# City-wide metagenomic surveillance of food centres reveals location-specific microbial signatures and enrichment of antibiotic resistance genes

**DOI:** 10.1101/2024.07.28.24310840

**Authors:** Jonathan J.Y. Teo, Eliza Xin Pei Ho, Amanda Hui Qi Ng, Shaun Hong Chuen How, Kern Rei Chng, Yiğit Can Ateş, Muhd Tarmidzi Fau’di, Kyaw Thu Aung, Niranjan Nagarajan

## Abstract

The distribution of microorganisms in built environments with high human traffic, such as food centres, can potentially have a significant impact on public health, particularly in the context of increasing worldwide incidence of food and fomite-related outbreaks. In several major Asian cities, public food centres are the main venue for food consumption and yet we lack a baseline understanding of their environmental microbiomes. We conducted city-wide metagenomic surveillance of food-centre microbiomes in Singapore (16 centres, n=240 samples) to provide a detailed map of microbial (bacteria, archaea, fungi, viruses) as well as non-microbial DNA abundances across two timepoints. Food-centre microbiomes were found to be enriched in food-related DNA signatures compared to other environments such as hospitals and offices, with specific food-microbe associations (e.g. Enterobacteriaceae and fish) and food DNA providing a partial explanation for the microbial profiles observed (44% of variation explained). Machine learning analysis identified a small set of microbial species (n=22) that serve as highly accurate (>80%) location-specific signatures for various food centres, some of which persist even after 3 years. Profiling of antibiotic resistance genes (ARGs) and pathogens identified a surprising enrichment of ARGs in food centres relative to other non-healthcare environments (>2.5×), and an order of magnitude enrichment of key pathogenic species (e.g. *Klebsiella pneumoniae*, *Enterobacter spp*) even compared to hospital environments. These results highlight the contribution of diverse biotic and abiotic factors in shaping the unique microbiome profiles of different food-centre environments, and the potential for using metagenomic surveillance to understand the risk for infections and antibiotic resistance gene transmission.

## Supplementary file 2 for "City-wide metagenomic surveillance of food centres reveals location-specific microbial signatures and enrichment of antibiotic resistance genes" (part 1 of 3)

### Sheet: Species
	WEM361	WEM362	WEM363	WEM364	WEM365	WEM366	WEM367	WEM368	WEM369	WEM370	WEM371	WEM372	WEM373	WEM374	WEM375	WEM376	WEM377	WEM378	WEM379	WEM380	WEM381	WEM382	WEM383	WEM384	WEM385	WEM386	WEM387	WEM388	WEM389	WEM390	WEM391	WEM392	WEM393	WEM394	WEM395	WEM396	WEM397	WEM398	WEM399	WEM400	WEM401	WEM402	WEM403	WEM404	WEM405	WEM406	WEM407	WEM408	WEM409	WEM410	WEM411	WEM412	WEM413	WEM414	WEM415	WEM416	WEM417	WEM418	WEM419	WEM420	WEM421	WEM422	WEM423	WEM424	WEM425	WEM426	WEM427	WEM428	WEM429	WEM430	WEM431	WEM432	WEM433	WEM434	WEM435	WEM436	WEM437	WEM438	WEM439	WEM440	WEM441	WEM442	WEM443	WEM444	WEM445	WEM446	WEM447	WEM448	WEM449	WEM450	WEM451	WEM452	WEM453	WEM454	WEM455	WEM456	WEM457	WEM458	WEM459	WEM460	WEM461	WEM462	WEM463	WEM464	WEM465	WEM466	WEM467	WEM468	WEM469	WEM470	WEM471	WEM472	WEM473	WEM474	WEM475	WEM476	WEM477	WEM478	WEM479	WEM480	WEM481	WEM482	WEM483	WEM484	WEM485	WEM486	WEM487	WEM488	WEM489	WEM490	WEM491	WEM492	WEM493	WEM494	WEM495	WEM496	WEM497	WEM498	WEM499	WEM500	WEM501	WEM502	WEM503	WEM504	WEM505	WEM506	WEM507	WEM508	WEM509	WUE001	WUE002	WUE003	WUE004	WUE005	WUE006	WUE007	WUE008	WUE009	WUE010	WUE011	WUE012	WUE013	WUE014	WUE015	WUE016	WUE017	WUE018	WUE019	WUE020	WUE021	WUE022	WUE023	WUE024	WUE025	WUE026	WUE027	WUE028	WUE029	WUE030	WUE031	WUE032	WUE033	WUE034	WUE035	WUE036	WUE037	WUE038	WUE039	WUE040	WUE041	WUE042	WUE043	WUE044	WUE045	WUE046	WUE047	WUE048	WUE049	WUE050	WUE051	WUE052	WUE053	WUE054	WUE055	WUE056	WUE057	WUE058	WUE059	WUE060	WUE061	WUE062	WUE063	WUE064	WUE065	WUE066	WUE067	WUE068	WUE069	WUE070	WUE071	WUE072	WUE073	WUE074	WUE075	WUE076	WUE077	WUE078	WUE079	WUE080	WUE081	WUE082
Bacillus caldolyticus	0	0	0	0	0	0	0	0	0	0	0	0	0	0	0	0	0	0	0	0	0	0	0	0	0	0	0	0	0	0	0	0	0	0	0	0	0	0	0	0	0	0	0	0	0	0	0	0	0	0	0	0	0	0	0	0	0	0	0	0	0	0	0	0	0	0	0	0	0	0	0	0	0	0	0	0	0	0	0	0	0	0	0	0	0	0	0	0	0	0	0	0	0	0	0	0	0	0	0	0	0	0	0	0	0	0	0	0	0	0	0	0.000211922	0	0.000121294	0	0	0	0	0	0	0	0	0	0	0	0	0	0	0	0	0	0	0	0	0	0	0	0	0	0	0	0	0	0	0	0	0	0	0	0	0	0	0	0	0	0	0	0	0	0	0	0	0	0	0	0	0	0	0	0	0	0	0	0	0	0	0	0	0	0	0	0	0	0	0	0	0	0	0	0	0	0	0	0	0	0	0	0	0	0	0	0	0	0	0	0	0	0	0	0	0	0	0	0	0	0	0	0	0	0	0	0	0	0	0	0	0	0	0	0	0
Bacillus selenitireducens	0	0	0	0	0	0	0	0	0	0	0	0	0	0	0	0	0	0	0	0	0	0	0	0	0	0	0	0	0	0	0	0	0	0	0	0	0	0	0	0	0	0	0	0	0	0	0	0	0	0.000474046	0	0	0	0	0	0	0	0	0	0	0	0	0	0	0	0	0	0	0	0	0	0	0	0.000138492	0	0	0	0	0	0	0	0	0	0	0	0	0	0	0	0	0	0	0	0	0	0	0	0	0	0	0	0	0	0	0	0	0	0	0	0	0	0	0	0	0	0	0	0	0	0	0	0	0	0	0	0	0	0	0	0	0	0	0	0	0	0	0	0	0	0	0	0	0	0	0	0	0	0	0	0	0	0	0	0	0	0	0	0	0	0	0	0	0	0	0	0	0	0	0	0	0	0	0	0	0	0	0	0	0	0	0	0	0	0	0	0	0	0	0	0	0	0	0	0	0	0	0	0	0	0	0	0	0	0	0	0	0	0	0	0	0	0	0	0	0	0	0	0	0	0	0	0	0	0	0	0	0	0	0	0	0
Brevibacterium frigoritolerans	0	0	0	0	0	0	0	0	0	0	0	0	0	0	0	0	0	0	0	0	0	0	0	0	0	0	0	0	0	0	0	0	0	0	0	0	0	0	0	0	0	0	0	0	0	0	0	0	0	0	0	0	0	0	0	0	0	0	0	0	0	0	0	0	0	0	0	0	0	0	0	0	0	0	0	0	0	0	0	0	0	0	0	0	0	0	0	0	0	0	0	0	0	0	0	0	0	0	0	0	0	0	0	0	0	0	0	0	0	0	0	0	0	0	0	0	0	0	0	0	0	0	0	0	0	0	0	0	0	0	0	0	0	0	0	0	0	0	0	0	0	0	0	0	0	0	0	0	0	0	0	0	0	0	0	0.000139426	0	0	0	0	0	0	0	0	0	0	0	0	0	0	0	0	0	0	0	0	0	0	0	0	0	0	0	0	0	0	0	0	0	0	0	0	0	0	0	0	0	0	0	0	0	0	0	0	0	0	0	0	0	0	0	0	0	0	0	0	0	0	0	0	0	0	0	0	0	0	0	0	0	0	0
Candida auris	0	0	0	0	0	0	0	0	0.000136812	0	0	0	0	0	0	0	0	0	0	0	0	0	0	0	0	0	0	0	0	0	0	0	0	0	0	0	0	0	0	0	0	0	0	0	0	0	0	0	0	0.000118511	0	0	0	0	0	0	0	0	0	0	0	0	0	0	0	0	0	0	0	0	0	0	0	0	0	0	0	0	0	0	0	0	0	0	0	0	0	0	0	0	0	0	0	0	0	0	0	0	0	0	0	0	0	0	0	0	0	0	0	0	0	0	0	0	0.000161323	0	0.000316859	0	0	0	0	0	0	0	0	0	0	0	0	0	0	0	0	0	0	0	0	0	0	0	0	0	0	0	0	0	0	0	0	0	0	0	0.000174605	0	0	0	0	0	0	0	0	0	0	0	0	0	0	0	0	0	0	0	0	0	0	0	0	0	0	0	0	0	0	0	0	0	0	0	0	0	0	0	0	0	0	0	0	0	0	0	0	0	0	0	0	0	0.000151797	0	0	0.0001457	0	0	0	0	0	0	0	0	0	0	0	0	0	0	0.000132624	0	0	0	0	0	0
Candida duobushaemulonis	0.000715245	0.000544322	0.000551794	0.000351069	0.000867526	0.001114	0.000417979	0.000385028	0	0.000317852	0	0	0	0	0	0	0	0	0	0	0	0	0	0	0	0	0	0	0	0	0	0	0	0	0	0	0	0.000295381	0.000165715	0.00108975	0	0	0.00112546	0.000522682	0.00119546	0	0	0	0	0	0	0	0	0	0	0	0	0	0	0	0	0	0	0	0	0	0	0	0	0	0	0	0	0.00128027	0	0	0	0	0	0	0	0	0	0	0	0	0	0	0	0	0	0	0	0	0	0	0	0	0	0	0	0	0	0	0	0	0.000142395	0.000137082	0.000309335	0.000355771	0.000377006	0.000284374	0.00151426	0.000944087	0.0024801	0.000462136	0.00776486	0.000319537	0	0	0	0	0	0	0	0	0	0	0	0	0	0	0	0	0	0	0	0	0.000889141	0.0016966	0.000468189	0.000985402	0.00263296	0.0017029	0.000224307	0.00199154	0.00103697	0.000348162	0	0	0.000240868	0	0.00540807	0	0	0.000686069	0	0	0	0.00072876	0.00092464	0.000522918	0.000176899	0	0	0	0	0.000145623	0	0.000198333	0	0	0	0.00162361	0.000575691	0.000303933	0.00206556	0.000311693	0	0.00135529	0	0	0	0.000314704	0.000185771	0	0	0	0	0	0	0	0	0	0	0	0	0.000260987	0	0	0	0	0	0	0	0	0.00477976	0	0.000866216	0	0	0	0	0	0.00027667	0	0	0	0	0.000459116	0.000410606	0.00015714	0.000270375	0	0.00120569	0.000279266	0	0	0	0	0
Candida glabrata	0	0	0	0	0	0	0	0	0.000152061	0	0	0	0	0	0	0	0	0	0	0	0	0	0	0	0	0	0	0	0	0	0	0	0	0	0	0	0	0	0	0	0	0	0	0	0	0	0	0	0	0	0	0	0	0	0	0	0	0	0	0	0	0	0	0	0	0	0	0	0.00119084	0.000153172	0.000366963	0	0	0	0	0	0	0	0	0	0	0	0	0	0	0	0	0	0	0	0	0	0	0	0	0	0	0	0	0	0	0	0	0	0	0	0	0	0	0	0	0	0	0	0	0	0	0	0	0	0	0	0	0	0	0	0	0	0	0	0	0	0	0	0	0	0	0	0	0	0.000250093	0	0	0	0	0	0	0	0	0	0	0	0	0	0	0	0	0	0	0	0	0	0	0	0	0	0	0	0	0	0	0	0	0	0	0	0	0	0	0	0	0	0	0	0	0	0	0	0	0	0	0	0	0	0	0	0	0	0	0	0	0	0	0	0.000179485	0	0	0	0	0	0	0	0	0	0	0	0	0	0	0	0	0	0	0	0	0	0	0	0	0	0
Candida haemulonis	0	0	0	0	0	0	0	0	0	0	0	0	0	0	0	0	0	0	0	0	0	0	0	0	0	0	0	0	0	0	0	0	0	0	0	0	0	0	0	0	0	0	0	0	0	0	0	0	0	0	0	0	0	0	0	0	0	0	0	0	0	0	0	0	0	0	0	0	0	0	0	0	0	0	0	0	0	0	0	0	0	0	0	0	0	0	0	0	0	0	0	0	0	0	0	0	0	0	0	0	0	0	0	0	0	0	0	0	0.000396947	0.000428972	0.000492692	0.000305506	0.00189106	0.00068951	0.0041099	0.000425233	0.00641527	0.00032734	0	0	0	0	0	0	0	0	0	0	0	0	0	0	0	0	0	0	0	0	0.000145804	0.000152653	0	0	0.000474605	0.000126482	0	0.000242866	0	0	0	0	0.00120869	0	0	0	0	0	0	0	0	0	0	0.000122062	0	0	0	0	0.000572119	0.00216982	0	0.00186143	0	0	0	0.000666424	0.00193517	0.000303933	0	0	0	0	0	0	0	0	0	0	0	0	0	0.000127174	0	0	0	0	0	0	0	0	0	0	0	0	0	0	0	0	0	0	0	0	0.000190964	0	0	0	0	0	0	0	0.000310902	0.00523084	0.000669183	0.000224742	0	0	0.00190238	0.000363989	0.000514042	0.000151743	0.000119693	0.000153286	0
Candida intermedia	0.000262969	0.000148259	0.000251429	0.000260562	0.000291261	0.000220678	0.000241403	0.000240428	0.000290616	0.00026202	0	0	0	0.000165789	0.00015089	0	0	0	0	0	0	0	0	0	0	0	0	0	0	0	0	0	0.000261128	0.000300046	0.000154576	0.00024591	0.000210472	0.000231178	0.000213105	0	0	0	0.000188997	0	0	0	0	0	0.000143255	0	0.000123894	0.000983702	0.000345905	0.000160826	0.000176957	0.000139805	0	0.00130483	0	0	0	0	0	0	0	0	0	0	0	0	0.000134978	0	0	0	0	0	0	0	0	0	0	0	0	0	0	0	0	0	0	0	0	0.000145071	0.000181708	0.000158231	0	0	0.000318798	0.000607062	0	0.000127436	0	0.0174955	0.000249899	0	0.00105277	0	0.000162384	0.000207779	0	0	0	0	0	0.000124115	0.000173807	0	0	0.00012446	0	0	0	0	0	0	0	0	0	0	0	0	0	0	0	0	0	0	0	0.00014746	0	0	0.00156912	0.000286056	0.000224867	0	0.000630093	0	0	0.000822084	0	0	0	0	0	0	0	0	0	0	0	0	0	0	0	0.00312438	0	0.000128526	0	0	0.00034914	0	0	0	0	0	0.000147763	0	0	0.000156111	0	0	0	0	0	0	0.00013885	0	0.000130447	0	0	0	0.00018678	0.000179514	0	0	0	0	0	0	0.000202994	0.00297728	0	0.000460521	0.000145307	0.000387788	0	0	0.000165367	0	0	0.00012367	0.000287561	0	0	0	0.000123803	0	0	0	0	0.000133151	0	0	0	0.000183583	0.000573363	0.000663934	0.000275774	0	0.000334515	0.000123859	0
Candida pseudohaemulonis	0	0	0	0	0	0	0	0	0	0	0	0	0	0	0	0	0	0	0	0	0	0	0	0	0	0	0	0	0	0	0	0	0	0	0	0	0	0	0	0	0	0	0	0	0	0	0	0	0	0	0	0	0	0	0	0	0	0	0	0	0	0	0	0	0	0	0	0	0	0	0	0	0	0	0	0	0	0	0	0	0	0	0	0	0	0	0	0	0	0	0	0	0	0	0	0	0	0	0	0	0	0	0	0	0	0	0	0	0	0	0	0	0	0	0	0	0.000180087	0	0	0	0	0	0	0	0	0	0	0	0	0	0	0	0	0	0	0	0	0	0.000187462	0.000299757	0	0.000196705	0.000220178	0.000177984	0	0.000943464	0.00157679	0	0	0	0	0	0.000482576	0	0	0	0	0	0	0	0	0	0	0	0	0	0	0	0	0	0	0	0	0	0	0	0	0	0	0	0	0	0	0	0	0	0	0	0	0	0	0	0	0	0	0	0	0	0	0	0	0	0	0	0	0	0	0	0	0	0	0	0	0	0	0	0	0	0	0	0	0	0	0	0.000205734	0	0	0	0	0	0
Candida sake	0	0	0	0	0	0	0	0	0	0	0	0	0	0	0	0	0	0	0	0	0	0	0	0	0	0	0	0	0	0	0	0	0	0	0	0	0	0	0	0	0	0	0	0	0	0	0	0	0	0	0	0	0	0	0	0	0	0	0	0	0	0	0	0	0	0	0	0	0	0	0	0	0	0	0	0	0	0	0	0	0	0	0	0	0	0	0	0	0	0	0	0	0	0	0	0	0	0	0	0	0	0	0	0	0	0	0	0	0	0	0	0	0	0	0	0	0	0	0	0	0	0	0	0	0	0	0	0	0	0	0	0	0	0	0	0	0	0	0	0	0	0	0	0	0	0	0	0	0	0	0	0	0	0	0	0	0	0	0	0	0	0	0	0	0	0	0	0	0	0	0	0	0	0	0	0	0	0	0	0	0	0	0	0	0	0	0	0	0	0	0	0	0	0	0	0	0	0	0	0	0	0	0	0	0	0	0	0	0	0.000442507	0	0	0	0	0	0	0	0	0	0	0	0	0	0	0	0	0	0	0	0	0
Clostridium hiranonis	0	0	0	0	0	0	0	0	0	0	0	0	0	0	0	0	0	0	0	0	0	0	0	0	0	0	0	0	0	0	0	0	0	0	0	0	0	0	0	0	0	0	0	0	0	0.000116418	0	0	0	0	0	0	0.000145422	0.000154404	0	0	0	0	0	0	0	0	0	0	0	0	0	0	0	0	0	0	0	0	0	0	0	0	0	0	0	0	0	0	0.000236586	0	0.000148069	0	0	0	0	0	0	0	0	0	0	0	0	0	0	0	0.000145602	0	0	0	0	0	0	0.000143673	0	0	0.000222678	0	0	0	0	0	0.000327702	0	0	0	0	0	0	0	0	0	0	0	0	0	0	0	0	0	0	0	0	0	0	0	0	0	0	0	0	0	0	0	0	0	0.000451282	0	0.000191525	0.00017401	0.00055107	0.000193445	0	0.000220596	0	0	0	0	0	0	0	0	0	0	0	0	0	0	0	0	0	0	0.00323781	0	0.00014735	0	0	0	0.000226747	0	0.000139708	0	0	0	0	0	0	0.000134025	0.000144053	0	0	0	0.000127801	0	0.0002052	0	0	0	0	0	0	0	0	0	0	0	0.000321263	0	0	0	0.000133997	0.000179563	0.000185313	0	0	0	0	0	0	0	0	0	0	0	0
Clostridium ultunense	0	0	0	0	0	0	0	0	0	0	0	0	0	0	0	0	0	0	0	0	0	0	0	0	0	0	0	0	0	0	0	0	0	0	0	0	0	0	0	0	0	0	0	0	0	0	0	0	0	0	0	0	0	0	0	0	0	0	0	0	0	0	0	0	0	0	0	0	0	0	0	0	0	0	0	0	0	0	0	0	0	0	0	0	0	0	0	0	0	0	0	0	0	0	0	0	0	0	0	0	0	0	0	0	0	0	0	0	0	0	0	0	0	0	0	0	0	0	0	0	0	0	0	0	0	0	0	0	0	0	0	0	0	0	0	0	0	0	0	0	0	0	0	0	0	0	0	0	0	0	0	0	0	0	0	0	0	0	0	0	0	0	0	0	0	0	0	0	0	0	0	0	0	0	0	0	0	0	0	0	0	0	0	0	0	0	0	0	0	0	0	0	0	0	0	0	0	0	0	0	0	0	0	0	0	0	0	0	0	0	0	0	0	0	0	0	0	0	0	0	0	0.000361219	0	0	0	0	0	0	0	0	0
Enterobacter lignolyticus	0	0	0	0	0	0	0	0	0	0	0	0	0	0.000384764	0.00036385	0	0.000146279	0	0.00014822	0	0	0	0	0	0	0	0	0	0	0	0	0	0	0	0	0	0	0	0	0.000157714	0	0	0	0	0.000136728	0	0	0	0	0	0.000119549	0.000161965	0	0.000750951	0.000147204	0	0	0	0.000447826	0.000452929	0.000569724	0.000423557	0.000226749	0.000932386	0.000389215	0.000426595	0.00194473	0.00113605	0	0	0.000134237	0	0	0	0	0	0	0	0	0	0	0	0.000131279	0	0	0	0	0	0	0	0	0.000451754	0.000468382	0.000460209	0	0	0.000348939	0.000303183	0	0	0	0	0.000244052	0	0	0	0	0	0.00810073	0.00967425	0.00801593	0.000185055	0.0002693	0.000341493	0.00015052	0	0.000130584	0	0	0	0.000111056	0.000114497	0.000117764	0	0.000283444	0.000257246	0.000197719	0.000146206	0.00011529	0	0.000171468	0	0.000203234	0.000204767	0.000196339	0.000197118	0.000197326	0.000130915	0	0	0	0.000221224	0.000211309	0	0	0	0	0	0	0.000188659	0	0.000155486	0	0	0	0	0	0	0	0	0	0	0	0	0	0.000155255	0	0	0	0	0	0	0	0	0	0	0.000198078	0	0	0	0	0	0	0	0	0	0	0	0	0.000245007	0	0	0	0	0	0.000123297	0	0	0	0	0	0	0	0	0	0	0	0	0	0	0	0	0	0	0	0	0.000286916	0	0	0	0	0	0	0	0	0	0	0	0	0	0
Eubacterium rectale	0	0	0	0	0	0	0	0	0	0	0	0	0	0	0	0	0	0	0	0	0	0	0	0	0	0	0	0	0	0	0	0	0	0	0	0	0	0	0	0	0	0	0	0	0	0	0	0	0	0	0	0	0	0	0	0	0	0	0	0	0	0	0	0	0	0	0	0	0	0	0	0	0	0	0	0	0	0	0	0	0	0	0	0	0	0	0	0	0	0	0	0	0	0	0	0	0	0	0	0	0	0	0	0	0	0	0	0	0	0	0	0	0	0	0	0	0	0	0	0	0	0	0	0	0	0	0	0	0	0	0	0	0	0	0	0	0	0	0	0	0	0	0	0	0	0	0	0	0.000130666	0	0	0	0	0	0	0	0	0	0	0	0	0	0	0	0	0	0	0	0	0	0	0	0	0	0	0	0	0	0.000144977	0	0	0	0	0	0	0	0	0	0	0	0	0	0	0	0	0	0	0	0	0	0	0	0	0	0	0	0	0	0	0	0	0	0	0	0	0	0	0	0	0	0	0	0	0	0	0	0	0	0	0	0
Nectria haematococca	0	0	0	0	0	0	0	0	0	0	0	0	0	0	0	0	0	0	0	0	0	0	0	0	0	0	0	0	0	0	0	0	0	0	0	0	0	0	0	0	0	0	0	0	0	0	0	0	0	0	0	0	0	0	0	0	0	0	0	0	0	0	0	0	0	0	0	0	0	0	0	0	0	0	0	0	0	0	0	0	0	0	0	0	0	0	0	0	0	0	0	0	0	0	0	0	0	0	0	0	0	0	0	0	0	0	0	0	0	0	0	0	0	0	0	0	0	0	0	0	0	0	0	0	0	0	0	0	0	0	0	0	0	0	0	0	0	0	0	0	0	0	0	0	0	0	0	0	0	0	0	0	0	0	0	0	0	0	0	0	0	0	0	0	0	0	0	0	0	0	0	0	0.000135358	0.000148968	0.000151674	0.000132435	0	0	0	0	0.000261899	0	0	0	0	0	0	0	0	0	0	0	0	0	0	0	0	0	0	0	0	0.000184827	0.000226352	0	0	0	0	0	0	0	0	0	0	0	0	0	0	0	0	0	0.000134947	0.000184691	0	0	0.000316577	0	0	0	0	0	0
Polyangium brachysporum	0	0	0	0	0	0	0	0	0	0	0	0	0.000129862	0	0	0	0	0	0	0.000162282	0.000128165	0.000193962	0	0	0	0	0	0	0	0	0	0	0	0	0	0	0	0	0	0	0	0.000144453	0	0	0	0	0	0	0	0	0	0	0	0	0	0	0	0	0	0	0	0	0	0	0	0	0	0	0	0	0	0	0	0	0	0	0	0	0	0	0	0	0	0	0	0	0	0	0	0	0	0	0	0	0	0	0	0	0	0	0	0	0	0	0	0	0	0	0	0	0	0	0	0	0	0	0	0	0	0	0	0	0	0	0.000300201	0.000304345	0	0	0	0	0	0	0	0	0	0	0	0	0	0	0	0	0	0	0.00017963	0	0	0.00013191	0.00035933	0	0	0	0	0.000138992	0.000138076	0	0	0	0.000219175	0	0	0	0	0	0	0.000172505	0	0	0	0	0	0	0.000186376	0.000244733	0.000198042	0.000310602	0	0	0.000289953	0	0.000226023	0	0	0	0	0.000279487	0	0	0.000287582	0.000180889	0	0	0	0	0.000128112	0	0	0	0	0	0	0.000137252	0	0	0.000179485	0	0	0	0	0	0	0	0	0	0	0	0.000135381	0	0	0	0.000343559	0.000203058	0	0	0	0	0	0	0	0	0.000373274
Pseudomonas] mesoacidophila	0	0	0	0	0	0	0	0	0.000216546	0	0	0	0	0	0	0	0	0	0	0	0	0	0	0	0	0	0	0	0	0	0	0	0.000150274	0.000220434	0.00015003	0.000282572	0.000168034	0	0	0	0	0	0	0	0	0	0	0	0	0	0	0	0	0.000164423	0	0	0	0	0	0	0	0	0	0	0	0	0	0	0	0	0	0	0	0	0	0	0	0	0	0	0	0	0	0	0	0	0	0	0	0	0	0	0	0	0	0	0	0	0	0	0	0	0	0	0	0	0	0	0	0	0	0	0	0	0	0	0	0	0	0	0	0	0	0	0	0	0	0	0	0	0	0	0	0	0	0	0	0	0	0	0	0	0	0	0	0	0	0	0	0	0	0	0	0	0	0	0	0	0	0	0	0	0	0	0	0	0	0	0	0	0	0	0	0	0	0	0	0	0	0	0	0	0	0	0	0	0	0	0	0	0	0	0	0	0	0	0	0	0	0	0	0	0	0	0	0	0	0	0	0	0	0	0	0	0	0	0	0	0	0	0	0	0	0	0	0	0	0	0	0	0
Ruminococcus] gnavus	0	0	0	0	0	0	0	0	0	0	0	0	0	0	0	0	0	0	0	0	0	0	0	0	0	0	0	0	0	0	0	0	0	0	0	0	0	0	0	0	0	0	0	0	0	0	0	0	0	0	0	0	0	0	0.00028313	0	0	0	0	0	0	0	0	0	0	0	0	0	0	0	0	0	0	0	0	0	0	0	0	0	0	0	0	0	0	0	0	0	0	0	0	0	0	0	0	0	0	0	0	0	0	0	0	0	0	0	0	0	0	0	0	0	0	0	0	0	0	0	0	0	0	0	0	0	0	0	0	0	0	0	0	0	0	0	0	0	0	0	0	0	0	0	0	0	0	0	0	0	0.000244998	0	0	0	0	0	0	0	0	0	0	0	0	0	0	0	0	0	0	0	0	0	0	0	0	0	0	0	0	0	0	0	0	0	0	0	0	0	0	0	0	0	0	0	0	0	0	0	0	0	0	0	0	0	0	0	0	0	0	0	0	0	0	0	0	0	0	0	0	0	0	0	0	0	0	0	0	0	0	0	0	0	0
Abrus precatorius	0	0	0	0	0	0	0	0.000165208	0	0	0	0	0	0	0	0	0	0	0	0	0	0	0	0.000130296	0	0	0	0	0	0	0	0	0	0	0	0	0	0	0	0	0	0	0	0	0	0	0	0	0	0	0	0	0	0.000132052	0	0	0	0	0	0	0	0	0	0	0	0	0	0	0	0	0	0	0	0	0	0	0	0	0	0	0	0	0	0	0	0	0	0	0	0	0	0	0	0	0	0	0	0	0	0	0	0.000200447	0	0	0	0	0	0	0	0	0	0	0	0	0	0	0	0	0	0	0	0	0	0	0	0	0	0	0	0	0	0	0	0	0	0	0	0	0	0	0	0	0	0	0	0	0	0	0	0	0	0	0	0.00016852	0	0	0	0	0.000131551	0	0.000397291	0	0	0	0	0.000127578	0	0	0	0	0	0	0.000197407	0.00020032	0.000195249	0.000133149	0	0	0	0	0.000161701	0	0.000130077	0	0	0.000195777	0	0	0	0	0	0	0	0	0	0	0	0	0	0	0	0	0.000140891	0	0	0	0.00027684	0.000127794	0.000685677	0	0.000167763	0	0	0	0	0	0	0	0	0.000138225	0.000126833	0.00027372	0	0.000135561	0	0	0	0	0	0	0
Acacia ligulata	0	0	0	0	0	0	0	0	0	0	0	0	0	0	0	0	0	0	0	0	0	0	0	0	0	0	0	0	0	0	0	0	0	0	0	0	0	0	0	0	0	0	0	0	0	0	0	0	0	0	0	0	0	0	0	0	0	0	0	0	0	0	0	0	0	0	0	0	0	0	0	0	0	0	0	0	0	0	0	0	0	0	0	0	0	0	0	0	0	0	0	0	0	0	0	0	0	0	0	0	0	0.000158068	0.000172006	0	0	0	0	0	0	0	0	0	0	0	0	0	0	0	0	0	0	0	0	0	0	0	0	0	0	0	0	0	0	0	0	0	0	0.000122562	0	0	0	0	0	0	0	0	0	0	0	0	0	0	0	0	0.000676232	0.000359547	0.000381226	0.000686482	0	0.000186541	0.000971228	0	0	0	0	0.000230891	0	0.000215455	0	0.000148571	0	0	0.000709885	0.000694182	0.000862279	0.000293929	0.000181644	0	0	0.000195126	0.00265461	0.000570378	0.000256081	0	0	0.000282214	0	0	0.000187203	0.000266025	0	0.000165998	0.000149575	0	0.000429407	0	0	0.000367008	0.00021343	0.000145396	0	0.000137014	0.000144866	0	0	0.00029352	0.000906128	0.000830851	0.00305865	0	0.00156363	0	0	0	0	0	0.000173227	0.000864595	0.000396515	0.000438119	0.000287403	0.00133136	0.00037812	0.000316265	0	0.000371217	0.00016762	0	0	0	0
Acanthamoeba castellanii	0	0	0	0	0	0	0	0	0	0	0	0	0.000144837	0	0	0	0	0	0	0	0	0	0	0	0	0	0	0	0	0	0	0	0	0	0	0	0	0	0	0	0.000167457	0.000151557	0	0	0	0	0	0	0	0	0.000257692	0	0	0.000127685	0	0	0	0	0	0	0	0	0.000122292	0	0	0	0	0	0	0	0	0	0	0	0	0	0	0	0	0	0	0	0	0	0	0	0	0	0	0	0	0.000119916	0	0.000167582	0	0	0	0	0	0	0	0	0	0	0	0	0	0	0	0	0	0.000146112	0	0	0	0	0.000125037	0	0	0	0	0	0	0	0	0	0	0	0	0	0	0	0	0	0	0	0	0	0	0	0	0	0	0	0	0	0	0	0	0	0	0	0	0	0	0	0	0	0.000127411	0	0.000126823	0	0	0	0	0	0	0	0	0	0	0	0.000138576	0.000167936	0.000151115	0.000180073	0	0	0	0	0.000134025	0	0	0	0	0.000129791	0	0	0	0	0	0	0	0	0	0	0	0	0	0	0	0.000131306	0.000138241	0	0	0	0.000441432	0	0.000212071	0	0	0	0	0	0	0	0	0	0	0.00021696	0.000166548	0.000176783	0	0	0.00027926	0	0	0	0	0	0
Acanthaster planci	0	0	0	0	0	0	0	0.000135327	0.000162518	0	0	0	0.000139436	0	0	0	0	0	0	0	0.000127974	0	0	0.000140763	0	0	0	0	0	0	0	0	0	0	0	0	0	0	0	0	0.000154551	0.00017287	0	0	0	0	0	0	0	0	0	0	0	0.000135906	0	0	0	0	0	0	0	0	0	0	0	0	0	0	0	0	0	0	0	0	0	0	0	0	0	0	0	0	0	0	0	0	0	0	0	0	0	0	0	0	0	0	0	0	0	0	0	0	0	0	0	0	0	0	0	0	0	0	0	0	0	0	0	0	0	0	0	0	0	0	0	0	0	0	0	0	0	0	0	0	0	0	0	0	0	0	0	0	0	0	0	0	0	0	0	0	0	0	0	0	0	0	0	0	0.000173178	0	0	0	0	0.000330472	0	0	0	0	0	0	0	0	0.000223835	0.000201477	0.000173461	0.000188648	0	0	0	0	0.000160164	0	0.000164706	0	0	0.000140698	0.000142262	0	0	0	0	0	0	0	0	0	0	0.000135	0	0	0	0.0001677	0.000172911	0	0	0	0.000137838	0	0.000157044	0	0.000182264	0	0	0	0	0	0	0	0	0	0.000183203	0.000202548	0	0.000136346	0	0	0	0	0	0	0
Acanthochromis polyacanthus	0	0	0.000133067	0.000172896	0	0.00015604	0.00015435	0.000148722	0.00027188	0.000146212	0	0	0	0	0	0	0	0	0	0	0	0	0	0.000130657	0	0.000125846	0	0	0	0	0	0	0	0	0	0	0	0	0	0	0	0	0	0	0	0	0	0	0	0	0	0	0	0	0	0	0	0	0	0	0	0	0	0	0	0	0	0	0	0	0	0	0	0	0	0	0	0	0	0	0	0	0	0	0	0	0.000163241	0	0	0	0	0	0	0	0	0	0	0	0	0	0	0.000206414	0	0	0	0	0.000171965	0	0	0	0	0.000297959	0	0	0	0	0	0	0.000185394	0.000329623	0	0	0	0	0	0	0	0	0	0	0	0	0	0	0	0	0	0	0.000191739	0	0	0	0	0	0	0.000279228	0.000326227	0	0	0	0	0	0	0	0	0	0	0	0.000150409	0	0	0	0	0.000148193	0.000244283	0	0	0	0	0	0	0	0.000211885	0.000166085	0.000132959	0.000150299	0	0	0.000144977	0	0	0	0.0016977	0	0	0.000198777	0	0	0	0	0	0	0	0	0	0	0	0	0	0	0	0	0.000132278	0	0	0	0.000130665	0	0.000132313	0	0.000132515	0.000287868	0	0	0	0	0	0	0	0	0.000139858	0.000175763	0	0	0.000128601	0.000158404	0	0	0	0	0
Acaromyces ingoldii	0	0	0	0	0	0	0	0	0.000122433	0	0	0	0	0	0	0	0	0	0	0	0	0	0	0	0	0	0	0	0	0	0	0	0	0	0	0	0	0	0	0	0	0	0	0	0	0	0	0	0	0	0	0	0	0	0	0	0	0	0	0	0	0	0	0	0	0	0	0	0	0	0	0	0	0	0	0	0	0	0	0	0	0	0	0	0	0	0	0	0	0	0	0	0	0	0	0	0	0	0	0	0	0	0	0	0	0	0	0	0	0	0	0	0	0	0	0	0	0	0	0	0	0	0	0	0	0	0	0	0	0	0	0	0	0	0	0	0	0	0	0	0	0	0	0	0	0	0	0	0	0	0	0	0	0	0	0	0	0	0	0	0.000160254	0	0	0	0	0.00020985	0	0	0	0	0	0	0.000235556	0.000290071	0.000251673	0.000393017	0	0	0.000144977	0.000303761	0	0	0	0	0	0	0	0	0	0	0	0.000128337	0	0	0	0	0	0	0	0	0	0.000231688	0	0	0	0	0	0	0	0	0	0	0	0	0	0	0	0	0	0	0.000794521	0.00020714	0	0	0.000160786	0	0	0	0	0	0
Acaryochloris marina	0	0	0	0	0	0	0	0	0.00020696	0	0	0	0	0	0	0	0	0	0	0	0	0	0	0	0	0	0	0	0	0	0	0	0	0	0	0	0	0	0	0	0	0	0	0	0	0	0	0	0	0	0	0	0	0	0	0	0	0	0	0	0	0	0	0	0	0	0	0	0	0	0	0	0	0	0	0	0	0	0	0	0	0	0	0	0	0	0	0	0	0	0	0	0	0	0	0	0	0	0	0	0	0	0	0	0	0	0	0	0	0	0	0	0	0	0	0	0	0	0	0	0	0	0	0	0	0	0	0	0	0	0	0	0	0	0	0	0	0	0	0	0	0	0	0	0	0	0	0	0	0	0	0	0	0	0	0	0	0	0	0	0	0	0	0	0	0	0	0	0	0	0	0	0	0	0	0	0	0	0	0	0	0	0	0	0	0	0	0	0	0	0	0	0	0	0	0	0	0	0	0	0	0	0	0	0	0	0	0	0	0	0	0	0	0	0	0	0	0	0	0	0	0	0	0	0	0	0	0	0	0	0
Aceria massalongoi	0	0	0	0	0	0	0	0	0	0	0	0	0	0	0	0	0	0	0	0	0	0	0	0	0	0	0	0	0	0	0	0	0	0	0	0	0	0	0	0	0	0	0	0	0	0	0	0	0	0	0	0	0	0	0	0	0	0	0	0	0	0	0	0	0	0	0	0	0	0	0	0	0	0	0	0	0	0	0	0	0	0	0	0	0	0	0	0	0	0	0	0	0	0	0	0	0	0	0	0	0	0	0	0	0	0	0	0	0	0	0	0	0	0	0	0	0	0	0	0	0	0	0	0	0	0	0	0	0	0	0	0	0	0	0	0	0	0	0	0	0	0	0	0	0	0	0	0	0	0	0	0	0	0	0	0	0	0	0	0	0	0	0	0	0	0	0	0	0	0	0	0	0.000167532	0	0	0	0	0	0	0	0	0	0	0	0	0	0	0	0	0	0	0	0	0	0	0	0	0	0	0	0	0	0	0	0	0	0	0	0	0	0	0	0	0	0	0	0	0	0	0	0	0	0	0	0	0	0	0	0	0	0
Acetobacter aceti	0	0	0	0	0.000171153	0	0	0	0	0	0	0	0	0	0	0	0	0	0	0	0	0	0	0	0	0	0	0	0	0	0	0	0	0	0	0	0	0.000125419	0	0.000436017	0	0	0.000289881	0.000123984	0.000290638	0	0	0	0	0	0	0	0	0	0	0	0	0	0	0	0	0	0	0	0	0	0	0	0	0	0	0	0	0	0	0	0	0	0	0	0	0	0	0	0	0	0	0	0	0	0	0	0	0	0	0	0	0	0	0	0	0	0	0	0	0	0	0	0	0	0	0	0	0	0	0	0.000144667	0	0	0	0	0	0	0	0	0	0	0	0	0	0	0	0	0	0	0	0	0	0	0	0	0	0	0	0	0	0	0	0	0	0	0	0.000187035	0.00168406	0	0	0	0	0	0	0	0	0	0	0	0	0	0	0	0	0	0	0	0	0	0	0	0	0	0	0	0	0	0	0	0	0	0	0	0	0	0	0	0	0	0	0	0	0	0	0	0	0	0	0	0	0	0	0	0.000248961	0	0	0	0	0	0	0	0	0	0	0	0	0	0	0	0	0	0	0	0	0
Acetobacter ascendens	0	0	0	0	0	0	0	0	0	0	0	0	0	0	0	0	0	0	0	0	0	0	0	0	0	0	0	0	0	0	0	0	0	0	0	0	0	0	0	0	0	0	0	0	0	0	0	0	0	0	0	0	0	0	0	0	0	0	0	0	0	0	0	0	0	0	0	0	0	0	0	0	0	0	0	0	0	0	0	0	0	0	0	0	0	0	0	0	0	0	0	0	0	0	0	0	0	0	0	0	0	0	0	0	0	0	0	0	0	0	0	0	0	0	0	0	0	0	0	0	0	0	0	0	0	0	0	0	0	0	0	0	0	0	0	0	0	0	0	0	0	0	0	0	0	0	0	0	0	0	0	0	0	0.000509639	0	0	0	0	0	0	0	0	0	0	0	0	0	0	0	0	0	0	0	0	0	0	0	0	0	0	0	0	0	0	0	0	0	0	0	0	0	0	0	0	0	0	0	0	0	0	0	0	0	0	0	0	0	0	0	0.000357493	0	0	0	0	0	0	0	0	0	0	0	0	0	0	0	0	0	0	0	0	0
Acetobacter ghanensis	0	0	0	0	0	0	0	0	0	0	0	0	0	0	0	0	0	0	0	0	0	0	0	0	0	0	0	0	0	0	0	0	0	0	0	0	0	0	0	0	0	0	0	0	0	0	0	0	0	0	0	0	0	0	0	0	0	0	0	0	0	0	0	0	0	0	0	0	0	0	0	0	0	0	0	0	0	0	0	0	0	0	0	0	0	0	0	0	0	0	0	0	0	0	0	0	0	0	0	0	0	0	0	0	0	0	0	0	0	0	0	0	0	0	0	0	0	0	0	0	0	0	0	0	0	0	0	0	0	0	0	0	0	0	0	0	0	0	0	0	0	0	0	0	0	0	0	0	0	0	0	0	0	0.00221034	0	0	0	0	0	0	0	0	0	0	0	0	0	0	0	0	0	0	0	0	0	0	0	0	0	0	0	0	0	0	0	0	0	0	0	0	0	0	0	0	0	0	0	0	0	0	0	0	0	0	0	0	0	0	0	0.0029874	0	0	0	0	0	0	0	0	0	0	0	0	0	0	0	0	0	0	0	0	0
Acetobacter orientalis	0	0	0	0	0	0	0	0	0	0	0	0	0	0	0	0	0	0.000353309	0	0	0	0	0	0	0	0	0	0	0	0	0	0	0	0	0	0	0	0.00012517	0	0	0	0	0	0	0	0	0	0	0	0	0	0	0	0	0	0	0	0	0	0	0	0	0	0	0	0	0	0	0	0	0	0	0	0	0	0	0	0	0	0.000145127	0	0	0	0	0	0	0	0	0	0	0	0	0	0	0	0	0	0	0	0	0	0	0	0	0	0	0	0	0	0	0	0	0	0.000406195	0	0	0	0	0	0	0	0	0	0.00017459	0	0	0.00126984	0.00046275	0	0	0	0	0	0	0	0	0	0	0	0	0	0	0	0.000153278	0	0	0	0	0	0	0	0	0	0.00145746	0	0	0	0	0	0	0	0	0	0	0	0	0	0	0	0	0	0	0	0	0	0	0	0	0	0	0	0	0	0	0	0.00032366	0	0	0	0	0	0	0	0	0	0	0	0	0	0	0	0	0	0	0	0	0	0	0	0.0396072	0	0	0	0	0	0	0	0	0	0	0	0	0	0	0	0	0	0	0	0	0.000186637
Acetobacter oryzifermentans	0	0	0	0	0	0	0	0	0	0	0	0	0	0	0	0	0	0	0	0	0	0	0	0	0	0	0	0	0	0	0	0	0	0	0	0	0	0	0	0	0	0	0	0	0	0	0	0	0	0	0	0	0	0	0	0	0	0	0	0	0	0	0	0	0	0	0	0	0	0	0	0	0	0	0	0	0	0	0	0	0	0	0	0	0	0	0	0	0	0	0	0	0	0	0	0	0	0	0	0	0	0	0	0	0	0	0	0	0	0	0	0	0	0	0	0	0	0	0	0	0	0	0	0	0	0	0	0	0	0	0	0	0	0	0	0	0	0	0	0	0	0	0	0	0	0	0	0	0	0	0	0	0	0.000174719	0	0	0	0	0	0	0	0	0	0	0	0	0	0	0	0	0	0	0	0	0	0	0	0	0	0	0	0	0	0	0	0	0	0	0	0	0	0	0	0	0	0	0	0	0	0	0	0	0	0	0	0	0	0	0	0.000152729	0	0	0	0	0	0	0	0	0	0	0	0	0	0	0	0	0	0	0	0	0
Acetobacter oryzoeni	0	0	0	0	0	0	0	0	0	0	0	0	0	0	0	0	0	0	0	0	0	0	0	0	0	0	0	0	0	0	0	0	0	0	0	0	0	0	0	0	0	0	0	0	0	0	0	0	0	0	0	0	0	0	0	0	0	0	0	0	0	0	0	0	0	0	0	0	0	0	0	0	0	0	0	0	0	0	0	0	0	0	0	0	0	0	0	0	0	0	0	0	0	0	0	0	0	0	0	0	0	0	0	0	0	0	0	0	0	0	0	0	0	0	0	0	0	0	0	0	0	0	0	0	0	0	0	0	0	0	0	0	0	0	0	0	0	0	0	0	0	0	0	0	0	0	0	0	0	0	0	0	0	0.000280106	0	0	0	0	0	0	0	0	0	0	0	0	0	0	0	0	0	0	0	0	0	0	0	0	0	0	0	0	0	0	0	0	0	0	0	0	0	0	0	0	0	0	0	0	0	0	0	0	0	0	0	0	0	0	0	0.000190302	0	0	0	0	0	0	0	0	0	0	0	0	0	0	0	0	0	0	0	0	0
Acetobacter pasteurianus	0	0	0	0	0.000170152	0	0	0	0.000136376	0	0	0	0	0	0	0	0	0	0	0	0	0	0	0	0	0	0	0	0	0	0	0	0	0	0	0	0	0	0	0	0	0	0	0	0	0	0	0	0	0	0	0	0	0	0	0	0	0	0	0	0	0	0	0	0	0	0	0	0	0	0	0	0	0	0	0	0	0	0	0	0	0	0	0	0	0	0	0	0	0	0	0	0	0	0	0	0	0	0	0	0	0.000134443	0.000425489	0	0	0	0	0	0	0	0	0	0	0	0	0	0	0	0	0	0	0	0	0	0	0	0	0	0	0	0	0	0	0	0	0	0	0	0	0	0	0	0	0	0	0	0	0	0	0	0	0	0	0.00153626	0	0	0	0	0	0	0	0	0	0	0	0	0	0	0	0	0	0	0	0	0	0	0	0	0	0	0	0	0	0	0	0	0	0	0	0	0	0	0	0	0	0	0	0	0	0	0	0	0	0	0	0	0	0	0	0.00140605	0	0	0	0	0	0	0	0	0	0	0	0	0	0	0	0	0	0	0	0	0
Acetobacter persici	0	0	0	0	0.000396855	0	0	0	0	0	0	0	0	0	0	0	0	0	0	0	0	0	0	0	0	0	0	0	0	0	0	0	0	0	0	0	0	0	0	0	0	0	0	0	0	0	0	0	0	0	0	0	0	0	0	0	0	0	0	0	0	0	0	0	0	0	0	0	0	0	0	0	0	0	0	0	0	0	0	0	0	0	0	0	0	0	0	0	0	0	0	0	0	0	0	0	0	0	0	0	0	0	0	0	0	0	0	0	0	0	0	0	0	0	0	0	0	0	0	0	0	0	0	0	0	0	0	0	0	0	0	0	0	0	0	0	0	0	0	0	0	0	0	0	0	0	0	0	0	0	0	0	0	0.0012896	0	0	0	0	0	0	0	0	0	0	0	0	0	0	0	0	0	0	0	0	0	0	0	0	0	0	0	0	0	0	0	0	0	0	0	0	0	0	0	0	0	0	0	0	0	0	0	0	0	0	0	0	0	0	0	0.000636594	0	0	0	0	0	0	0	0	0	0	0	0	0	0	0	0	0	0	0	0	0.000186637
Acetobacter pomorum	0	0	0	0	0.00016815	0	0	0	0	0	0	0	0	0	0	0	0	0	0	0	0	0	0	0.000146899	0	0	0	0	0	0	0	0	0	0	0	0	0	0	0	0.000120137	0	0	0	0	0	0	0	0	0	0	0	0	0	0.000131025	0	0	0	0	0	0	0	0	0	0	0	0	0	0	0	0	0	0	0	0	0	0	0	0	0	0	0	0	0	0	0	0	0	0	0	0	0	0	0	0	0	0	0	0	0	0	0	0	0	0	0	0	0	0	0	0	0	0	0	0	0	0	0	0	0	0	0	0	0	0	0	0	0	0	0	0	0	0	0	0	0	0	0	0	0	0	0	0	0	0	0	0	0	0	0	0	0	0	0	0.00201457	0	0	0	0	0	0	0	0	0	0	0	0	0	0	0	0	0	0	0	0	0	0	0	0	0	0	0	0	0	0	0	0	0	0	0	0	0	0	0	0	0	0	0	0	0	0	0	0	0	0	0	0	0	0	0	0.000664707	0	0	0	0	0	0	0	0	0	0	0	0	0	0	0	0	0	0	0	0	0
Acetobacter senegalensis	0	0	0	0	0.00027975	0	0	0	0	0	0	0	0	0	0	0	0	0	0	0	0	0	0	0	0	0	0	0	0	0	0	0	0	0	0	0	0	0	0	0	0	0	0	0	0	0	0	0	0	0	0	0	0	0	0	0	0	0	0	0	0	0	0	0	0	0	0	0	0	0	0	0	0	0	0	0	0	0	0	0	0	0	0	0	0	0	0	0	0	0	0	0	0	0	0	0	0	0	0	0	0	0	0	0	0	0	0	0	0	0	0	0	0	0	0	0	0	0	0	0	0	0	0	0	0	0	0	0	0	0	0	0	0	0	0	0	0	0	0	0	0	0	0	0	0	0	0	0	0	0	0	0	0	0.000706382	0	0	0	0	0	0	0	0	0	0	0	0	0	0	0	0	0	0	0	0	0	0	0	0	0	0	0	0	0	0	0	0	0	0	0	0	0	0	0	0	0	0	0	0	0	0	0	0	0	0	0	0	0	0	0	0.000231796	0	0	0	0	0	0	0	0	0	0	0	0	0	0	0	0	0	0	0	0	0
Acetobacter sp. KACC 21233	0	0	0	0	0	0	0	0	0	0	0	0	0	0	0	0	0	0	0	0	0	0	0	0	0	0	0	0	0	0	0	0	0	0	0	0	0	0	0	0	0	0	0	0	0	0	0	0	0	0	0	0	0	0.000143356	0	0	0	0	0	0	0	0	0	0	0	0	0	0	0	0	0	0	0	0	0	0	0	0	0	0	0	0	0	0	0	0	0	0	0	0	0	0	0	0	0	0	0	0	0	0	0	0	0	0	0	0	0	0	0	0	0	0	0	0	0	0	0	0	0	0	0	0	0	0	0	0	0	0	0	0	0	0	0	0	0	0	0	0	0	0	0	0	0	0	0	0	0	0	0	0	0	0	0	0.00365557	0	0	0	0	0	0	0	0	0	0	0	0	0	0	0	0	0	0	0	0	0	0	0	0	0	0	0	0	0	0	0	0	0	0	0	0	0	0	0	0	0	0	0	0	0	0	0	0	0	0	0	0	0	0	0	0.0104489	0	0	0	0	0	0	0	0	0	0	0	0	0	0	0	0	0	0	0	0	0
Acetobacter tropicalis	0	0	0	0	0.000243218	0	0	0	0	0	0	0	0	0	0	0	0	0	0	0	0	0	0	0	0	0	0	0	0	0	0	0	0	0	0	0	0	0	0	0	0	0	0	0	0	0	0	0	0	0	0	0	0	0	0	0	0	0	0	0	0	0	0	0	0	0	0	0	0	0	0	0	0	0	0	0	0	0	0	0	0	0	0	0	0	0	0	0	0	0	0	0	0	0	0	0	0	0	0	0	0	0	0	0	0	0	0	0	0	0	0	0	0	0	0	0	0	0	0	0	0	0	0	0	0	0	0	0	0	0	0	0	0	0	0	0	0	0	0	0	0	0	0	0	0	0	0	0	0	0	0	0	0	0.000283368	0	0	0	0	0	0	0	0	0	0	0	0	0	0	0	0	0	0	0	0	0	0	0	0	0	0	0	0	0	0	0	0	0	0	0	0	0	0	0	0	0	0	0	0	0	0	0	0	0	0	0	0	0	0	0	0.000260314	0	0	0	0	0	0	0	0	0	0	0	0	0	0	0	0	0	0	0	0	0
Acetobacterium sp. KB-1	0	0	0	0	0	0	0	0	0	0	0	0.000956938	0	0	0	0	0	0	0	0	0	0	0	0	0	0	0	0	0	0	0	0	0	0	0	0	0	0	0	0	0	0	0	0	0	0	0	0	0	0	0	0	0	0	0	0	0	0	0	0	0	0	0	0	0	0	0	0	0	0	0	0	0	0	0	0	0	0	0	0	0	0	0	0	0	0	0	0	0	0	0	0	0	0	0	0	0	0	0	0	0	0	0	0	0	0	0	0	0	0	0	0	0	0	0	0	0	0	0	0	0	0	0	0	0	0	0	0	0	0	0	0	0	0	0	0	0	0	0	0	0	0	0	0	0	0.000142142	0	0	0	0	0	0	0	0	0	0	0	0	0	0	0	0	0	0	0	0	0	0	0	0	0	0	0	0	0	0	0	0	0	0	0	0	0	0	0	0	0	0	0	0	0	0	0	0	0	0	0	0	0	0	0	0	0	0	0	0	0	0	0	0	0	0	0	0	0	0	0	0	0	0	0	0	0	0	0	0	0	0	0	0	0
Acetobacterium woodii	0	0	0	0	0	0	0	0	0	0	0	0	0	0	0	0	0	0	0	0	0	0	0	0	0	0	0	0	0	0	0	0	0	0	0	0	0	0	0	0	0	0	0	0	0	0	0	0	0	0	0	0	0	0	0	0	0	0	0	0	0	0	0	0	0	0	0	0	0	0	0	0	0	0	0	0	0	0	0	0	0	0	0	0	0	0	0	0	0	0	0	0	0	0	0	0	0	0	0	0	0	0	0	0	0	0	0	0	0	0	0	0	0	0	0	0	0	0	0	0	0	0	0	0	0	0	0	0.000114238	0	0	0	0	0	0	0	0	0	0	0	0	0	0	0	0	0	0	0	0	0	0	0	0	0	0	0	0	0	0	0	0	0	0	0	0.000342076	0	0	0	0	0	0	0	0	0	0	0	0	0	0	0	0	0	0	0	0	0	0	0	0	0	0	0	0	0	0	0	0	0	0	0	0	0	0	0	0	0	0	0	0	0	0	0	0	0	0	0	0	0	0	0	0	0	0	0	0	0	0	0	0	0	0	0
Achromobacter denitrificans	0.000150949	0.000160437	0.000165852	0	0.000171904	0	0	0	0.000251402	0.000126864	0	0	0.00022241	0	0	0	0	0	0.000189419	0	0.000168598	0.000158336	0	0.000248681	0	0	0.000162458	0	0	0	0	0	0.000140269	0.000181995	0.000244998	0.000176826	0.000168607	0.00017046	0	0.000149935	0.000186494	0.000212338	0	0	0.000150038	0	0	0	0.000262071	0.000497748	0.000412004	0	0	0.000306752	0.000149927	0.000294067	0	0.000143104	0	0	0	0.000389225	0.000349041	0	0	0	0	0	0	0	0	0	0.000170801	0	0	0	0.000440691	0.00040986	0	0.000156502	0.000176905	0.000143961	0.000122071	0.000187917	0	0.000478474	0	0.000391044	0	0	0	0	0	0	0.000199218	0	0	0	0.000187931	0.000204881	0	0	0.000129005	0	0	0	0	0.000219177	0	0	0	0	0	0	0	0	0.000149788	0	0	0	0	0	0	0	0.000150201	0.000144701	0	0	0	0	0	0	0	0	0	0	0	0	0.000263525	0.000453185	0	0.000206203	0	0.000171838	0.000119137	0.000203976	0	0	0.000212332	0.000140597	0.000129363	0	0.000245383	0.000228065	0	0.000141295	0	0	0.000219405	0.000171217	0.000181391	0	0.00283335	0.000386075	0.000125952	0.000185016	0.000252169	0.000686587	0	0.000182939	0.00017741	0.000137201	0.00035184	0.000267171	0.000206422	0.000286307	0.000123326	0	0.002078	0	0.00021731	0	0.000391396	0.000258627	0.000152438	0.000258492	0.000314063	0	0.000449141	0.000179403	0.000526854	0	0.000151949	0	0.0001684	0	0	0	0	0	0	0.0002079	0.00126183	0	0.000628197	0	0.000208987	0.000137609	0.000144885	0	0.000235359	0.000174601	0	0	0.000261113	0	0.00014215	0	0.000126312	0.000304969	0.000275232	0.000302802	0	0.000147076	0.000960275	0.000308979	0.000139797	0.000136623	0.000148013	0	0.00186637
Achromobacter insolitus	0.000201711	0.000186383	0.000257456	0.000133325	0.000192672	0.000140133	0.000172872	0	0.000223081	0	0	0	0	0	0	0	0	0	0	0.00113597	0.000278263	0.000241462	0.000236579	0.000180104	0	0	0.000201928	0	0	0	0	0	0	0	0	0	0	0.000194598	0	0	0	0	0	0	0	0	0	0	0.00368683	0.000142214	0.00882055	0	0	0.000379715	0	0.00506593	0.000166224	0.000256415	0	0	0	0.000496124	0.000517192	0.000119194	0	0	0	0	0	0	0	0	0.000145939	0	0	0	0.000601979	0.000781821	0	0	0.000368378	0.000263181	0.000307657	0.000133833	0	0.00101354	0	0.00113938	0.000119614	0	0	0	0	0	0.000281751	0	0	0	0	0	0	0	0	0	0	0	0	0.00012553	0	0	0	0	0	0	0	0	0	0	0	0	0	0	0	0	0	0	0	0	0.000355219	0.000298929	0.000150445	0.000253936	0	0	0	0	0	0.000239984	0	0	0	0	0	0	0	0	0	0	0	0.000468993	0.000150974	0.000232896	0	0	0	0.000123692	0	0	0	0.000129784	0.0002049	0.000358931	0.00473587	0.00656521	0	0	0.0021969	0.00566122	0	0.000510153	0.00152456	0	0.00107161	0	0	0.000142915	0.000165937	0	0.000579906	0	0.000150426	0	0	0.000610715	0.000442453	0.000160876	0.00188087	0	0.000670048	0.000214646	0.00240469	0.000180563	0	0	0	0	0	0	0	0	0	0	0.00190026	0	0.000448712	0	0.000378426	0	0.000178684	0	0.000586277	0	0	0	0.000485616	0	0	0	0.000797244	0.00134305	0.000151175	0.000179844	0	0	0.000549224	0.000151578	0.000346968	0.000776267	0.000646187	0.000160435	0.000746547
Achromobacter insuavis	0	0	0	0	0	0	0	0	0	0	0	0	0	0	0	0	0	0	0	0	0	0	0	0	0	0	0	0	0	0	0	0	0	0	0	0	0	0	0	0	0	0	0	0	0	0	0	0	0	0	0	0	0	0	0	0	0	0	0	0	0	0	0	0	0	0	0	0	0	0	0	0	0	0	0	0	0	0	0	0	0	0	0	0	0	0	0	0	0	0	0	0	0	0	0	0	0	0	0	0	0	0	0	0	0	0	0	0	0	0	0	0	0	0	0	0	0	0	0	0	0	0	0	0	0	0	0	0	0	0	0	0	0	0	0	0	0	0	0	0	0	0	0	0	0	0	0	0	0	0	0	0	0	0	0	0	0	0	0	0	0	0	0	0	0	0	0	0	0	0	0	0	0	0	0	0	0	0	0.000144977	0	0	0	0	0	0	0	0	0	0	0	0	0	0	0	0	0	0	0	0	0	0	0	0	0	0	0	0	0	0	0	0	0	0	0	0	0	0	0	0	0	0	0	0	0	0	0	0	0	0	0	0.000186637
Achromobacter phage JWF	0	0	0	0	0	0	0	0	0	0	0	0	0	0	0	0	0	0	0.000137737	0	0	0	0	0	0	0	0	0	0	0	0	0	0	0	0	0	0	0	0	0	0	0	0	0	0	0	0	0	0	0	0	0	0	0	0	0	0	0	0	0	0	0	0	0	0	0	0	0	0	0	0	0	0	0	0	0	0	0	0	0	0	0	0	0	0	0	0	0	0	0	0	0	0	0	0	0	0	0	0	0	0	0	0	0	0	0	0	0	0	0	0	0	0	0	0	0	0	0	0	0	0	0	0	0	0	0	0	0	0	0	0	0	0	0	0	0	0	0	0	0	0	0	0	0	0	0	0	0	0	0	0	0	0	0	0	0	0	0	0	0	0	0	0	0	0	0	0	0	0	0	0	0	0	0	0	0	0	0	0	0	0	0	0	0	0	0	0	0	0	0	0	0	0	0	0	0	0	0	0	0	0	0	0	0	0	0	0	0	0	0	0	0	0	0	0	0	0	0	0	0	0	0	0	0	0	0	0	0	0	0	0
Achromobacter phage vB_AxyP_19-32_Axy04	0	0	0	0	0	0	0	0	0	0	0	0	0	0	0	0	0	0	0	0	0	0	0	0	0	0	0	0	0	0	0	0	0	0	0	0	0	0	0	0	0	0	0	0	0	0	0	0	0	0	0	0	0	0	0	0	0	0	0	0	0	0	0	0	0	0	0	0	0	0	0	0	0	0	0	0	0	0	0	0	0	0	0	0	0	0	0	0	0	0	0	0	0	0	0	0	0	0	0	0	0	0	0	0	0	0	0	0	0	0	0	0	0	0	0	0	0	0	0	0	0	0	0	0	0	0	0	0	0	0	0	0	0	0	0	0	0	0	0	0	0	0	0	0	0	0	0	0	0	0	0	0	0	0	0	0	0	0	0	0	0	0	0	0	0	0	0	0	0	0	0	0	0	0	0	0	0	0	0	0	0	0	0	0	0	0	0	0	0	0	0	0	0	0	0	0	0	0	0	0	0	0	0.000146191	0	0	0	0	0	0	0	0	0	0	0	0	0	0	0	0	0	0	0	0	0	0	0	0	0	0	0	0
Achromobacter ruhlandii	0.000140263	0.000129462	0.00014054	0	0.000143879	0	0	0	0	0	0	0	0	0	0	0	0	0	0.000139931	0	0	0	0	0.000142207	0	0	0	0	0	0	0	0	0	0	0	0	0	0	0	0	0	0	0	0	0	0	0.000176569	0	0.000205353	0	0.000300136	0	0	0.000222742	0	0.00018354	0	0	0	0	0	0.000407131	0.000267513	0	0	0	0	0	0	0	0	0	0	0	0	0	0.000148918	0.000139033	0	0.000142381	0.000137361	0	0	0	0.000127621	0.000325216	0	0.000327604	0	0	0	0	0	0	0	0	0	0	0.000120556	0	0	0	0	0	0	0	0	0	0	0	0	0.000133131	0	0	0	0	0	0	0	0	0	0	0	0	0	0	0	0	0	0	0	0	0	0	0	0	0	0	0.000136133	0.000242464	0	0.000120055	0	0	0	0	0	0	0	0	0	0	0.000342044	0	0	0	0	0	0	0	0	0	0.000832064	0.00014505	0	0	0	0	0	0	0.000139176	0	0	0	0	0	0	0	0.00096651	0	0	0	0.000384121	0	0	0	0	0	0.000231165	0	0	0	0	0	0	0	0	0	0	0	0	0	0	0	0	0	0	0	0	0	0	0	0	0	0	0	0	0	0	0	0	0	0	0	0.000204763	0	0	0	0	0	0
Achromobacter sp. AONIH1	0	0	0	0	0	0	0	0	0	0	0	0	0.000186815	0	0.00146432	0	0	0	0.000255484	0	0	0	0	0	0	0	0	0	0	0	0	0	0	0	0	0	0	0	0	0	0	0	0	0	0	0	0	0	0.000132649	0	0	0.000153331	0	0	0	0	0	0.000233659	0	0	0	0	0	0	0	0	0	0	0	0	0	0	0	0	0	0	0.000173172	0.000163518	0	0.000139047	0	0	0	0	0	0.000139899	0	0	0	0	0	0	0	0	0	0	0	0	0	0	0	0	0	0	0	0	0	0	0	0	0	0	0	0	0	0	0	0	0	0	0	0	0	0	0	0	0	0	0	0	0	0	0	0	0	0	0	0	0	0	0	0	0	0	0	0	0	0	0	0	0	0	0.000398345	0.000163626	0	0	0	0	0.000129481	0	0	0	0.000511982	0.000128853	0	0.000135919	0	0.000141898	0	0	0	0	0.00312175	0.000151975	0	0.000154586	0	0	0.000628232	0	0	0	0	0	0	0.000141243	0	0	0.000154232	0	0	0	0	0	0	0	0	0	0	0	0	0	0.000274715	0	0.000269227	0	0.000185142	0	0	0	0	0	0	0	0	0	0	0	0	0	0.000149894	0.00014209	0	0	0.000150242	0	0.000569825	0	0	0	0
Achromobacter sp. B7	0	0	0	0	0	0	0	0	0	0	0	0	0	0	0	0	0	0	0	0	0	0	0	0	0	0	0	0	0	0	0	0	0	0	0	0	0	0	0	0	0	0	0	0	0	0	0	0	0	0	0	0	0	0	0	0	0	0	0	0	0	0	0	0	0	0	0	0	0	0	0	0	0	0	0	0	0	0	0	0	0	0	0	0	0	0	0	0	0	0	0	0	0	0	0	0	0	0	0	0	0	0	0	0	0	0	0	0	0	0	0	0	0	0	0	0	0	0	0	0	0	0	0	0	0	0	0	0	0	0	0	0	0	0	0	0	0	0	0	0	0	0	0	0	0	0	0	0	0	0	0	0	0	0	0	0	0	0	0	0	0	0	0.000363749	0	0	0	0	0	0	0	0	0	0	0	0	0	0	0	0.000338279	0	0	0	0	0	0	0	0	0	0	0	0	0	0	0	0	0	0	0	0	0	0	0	0.000181965	0	0.000134614	0	0	0	0	0	0	0	0	0	0	0	0	0	0	0	0	0	0	0	0	0	0	0	0	0	0
Achromobacter sp. MFA1 R4	0	0	0	0	0	0	0	0	0	0	0	0	0	0	0	0	0	0	0	0	0	0	0	0	0	0	0	0	0	0	0	0	0	0	0	0	0	0	0	0	0	0	0	0	0	0	0	0	0	0.000165916	0	0	0	0	0	0	0	0	0	0	0	0	0	0	0	0	0	0	0	0	0	0	0	0	0	0	0.000217071	0.000220792	0	0.000158267	0	0	0	0	0	0	0	0	0	0	0	0	0	0	0	0	0	0	0	0	0	0	0	0	0	0	0	0	0	0	0	0	0	0	0	0	0	0	0	0	0	0	0	0	0	0	0	0	0	0	0	0	0	0	0	0	0	0	0	0	0	0	0	0	0	0	0	0	0	0	0	0	0	0	0	0	0	0	0	0	0	0	0.000433707	0	0	0	0	0	0	0	0	0	0.000168451	0.000127224	0	0.000136008	0	0	0.000338279	0	0	0	0	0	0	0.000134699	0	0	0	0	0	0	0	0	0	0	0	0	0	0	0	0	0.00035311	0	0	0	0	0	0	0	0	0	0	0	0	0	0	0	0	0	0.000139004	0.000132396	0	0	0.00036319	0	0	0	0	0	0.000373274
Achromobacter spanius	0	0	0	0	0	0	0	0	0	0	0	0	0.000168403	0	0	0	0	0	0.00015017	0.000303852	0.000299624	0.000219342	0.00020134	0.000144011	0	0	0.000136287	0	0	0	0	0	0	0	0	0	0	0.000186884	0	0	0.000179718	0.00019655	0	0	0	0	0	0	0	0.000213321	0.000135112	0	0	0.000169304	0.000137287	0	0	0	0	0	0	0	0	0	0	0	0	0	0	0	0	0	0	0	0	0	0.000228713	0.000230799	0	0.00019141	0.000122793	0	0	0	0	0.000248223	0	0.000232952	0	0	0	0	0	0	0	0	0	0	0	0	0	0	0	0	0	0	0	0	0	0	0	0	0	0	0	0	0	0	0	0	0	0	0	0	0.000127994	0	0	0	0	0	0	0	0	0	0	0	0	0	0	0.000123361	0	0	0	0	0	0	0	0	0.000228665	0	0	0	0	0.000271459	0.000130478	0.000127742	0	0.000148241	0.000192956	0	0.000138254	0	0.00104877	0.00013127	0	0.000172315	0	0.000224765	0	0	0	0	0.000292089	0.000251673	0.000198042	0.00028845	0.000217565	0	0.00193302	0	0.000191171	0	0	0.000134523	0	0.000244313	0.000127733	0	0.000210283	0.000126962	0.000123565	0	0.000158181	0	0.000148546	0	0	0	0	0	0	0.000188871	0.000582775	0	0.000852553	0	0.000134737	0	0.000162815	0.000561176	0.000161962	0	0	0	0.000137403	0	0.000127074	0	0	0.000148023	0.000282919	0.000244129	0	0.000134514	0.000278705	0.00012849	0	0	0	0	0.00223964
Achromobacter virus Axp3	0	0	0	0	0	0	0	0	0	0	0	0	0	0	0	0	0	0	0	0	0	0	0	0	0	0	0	0	0	0	0	0	0	0	0	0	0	0	0	0	0	0	0	0	0	0	0	0	0	0	0	0	0	0	0	0	0	0	0	0	0	0	0	0	0	0	0	0	0	0	0	0	0	0	0	0	0	0	0	0	0	0	0	0	0	0	0	0	0	0	0	0	0	0	0	0	0	0	0	0	0	0	0	0	0	0	0	0	0	0	0	0	0	0	0	0	0	0	0	0	0	0	0	0	0	0	0	0	0	0	0	0	0	0	0	0	0	0	0	0	0	0	0	0	0	0	0	0	0	0	0	0	0	0	0	0	0	0	0	0	0	0	0	0	0	0	0	0	0	0	0	0	0	0	0	0	0	0	0	0	0	0	0	0	0	0	0	0	0	0	0	0	0	0	0	0	0	0	0	0	0	0	0.000358851	0	0	0	0	0	0	0	0	0	0	0	0	0	0	0	0	0	0	0	0	0	0	0	0	0	0	0	0
Achromobacter xylosoxidans	0.000582043	0.000486342	0.00103079	0.00175717	0.000587275	0.0010077	0.00127647	0.00117604	0.0109523	0.00239025	0.00014409	0	0.00100526	0.000247623	0.000429067	0.000268044	0.00054498	0.000379611	0.00100975	0.00309115	0.0031141	0.00152189	0.00156202	0.000979565	0.000573998	0.000607531	0.00227197	0.000464489	0.000275486	0.000183986	0.000267695	0.000538034	0.000195896	0.000244482	0.000275559	0.000264615	0.000228824	0.0016934	0.000943157	0.000343002	0.00076469	0.000722658	0.000256932	0.000167169	0.000232801	0	0.000427142	0.000647047	0.00290399	0.0363593	0.00464574	0.00067255	0	0.00187699	0.00058104	0.00317581	0.000821984	0.000940501	0.000417421	0.00252058	0.000284654	0.00263693	0.00413244	0.000344391	0.00012297	0.000114347	0.000134203	0.0001457	0.000147914	0	0.000188821	0.000158906	0.000757367	0.000600718	0.000175844	0.000113739	0.00146444	0.0019405	0.000334	0.00094097	0.0018346	0.00131727	0.00115696	0.0030349	0.00176804	0.00192944	0.00122385	0.00231454	0.00227671	0.000767598	0.000405593	0.000193314	0.00015625	0.000159148	0.00205799	0.000391255	0.000390672	0.000133716	0.00201334	0.00215719	0.000421206	0.000266451	0.000616544	0.000412655	0.000261622	0.000391561	0.00015941	0.00196135	0.000411165	0.000137989	0.000149892	0.000653578	0.000622265	0.000471426	0.0005992	0.000712507	0.00132718	0.000482037	0.000770162	0.0006816	0.000138346	0.000136851	0.000650691	0.000212334	0.00089495	0.0008003	0.000389985	0.000486569	0.000456292	0.00073641	0.000478918	0.000619391	0.000187117	0.000174183	0.000170866	0.000193411	0.000190141	0.000331383	0.00324599	0.00574765	0.000610975	0.00240176	0.00101139	0.00200171	0.000416057	0.00250177	0.0003881	0.000258423	0.0231768	0.00142692	0.000889486	0.000629538	0.00193996	0.00114603	0.000797016	0.00186114	0.000242294	0.0028486	0.000820812	0.00161909	0.000886895	0.00109937	0.0373855	0.00241919	0.00032999	0.000989155	0.000605081	0.0018268	0.00106795	0.000803714	0.00195715	0.000339234	0.00288251	0.00107678	0.000894961	0.00108615	0.00125958	0.000526126	0.211811	0.000956895	0.00096175	0.00059213	0.00181206	0.00195502	0.00146175	0.0012851	0.00446298	0.000409022	0.0015132	0.00112355	0.000577533	0.00199985	0.000792241	0.000243878	0.00128387	0.000343023	0.000713429	0.00070115	0.000566954	0.000431283	0.000859111	0.000746919	0.00414081	0.000359738	0.0771336	0.000312409	0.00145341	0.000692087	0.00128727	0.00104626	0.00232793	0.000468734	0.000216506	0.000212562	0.00200031	0.000624328	0.000880748	0.000705323	0.000454915	0.00119713	0.00107829	0.00107651	0.000456311	0.000943823	0.00622792	0.0018617	0.000698028	0.000668129	0.000755241	0.000646229	0.19037
Acidaminococcus intestini	0	0	0	0	0	0	0	0	0	0	0	0	0	0	0	0	0	0	0	0	0	0	0	0	0	0	0	0	0	0	0	0	0	0	0	0	0	0	0	0	0	0	0	0	0	0	0	0	0	0	0	0	0	0	0	0	0	0	0	0	0	0	0	0	0	0	0	0	0	0	0	0	0	0	0	0	0.00027334	0.000226966	0	0	0	0	0	0	0	0	0	0	0	0	0	0	0	0	0	0	0	0	0	0	0.000149769	0	0	0	0	0.000130964	0	0	0	0	0	0	0	0	0	0	0	0	0	0	0.000200426	0.000199493	0	0	0	0	0	0.000146989	0	0	0	0	0	0	0	0	0	0	0	0	0	0	0	0	0	0	0	0	0	0	0	0	0	0	0	0	0	0	0	0	0	0	0	0	0	0	0	0	0	0	0	0	0	0	0	0	0	0	0	0	0	0	0	0	0	0	0	0	0	0	0	0	0	0	0	0	0	0	0	0	0	0	0	0	0	0	0	0	0	0	0	0	0	0	0	0	0	0	0	0	0	0	0	0	0	0	0	0	0	0	0
Acidibrevibacterium fodinaquatile	0	0	0	0	0.000187668	0	0	0	0	0	0	0	0.000233457	0	0	0	0	0	0	0	0	0	0	0.000138236	0	0	0	0	0	0	0	0.000149122	0	0	0	0	0	0.00012293	0	0.000348065	0.000227471	0.000232466	0.000241197	0.000125098	0.000232075	0	0	0	0	0	0.000142691	0.000154712	0	0.000132823	0.000127175	0	0	0.000182517	0	0	0	0	0	0	0	0	0	0	0	0	0	0	0	0	0	0	0.000230168	0.000216534	0	0.000225731	0	0	0	0.000145017	0.0002109	0	0.000139111	0	0	0	0	0	0	0	0	0	0	0	0.00015092	0.000154275	0	0.000559815	0	0	0	0	0	0.000181441	0	0	0	0	0	0	0	0	0	0	0	0	0	0	0	0	0	0	0	0	0	0	0	0	0	0	0	0	0	0	0	0	0	0	0	0	0	0	0	0	0.000179665	0	0	0	0.000213942	0.00046706	0.000192573	0	0	0.000192347	0.000526663	0	0.000140195	0	0	0	0	0.000282074	0	0	0.000145505	0.00013443	0	0	0.000375051	0.000434182	0.000374018	0.000285592	0	0	0	0	0.000356716	0	0	0	0	0.000351745	0	0	0.000127122	0.000156473	0.000147741	0	0	0	0.000170719	0	0	0	0	0	0	0.000300195	0.000151049	0	0	0	0	0.00028003	0	0	0.000183156	0	0	0	0	0	0.000243533	0	0	0.000168144	0.000315801	0.000524227	0	0.000158721	0	0	0	0	0	0	0
Acidiferrobacter sp. SPIII_3	0	0	0	0	0	0	0	0	0.000153804	0	0	0	0	0	0	0	0	0	0	0	0	0	0	0	0	0	0	0	0	0	0	0	0	0	0	0	0	0	0	0	0	0	0	0	0	0	0	0	0	0	0	0	0	0	0	0	0	0	0	0	0	0	0	0	0	0	0	0	0	0	0	0	0	0	0	0	0	0	0	0	0	0	0	0	0	0	0	0	0	0	0	0	0	0	0	0	0	0	0	0	0	0	0	0	0	0	0	0	0	0	0	0	0	0	0	0	0	0	0	0	0	0	0	0	0	0	0	0	0	0	0	0	0	0	0	0	0	0	0	0	0	0	0	0	0	0	0	0	0	0	0	0	0	0	0	0	0	0	0	0	0	0	0	0	0	0	0	0	0	0	0	0	0	0	0	0	0	0	0	0	0	0	0	0	0	0	0	0	0	0	0	0	0	0	0	0	0	0	0	0	0	0	0	0	0	0	0	0	0	0	0	0	0	0	0	0	0	0	0	0	0	0	0	0	0	0	0	0	0	0	0
Acidihalobacter prosperus	0	0	0	0	0	0	0	0	0.000135069	0	0	0	0	0	0	0	0	0	0	0	0	0	0	0	0	0	0	0	0	0	0	0	0	0	0	0	0	0	0	0	0	0	0	0	0	0	0	0	0	0	0	0	0	0	0	0	0	0	0	0	0	0	0	0	0	0	0	0	0	0	0	0	0	0	0	0	0	0	0	0	0	0	0	0	0	0	0	0	0	0	0	0	0	0	0	0	0	0	0	0	0	0	0	0	0	0	0	0	0	0	0	0	0	0	0	0	0	0	0	0	0	0	0	0	0	0	0	0	0	0	0	0	0	0	0	0	0	0	0	0	0	0	0	0	0	0	0	0	0	0	0	0	0	0	0	0	0	0	0	0	0	0	0	0	0	0	0	0	0	0	0	0	0	0	0	0	0	0	0	0	0	0	0	0	0	0	0	0	0	0	0	0	0	0	0	0	0	0	0	0	0	0	0	0	0	0	0	0	0	0	0	0	0	0	0	0	0	0	0	0	0	0	0	0	0	0	0	0	0	0	0
Acidiphilium cryptum	0	0	0	0	0.000150385	0	0	0	0	0	0	0	0	0	0	0	0	0	0	0	0	0	0	0	0	0	0	0	0	0	0	0	0	0	0	0	0	0	0	0.000282255	0.000221018	0.000209575	0.000195661	0	0.000183191	0	0	0	0	0	0	0	0	0	0	0	0	0	0	0	0	0	0	0	0	0	0	0	0	0	0	0	0	0	0	0	0	0	0	0.000166111	0	0	0	0	0	0	0	0	0	0	0	0	0	0	0	0	0	0	0	0	0	0.000377513	0	0	0	0	0	0	0	0	0	0	0	0	0	0	0	0	0	0	0	0	0	0	0	0	0	0	0	0	0	0	0	0	0	0	0	0	0	0	0	0	0	0	0	0	0	0	0	0	0	0	0	0.000195927	0	0	0	0	0.000295529	0	0	0	0	0	0	0.000224067	0	0	0	0	0	0	0.000298524	0.000331014	0.000259773	0.000229855	0	0	0	0	0.000305976	0	0	0	0	0.000214864	0	0	0	0	0	0	0	0	0	0	0	0	0	0	0	0.000231926	0	0	0	0	0	0.000219982	0	0	0.000141884	0	0	0	0	0	0.000137074	0	0	0.000132276	0.000247474	0.000414535	0	0	0	0	0	0	0	0	0.000186637
Acidiphilium multivorum	0	0	0	0	0	0	0	0	0	0	0	0	0.000139681	0	0	0	0	0	0	0	0	0.000144132	0	0	0	0	0	0	0	0	0	0	0	0	0	0	0	0	0	0.0001615	0.000130352	0	0.0001355	0	0	0	0	0	0	0	0	0	0	0	0	0	0	0.000153896	0	0	0	0	0	0	0	0	0	0	0	0	0	0	0	0	0	0	0.000227015	0.000212488	0	0.000135125	0	0	0	0	0	0	0	0	0	0	0	0	0	0	0	0	0	0	0	0	0	0.000269617	0	0	0	0	0	0	0	0	0	0	0	0	0	0	0	0	0	0	0	0	0	0	0	0	0	0	0	0	0	0	0	0	0	0	0	0	0	0	0	0	0	0	0	0	0	0	0	0	0	0	0	0.000308002	0	0	0	0	0.000328187	0	0	0	0	0	0	0.000196011	0	0	0	0	0	0	0.000239922	0.000294466	0.000247483	0.000213896	0	0.000133734	0	0	0.000213466	0	0	0	0	0.000214592	0	0	0.000139945	0	0	0	0	0	0	0	0	0	0	0	0	0.000197196	0	0	0	0	0	0.000161474	0	0	0	0	0	0	0	0	0	0	0	0	0.000221637	0.000344383	0	0	0	0	0	0	0	0	0
Acidipropionibacterium acidipropionici	0.00105359	0.000360852	0.00471472	0.00193514	0.000847508	0.000783736	0.00193709	0.0014594	0.00017254	0.00285624	0	0.00191388	0.000429354	0.000164463	0.000171697	0.00017642	0.000179187	0.000125352	0.000272061	0.000156434	0.000187289	0.000213521	0	0.000130657	0.000153388	0.000126135	0.000511827	0	0.000376255	0.000248309	0.000357357	0.000148201	0.000420606	0.000560377	0.00104111	0.000385077	0.00057292	0.000510384	0.000441587	0.000576898	0.000316846	0.000309429	0.000634925	0.000244903	0.000500207	0	0.000517851	0.000439026	0.000199205	0	0.000165125	0.00172877	0.000160116	0.00066874	0.000280408	0.000270095	0.000212301	0.00141626	0	0	0	0	0	0	0	0	0	0	0.000143613	0	0.000497788	0	0.000269685	0.000516997	0	0	0.0375541	0.0384806	0	0.00053187	0.0046734	0.00521259	0.00473007	0.000154	0	0.000181189	0.00015337	0.000140329	0	0.000203555	0	0.00040713	0.000509889	0.00040832	0	0.000119585	0.000206929	0.000204985	0	0	0	0	0.000738947	0.000198551	0.000441779	0	0.000364248	0.000471623	0	0	0	0	0	0	0	0	0.000259248	0	0.000297045	0.000593651	0	0	0	0	0	0	0.000167039	0	0	0	0	0	0.000135227	0.000131823	0.000129845	0.000177712	0.000166815	0	0.00012795	0.000182977	0.000248134	0.00012127	0.000166764	0.000123901	0	0	0.000382182	0	0	0	0.00177882	0.00014083	0.00028121	0	0.000165324	0.000544929	0	0	0.000236883	0.000478273	0.00517579	0	0	0.000370119	0.00130592	0.000762245	0	0.000326627	0.00183726	0.000278526	0	0.000519447	0.000369535	0.000277117	0.000210053	0.000222233	0.00119486	0.00210256	0	0.00239735	0.000262668	0.000128972	0	0	0.000630135	0.000164693	0.000125338	0.0116369	0.0164578	0.00326321	0	0.000205627	0.00024113	0.000246684	0.000543026	0.000145243	0	0.000169633	0.000131517	0	0.00202513	0.000272364	0	0.000157403	0	0.000184477	0.000582178	0.000150696	0.00202076	0	0.000382597	0.00179728	0.000993411	0.00161645	0	0.000293935	0.000922132	0.000251208	0	0.000370407	0.000231032	0.00127651	0.00122876	0.000702928	0.000341548	0.000607318	0.000267046	0.000218165	0.000338427	0.000272158	0
Acidipropionibacterium jensenii	0.000549601	0.000340201	0.000810455	0.000317991	0.000499697	0.000385051	0.000478793	0.000365451	0	0.000472908	0	0	0.000233948	0.000393783	0.000433438	0	0.000317096	0.000196204	0.000668208	0.00022661	0.000313356	0.00027313	0	0.000206452	0.000339387	0	0.00087707	0	0.000755	0.000533375	0.000658031	0.000349791	0.00106532	0.00121567	0.00168063	0.000956955	0.000977233	0.00173919	0.000793163	0.00101119	0.000514311	0.000507558	0.000644921	0.000491756	0.000788667	0.000687788	0.000834166	0.000515422	0.00033831	0	0.000289929	0.00178368	0.000228013	0.000813638	0.000411667	0.000501579	0.000331865	0.00150189	0	0	0	0	0	0	0	0	0	0	0.000434373	0	0.000631877	0.000156263	0.00112425	0.000681114	0.000184889	0.000149443	0.00161069	0.00141332	0	0.000292215	0.000295535	0.000313441	0.000305059	0.00027005	0	0.000374278	0	0.000290809	0	0.000342005	0	0.000368536	0.000554348	0.000378251	0	0	0.000193984	0.000182931	0	0	0	0	0.000531295	0.000168327	0.000398711	0	0.000242667	0.000499193	0	0	0	0	0	0	0	0	0.00014296	0	0	0	0	0	0	0	0	0	0	0	0	0	0	0	0	0	0	0	0	0	0.000516263	0.000683132	0.00088501	0.000185329	0.000137815	0.000401448	0.000203561	0.00016042	0.000332324	0.000165421	0	0	0.00032716	0	0	0	0	0	0	0	0.000274141	0	0.000253429	0	0	0.000438293	0.000605427	0.000630496	0	0.000452138	0.00152154	0.000295352	0	0.00130843	0.000374591	0.000318061	0.000243014	0.00023843	0.00171929	0.00284136	0.000193302	0.00478712	0.000186302	0	0	0	0	0.000143425	0.000182179	0.000803442	0.00447255	0.00119446	0	0.000180563	0.00018593	0.000529626	0.000815481	0.000212943	0	0	0	0.000314912	0.00509692	0.000430073	0.000144424	0	0.000179485	0.000258317	0.000176224	0	0.000188783	0	0.000520466	0.000789083	0	0.000744469	0	0.000803896	0.000467373	0.000560236	0	0.000427621	0.000230605	0.000281373	0.00255683	0.00113709	0.000344184	0.00186391	0	0.000180634	0.000286325	0.000240237	0
Acidipropionibacterium virtanenii	0	0	0.000168262	0	0	0	0	0	0	0	0	0	0	0	0	0	0	0	0	0	0	0	0	0	0	0	0	0	0	0	0	0	0.000148273	0.000188735	0.0002796	0.000133181	0.000155417	0.000158515	0	0.00017002	0.000135515	0.000148399	0.000150494	0	0.000169882	0	0	0.000240265	0	0	0	0.000640606	0	0.000279776	0	0.000137975	0	0.000537228	0	0	0	0	0	0	0	0	0	0	0	0	0.000184223	0	0	0.000203826	0	0	0.000604404	0.000599779	0	0	0	0	0	0	0	0	0	0	0	0	0	0	0	0	0	0	0	0	0	0	0	0	0	0	0	0	0	0	0	0	0	0	0	0	0	0	0	0	0	0	0	0	0	0	0	0	0	0	0	0	0	0	0	0	0	0	0	0	0	0	0	0	0	0	0	0	0	0	0	0	0	0	0	0	0	0	0	0	0	0	0	0	0	0	0	0.000326053	0	0.00014674	0.000830707	0	0	0	0.000127545	0	0	0	0.000171027	0.00030165	0	0.0004881	0	0	0	0	0	0	0	0.000216177	0.00229663	0.000595319	0	0	0	0	0	0	0	0	0	0	0.000518719	0.000143437	0	0	0	0	0	0	0	0	0	0.000146407	0	0.000150251	0	0	0.000235225	0	0	0.000171993	0	0.000128314	0.000254163	0.000325425	0	0.000202975	0	0	0	0	0.000186637
Acidisarcina polymorpha	0	0	0	0	0	0	0	0	0	0	0	0	0	0	0	0	0	0	0	0	0	0	0	0	0	0	0	0	0	0	0	0	0	0	0	0	0	0	0	0	0	0	0	0	0	0	0	0	0	0	0	0	0	0	0	0	0	0	0	0	0	0	0	0	0	0	0	0	0	0	0	0	0	0	0	0	0	0	0	0	0	0	0	0	0	0	0	0	0	0	0	0	0	0	0	0	0	0	0	0	0	0	0	0	0	0	0	0	0	0	0	0	0	0	0	0	0	0	0	0	0	0	0	0	0	0	0	0	0	0	0	0	0	0	0	0	0	0	0	0	0	0	0	0	0	0	0	0	0	0	0	0	0	0	0	0	0	0	0.000259192	0	0	0	0	0	0	0	0	0	0	0	0	0	0	0	0	0	0	0	0	0	0	0	0	0	0	0	0	0	0	0	0	0	0	0	0	0	0	0	0	0	0	0	0	0	0	0	0	0	0	0	0	0	0	0	0	0	0	0	0	0	0	0	0	0	0	0	0	0	0	0	0
Acidobacteria bacterium Mor1	0	0	0	0	0	0	0	0	0	0	0	0	0	0	0	0	0	0	0	0	0	0	0	0	0	0	0	0	0	0	0	0	0	0	0	0	0	0	0	0	0	0	0	0	0	0	0	0	0	0	0	0	0	0	0	0	0	0	0	0	0	0	0	0	0	0	0	0	0	0	0	0	0	0	0	0	0	0	0	0	0	0	0	0	0	0	0	0	0	0	0	0	0	0	0	0	0	0	0	0	0	0	0	0	0	0	0	0	0	0	0	0	0	0	0	0	0	0	0	0	0	0	0	0	0	0	0	0	0	0	0	0	0	0	0	0	0	0	0	0	0	0	0	0	0	0	0	0	0	0	0	0	0	0	0	0	0	0	0	0	0	0	0	0	0	0	0	0	0	0	0	0	0	0	0	0.000148394	0	0	0	0	0	0	0	0	0	0	0	0	0	0	0	0	0	0	0	0	0	0	0	0	0	0	0	0	0	0	0	0	0	0	0	0	0	0	0	0	0	0	0	0	0.000136228	0	0	0	0	0	0	0	0	0	0
Acidobacterium capsulatum	0	0	0	0	0	0	0	0	0	0	0	0	0	0	0	0	0	0	0	0	0	0	0	0	0	0	0	0	0	0	0	0	0	0	0	0	0	0	0	0	0	0	0	0	0	0	0	0	0	0	0	0	0	0	0	0	0	0	0	0	0	0	0	0	0	0	0	0	0	0	0	0	0	0	0	0	0	0	0	0	0	0	0	0	0	0	0	0	0	0	0	0	0	0	0	0	0	0	0	0	0	0	0	0	0	0	0	0	0	0	0	0	0	0	0	0	0	0	0	0	0	0	0	0	0	0	0	0	0	0	0	0	0	0	0	0	0	0	0	0	0	0	0	0	0	0	0	0	0	0	0	0	0	0	0	0	0	0	0.000326117	0	0	0	0	0	0	0	0	0	0	0	0	0	0	0	0	0	0	0	0	0	0	0	0	0	0	0	0	0	0	0	0	0	0	0	0	0	0	0	0	0	0	0	0	0	0	0	0	0	0	0	0	0	0	0	0	0	0	0	0	0	0	0	0	0	0	0	0	0	0	0	0
Acidocella sp. GS19h	0	0	0	0	0	0	0	0	0	0	0	0	0	0	0	0	0	0	0	0	0	0	0	0	0	0	0	0	0	0	0	0	0	0	0	0	0	0	0	0	0	0	0	0	0	0	0	0	0	0	0	0	0	0	0	0	0	0	0	0	0	0	0	0	0	0	0	0	0	0	0	0	0	0	0	0	0	0	0	0	0	0	0	0	0	0	0	0	0	0	0	0	0	0	0	0	0	0	0	0	0	0.000129329	0	0	0	0	0	0	0	0	0	0	0	0	0	0	0	0	0	0	0	0	0	0	0	0	0	0	0	0	0	0	0	0	0	0	0	0	0	0	0	0	0	0	0	0	0	0	0	0	0	0	0	0	0	0	0	0	0	0	0	0	0	0	0	0	0	0	0	0	0	0	0	0	0	0	0	0	0	0	0	0	0	0	0	0	0	0	0	0	0	0	0	0	0	0	0	0	0	0	0	0	0	0	0	0	0	0	0	0	0	0	0	0	0	0	0	0	0	0	0	0	0	0	0	0	0	0	0	0	0
Acidothermus cellulolyticus	0	0	0	0	0	0	0	0	0	0	0	0	0	0	0	0	0	0	0	0	0	0	0	0	0	0	0	0	0	0	0	0	0.000140069	0.000149567	0	0.00014191	0	0	0	0	0	0	0	0	0	0	0	0	0	0	0	0	0	0	0	0	0	0	0	0	0	0	0	0	0	0	0	0	0	0	0	0	0	0	0	0	0	0	0	0	0	0	0	0	0	0	0	0	0	0	0	0	0	0	0	0	0	0	0	0	0	0	0	0	0	0	0	0	0	0	0	0	0	0	0	0	0	0	0	0	0	0	0	0	0	0	0	0	0	0	0	0	0	0	0	0	0	0	0	0	0	0	0	0	0	0	0	0	0	0	0	0	0	0	0	0	0	0	0	0	0	0	0	0	0	0	0	0	0	0	0	0	0	0	0	0	0	0	0	0	0	0	0	0	0	0	0	0	0	0	0	0	0	0	0	0	0	0	0	0	0	0	0	0	0	0	0	0	0	0	0	0	0	0	0	0	0	0	0	0	0	0	0	0	0	0	0	0	0	0	0
Acidovorax avenae	0.000230336	0.000193266	0.000207073	0	0.000172905	0.00016513	0.000161141	0	0.000139426	0.000161966	0	0	0.000531968	0	0.000277827	0	0.00012155	0.000157579	0.00031643	0.00059747	0.000382778	0.000662683	0.000245488	0.000344688	0.00017377	0.000151015	0.000289878	0.000127033	0.000141575	0	0.000147117	0.000141988	0.00012206	0.000148292	0.000308899	0.000124701	0.000221369	0.000206045	0.000183648	0.000237476	0.000406867	0.000385602	0.000187516	0.000122591	0.000186579	0	0.000497195	0	0	0.000165916	0	0.000204614	0	0.000341692	0.00108585	0	0	0.000349785	0.000124806	0	0.000137205	0.000127363	0.000127387	0.000150642	0	0	0	0	0	0	0	0	0.00027109	0.000133406	0	0	0.000799405	0.000905949	0	0.000357129	0.000316347	0.000297857	0.000391949	0.000222017	0.000217118	0.000483574	0.000228866	0.000372266	0.000134638	0.000118436	0	0	0.000118617	0	0	0	0.000123268	0.000151127	0.000181642	0.0001805	0	0	0.000123158	0	0	0	0	0.000194841	0	0	0	0	0.000148381	0.000271502	0.000142358	0	0.000196303	0	0.000378659	0.000287664	0	0	0.0001598	0	0.00083822	0.000790653	0.000119313	0	0	0.00019804	0	0.000127603	0	0	0	0	0	0	0.000175001	0.000188139	0	0.00017329	0.00012752	0	0.000346731	0.000216227	0.00045105	0.000243362	0.000326664	0	0.000129063	0	0.000133659	0.000490552	0.000306807	0.00017697	0.000123415	0.000306913	0.000480206	0.000180298	0.000349841	0	0.00022933	0.00029421	0.000173953	0.000540832	0	0.000248788	0.000285561	0.000246842	0.000258946	0.000174719	0.00042446	0.000628256	0.00041033	0.000856776	0.000453601	0.000317332	0.000628232	0.000308871	0.000440257	0.000175991	0.000153939	0.000127628	0.000196811	0.000642412	0	0.000207447	0.00146319	0.00061931	0.000322344	0.000160749	0.00033684	0.000269345	0.000388538	0.000125558	0.000263836	0.000190484	0.000202851	0.000186276	0.000197896	0.000413184	0.00050703	0.000137387	0	0.00016571	0.000297002	0.000265403	0.00034356	0.000414935	0.000282207	0.00018202	0	0.000174246	0.000128833	0.000147497	0.000366914	0.000161966	0	0.000277499	0.000680713	0.000576012	0.000209241	0.000314041	0.0003206	0.000365394	0.00012534	0	0.000140503	0.000231093	0
Acidovorax carolinensis	0	0	0	0	0	0	0	0	0.000189096	0	0	0	0.000163493	0	0	0	0	0	0.000149195	0.000354778	0.000187289	0.00035742	0	0	0	0	0	0	0	0	0	0	0	0	0	0	0	0	0	0	0	0	0	0	0	0	0.000222372	0	0	0.000189618	0	0	0	0.000132309	0	0	0	0	0	0	0	0	0	0	0	0	0	0	0	0	0	0	0	0	0	0	0.000198639	0.00024549	0	0	0	0	0.000195266	0	0	0.000195033	0	0.000148957	0	0	0	0	0	0	0	0	0	0	0	0	0	0	0	0	0	0	0	0	0	0	0	0	0	0	0	0	0	0	0.000164265	0.000208144	0	0	0	0	0.000180686	0.000180261	0	0	0	0	0	0	0	0	0	0	0	0	0	0	0	0	0	0	0	0	0.000217724	0	0.000146999	0	0	0	0	0.000138666	0	0	0	0	0	0	0	0	0.000143183	0	0	0	0	0	0	0	0.000215209	0	0	0	0	0.00015149	0	0	0.000193302	0	0	0	0	0	0	0.000184325	0	0	0.000684153	0.000223139	0	0	0.000125981	0	0	0	0	0	0	0	0	0	0.000159882	0	0	0	0	0	0	0.000165298	0	0	0	0	0	0	0	0	0	0	0.00014968	0	0	0	0	0.000137525	0	0	0	0	0
Acidovorax cattleyae	0	0	0	0	0	0	0	0	0	0	0	0	0	0	0	0	0	0	0	0	0	0	0	0	0	0	0	0	0	0	0	0	0	0	0	0	0	0	0	0	0	0	0	0	0	0	0	0	0	0	0	0	0	0	0.000167234	0	0	0	0	0	0	0	0	0	0	0	0	0	0	0	0	0	0	0	0	0	0	0.000135839	0	0	0	0	0	0	0	0	0	0	0	0	0	0	0	0	0	0	0	0	0	0	0	0	0	0	0	0	0	0	0	0	0	0	0	0	0	0	0	0	0	0	0	0	0	0	0	0	0	0	0	0	0	0	0	0	0	0	0	0	0	0	0	0	0	0	0	0	0	0	0	0	0	0	0	0	0	0	0	0	0	0	0	0	0	0	0	0	0	0	0	0	0	0	0	0	0	0.000167211	0	0	0.000144977	0	0	0	0	0	0	0.000129246	0	0	0.000420383	0.000144371	0	0	0	0	0	0	0	0	0	0	0	0	0	0	0	0	0	0	0	0	0	0	0	0	0	0	0	0	0	0	0.000147545	0	0	0	0	0	0	0	0	0	0.000186637
Acidovorax citrulli	0	0	0	0	0	0	0	0	0	0	0	0	0	0	0	0	0	0	0	0	0	0	0	0	0	0	0	0	0	0	0	0	0	0	0	0	0	0	0	0	0	0	0	0	0	0	0	0	0	0	0	0	0	0	0.000244433	0	0	0	0	0	0	0	0	0	0	0	0	0	0	0	0	0	0	0	0	0	0	0	0	0	0	0	0	0	0	0	0	0	0	0	0	0	0	0	0	0	0	0	0	0	0	0	0	0	0	0	0	0	0	0	0	0	0	0	0.000123153	0	0	0	0	0	0	0	0	0	0.000123149	0	0	0	0	0	0	0	0	0	0	0	0	0	0	0	0	0	0	0	0	0	0	0	0	0	0	0	0	0	0	0	0	0	0	0	0	0	0	0	0	0	0	0	0	0	0	0	0	0	0	0.000153157	0	0	0	0	0	0	0	0	0	0	0	0	0.000287216	0	0	0	0	0	0	0	0	0	0	0	0	0	0	0	0	0	0	0	0	0	0	0	0	0	0	0	0	0	0	0	0	0	0	0	0	0	0	0	0	0	0.000186637
Acidovorax ebreus	0	0	0	0	0	0	0	0	0	0	0	0	0	0	0	0	0	0	0	0.00046126	0.000256139	0.000483624	0.000124328	0	0	0	0	0	0	0	0	0	0	0	0	0	0	0.000157022	0.000273622	0	0	0	0	0	0	0	0.000303562	0	0	0.000189618	0	0	0	0.000142586	0	0	0	0.000164453	0	0	0	0	0	0	0	0	0	0	0	0	0	0	0.000125151	0	0	0	0.000446512	0.000842927	0	0.00012728	0.000180026	0.00028948	0.000599021	0	0	0.000324488	0	0.00031111	0	0	0	0	0	0	0	0	0	0	0	0	0	0	0	0	0	0	0	0	0	0	0	0	0	0	0	0	0.00032326	0	0.000187673	0.000246988	0	0	0	0	0.000129609	0	0	0	0	0	0	0	0	0	0	0	0	0	0	0	0	0	0	0	0	0	0.000382003	0	0.000538996	0	0	0	0	0	0	0	0	0	0	0	0.000238332	0	0	0	0	0.000144828	0	0	0	0	0.000180885	0.000183353	0.000158339	0	0	0.000151252	0	0	0	0	0	0	0	0	0	0.000275397	0	0	0.000693678	0.000315069	0.000297452	0	0	0	0.000178255	0	0.000277225	0	0	0	0	0	0.000257931	0	0	0	0	0	0.00015725	0	0	0	0	0	0	0	0.000137535	0	0	0	0.000184911	0	0	0	0	0.000125479	0	0	0	0	0
Acidovorax sp. 1608163	0	0	0	0	0	0	0	0	0.000122869	0.000143172	0	0	0.00023493	0	0	0	0	0.000186251	0.000144076	0.000222224	0	0.000202111	0	0	0	0	0	0	0	0	0	0	0	0	0	0	0	0.0001834	0	0	0	0	0	0	0	0	0.000467916	0	0	0.000331832	0	0	0	0.000505087	0.000286047	0	0	0	0	0	0	0	0	0	0	0	0	0	0	0	0	0	0	0	0	0	0.000132183	0.000159686	0	0	0	0	0.000144502	0	0	0	0	0	0	0	0	0	0	0	0	0	0	0	0	0	0	0	0	0	0	0	0	0	0	0	0	0	0	0.000154439	0	0	0.000146801	0	0.000563846	0.000535569	0	0	0	0	0.000235396	0.000220362	0.000140279	0	0	0	0	0	0	0	0	0	0	0	0	0	0	0	0	0	0	0	0.000405676	0	0.000277664	0	0	0	0	0.000150575	0	0	0	0	0	0	0	0	0	0	0	0	0	0	0	0	0.000995812	0	0	0	0	0	0	0	0.000386604	0	0	0	0	0	0	0	0	0	0.00036653	0.000128873	0	0	0	0	0	0	0.000152777	0	0	0	0	0	0	0	0.000224356	0	0	0	0	0.000155297	0	0	0	0	0	0	0	0	0	0	0	0	0	0	0.000148439	0.000133108	0	0	0	0	0
Acidovorax sp. HDW3	0	0	0	0	0	0	0	0	0	0	0	0	0	0	0	0	0	0	0	0.000252926	0	0.000238435	0	0	0	0	0	0	0	0	0	0	0	0	0	0	0	0	0	0	0	0	0	0	0	0	0	0	0	0	0	0	0	0	0	0	0	0	0	0	0	0	0	0	0	0	0	0	0	0	0	0	0	0	0	0	0	0.000264652	0	0	0	0.000131299	0.000314268	0	0	0	0	0	0	0	0	0	0	0	0	0	0	0	0	0	0	0	0	0	0	0	0	0	0	0	0	0	0	0	0	0	0	0	0	0.000139435	0	0	0	0	0.00014152	0.000141485	0	0	0	0	0	0	0	0	0	0	0	0	0	0	0	0	0	0	0	0	0.000180958	0	0	0	0	0	0	0	0	0	0	0	0	0	0	0	0	0	0	0	0	0	0	0	0	0	0	0	0	0	0	0	0	0	0	0	0	0	0	0	0	0	0.000616928	0.000192353	0	0	0	0	0	0	0	0	0	0	0	0	0	0	0	0	0	0	0	0	0	0	0	0	0	0	0	0	0	0	0	0	0	0	0	0	0	0	0	0	0.000746547
Acidovorax sp. JS42	0	0	0	0	0	0	0	0	0	0	0	0	0.000690551	0	0	0	0	0	0.00125962	0.000553366	0.00037267	0.00044241	0.00013779	0	0	0	0	0	0	0	0	0	0	0	0	0	0	0	0.000125383	0	0	0	0	0	0	0	0.00020908	0	0	0.000165916	0	0	0	0	0	0	0	0	0	0	0	0	0	0	0	0	0	0	0	0	0	0	0	0	0	0	0.000155952	0.000195242	0	0	0	0	0.00015253	0.000204233	0.000204681	0.000554252	0.000145875	0.000388253	0.00012077	0	0	0	0	0	0	0	0	0	0	0	0.000135523	0	0	0.000122771	0	0	0	0	0	0	0	0	0	0	0	0	0.000215934	0	0	0.000147313	0	0	0	0	0	0	0	0	0	0	0	0	0	0	0	0	0	0	0	0	0	0	0	0	0	0	0.000153698	0	0.000228665	0	0	0	0	0	0	0	0	0	0	0	0.000201449	0	0	0	0	0	0	0	0	0	0.000175093	0.00027032	0.000289561	0	0	0	0	0	0.000869859	0	0	0	0	0.000116443	0	0.00013579	0	0	0.000559595	0.000196387	0.00017138	0	0.000282678	0	0	0	0.000168562	0	0	0	0	0	0	0	0	0	0	0	0	0	0	0	0	0	0.000126504	0	0	0	0	0	0	0	0	0	0	0	0	0	0	0	0.00186637
Acidovorax sp. KKS102	0	0	0	0	0	0	0	0	0	0.000138749	0	0	0.000156129	0	0	0	0	0.000132698	0	0.00041009	0.000210175	0.000380472	0	0.000187684	0	0	0.00013643	0	0	0	0	0	0	0	0	0	0	0.000184644	0	0	0	0	0	0	0	0	0.000296377	0	0	0.000758474	0	0	0	0.000337324	0.000224404	0	0	0	0	0	0	0	0	0	0	0	0.000590317	0	0	0	0	0	0.000160828	0	0	0	0	0.000141588	0	0	0	0.000140649	0.000228794	0	0	0	0	0	0	0	0	0	0	0	0	0	0	0.000119091	0	0	0	0	0.000148431	0	0	0	0	0	0	0	0	0	0	0.000431759	0	0	0.000171125	0	0.000779483	0.00130182	0	0	0.000221673	0	0.000204912	0.000189341	0	0	0	0	0	0	0	0	0	0	0	0	0	0	0	0	0	0	0	0.00054465	0.000320846	0	0.000685994	0	0	0	0	0.000194459	0	0.000243801	0	0.000206622	0	0	0	0	0	0	0	0.000175917	0	0	0.000193281	0	0.000597255	0	0.00015788	0.000154057	0	0.000174118	0.000205349	0	0.000289953	0	0	0.00013073	0	0	0.000184709	0.000238314	0	0	0.000503177	0.000220803	0	0	0.000254188	0	0.000144343	0	0.000296393	0	0	0	0	0	0.000138461	0.000251354	8.97424e-05	0	0.000164204	0	0.000367879	0.000352762	0	0	0	0	0	0	0.000136612	0	0	0	0.000153737	0.000155355	0	0.000136084	0.000589455	0.000376637	0	0	0	0	0.000373274
Acidovorax sp. RAC01	0	0	0	0	0	0	0	0	0	0	0	0	0	0	0	0	0	0	0	0.000272175	0.000145902	0.000288265	0	0	0	0	0	0	0	0	0	0	0	0	0	0	0	0	0	0	0	0	0	0	0	0	0.000162917	0	0	0.000213321	0	0	0	0.000172644	0.000125231	0	0	0	0	0	0	0	0	0	0	0	0	0	0	0	0	0	0	0	0	0	0	0	0	0	0	0	0.000129863	0	0	0	0	0	0	0	0	0	0	0	0	0	0	0	0	0	0	0	0	0	0	0	0	0	0	0	0	0	0	0	0	0	0	0	0.000196373	0.000207595	0	0	0	0	0.000157267	0.000128812	0	0	0	0	0	0	0	0	0	0	0	0	0	0	0	0	0	0	0	0	0.000203017	0	0.000179665	0	0	0	0	0	0	0	0	0	0	0	0	0	0	0	0	0	0	0	0	0	0.000275601	0	0	0	0	0.00014101	0	0	0.000338279	0	0	0	0	0	0	0.00014397	0	0	0.000430091	0.000146707	0	0	0	0	0	0	0	0	0	0	0	0	0	0	0	0	0	0	0	0.00012813	0	0	0	0	0	0	0	0	0	0	0.000135374	0	0	0	0	0	0	0	0	0	0
Acidovorax sp. T1	0	0	0	0	0	0	0	0	0	0	0	0	0	0	0	0	0	0	0	0.000212233	0.000153149	0.000202344	0	0	0	0	0	0	0	0	0	0	0	0	0	0	0	0	0	0	0	0	0	0	0	0	0.000131124	0	0	0.000237023	0	0	0	0	0	0	0	0	0	0	0	0	0	0	0	0	0	0	0	0	0	0	0	0	0	0	0	0	0	0	0	0	0	0	0	0	0	0	0	0	0	0	0	0	0	0	0	0	0	0	0	0	0	0	0	0	0	0	0	0	0	0	0	0	0	0	0	0	0	0.000132655	0	0	0	0	0.000133647	0.000124651	0	0	0	0	0	0	0	0	0	0	0	0	0	0	0	0	0	0	0	0	0.000137915	0	0.000195998	0	0	0	0	0	0	0	0	0	0	0	0	0	0	0	0	0	0	0	0	0	0.000171037	0	0	0	0	0	0	0	0.000241628	0	0	0	0	0	0	0	0	0	0.000475152	0.000146282	0	0	0	0	0	0	0	0	0	0	0	0	0	0	0	0	0	0	0	0	0	0	0	0	0	0	0	0	0	0	0	0	0	0	0	0	0	0	0	0	0
Acinetobacter baumannii	0.0347693	0.00948037	0.059357	0.085302	0.0139913	0.0217133	0.0653702	0.103736	0.00212319	0.12198	0.123844	0.0200957	0.00521976	0.0497186	0.048219	0.311857	0.0812337	0.0491516	0.0270884	0.00867135	0.00939361	0.0082556	0.00979398	0.000808123	0.00793663	0.0242064	0.0635764	0.0115488	0.00487522	0.00165281	0.00371192	0.00422741	0.0229429	0.00249073	0.0108155	0.00151487	0.00346505	0.0156146	0.0305387	0.00468626	0.00667539	0.0029597	0.00758504	0.00375156	0.00449436	0.031292	0.00848662	0.028225	0.0126203	0.0072292	0.0121538	0.0165748	0.000622561	0.0182019	0.0065227	0.0188192	0.0094289	0.0103544	0.0116882	0.0159854	0.0135747	0.0733557	0.0656223	0.0167271	0.00551276	0.0083124	0.00933187	0.00602202	0.0523215	0.016272	0.0498588	0.0220496	0.0497204	0.0038541	0.106641	0.0342314	0.0014186	0.00133242	0.018633	0.0145478	0.0509163	0.0686804	0.0426375	0.012802	0.013311	0.0243536	0.0286646	0.0297059	0.0147393	0.00692699	0.00113181	0.0257595	0.0318046	0.0317309	0.00873736	0.026422	0.0435427	0.0621199	0.00273811	0.00211293	0.00798827	0.000718005	0.068687	0.00668257	0.0199332	0.00709413	0.00796209	0.0215332	0.0083017	0.00577282	0.00384802	0.0414178	0.0182756	0.0390142	0.109102	0.0226817	0.0720518	0.0646563	0.0172818	0.0313105	0.00218019	0.00463461	0.0519284	0.00560893	0.0404179	0.0428203	0.0672989	0.0271941	0.0154271	0.0171105	0.0180042	0.0138621	0.0319788	0.0303366	0.0283599	0.032818	0.0251346	0.0557915	0.0473949	0.196755	0.0181997	0.0265671	0.0256782	0.210254	0.0139176	0.0326458	0.0399037	0.0200393	0.00297264	0.00577985	0.015621	0.00690506	0.0196476	0.00981528	0.020909	0.0153406	0.00464608	0.0221993	0.0024875	0.00316553	0.00762898	0.00136155	0.00090722	0.00117466	0.00391602	0.00342185	0.00504908	0.00533553	0.00234189	0.00197134	0.00510143	0.00799891	0.00526381	0.00489073	0.0147255	0.0188019	0.00921061	0.00951731	0.00159474	0.00484106	0.00218053	0.00758893	0.00224711	0.000770978	0.0133889	0.00264818	0.00346587	0.118662	0.0169197	0.0104181	0.0156548	0.0385907	0.00433188	0.0111163	0.0253037	0.00501979	0.00666934	0.0108549	0.0072892	0.00393237	0.00108815	0.00179142	0.0036901	0.0092926	0.00273714	0.00243107	0.0296013	0.00364577	0.022148	0.00211103	0.00400824	0.0163018	0.000664902	0.070857	0.000800666	0.0721818	0.00811858	0.0618046	0.00383896	0.00437979	0.00464029	0.0374045	0.00271473	0.0233144	0.0425706	0.0316389	0.0340944	0.00628925	0.0114866	0.0082304	0.002053
Acinetobacter baylyi	0.000409147	0.000165203	0.000173566	0.000193595	0.000170653	0	0.000179046	0.00021192	0	0.000199003	0.00035502	0	0	0.000376408	0.000877891	0	0.000223889	0.000184356	0.000390052	0.000149124	0.000376866	0.000340888	0	0	0	0.00047966	0.00023625	0.000390711	0	0	0	0	0	0	0	0	0	0	0	0	0	0	0	0	0	0.000435735	0	0	0	0	0	0.000120696	0	0.00019217	0	0.000125898	0.000190818	0.000246093	0.000481851	0.000343043	0.000782107	0.000634258	0.000535026	0.000761341	0.00038019	0.000436734	0.000531506	0.000384051	0.000311495	0	0.000252009	0	0.000197348	0	0.00032829	0.000210843	0	0	0	0	0.000222692	0.000273896	0.000138363	0.000248783	0.000440997	0.000215677	0.000945628	0.000388253	0.000250978	0	0	0.000196932	0.000206428	0.000182433	0.000156647	0.000257742	0.000723574	0.00136293	0	0	0	0	0.000498855	0	0.000259724	0	0	0.0001531	0	0	0	0.000141885	0.000167541	0.000405666	0.000301281	0	0.000203985	0.000231752	0	0.000165086	0	0	0.000225451	0	0.000207738	0.000210715	0.00158568	0.000578868	0.000234475	0.000132425	0.000169828	0.000156805	0.00019262	0.000171729	0.000161107	0.000222194	0.000163057	0.000357727	0.000166633	0.000229302	0.000137562	0.000253253	0.000203053	0.000239934	0	0.000217977	0.000150649	0.000118606	0	0.000116065	0	0	0.000170803	0	0	0	0	0.000185575	0	0	0	0	0	0	0	0	0.000159975	0	0	0	0	0	0	0	0	0	0	0	0	0.000189827	0	0.00013798	0	0	0.000267722	0	0	0.000193956	0	0.000150528	0.000263606	0	0	0	0	0	0	0	0	0	0	0.000134398	0.000246669	0	0	0	0	0	0	0.000956918	0	0	0	0	0	0	0.000191995	0	0	0	0	0	0	0	0.000206982	0.000148366	0.000278229	0.000118668	0.000135183	0	0
Acinetobacter bereziniae	0.000453612	0.00021074	0.000231903	0.000173708	0.000311028	0.000200731	0.000274434	0.000334882	0	0.000242397	0.00169785	0	0	0.000778148	0.000725078	0	0.000196497	0.000181986	0.000316186	0	0	0.000159035	0	0	0	0.000136839	0	0.00011846	0	0	0.000409917	0	0	0	0	0	0	0.000135621	0.000205359	0	0	0	0	0	0	0.000920624	0.000596526	0	0	0.000474046	0	0	0	0.000755576	0	0	0.000119759	0	0.000243532	0.000265432	0.000353603	0.000427865	0.000450951	0.000364793	0.000146943	0.000202407	0.000239443	0.000190769	0.000204131	0	0.000243554	0	0.000150996	0	0.000342039	0.000201241	0	0	0	0.00085919	0.000817924	0.000595714	0.000304823	0.000214317	0.000257406	0.000191147	0.000779828	0.000274568	0.000348248	0	0	0.000233286	0	0.000134579	0	0.000122962	0.000375022	0.000842458	0	0	0	0	0.000319305	0	0.00014833	0	0	0.000184829	0	0	0	0.000155772	0.000173289	0.000450976	0.000318565	0	0.000459606	0.000130702	0	0.000178645	0	0	0.000276933	0	0.000223081	0.000348985	0.00098587	0.000357444	0.000295626	0.000125998	0.000308047	0	0.000398016	0.000356052	0.000343386	0.000415605	0.000299361	0.000232273	0	0.00012349	0	0.000163461	0.000154124	0.00014959	0	0.00019581	0.000228484	0.00011459	0	0	0.000185941	0	0.000183525	0.000739825	0	0.000166221	0	0	0	0	0	0	0	0	0	0	0	0	0	0	0	0	0	0	0	0	0.000353835	0	0.000144977	0	0	0.000605093	0	0	0.000203392	0	0	0.0001265	0	0.000350737	0.000208807	0	0	0	0.000570562	0	0.00109706	0	0	0	0	0	0.000436584	0.000137251	0	0	0	0	0.000229177	0.00139983	0	0	0	0	0	0	0	0	0	0	0	0	0	0	0.000402173	0.000220642	0.000313144	0	0.000260822	0.00015312	0
Acinetobacter brisouii	0	0	0	0	0	0	0	0	0	0	0	0	0	0	0	0	0	0	0	0	0	0	0	0	0	0	0	0	0	0	0	0	0	0	0	0	0	0	0	0	0	0	0	0	0	0	0	0	0	0	0	0	0	0	0	0	0	0	0.000270896	0.000301809	0.000474747	0.000220529	0.000214011	0.000405138	0.000285989	0.000267936	0.000345789	0.00026953	0	0	0	0	0	0	0	0	0	0	0	0	0	0	0	0	0.000128973	0	0	0	0	0	0	0	0	0	0	0	0.000200166	0.000539507	0	0	0	0	0.00020256	0	0	0	0	0	0	0	0	0	0	0	0	0	0	0	0	0	0	0	0	0	0	0	0.000594011	0.000227849	0	0	0	0	0	0	0	0	0	0	0	0	0	0	0	0	0	0	0	0	0	0	0	0	0	0	0	0	0	0	0	0	0	0	0	0	0	0	0	0	0	0	0	0	0	0	0	0	0	0	0	0	0	0	0	0	0	0	0	0	0	0	0	0	0	0	0	0	0	0	0	0	0	0	0	0	0	0	0	0	0	0	0	0	0	0	0	0	0	0	0	0	0	0	0	0	0	0	0	0	0	0	0
Acinetobacter calcoaceticus	0.000477466	0.000135551	0.000290481	0.00033869	0.000146631	0.00016311	0.000325678	0.000438953	0	0.000512985	0.000556414	0	0	0.000276802	0.000290241	0.000588066	0.00033726	0.000245018	0.000340321	0.000304826	0.000559196	0.000175101	0	0	0	0.000234044	0.000207648	0.000172495	0	0	0	0	0	0	0	0	0	0.000145326	0.000155298	0	0	0	0	0	0	0.000330774	0	0.000116578	0	0	0	0.000121387	0	0.000144898	0	0	0	0	0.000317084	0.000238446	0.000487484	0.000591041	0.000547765	0.000465886	0.000196018	0.00027263	0.000341146	0.000249286	0.000251439	0	0.000244741	0	0.000238363	0	0.000558165	0.000204081	0	0	0	0	0.000316347	0.000402857	0.000234225	0.000210833	0.000357448	0.000213249	0.000877626	0.000303497	0.000189341	0	0	0	0.000134482	0	0	0.000179519	0.000496745	0.00105092	0	0	0	0	0.000433976	0	0.000190815	0	0	0.000146477	0	0	0	0.000186262	0.000141143	0.000316282	0.000677461	0.000113689	0.00030491	0.000215951	0	0.000139252	0	0	0.00026056	0	0.000245692	0.00025857	0.00123575	0.000467921	0.00016534	0.000127493	0.000171617	0	0.000197141	0.00018236	0.000177482	0.000182509	0.000152444	0.000299096	0.000204013	0.000515639	0.000173258	0.000211946	0.000203257	0.000536288	0	0.000238977	0.0002023	0	0	0	0	0	0.000305193	0.000478153	0	0	0	0	0	0	0	0	0	0	0	0	0	0	0	0	0	0	0	0	0	0	0.000210439	0	0	0	0	0.0001694	0	0	0.000204666	0	0	0.000531236	0.000128954	0.000152439	0.000214717	0	0	0.000148701	0.000168111	0	0	0	0	0.000210123	0	0	0	0	0	0	0	0	0	0.000581044	0	0	0	0.000271356	0	0.000200596	0.000136612	0.000169866	0.000400007	0	0	0	0	0.000151001	0.000213502	0.000154991	0.000200489	0	0.000127047	0	0
Acinetobacter chinensis	0	0	0	0	0	0	0	0	0	0	0	0	0	0	0	0.000125983	0	0	0	0	0	0.000123409	0	0	0	0.000219001	0.0001483	0.00011846	0	0	0	0	0	0	0	0	0	0	0	0	0	0	0	0	0	0	0	0	0	0	0	0	0	0	0	0	0	0	0	0	0.00012959	0.000134095	0.000201272	0.000141591	0	0	0	0	0	0	0	0	0	0	0.000122898	0	0	0	0	0	0	0	0	0	0	0	0.000274384	0	0	0	0	0	0	0	0	0	0.000154375	0.000370737	0	0	0	0	0	0	0	0	0	0	0	0	0	0	0	0	0	0	0	0	0	0	0	0	0	0	0	0	0.000404302	0.000154198	0	0	0	0	0	0	0	0	0	0	0	0	0	0	0	0	0	0	0	0	0	0	0	0	0	0	0	0	0	0.000205341	0	0	0	0	0	0	0	0	0	0	0	0	0	0	0	0	0	0	0	0	0	0	0	0	0	0	0	0	0	0	0	0	0	0	0	0	0	0	0	0	0	0	0	0	0	0	0	0	0	0	0	0	0	0	0	0	0	0	0	0	0	0	0	0	0	0	0	0	0	0	0	0	0
Acinetobacter cumulans	0.000439299	0	0.00014729	0.000132513	0	0	0.00012811	0.000154217	0	0.000165559	0	0	0	0.000172951	0.000172746	0.000258132	0.000167013	0	0.000283032	0	0.000128928	0.00015624	0	0	0	0.000286986	0	0.000163922	0	0	0.000157422	0	0	0	0	0	0	0	0	0	0	0	0	0	0	0.000114755	0	0	0	0	0	0	0	0	0	0	0	0	0.000286968	0.00018998	0.000423659	0.000369299	0.000443308	0.000430143	0.000177403	0.000266622	0.000284546	0.000206433	0	0	0	0	0	0	0.00019707	0	0	0	0	0	0.000156092	0.00023961	0	0.000177467	0.000279307	0	0.00118199	0.000260358	0.000147736	0	0	0	0	0	0.000167556	0.000142799	0.00046757	0.000890744	0	0	0	0	0.000266119	0	0.000173149	0	0	0	0	0	0	0	0	0.000150384	0	0	0.000132718	0	0	0.000139801	0	0	0.000146732	0	0.000129407	0.000154537	0.000999165	0.000370921	0.000119185	0	0	0	0	0	0	0	0	0.000131718	0	0.000126329	0	0.000124583	0	0.000133365	0	0.000321034	0.000296994	0	0	0	0	0	0	0	0	0	0	0	0	0	0	0	0	0	0	0	0	0	0	0	0	0	0	0	0	0	0	0	0	0	0	0.000398342	0	0	0.00019214	0	0	0	0	0	0.000155979	0	0	0	0	0	0	0	0	0	0	0	0	0	0	0	0	0	0	0	0	0	0	0	0	0	0	0	0	0	0	0	0	0	0	0	0.000169529	0	0.000129863	0	0.000186637
Acinetobacter defluvii	0.000284151	0	0.00014512	0.000137586	0.000122109	0	0	0.000155248	0	0.000165559	0	0	0	0.000230115	0.000222227	0	0.000174241	0	0.000417356	0.000140839	0.000247747	0.000425179	0	0	0	0.000779376	0	0.000549698	0	0	0	0	0	0	0	0	0	0	0	0	0	0	0	0	0	0	0	0	0	0	0	0	0	0	0	0.000126996	0	0	0.000312016	0.000201422	0.000478624	0.000425711	0.00041783	0.000456375	0.00021012	0.000316191	0.000341367	0.000237908	0.000129483	0	0.000121629	0	0.000215046	0	0.000217332	0	0	0	0	0	0.000184189	0.00031909	0.000170002	0.000230267	0.000359611	0	0.00125913	0.000329634	0.000236146	0	0	0	0	0	0.000206333	0.000162636	0.000514134	0.0010363	0	0	0	0	0.000349482	0	0.000175193	0	0	0	0	0	0	0	0	0.000126231	0	0	0.000139119	0	0	0.000126792	0	0	0.000417368	0	0.000582636	0.000474959	0.0014996	0.000480927	0.000128728	0	0	0	0	0	0	0	0	0.000146817	0	0.00013691	0	0.000148882	0.000164318	0.000172084	0	0.000181809	0.00039097	0.00014559	0	0.000116208	0	0	0	0	0	0	0	0	0	0	0	0	0	0	0	0	0	0	0	0	0.000394936	0	0	0	0	0	0	0	0	0	0	0.00477922	0	0	0.000149466	0	0	0	0	0.000143734	0.000244623	0	0	0	0	0	0	0	0.000250598	0	0	0	0	0	0	0	0	0	0	0	0	0	0	0	0	0.00019167	0	0	0	0	0	0	0	0	0	0	0	0	0	0	0
Acinetobacter dispersus	0.000227092	0	0	0.000135354	0.000133119	0	0.00014231	0.00018616	0	0.000180485	0.00016325	0	0	0.00014417	0.000137427	0.000387859	0.00014685	0.000124405	0.000269136	0	0.000146856	0.000179292	0.000185502	0	0	0.000174159	0	0.000141841	0	0	0	0	0	0	0	0	0	0	0	0	0	0	0	0	0	0	0	0	0	0	0	0	0	0.000183948	0	0	0	0	0.000285375	0.000210273	0.000478762	0.000399727	0.000405091	0.000454841	0.000202787	0.000282957	0.000357286	0.000239533	0.000156976	0	0.000185262	0	0.000184706	0	0.000243142	0	0	0	0	0	0.00106039	0.000758376	0.000369046	0.00016005	0.000325002	0	0.000808893	0.000240818	0.000170272	0	0	0	0	0	0	0.00014308	0.000428928	0.000904905	0	0	0	0	0.000309686	0	0.000175339	0	0	0	0	0	0	0	0	0.00013152	0.000142598	0	0.000144667	0	0	0.000127525	0	0	0.000198687	0	0.000133849	0.00015378	0.00107621	0.000389725	0.000158524	0	0	0	0	0	0	0	0	0.000158061	0	0.000122845	0	0.000137947	0.000143523	0.000157334	0	0.000175198	0.000474723	0	0	0	0	0	0.000168463	0	0	0	0	0	0.000157309	0	0	0	0	0	0	0	0.000143495	0	0	0	0	0	0	0	0	0	0.000449674	0	0	0	0	0.000135124	0	0	0	0	0	0.00016491	0	0	0.000233162	0.000301289	0	0	0	0	0	0	0	0	0	0.000355381	0.000189915	0	0	0	0	0	0	0.000163541	0	0	0	0	0	0	0.000126766	0	0	0	0	0	0	0	0.000165225	0	0.000157254	0	0	0	0
Acinetobacter equi	0.000157629	0	0	0	0	0	0	0	0	0	0	0	0	0	0	0	0	0	0.000204046	0	0.000163639	0	0	0	0	0.000159405	0	0	0	0	0	0	0	0	0	0	0	0	0	0	0	0	0	0	0	0	0	0	0	0	0	0	0	0	0	0	0	0	0.000168098	0	0.000236058	0.000243821	0.000231845	0.000247593	0	0.000164667	0.000173779	0.000128854	0	0	0	0	0	0	0.000124707	0	0	0	0	0	0.000120711	0	0	0.00014025	0.000201166	0	0.000950381	0.000167989	0	0	0	0	0	0	0	0	0.000282474	0.000565043	0	0	0	0	0.000171063	0	0	0	0	0	0	0	0	0	0	0	0	0	0	0	0	0	0	0	0	0	0	0	0.000716904	0.000258563	0	0	0	0	0	0	0	0	0	0	0	0	0	0	0	0	0	0	0	0	0	0	0	0	0	0	0	0	0	0	0	0	0	0	0	0	0	0	0	0	0	0	0	0	0	0	0	0	0	0	0	0	0	0.000149845	0	0	0	0	0	0	0	0	0.00012267	0	0	0	0	0	0	0	0	0	0	0	0	0	0	0	0	0	0	0	0	0	0	0	0	0	0	0	0	0	0	0	0	0	0	0	0	0	0	0	0
Acinetobacter guillouiae	0.000239878	0	0	0	0	0	0.000158672	0.000170704	0	0.00017855	0	0	0	0.000119899	0.000122216	0	0.000128779	0	0.000269136	0	0	0.000126436	0	0	0	0.000153908	0	0	0	0	0	0	0	0	0	0	0	0	0	0	0	0	0	0	0.000458342	0	0	0	0	0.00030813	0	0.000181476	0	0	0	0	0	0	0.000227605	0.000153279	0.000363017	0.000336314	0.000382162	0.000341016	0.000140738	0.000208603	0.000246297	0.000175549	0	0	0	0	0	0	0.000141471	0	0	0	0	0	0.000161295	0.000156234	0	0.00015785	0.000260921	0	0.00101436	0.000207576	0.000148506	0	0	0	0	0	0	0	0.00034604	0.00069667	0	0	0	0	0.000234057	0	0.000122197	0	0	0	0	0	0	0.000122565	0	0.000236242	0.000153401	0	0.000222975	0	0	0	0	0	0.000156651	0	0	0.000136567	0.000929793	0.000330177	0	0	0	0	0.000296792	0.000287033	0.000263494	0.000365672	0.000225516	0.00012208	0	0	0	0.000118067	0.000221401	0	0	0.000123669	0.000177371	0	0	0	0	0	0.00012547	0	0	0	0	0	0	0	0	0	0	0	0	0	0	0	0	0	0	0	0.000316449	0	0	0	0	0	0.00173972	0	0	0.000447777	0	0	0.000188319	0	0	0	0	0	0.00016744	0	0	0	0	0	0.000290896	0	0	0	0	0	0	0	0.000134614	0	0	0	0	0.00194952	0	0	0	0	0	0	0	0	0	0	0	0	0	0	0	0	0.000453487	0	0.000119537	0	0
Acinetobacter gyllenbergii	0.000220604	0	0	0	0	0	0	0.000295383	0	0.000152292	0.000150739	0	0	0.000153587	0.00013428	0.00015021	0.00012098	0	0.000232081	0	0.000243933	0.000191168	0.00015343	0	0	0.00017358	0	0.000151712	0	0	0	0	0	0	0	0	0	0	0	0	0	0	0	0	0	0	0	0	0	0	0	0	0	0.000211695	0	0	0	0	0.000246138	0.000171306	0.000392784	0.000358125	0.000445855	0.00036464	0.000178531	0.000205975	0.000274818	0.000194168	0.000151754	0	0.000172802	0	0.000166868	0	0.000198397	0	0	0	0	0	0.00100627	0.000736947	0.000399033	0.000144283	0.000260921	0	0.00070689	0.00023219	0.000147543	0	0	0	0	0	0	0	0.000377727	0.000818547	0	0	0	0	0.0003227	0	0.00015928	0	0	0	0	0	0	0	0	0.000126407	0.000130355	0	0.00012781	0	0	0.000126975	0	0	0.000196168	0	0.000124764	0.000133919	0.000963882	0.000355877	0.000121133	0	0	0	0	0	0	0	0	0.000138464	0	0	0	0.00012613	0.000133738	0.000121196	0	0.000176754	0.000499652	0	0	0	0	0	0.000140532	0	0	0	0	0	0.000163288	0	0	0	0	0	0	0	0.000171128	0	0	0	0	0	0	0	0	0	0.000342636	0	0	0	0	0.000135124	0	0	0	0	0	0.000214907	0	0	0.000270232	0.000199197	0	0	0	0	0	0	0	0	0	0.000328026	0.000179978	0	0	0	0	0	0	0.000138131	0	0	0	0	0	0	0	0	0	0	0	0	0	0	0.000157318	0	0.000171711	0	0	0	0
Acinetobacter haemolyticus	0.00136408	0.000748973	0.00124606	0.00115914	0.000914068	0.000645371	0.00129067	0.00135567	0.000138119	0.00136897	0.000532618	0	0.000179696	0.00127989	0.00130346	0.00290949	0.000974686	0.000716807	0.000893951	0.0102808	0.0116956	0.00903563	0.128087	0.00013174	0.000551201	0.00238499	0.00427109	0.0210124	0.000235064	0.000139061	0.000350658	0	0	0	0	0	0	0.00205473	0.00144366	0.000152445	0	0	0.000189367	0.000452193	0	0.0008225	0.000429118	0.000371725	0.000285896	0.000568855	0.000254459	0.000387472	0	0.000469891	0.000153427	0.0003475	0.000277138	0.000289728	0.000636918	0.00051791	0.00111563	0.00141661	0.00124839	0.00108241	0.000432086	0.000664114	0.000753926	0.000531229	0.00170508	0.000442425	0.00176644	0.00117248	0.0017479	0.000252728	0.00144558	0.000968472	0	0	0.000382211	0.000525986	0.00185854	0.00220363	0.00119757	0.000690984	0.00108181	0.00063416	0.00213603	0.000977737	0.000763912	0.00029821	0	0.000800477	0.000494024	0.000535199	0.00131341	0.00904445	0.00141005	0.00222349	0	0	0	0	0.00120631	0	0.000534631	0	0.000156932	0.00030389	0	0.000115029	0	0.000425052	0.000383407	0.000599773	0.000948014	0.000387479	0.000761102	0.000626199	0.000576689	0.00381238	0	0	0.000961316	0	0.000897776	0.000946892	0.00279432	0.00107217	0.000736923	0.000595167	0.000634582	0.000668697	0.000372268	0.000368646	0.000343551	0.00036022	0.000288417	0.000827092	0.000531141	0.00167428	0.000304943	0.000525945	0.000513238	0.00183479	0.000337693	0.000770599	0.00162898	0.000411544	0.000244998	0.000489796	0.000465228	0.000463926	0.000617844	0.000269828	0.000389076	0.000234454	0	0.0740447	0.000202616	0	0.000201449	0	0	0.000235706	0	0	0.00817398	0.00252326	0	0.00396147	0.00152529	0.00013045	0.00362664	0.000409199	0.000852224	0.000261296	0.000190079	0.00017285	0.000241628	0.000132292	0.000146838	0.000719124	0.000340471	0	0.000369843	0.000949438	0.011639	0.000822012	0.00026322	0.000412307	0.000643256	0.108176	0.000497692	0.000329991	0.00033825	0	0.00030795	0.000211688	0	0.000155071	0	0.000385591	0.000526684	0.000359058	0.000134614	0.000230964	0.000335581	0.000255972	0.000306051	0.00877581	0.00477945	0.000217962	0	0.000465325	0	0.000796635	0.000316146	0.000507804	0.00493952	0.00437227	0.000497937	0.0003778	0	0.00125799	0.00329548	0.000843619	0.00111742	0.000488306	0.000700167	0.000372908	0.00055991
Acinetobacter indicus	0.000683948	0.000339407	0.000456092	0.000477697	0.000375586	0.000315363	0.00042724	0.000537872	0	0.000661408	0.000471727	0	0.000129862	0.000579997	0.000664232	0.0013204	0.000587399	0.00040544	0.000809602	0.000447127	0.000858057	0.000667573	0.000872274	0	0.000152784	0.00144621	0.000442039	0.00102042	0.000163989	0	0.000347566	0	0	0	0.000149272	0	0	0.000214755	0.000262976	0	0	0	0.000172337	0	0	0.000439615	0	0.000266061	0.000169847	0.0041005	0.000146026	0.000479505	0	0.000293393	0	0.000232216	0.000211717	0.000243512	0.000788655	0.000618297	0.00133619	0.00116525	0.00114649	0.00136115	0.000597079	0.000782967	0.000887687	0.000696434	0.000522231	0.00021299	0.00054733	0.000195392	0.000809337	0	0.000764401	0.000359204	0	0	0.000125439	0.000181801	0.000498455	0.000645778	0.000484506	0.000583917	0.00102611	0.000320602	0.00489229	0.000848573	0.00060173	0.000238756	0	0.000247414	0.000237973	0.000252106	0.000343176	0.000503384	0.00124447	0.00269916	0	0	0	0	0.000896054	0	0.000481781	0	0.00012918	0.000296959	0	0	0	0.000313355	0.000352539	0.000503513	0.000588878	0.000354125	0.000540474	0.000461554	0.000413874	0.00107938	0	0	0.000557645	0	0.000441923	0.000487822	0.00328044	0.00115445	0.000489983	0.000358714	0.000377827	0.000322287	0.000319788	0.000320561	0.000281193	0.000340814	0.000278799	0.00056719	0.000354466	0.000737457	0.000271424	0.000486626	0.000481639	0.000797733	0.00037405	0.000649652	0.000649225	0.000270723	0.00035933	0.000298985	0.000250773	0.000285124	0.000417355	0.000173251	0.000460079	0.000197533	0	0.000553248	0.000173178	0	0.000321586	0	0	0	0	0.000155255	0.000346469	0.000408377	0.000182745	0.000157879	0.000414053	0.000137357	0.000476627	0.000191068	0.000245528	0.000159589	0.000121144	0.000204742	0.000193302	0.000157464	0.000325196	0.000857984	0.000215341	0	0.000525254	0.0004799	0.00016733	0.000333154	0.000332093	0.00041528	0.000549776	0.000869093	0.000193052	0.00033366	0.00065795	0	0.000214085	0.000282192	0.000170258	0	0	0.000200051	0.000304969	0.000277905	0.000224356	0.000183741	0.000242332	0.000214978	0.000613956	0.00123278	0.000209257	0.00021384	0	0.000200125	0	0.000345067	0.000368145	0.000244565	0.000240582	0.000303744	0.000131958	0.000287751	0.000141352	0.000318882	0.00293659	0.000449114	0.000523589	0.000250295	0.000382236	0.000305741	0
Acinetobacter johnsonii	0.00299361	0.000853813	0.000958227	0.00100288	0.00128565	0.000873876	0.00102612	0.00148413	0	0.00116168	0.0105478	0	0.000380012	0.00168177	0.00224937	0.00113979	0.00154763	0.001631	0.0010056	0.00138207	0.00786078	0.00158918	0.00124328	0.000322311	0.000705042	0.00261875	0.000754083	0.00203929	0.000524151	0.000397377	0.00417028	0.000397197	0	0	0	0	0	0.00164388	0.00148842	0.000598505	0.000680155	0.000287327	0.00147643	0.00112393	0.00116933	0.00483836	0.000541382	0.000468791	0.000505236	0.00402939	0.000414834	0.000624893	0.000219568	0.000916659	0.000307632	0.00053287	0.000675104	0.00041946	0.00116655	0.00107123	0.00207302	0.00227557	0.00151591	0.00206696	0.00119472	0.00121369	0.00143489	0.00111565	0.00168404	0.000969498	0.0017344	0.000375183	0.00120656	0.000147685	0.00140277	0.0010603	0.000140187	0	0.000515055	0.000883116	0.00156092	0.00185474	0.00138009	0.00101933	0.00127729	0.00160495	0.00483142	0.00142232	0.00098176	0.000343889	0.000130503	0.000619741	0.000571688	0.000592587	0.00240259	0.0018675	0.00176131	0.003878	0.000314236	0.000275769	0.00138314	0.000183763	0.00358497	0.000838437	0.00194129	0.00088068	0.000956957	0.00581396	0.000412702	0.00134625	0.000832848	0.00146444	0.00180719	0.00788908	0.00299456	0.000822648	0.00398816	0.00183061	0.00157657	0.00262269	0.000277415	0.000269023	0.00234929	0.000434345	0.0014572	0.00153137	0.00441664	0.0022542	0.00107676	0.00110932	0.00144197	0.000895546	0.00574715	0.00653945	0.00558432	0.00830142	0.00474434	0.00166896	0.00189805	0.00211598	0.00302897	0.0043962	0.00376045	0.00266952	0.000386478	0.00581945	0.00175165	0.000537304	0.00195998	0.000626089	0.000921902	0.000663779	0.00286723	0.000558417	0.000584531	0.00249035	0.000295647	0.0044582	0.000296909	0.000311975	0.00115434	0.000173661	0.000357957	0.000175027	0.000176226	0.000570783	0.000713631	0.000389382	0.000341148	0.000379124	0.000857794	0.000212237	0.000980831	0.000134395	0.000166478	0.000181979	0.00192973	0.00408021	0.00222297	0.000464253	0.000884359	0.00442944	0.000818876	0.000155513	0.00868452	0.000650592	0.000681454	0.0015507	0.000506291	0.000913573	0.00102631	0.00233184	0.0011135	0.00103292	0.00075186	0.000939157	0.0024371	0.00350151	0.000801112	0.000359607	0.000132987	0.000184827	0.00310666	0.000669778	0.00192946	0.000297935	0.00134892	0.000423412	0.00285359	0.0199636	0.000812043	0.000421745	0.000124208	0.000690324	0	0.000767589	0.00100044	0.000429694	0.0008955	0.000358334	0.000139431	0.000205099	0.000223596	0.000882978	0.00255745	0.00168362	0.00162764	0.000522326	0.00209268	0.000935178	0.00186637
Acinetobacter junii	0.000831653	0.000343643	0.000622185	0.000739679	0.000533727	0.000422167	0.000755388	0.000876532	0	0.000796288	0.000458342	0.00287081	0.000749222	0.000583313	0.00140312	0.00208863	0.000668432	0.00078363	0.000472695	0.000615744	0.00069766	0.000675955	0.00131277	0.000131018	0.000321874	0.00215992	0.00331307	0.00111914	0.000144831	0	0.000279547	0	0	0	0	0	0	0.0022981	0.00105541	0.000171872	0.000241668	0	0.00019418	0.00353841	0	0.00478144	0.000481747	0.000322614	0.000212731	0.00689737	0.000820371	0.000879064	0	0.00208432	0.000753329	0.000450707	0.000307175	0.000250785	0.000429583	0.00030699	0.000668024	0.000926951	0.000878972	0.000722377	0.000289373	0.000395051	0.000498121	0.000356123	0.00068059	0.000244591	0.000754247	0.00140033	0.0159054	0.00103712	0.0015885	0.000831742	0	0	0.000999431	0.00113179	0.00494604	0.00446688	0.00344963	0.000453383	0.000620532	0.000438641	0.00112221	0.000720424	0.000490783	0.000222745	0.000178855	0.000513263	0.000448828	0.000413271	0.0187819	0.00355928	0.00319957	0.00190104	0	0	0	0	0.00076422	0	0.000611278	0	0.000338644	0.000250444	0.000153515	0	0	0.000343241	0.000390645	0.000569097	0.00114199	0.000394576	0.000844531	0.000507397	0.000627647	0.000939582	0	0	0.000847174	0.000129103	0.000590105	0.00066203	0.00221889	0.000865795	0.000612869	0.00115357	0.000502477	0.000691974	0.000339247	0.000321216	0.000314605	0.000309851	0.000269292	0.000690716	0.000499712	0.00077204	0.000362188	0.000480773	0.000478479	0.00114018	0.000262616	0.000902241	0.00525908	0.000187887	0.00101266	0.000238872	0.000365579	0.000251282	0.000556279	0.000207347	0.000203577	0.000269037	0	0.00127212	0.000198246	0	0.00015896	0.000116741	0	0	0.000669206	0.000127957	0.000851302	0.000369085	0	0.000223035	0.00308838	0.00018194	0.000641631	0	0.000134914	0	0.000184262	0.000134263	0.000144977	0.00016617	0.000242936	0.000632337	0.000224071	0	0.00041188	0.000237223	0.000333702	0.00103105	0.000296558	0.000298296	0.000630541	0.00474583	0.00147379	0.000245821	0.000266079	0.000179026	0.000435076	0.000580286	0.000211142	0.000241191	0	0.000229309	0.000458005	0.00063778	0	0.000346876	0.000298941	0.00173253	0.000363345	0.00454604	0.00161048	0.000335682	0.000238246	0.000470727	0	0.000308155	0.000244148	0.000209729	0.00042734	0.000337688	0	0.000238007	0	0.000272823	0.00107584	0.00062358	0.00116624	0.000569982	0.000771513	0.000314054	0
Acinetobacter lactucae	0.000125378	0	0	0	0	0	0	0	0	0	0.000134904	0	0	0	0	0.00014118	0	0	0	0	0	0	0	0	0	0	0	0	0	0	0	0	0	0	0	0	0	0	0	0	0	0	0	0	0	0	0	0	0	0	0	0	0	0	0	0	0	0	0	0	0	0.000123055	0	0	0	0	0	0	0	0	0	0	0	0	0	0	0	0	0	0	0	0.000147467	0	0	0	0	0.00020949	0	0	0	0	0	0	0	0	0	0	0.000217289	0	0	0	0	0	0	0	0	0	0	0	0	0	0	0	0	0	0	0	0	0	0	0	0	0	0	0	0	0.000257035	0	0	0	0	0	0	0	0	0	0	0	0	0	0	0	0	0	0	0	0	0	0	0	0	0	0	0.000173088	0	0	0	0	0	0	0	0	0	0	0	0	0	0	0	0	0	0	0	0	0	0	0	0	0	0	0	0	0	0	0	0	0	0	0	0	0	0	0	0	0	0	0	0	0	0	0	0	0	0	0	0	0	0	0	0	0	0	0	0	0	0	0	0	0	0	0	0	0	0	0	0	0	0	0	0	0
Acinetobacter larvae	0.000122134	0	0	0	0	0	0	0	0.000139862	0	0	0	0	0	0	0	0	0	0.000181618	0	0	0.000123642	0	0	0	0	0	0	0	0	0	0	0.000127663	0.000128253	0	0	0	0	0	0	0	0	0	0	0	0	0	0	0	0	0	0	0	0	0	0	0	0	0.000173165	0.000111289	0.000258764	0.000237763	0.000254774	0.000267842	0.000113098	0.000170863	0.000174884	0.00011659	0	0	0	0	0	0	0	0	0	0	0	0	0	0	0	0	0.000161419	0	0.000686416	0.000140329	0	0	0	0	0	0	0	0	0.000277064	0.000555293	0	0	0	0	0.000156729	0	0	0	0	0	0	0	0	0	0	0	0	0	0	0	0	0	0	0	0	0	0	0	0.00061668	0.000228006	0	0	0	0	0	0	0	0	0	0	0	0	0	0	0	0	0	0	0	0	0	0	0	0	0	0	0	0	0	0	0	0	0	0	0	0	0	0	0	0	0	0	0	0	0	0	0	0	0	0	0	0	0	0	0	0	0	0	0	0	0	0	0.000171021	0	0	0	0	0	0	0	0	0	0	0	0	0	0	0	0	0	0	0	0	0	0	0	0	0	0	0	0	0	0	0	0	0	0	0	0	0	0	0	0
Acinetobacter lwoffii	0.000847683	0.000289635	0.000642193	0.000753682	0.000417624	0.000366366	0.00064086	0.000840468	0	0.000978431	0.000876703	0	0.000161284	0.00171055	0.00169406	0.00135541	0.000759167	0.000545721	0.00084617	0.000694692	0.00133086	0.0014532	0.00119359	0.000185879	0.000280809	0.00233986	0.000801705	0.00179509	0.000200388	0	0.000723216	0	0.000146072	0	0.000136138	0	0	0.000342413	0.000467305	0.000131826	0.000192625	0	0.000252304	0.00015686	0	0.000817696	0.000163097	0.000402647	0.000245471	0.000734771	0.000195947	0.000447561	0	0.000314459	0.000171123	0.000326456	0.000238449	0.000285505	0.000869156	0.000726456	0.00137274	0.00130837	0.00137323	0.0013182	0.000603566	0.000804372	0.000994253	0.000738844	0.000847704	0.000310213	0.000724137	0.000316679	0.000832232	0.000143578	0.00155316	0.000613731	0	0	0.000229871	0.000937244	0.000902213	0.00128786	0.000895817	0.000655784	0.00116941	0.000455886	0.00672853	0.00121982	0.000750621	0.000356721	0	0.000347344	0.000376145	0.000413088	0.000709951	0.0008786	0.00129258	0.00254478	0	0	0.00016538	0	0.00130589	0.00018377	0.00057551	0.00016038	0.000168496	0.00112962	0	0.000169588	0.000117594	0.000526485	0.000457917	0.000961541	0.00113166	0.000506419	0.000963806	0.000799038	0.000467731	0.0014134	0	0	0.00077554	0.00019743	0.00084246	0.000883148	0.00341833	0.00125082	0.000815211	0.000495922	0.000548848	0.000484805	0.000503367	0.000456309	0.000451728	0.000539676	0.000407255	0.000999771	0.00057968	0.00169364	0.00031082	0.000501978	0.000592951	0.00179545	0.000340979	0.000715376	0.000894209	0.000384183	0.000473663	0.000423801	0.000330762	0.000384251	0.000645044	0.000294462	0.000328553	0.000285862	0	0.00143226	0	0	0.000221508	0	0	0	0	0.000158288	0.000225403	0.000265733	0	0	0.000452721	0.000191359	0.000406305	0.000160534	0.000222344	0.000254151	0.0002833	0.00302214	0.00173972	0.000145351	0.000717276	0.00221736	0.000216214	0	0.000855183	0.000211047	0.000182498	0.000458543	0.000459399	0.000452434	0.000672983	0.00153518	0.000265169	0.000325459	0.000436943	0.000126356	0.000262145	0.000672171	0.000172545	0.00012155	0	0.0002079	0.000290835	0.000253805	0	0.000201894	0.000326082	0.000936319	0.000395908	0.00402879	0.000168878	0.000184658	0	0.000244346	0	0.000649894	0.000360145	0.000417843	0.000186277	0.000224134	0.000155018	0.000367852	0	0.000239194	0.000466959	0.000570778	0.000718214	0.000283101	0.000444195	0.000320538	0
Acinetobacter nosocomialis	0.0048447	0.000428627	0.0015698	0.00195726	0.000555497	0.000631231	0.00164969	0.00273676	0	0.00315281	0.00269065	0	0.000138699	0.00215685	0.00222384	0.00398475	0.00159214	0.00113481	0.000680641	0.000806779	0.00135412	0.000805185	0.000504834	0	0.000298926	0.00129722	0.00090224	0.000840653	0.000250198	0.000127422	0.000244765	0.000119435	0.000482637	0	0.000239441	0	0	0.000789839	0.00149555	0.000585787	0.000596265	0.000192998	0.000695826	0.000507637	0.000462698	0.000745258	0.00807223	0.000499547	0.000322171	0.000213321	0.000435146	0.000450324	0	0.000742216	0.000380359	0.000576056	0.000399522	0.000556934	0.000441021	0.000419035	0.000619705	0.00309011	0.00216813	0.000668992	0.000231555	0.000334779	0.000423834	0.000289775	0.00369724	0.00145336	0.0038144	0.00146337	0.00245554	0.000260357	0.0050435	0.00200849	0	0	0.000480295	0.000412631	0.00430503	0.00658519	0.00340217	0.000529283	0.000580785	0.00138199	0.00134304	0.000789447	0.000520061	0.000238756	0	0.000868189	0.00110408	0.0009206	0.00045998	0.000649841	0.00118573	0.00175409	0	0	0.000154549	0	0.0011501	0.000145384	0.000480321	0.000146918	0.000179398	0.000501041	0.000350835	0.000127305	0	0.000865198	0.000460472	0.00125067	0.00313284	0.000539774	0.00230464	0.00109048	0.000351316	0.00061802	0	0.00014075	0.000918808	0.000124845	0.000859822	0.000940272	0.00207248	0.000824895	0.000827675	0.000684696	0.000787412	0.000681182	0.00137704	0.00104084	0.00110128	0.00101394	0.000915549	0.00214523	0.00125402	0.00322533	0.00102888	0.000609995	0.000679493	0.00355919	0.000304108	0.000698264	0.000824444	0.000390835	0	0.000286647	0.00055047	0.000310572	0.000541217	0.00457093	0.0004158	0.000434791	0	0.00050658	0.000406611	0	0.00022539	0	0	0.000306539	0.000117796	0.000158856	0.000308055	0.000289756	0	0.000144275	0.000304565	0.000161846	0.000232338	0	0.000262287	0.000363004	0.000826487	0.00180532	9.6651e-05	0.000526519	0.000128643	0.000472166	0.000206611	0	0.000435234	0.000236951	0.000155036	0.003562	0.000377704	0.000313158	0.00052166	0.000872505	0.00019053	0.000290927	0.000476072	0.000127021	0.000217186	0.000761758	0.000209856	0.000201947	0	0.00348388	0.000242915	0.000354428	0	0.000125233	0.000636655	0.000250198	0.000593346	0.000211928	0.000198549	0.000931038	0	0.00187298	0	0.0011352	0.000646292	0.000870341	0.000161833	0.000214336	0	0.000595399	0.000223089	0.00141776	0.00173202	0.00069184	0.000995761	0.000279726	0.000459059	0.000290612	0
Acinetobacter oleivorans	0.000218886	0	0	0	0	0	0	0.000135327	0	0	0.00035887	0	0	0	0	0.000160121	0	0.000128196	0.000151145	0	0	0	0	0	0	0	0	0	0	0	0	0	0	0	0	0	0	0.00038621	0	0	0	0	0	0	0	0.000221748	0.000269972	0	0	0	0	0	0	0	0	0	0	0	0.000165781	0.00014324	0.00026181	0.000220799	0.000234393	0.000267382	0.000153712	0.00016523	0.000204511	0.000142597	0	0	0	0	0	0	0.000147139	0	0	0	0	0	0	0.000141623	0.000121835	0	0.0001479	0	0.000290287	0.000135	0	0	0	0	0	0	0	0	0.000224704	0.000469167	0	0	0	0	0.000190866	0	0	0	0	0	0	0	0	0	0	0.000188112	0.000121713	0	0.000141466	0	0	0	0	0	0	0	0	0.000153591	0.000579863	0.000209514	0	0	0	0	0.000126579	0.000146706	0	0.000126034	0	0.000140874	0.000154358	0.000243367	0.000213743	0.000323055	0.000168293	0.000267222	0	0.000255894	0	0	0	0	0	0	0	0.000361021	0	0	0	0	0	0	0	0	0	0	0	0	0	0	0	0	0	0	0	0	0	0	0.000796237	0	9.6651e-05	0	0	0.000136223	0	0	0	0	0	0	0	0	0	0	0	0	0	0	0	0	0	0	0	0	0	0	0	0	0	0	0	0.000173948	0	0	0	0	0	0	0	0	0	0	0	0	0	0	0	0	0	0	0	0	0
Acinetobacter phage Ac42	0	0	0	0	0	0	0	0	0	0	0	0	0	0	0	0	0	0	0	0	0	0	0	0	0	0	0	0	0	0	0.000369724	0	0	0	0	0	0	0	0	0	0	0	0	0	0	0	0	0	0	0	0	0	0	0	0	0	0	0	0	0	0	0	0	0	0	0	0	0	0	0	0	0	0	0	0	0	0	0	0	0	0	0	0	0	0	0	0	0	0	0	0	0	0	0	0	0	0	0	0	0	0	0	0	0	0	0	0	0	0	0	0	0	0	0	0	0	0	0	0	0	0	0	0	0	0	0	0	0	0	0	0	0	0	0	0	0	0	0	0	0	0	0	0	0	0	0	0	0	0	0	0	0	0	0	0	0	0	0	0	0	0	0	0	0	0	0	0	0	0	0	0	0	0	0	0	0	0	0	0	0	0	0	0	0	0	0	0	0	0	0	0	0	0	0	0	0	0	0	0	0	0	0	0	0	0	0	0	0	0	0	0	0	0	0	0	0	0	0	0	0	0	0	0	0	0	0	0	0	0	0	0
Acinetobacter phage Acj61	0.000346554	0.000250187	0	0	0.000251725	0.000361064	0	0	0	0	0	0	0	0	0	0	0	0.000287197	0	0	0.000136747	0	0.000337942	0	0.000184489	0	0	0	0.000658638	0.000777805	0.00183677	0.000199059	0	0	0	0	0	0	0	0	0	0	0	0	0	0	0	0	0	0	0	0	0	0	0	0	0	0	0	0	0	0	0	0	0	0	0	0	0	0	0	0	0	0	0	0	0	0	0	0	0	0	0	0	0	0	0.000176768	0	0	0	0	0	0	0	0	0	0	0	0	0	0	0	0	0	0	0	0	0	0	0	0	0	0	0	0	0	0	0	0	0	0	0	0.000214745	0	0.000432838	0.000311154	0	0	0	0	0	0	0	0	0	0	0	0	0	0	0	0	0	0	0	0	0	0	0	0	0	0	0	0	0	0	0	0	0	0	0	0	0	0	0	0	0	0	0	0	0	0	0	0	0	0	0	0	0	0	0	0	0	0	0	0	0	0	0	0	0	0	0	0	0	0	0	0	0	0	0	0	0	0	0	0	0	0	0	0	0	0	0	0	0	0	0	0	0	0	0	0	0	0	0	0	0	0	0	0	0
Acinetobacter phage AM24	0	0	0	0	0	0	0	0	0	0	0	0	0	0	0	0	0	0	0	0	0	0	0	0	0	0	0	0	0	0	0	0	0	0	0	0	0	0	0	0	0	0	0	0	0	0	0	0	0	0	0	0	0	0	0	0	0	0	0	0	0	0	0	0	0	0	0	0	0	0	0	0	0	0	0	0	0	0	0	0	0	0	0	0	0	0	0	0	0	0	0	0.000630423	0.00161139	0.000720932	0	0	0.000156887	0	0	0	0	0	0	0	0	0	0	0	0	0	0	0.000193809	0	0	0	0	0	0	0	0	0	0	0.000205142	0	0.00053378	0.000334987	0.000282773	0	0	0	0	0	0	0	0	0	0	0	0	0	0	0	0	0	0	0	0	0	0	0	0	0	0	0	0	0	0	0	0	0	0	0	0	0	0	0	0	0	0	0	0	0	0	0	0	0	0	0	0	0	0	0	0	0	0	0	0	0	0	0	0	0	0	0	0	0	0	0	0	0	0	0	0	0	0	0	0	0	0	0	0	0	0	0	0	0	0	0	0	0	0	0	0	0	0	0	0	0	0	0	0
Acinetobacter phage BS46	0	0	0	0	0	0	0	0	0	0	0	0	0	0	0	0	0	0	0.000142125	0	0	0	0	0	0	0	0	0	0	0	0	0	0	0	0	0	0	0	0	0	0	0	0	0	0	0	0	0	0	0	0	0	0	0	0	0	0	0	0	0	0	0	0	0	0	0	0	0	0	0	0	0	0.000493159	0	0.000377859	0	0	0	0	0	0	0.000177857	0	0	0	0	0	0	0	0	0	0	0	0	0	0	0	0	0	0	0	0	0	0	0	0	0	0	0	0	0	0.000172979	0	0	0	0	0.000158323	0.000244237	0	0	0	0	0	0	0	0	0	0	0	0	0	0	0	0	0	0	0	0.000129308	0.0001538	0.000390343	0	0	0	0.000551775	0	0	0	0	0	0	0	0	0	0	0	0	0	0	0	0	0	0	0	0	0	0	0	0	0	0	0	0	0	0	0	0	0	0	0	0	0	0	0	0	0	0	0	0	0	0	0	0	0	0	0	0	0	0	0	0	0	0	0	0	0	0	0	0	0.00015251	0	0	0.00101611	0	0	0	0	0	0	0	0	0	0	0	0	0	0	0	0	0	0	0
Acinetobacter phage vB_AbaM_B9	0	0	0	0.0001593	0	0	0	0	0	0	0	0	0	0	0	0	0	0	0.000169185	0	0	0	0	0	0	0	0	0	0	0	0	0	0	0	0	0	0	0	0	0	0	0	0	0	0	0	0	0	0	0	0	0	0	0	0	0	0	0	0	0	0	0	0	0	0	0	0	0	0	0	0	0.000208729	0.000782509	0	0.000707716	0.000117255	0	0	0	0	0	0.000198701	0	0	0	0	0	0.000188544	0	0	0	0	0	0	0	0	0	0	0	0	0	0	0	0	0	0	0	0	0.000127384	0	0	0	0	0	0	0	0.000156189	0.000304711	0	0	0	0	0	0	0	0	0	0	0	0	0	0	0	0	0	0	0	0.000140874	0.000194157	0.000522607	0	0	0	0.000713043	0	0	0	0	0	0	0	0	0	0	0.000179735	0.000134129	0	0	0	0	0	0	0	0	0	0	0	0	0	0	0	0	0	0	0	0	0	0	0	0	0	0	0	0	0	0	0	0	0	0	0	0	0	0	0	0	0	0	0	0	0	0	0	0	0	0	0	0	0.000294509	0	0	0.0015747	0	0	0	0	0	0	0	0	0	0	0	0	0	0	0	0	0	0	0
Acinetobacter phage vB_AbaM_IME284	0	0	0	0	0	0	0	0	0	0	0	0	0	0	0	0	0	0	0	0	0	0	0	0	0	0	0	0	0	0	0	0	0	0	0	0	0	0	0	0	0	0	0	0	0	0	0	0	0	0	0	0	0	0	0	0	0	0	0	0	0	0	0	0	0	0	0	0	0	0	0	0	0	0	0	0	0	0	0	0	0	0	0	0	0	0	0	0	0	0	0	0	0	0	0	0	0	0	0	0	0	0	0	0	0	0	0	0	0	0	0	0.00014581	0	0	0	0	0	0	0	0	0	0	0	0	0	0	0	0	0	0	0	0	0	0	0	0	0	0	0	0	0	0	0	0	0	0	0	0	0	0	0	0	0	0	0	0	0	0	0	0	0	0	0	0	0	0	0	0	0	0	0	0	0	0	0	0	0	0	0	0	0	0	0	0	0	0	0	0	0	0	0	0	0	0	0	0	0	0	0	0	0	0	0	0	0	0	0	0	0	0	0	0	0	0	0	0	0	0	0	0	0	0	0	0	0	0	0	0	0	0	0
Acinetobacter phage VB_ApiP_XC38	0	0	0	0	0	0	0	0	0	0	0	0	0	0	0	0	0	0	0	0	0	0	0	0	0	0	0	0	0	0	0	0	0	0	0	0	0	0	0	0	0	0	0	0	0	0	0	0	0	0	0	0	0	0	0	0	0	0	0	0	0	0	0	0	0	0	0	0	0	0	0	0	0.000311543	0	0	0	0	0	0	0	0	0	0	0	0	0	0	0	0	0	0	0	0	0	0	0	0	0	0	0	0	0	0	0	0	0	0	0	0	0	0	0	0	0	0	0	0	0.000132458	0	0	0	0	0	0	0	0	0	0	0	0	0	0	0	0	0	0	0	0.000156134	0	0	0	0	0	0	0	0	0	0	0	0	0.000121109	0	0	0	0	0	0	0	0	0	0	0	0	0	0	0	0	0	0	0	0	0	0	0	0	0	0	0	0	0	0	0	0	0	0	0	0	0	0	0	0	0	0	0	0.000195211	0	0	0	0	0	0	0	0	0	0	0	0	0	0	0.000170434	0	0	0	0	0	0.000510415	0	0.000815934	0	0	0	0	0	0.000137393	0	0	0	0	0	0	0
Acinetobacter phage YMC13/03/R2096	0	0	0	0	0	0	0	0	0	0	0	0	0	0	0	0	0	0	0	0	0	0	0.00028825	0	0	0	0	0	0	0	0	0	0	0	0	0	0	0	0	0	0	0	0	0	0	0	0	0	0	0	0	0	0	0	0	0	0	0	0	0	0	0	0	0	0	0	0	0	0	0	0	0	0	0	0	0	0	0	0	0	0.00022061	0	0.000832066	0	0	0	0	0	0	0	0	0.000999993	0.00228638	0.00104381	0	0	0.000263153	0	0	0	0	0	0	0	0	0	0	0	0	0	0	0.000286185	0	0	0.000131075	0	0.000140613	0.000123679	0	0	0	0	0.000380528	0	0.000906861	0.000578047	0.000500264	0	0	0	0	0	0	0	0	0	0	0	0.000155846	0	0	0	0	0.000175157	0	0	0	0	0	0	0	0	0	0	0	0	0	0.000141835	0	0	0	0	0	0	0	0	0	0	0	0	0	0	0	0	0	0	0	0	0	0	0	0	0	0	0	0	0	0	0	0	0	0	0	0	0	0	0	0	0	0	0	0	0	0	0	0	0	0	0	0	0	0	0	0	0	0	0	0	0	0	0	0	0	0	0.00037623	0	0	0	0	0	0
Acinetobacter pittii	0.0022152	0.000551735	0.00151798	0.00195421	0.000746418	0.0007345	0.00163024	0.00262238	0	0.00270699	0.00536065	0	0.000227565	0.00198615	0.00262406	0.00407505	0.00207815	0.00149238	0.00101609	0.000469545	0.000747819	0.000572571	0.000503052	0	0.000353276	0.00125238	0.000984756	0.000940929	0.00032702	0.000215229	0.000339321	0	0.000385989	0	0.000235905	0	0	0.000598476	0.00081682	0.00019673	0.000281677	0.000131823	0.000339676	0.000227629	0.000185369	0.00508413	0.000459115	0.000737002	0.000400561	0.000355534	0.00035986	0.000564459	0	0.000887371	0.000210987	0.000604786	0.000409048	0.00038779	0.000592903	0.000582892	0.000807721	0.00189954	0.00174521	0.00091275	0.000332525	0.000573612	0.000868673	0.000454389	0.00144765	0.000492569	0.00151769	0.000605175	0.00147723	0.000143773	0.00330099	0.00147671	0.000144795	0.000129239	0.000530924	0.000415572	0.00189496	0.00272668	0.00148657	0.000816384	0.000864688	0.00108616	0.00185981	0.00106046	0.000714024	0.000258888	0	0.000934349	0.00116182	0.00107755	0.000511326	0.00110356	0.00184188	0.00329949	0	0	0.000224702	0	0.00165801	0.000216531	0.000686173	0.000194119	0.000265463	0.000769814	0.000281283	0.00022051	0.00015459	0.000972668	0.00059906	0.00357854	0.00316765	0.000608612	0.00203195	0.00165465	0.000450745	0.000808758	0	0.000129573	0.00111435	0.000231109	0.00113216	0.00121284	0.00301505	0.00117999	0.00083488	0.00096524	0.0011557	0.000927288	0.00149359	0.0014404	0.00142945	0.00147032	0.00109541	0.00184228	0.00100296	0.00307809	0.00074549	0.000909083	0.000769297	0.00335908	0.00036265	0.00123125	0.000957338	0.000479319	0.000212332	0.000384061	0.00055062	0.000405036	0.000641973	0.00158797	0.000462175	0.000554744	0.000183213	0.00186948	0.000313238	0.000143217	0.000254724	0	0	0.000153753	0.000138387	0.00041932	0.00050285	0.000560331	0.000162399	0.000179001	0.000462134	0.000284605	0.000364479	0.000164466	0.000388263	0.000450183	0.00060674	0.000297245	0.000193302	0.000193801	0.000313664	0.00055324	0.000201082	0	0.000902103	0.000230134	0.000179784	0.00259317	0.000501346	0.000450099	0.00051199	0.00124951	0.000202549	0.00213685	0.000748092	0.000195652	0.000320212	0.000518618	0.000443299	0.000263675	0	0.000215512	0.000288406	0.000467442	0.000134614	0.000137009	0.000649644	0.000241538	0.000704431	0.000831627	0.000233574	0.000466096	0	0.00146871	0	0.00150886	0.000491681	0.00119391	0.000288385	0.000365158	0.000157153	0.000690806	0	0.000947879	0.00119611	0.000900035	0.001319	0.000480205	0.00114139	0.000428104	0.000186637
Acinetobacter radioresistens	0.000391209	0.000154613	0.000202011	0.000203539	0.000185416	0.000140386	0.000194789	0.00026138	0	0.000264784	0.000232014	0	0	0.000311153	0.000318216	0.000359667	0.00020791	0.00013649	0.000366649	0.000124513	0.000196825	0.000311782	0.000142937	0	0	0.000505408	0.000185339	0.000370189	0	0	0	0	0	0	0	0	0	0	0	0	0	0	0	0	0	0.00016705	0	0	0	0.00030813	0	0	0	0	0	0	0	0	0.000351977	0.000273204	0.000536911	0.000511338	0.000504453	0.000527861	0.000290219	0.000330836	0.000376963	0.000312531	0.000213807	0	0.000190305	0	0.000189342	0	0.000362783	0.000197319	0	0	0	0	0.00025391	0.000371103	0.000238711	0.000330733	0.000566455	0	0.00148105	0.000393328	0.000365391	0.000143984	0	0	0	0	0.000200285	0.000241281	0.000598567	0.00133786	0	0	0	0	0.000499233	0	0.000238263	0	0	0	0	0	0	0.000139772	0.0001586	0.0002068	0.000206935	0	0.000219774	0.000191371	0	0.000213641	0	0	0.000249382	0	0.000209555	0.000210904	0.00151835	0.000532953	0.000197473	0	0.000127632	0	0.000150165	0.000138528	0.000124883	0.000143478	0.00011917	0.000225687	0.000163099	0.000281176	0	0.000183893	0.000190821	0.000310981	0.000164225	0.000218366	0.000376981	0.000118983	0.00035933	0	0	0	0.000204291	0.000300824	0	0	0	0.000172947	0	0	0	0	0	0	0	0	0.000202974	0.000151395	0	0	0	0	0	0	0	0	0	0	0.000144977	0	0	0.000225427	0	0	0.000199571	0.000200413	0	0.000213637	0	0.000158171	0.000308913	0.000125056	0	0	0	0	0	0	0	0	0	0	0	0	0	0	0	0.000143575	0	0.000149755	0	0	0	0.000117713	0	0	0.000149843	0	0.000144133	0	0	0	0	0	0.000178404	0	0.000229676	0	0.000133931	0	0.00055991
Acinetobacter schindleri	0.000618683	0.000253629	0.000411254	0.00044117	0.000293763	0.000234313	0.000394518	0.000498716	0	0.000618015	0.000410049	0	0.000232475	0.000686765	0.00142113	0.00147347	0.00048449	0.000369896	0.000532177	0.000333335	0.000546227	0.000543698	0.000738641	0	0.000191282	0.00122403	0.000575466	0.000921445	0	0	0.000187309	0	0	0	0	0	0	0.00026104	0.000294303	0	0	0	0.000180667	0.000156582	0	0.000383624	0	0.00021447	0.000154937	0.000142214	0.000126017	0.000765447	0	0.000466294	0	0.000182991	0.000174973	0.00030005	0.000438705	0.000321022	0.00063715	0.000725539	0.000792349	0.000660402	0.000260605	0.000360315	0.000443512	0.000347552	0.000410719	0.000143982	0.000384169	0.000177778	0.000653987	0	0.000743898	0.000287796	0	0	0.000174557	0.000331242	0.000460993	0.000697402	0.000409186	0.000364283	0.000603768	0.000246523	0.00215321	0.000486204	0.000360383	0.000125971	0	0.000211921	0.000192776	0.000184633	0.000451205	0.000585546	0.000802404	0.00148179	0	0	0	0	0.000607114	0	0.000322502	0	0	0.000428958	0.000117201	0	0	0.000255997	0.000238219	0.000701674	0.00052214	0.000299054	0.000454485	0.000360113	0.000454681	0.00168256	0	0	0.000380055	0.000270982	0.000458679	0.000506548	0.00170465	0.000723193	0.000549187	0.000550327	0.000560329	0.00051824	0.000541105	0.000540211	0.000507966	0.00057064	0.00041046	0.000600923	0.000277659	0.000783266	0.000180659	0.000309139	0.000391223	0.000833747	0.000470798	0.000401147	0.000431501	0.000204956	0	0.000255371	0.000302248	0.000225967	0.000338827	0	0.000330649	0.000202362	0	0.00056972	0	0	0	0	0	0	0	0	0.000267534	0.000257912	0	0	0.000346564	0	0.000227972	0.000391619	0.000251393	0.000175547	0	0.000204565	0	0	0.000867446	0.000489743	0.000206902	0	0.000421859	0.000392373	0.000428384	0.000466479	0.000257908	0.000303817	0.000375531	0.000745218	0.000171833	0.000217332	0.000345496	0	0.000146576	0.00020727	0	0	0	0	0.000173132	0.000265787	0.000179485	0.000144	0.000229343	0.000173984	0.000254115	0.00147282	0.000322586	0.0002084	0	0.000236682	0	0.000389089	0.000219841	0.00026306	0.000185313	0.000226233	0.000129395	0.000302291	0	0.000250447	0.00104102	0.000560539	0.000498631	0.000206284	0.000295087	0.000256197	0.000933184
Acinetobacter soli	0.00174575	0.000325376	0.000474413	0.00147084	0.00037959	0.000311576	0.000731	0.000906757	0	0.00053869	0.00648791	0	0.000132071	0.000492328	0.00109645	0.000243155	0.00170589	0.00117556	0.000403216	0.000442498	0.0027153	0.000511798	0.000171644	0	0.000253332	0.000454491	0.00314604	0.000347588	0.000137168	0	0.000216424	0	0	0	0.000164174	0	0.000139932	0.000360579	0.00062245	0.000205291	0.000807281	0.000293641	0.000311909	0.00012482	0.000188031	0.00178156	0.000192735	0.000453908	0.000236863	0.000142214	0.00030913	0.00028387	0	0.00095237	0.000216237	0.000310902	0.000360055	0.000182751	0.000342132	0.000381147	0.000538019	0.00152607	0.00137069	0.000726058	0.000200531	0.000277136	0.000447049	0.000288592	0.000443435	0.000169618	0.000606216	0.000240938	0.00105149	0	0.00107171	0.00177276	0	0	0.000597724	0.00031771	0.000487008	0.000985713	0.00052984	0.000588867	0.000418284	0.00554665	0.0012085	0.000398657	0.000355375	0.000192606	0	0.00523153	0.006186	0.00491763	0.00018736	0.00349063	0.00306993	0.00145463	0.000227996	0.000133172	0.000744745	0	0.00106316	0.000368753	0.00151849	0.000482471	0.000585606	0.0020151	0.00037197	0.000491715	0.000258678	0.00160874	0.000744674	0.00672937	0.00586525	0.000515077	0.00359064	0.00557278	0.000947684	0.00195667	0	0	0.000771289	0.000179622	0.000912312	0.000805029	0.00180283	0.000934901	0.000410721	0.000871377	0.000866884	0.000591882	0.00299721	0.00278905	0.00252048	0.00338284	0.00229628	0.00711678	0.00352327	0.0030519	0.00255034	0.0031105	0.00187049	0.00363233	0.000353201	0.00243216	0.00076544	0.000331218	0.000228665	0.000179047	0.000254825	0.000186263	0.000844655	0.000186465	0.000309951	0.000415941	0.000193835	0.000532202	0.000763546	0.000254839	0.000171469	0.000126739	0	0.000172851	0.000136783	0.000310699	0.000128501	0	0.000131155	0.000136757	0.000215064	0.000389938	0.000305648	0	0	0.000176024	0.0011732	0.000233286	0	0.000123776	0	0.000326715	0.000131241	0	0.00070784	0.000125428	0.000260575	0.00572313	0.000233546	0.000200634	0.000311062	0.00028961	0.000140375	0.000310136	0.000790265	0.000177829	0.000763321	0.0006181	0.000212286	0.000128499	0.000121135	0.000193152	0.00040898	0.00020288	0	0	0.000835949	0.000145885	0.000573561	0.00191397	0.000243836	0.00125073	0	0.00304911	0	0.000242046	0.000499527	0.00017651	0.000401933	0.000195964	0	0.0001301	0	0.000856677	0.00305812	0.00244433	0.000562187	0.000187249	0.000683112	0.000237411	0.000186637
Acinetobacter sp.	0	0	0	0	0	0	0	0	0	0	0	0	0	0	0	0	0	0	0.000126036	0	0	0	0	0	0	0	0	0	0	0	0	0	0	0	0	0	0	0	0	0	0	0	0	0	0	0	0	0	0	0	0	0	0	0	0	0	0	0	0	0	0	0.000155502	0.000147769	0.000120268	0	0	0	0	0	0	0	0	0	0	0	0	0	0	0	0	0.000196676	0.000175714	0.000122071	0.000122467	0.00016926	0	0.000425743	0	0	0	0	0	0	0	0	0	0.000148579	0.00047706	0	0	0	0	0	0	0	0	0	0	0	0	0	0	0	0	0	0	0	0	0	0	0	0	0	0	0	0	0.000336634	0.000148243	0	0	0	0	0	0	0	0	0	0	0	0	0	0	0	0	0	0	0.00022687	0	0	0	0	0	0	0	0	0	0	0	0	0	0	0	0	0	0	0	0	0	0	0	0	0	0	0	0	0	0	0	0	0	0	0	0	0	0	0	0	0	0	0	0	0	0	0	0	0	0	0	0	0	0	0	0	0	0	0	0	0	0	0	0	0	0	0	0	0	0	0	0	0	0	0	0	0	0	0	0	0	0	0	0
Acinetobacter sp. 185	0.000183391	0	0	0	0	0	0	0	0	0.000128246	0	0	0	0	0	0	0	0	0.000262798	0	0	0.000125039	0	0	0	0	0	0	0	0	0	0	0	0	0	0	0	0	0	0	0	0	0	0	0	0	0	0	0	0	0	0	0	0	0	0	0	0	0.000220655	0.000145183	0.000349449	0.000316792	0.000244583	0.000342396	0.000149199	0.00020973	0.000233253	0.000171707	0	0	0	0	0	0	0.000132064	0	0	0	0	0	0	0	0	0.000139517	0.000269032	0	0.00129258	0.000224831	0.000129245	0	0	0	0	0	0	0	0.000376375	0.000758885	0	0	0	0	0.000233491	0	0	0	0	0	0	0	0	0	0	0	0	0	0	0	0	0	0	0	0.000122644	0	0	0	0.000913771	0.000342244	0	0	0	0	0	0	0	0	0	0	0	0	0	0	0	0	0	0.00012328	0	0	0	0	0	0	0	0	0	0	0	0	0	0	0	0	0	0	0	0	0	0	0	0	0	0	0	0	0	0	0	0	0	0	0	0.000178628	0	0	0.000128872	0	0	0	0	0	0.000203614	0	0	0	0	0	0	0	0	0	0	0	0	0	0	0	0	0	0	0	0	0	0	0	0	0	0	0	0	0	0	0	0	0	0	0	0	0	0	0	0
Acinetobacter sp. 323-1	0.000175949	0	0	0	0	0	0	0.000125366	0	0.000138196	0	0	0	0	0	0	0	0	0.000290345	0	0.000160206	0	0	0	0	0	0	0	0	0	0	0	0	0	0	0	0	0	0	0	0	0	0	0	0	0	0	0	0	0	0	0	0	0	0	0	0	0	0.000234265	0.000158892	0.000378801	0.000353951	0.000384709	0.00037185	0.000168942	0.000229445	0.000291621	0.00020067	0	0	0	0	0	0	0.000150637	0	0	0	0	0	0	0	0	0.00014135	0.00026768	0	0.0010299	0.00023422	0.000131941	0	0	0	0	0	0	0	0.000390865	0.000867529	0	0	0	0	0.000240092	0	0.000134315	0	0	0	0	0	0	0	0	0	0	0	0	0	0	0	0	0	0.00013272	0	0	0	0.00100257	0.000363399	0	0	0	0	0	0	0	0	0	0	0	0	0	0	0	0	0	0.000124836	0	0	0	0	0	0	0	0	0	0	0	0	0	0	0	0	0	0	0	0	0	0	0	0	0	0	0	0	0	0	0	0	0	0	0	0.000157755	0	0	0.000133118	0	0	0	0	0	0.00015759	0	0	0	0	0	0	0	0	0	0	0	0	0	0	0	0	0	0	0	0	0	0	0	0	0	0	0	0	0	0	0	0	0	0	0	0	0	0	0	0
Acinetobacter sp. 423D	0	0	0	0	0	0	0	0	0	0	0	0	0	0	0	0	0	0	0	0	0	0	0	0	0	0	0	0	0	0	0	0	0	0	0	0	0	0	0	0	0	0	0	0	0	0	0	0	0	0	0	0	0	0	0	0	0	0	0	0	0	0	0	0	0	0	0	0	0	0	0	0	0	0	0	0	0	0	0	0	0	0	0	0	0	0	0	0	0	0	0	0	0	0	0	0	0	0.000132787	0	0	0	0	0	0	0	0	0	0	0	0	0	0	0	0	0	0	0	0	0	0	0	0	0	0	0	0	0.000138063	0	0	0	0	0	0	0	0	0	0	0	0	0	0	0	0	0	0	0	0	0	0	0	0	0	0	0	0	0	0	0	0	0	0	0	0	0	0	0	0	0	0	0	0	0	0	0	0	0	0	0	0	0	0	0	0	0	0	0	0	0	0	0	0	0	0	0	0	0	0	0	0	0	0	0	0	0	0	0	0	0	0	0	0	0	0	0	0	0	0	0	0	0	0	0	0	0	0	0	0	0	0	0	0
Acinetobacter sp. ACNIH1	0.000294838	0.000159114	0.000147531	0.000136166	0.000161144	0.000139376	0.00012811	0.000137387	0	0.000186289	0.000166312	0	0	0.000196958	0.00178551	0.00023831	0.000212666	0.000250705	0.000216723	0.000202487	0.000694227	0.000257529	0.00018372	0	0	0.000365097	0	0.000236661	0.000288322	0.000188478	0.000299644	0	0.000250123	0.000140094	0.000615778	0	0	0.000141345	0.000154649	0	0	0	0	0	0	0.000911569	0	0.000161886	0	0	0	0.00013451	0.000230209	0.000137961	0	0	0.000139784	0	0.000170125	0.000134281	0.000245473	0.000322986	0.000321016	0.000259559	0.000110842	0.000154904	0.000195667	0.000123239	0.00016312	0	0.000176659	0	0.000417872	0	0.000901651	0.000134566	0	0	0.00014025	0.000159639	0.000175864	0.000200844	0.000158669	0.00044275	0.000595386	0.000239237	0.00108401	0.000332679	0.000420094	0.00014728	0.000218288	0.000411265	0.000206243	0.000272091	0.000374482	0.00302044	0.000428541	0.000732885	0	0	0.000145378	0	0.00029026	0.000122219	0.00046981	0.000442417	0	0.000285715	0	0	0	0.000131621	0.000136247	0.000858405	0.00029744	0.00142998	0.000366362	0.00016367	0.00099802	0.0066751	0.000155786	0.000151537	0.000329518	0.000122329	0.000461506	0.000495577	0.00106138	0.000446609	0.000725238	0.000925931	0.000589105	0.000819789	0.000420029	0.000445515	0.00041418	0.000380281	0.000365468	0.000866929	0.000161797	0.000262078	0	0.000419144	0.00176845	0.000284922	0	0.000302951	0.000421279	0	0	0.000513898	0.000355674	0.000680567	0.000443385	0	0.000133098	0.000148306	0	0.000198935	0	0.000129217	0.000136528	0	0.000174374	0.000214916	0	0	0.000181661	0.00022551	0	0	0.000685308	0	0.000193041	0	0	0	0	0	0	0	0.00022756	0.000235753	0	0.000124564	0.000281735	0.000327477	0.000186171	0.000942957	0.000153866	0.00019851	0.000173887	0.000311	0	0	0.000299121	0	0.00017124	0.000184476	0	0	0	0	0	0.000137387	0	0	0.000264239	0	0.000141793	0.000393985	0.000177802	0	0	0.000465576	0.000137403	0.000280925	0.000149535	0	0.000141243	0.000156771	0	0	0	0.000624287	0.000591675	0.000877749	0.000259135	0	0.0002034	0.000153951	0
Acinetobacter sp. ACNIH2	0.000719443	0.000154613	0.000252393	0.000275173	0.000171654	0.000157303	0.00029913	0.000369572	0	0.00039082	0.00025826	0	0	0.00020916	0.000248628	0.000135013	0.000284949	0.000183171	0.000514138	0	0.000148954	0.000246352	0.000120566	0	0	0.000324306	0	0.000247052	0	0	0.000681734	0	0	0	0	0	0	0	0	0	0	0	0	0	0	0.000188486	0	0.000124019	0	0	0	0	0	0.000175213	0	0.000124617	0.000125981	0	0.00038745	0.00027968	0.000576924	0.000615409	0.000647127	0.000576797	0.000254964	0.000365197	0.000422287	0.000309576	0.000142231	0	0.000154261	0	0.000185128	0	0.000335044	0.000145115	0	0	0.000116976	0.000145911	0.000508861	0.000629999	0.00073337	0.000286	0.000475876	0.000227579	0.00140044	0.000436213	0.000280062	0	0	0	0	0	0	0.000211174	0.000672373	0.00138823	0	0	0	0	0.000684064	0	0.000250964	0	0	0.000276782	0	0	0	0.00021645	0.000168818	0.000913234	0.000367298	0.000116528	0.000265223	0.000599278	0.000163022	0.000286565	0	0	0.00032322	0	0.00029152	0.000313235	0.00175254	0.000617574	0.000239149	0.00015634	0.000158795	0	0.00016471	0.000143598	0.000134642	0.000176185	0.000125802	0.000317569	0	0.000242206	0	0.000208964	0.000204276	0.000255791	0	0.000428175	0.000792162	0	0	0	0	0	0.000183964	0	0	0	0	0.000181	0	0	0	0	0	0	0	0	0	0	0	0	0	0	0	0	0	0	0.00018557	0	0	0	0	0.000279257	0	0	0.000261353	0	0	0.00100517	0.000182624	0.00018471	0.000236207	0.000154581	0	0	0	0	0.000297239	0	0.000182838	0	0	0	0	0	0	0	0	0	0	0.00018368	0	0.000173446	0	0.000534797	0	0	0.000150766	0	0	0	0	0	0	0	0.00020282	0.000138127	0.000198034	0	0.000141911	0	0
Acinetobacter sp. C16S1	0	0	0	0	0	0	0	0	0	0	0	0	0	0	0	0	0	0	0	0.000148393	0.000159443	0.000137147	0.00115181	0	0	0	0	0.000204708	0	0	0	0	0	0	0	0	0	0	0	0	0	0	0	0	0	0	0	0	0	0	0	0	0	0	0	0	0	0	0	0	0.000129867	0.000145404	0.000147769	0.000136682	0	0	0	0	0	0	0	0	0	0	0	0	0	0	0	0	0.000160255	0.000185844	0	0	0	0	0.000204554	0	0	0	0	0	0	0	0	0.000205546	0.000158819	0.000325933	0	0	0	0	0	0	0	0	0	0	0	0	0	0	0	0	0	0	0	0	0	0	0	0	0	0	0	0	0.000402768	0.000138997	0	0	0	0	0	0	0	0	0	0	0	0	0	0	0	0	0	0	0	0	0	0	0	0	0	0	0	0	0	0.000323933	0	0	0	0	0	0	0	0	0	0	0	0	0	0	0	0	0	0	0	0	0	0	0	0	0	0	0	0	0	0	0	0	0	0.000974334	0	0	0	0	0	0	0	0	0	0	0	0	0	0	0	0	0	0	0	0	0	0	0	0	0	0	0	0	0	0	0	0	0	0	0	0	0	0	0
Acinetobacter sp. dk386	0.000135301	0	0	0	0	0	0	0	0	0	0	0	0	0	0	0	0	0	0.000195757	0	0	0.000148556	0	0	0	0.000150726	0	0	0	0	0	0	0	0	0	0	0	0	0	0	0	0	0	0	0	0.000786097	0	0	0	0	0	0	0	0	0	0	0	0	0.000195607	0.0001291	0.000307083	0.000268324	0.000285347	0.000290699	0.000131713	0.000183819	0.000201857	0.00014836	0	0	0	0	0	0	0.000120244	0	0	0	0	0	0	0	0	0	0.000202788	0	0.00125566	0.000159361	0	0	0	0	0	0	0	0	0.000293294	0.00062633	0	0	0	0	0.000187472	0	0	0	0	0	0	0	0	0	0	0	0	0	0	0	0	0	0	0	0	0	0	0	0.000771617	0.000266398	0	0	0	0	0	0	0	0	0	0	0	0	0	0	0	0	0	0	0	0	0	0	0	0	0	0	0	0	0	0	0	0	0	0	0	0	0	0	0	0	0	0	0	0	0	0	0	0	0	0	0	0	0	0.00016896	0	0	0.000140974	0	0	0	0	0	0.000155621	0	0	0	0	0	0	0	0	0	0	0	0	0	0	0	0	0	0	0	0	0	0	0	0	0	0	0	0	0	0	0	0	0	0	0	0	0	0	0	0
Acinetobacter sp. DUT-2	0	0	0	0	0	0	0	0	0	0	0.000134379	0	0	0	0	0	0	0	0	0	0	0	0	0	0	0	0	0	0	0	0	0	0	0	0	0	0	0	0	0	0	0	0	0	0	0	0	0	0	0	0	0	0	0	0	0	0	0	0	0	0	0	0	0	0	0	0	0	0	0	0	0	0	0	0	0	0	0	0	0	0	0	0	0	0	0	0.000124487	0	0	0	0	0	0	0	0	0	0	0	0	0	0	0	0	0	0	0	0	0	0	0	0	0	0	0	0	0	0	0	0	0	0	0	0	0	0	0	0.000155448	0	0	0	0	0	0	0	0	0	0	0	0	0	0	0	0	0	0	0	0	0	0.000130666	0	0	0	0	0	0	0	0	0	0	0	0	0	0	0	0	0	0	0	0	0	0	0	0	0	0	0	0	0	0.00111149	0	0	0	0	0	0	0	0	0	0	0	0	0	0	0	0	0	0	0	0	0	0	0	0	0	0	0	0	0	0	0	0	0	0	0	0	0	0	0	0	0	0	0	0	0	0	0	0	0	0	0	0
Acinetobacter sp. LoGeW2-3	0.000144652	0	0	0	0	0	0	0	0	0	0	0	0	0	0	0	0	0	0.000196001	0	0.00014266	0	0	0	0	0.000125846	0	0	0	0	0	0	0	0	0	0	0	0	0	0	0	0	0	0	0	0	0	0	0	0.000118511	0	0	0	0	0	0	0	0	0.000188078	0.000122731	0.000266102	0.00024436	0.000280252	0.000264467	0	0.000172178	0.000193235	0.000149246	0	0	0	0	0	0	0.000167763	0	0	0	0	0	0	0	0	0	0.000180617	0	0.000697019	0.000194888	0	0	0	0	0	0	0	0.000153773	0.000307785	0.000644669	0	0	0	0	0.00018502	0	0	0	0	0	0	0	0	0	0	0	0	0	0	0	0	0.000239476	0	0	0	0	0	0	0.00077639	0.000270316	0	0	0	0	0	0	0	0	0	0	0	0	0	0	0	0	0	0	0	0	0	0	0	0	0	0	0	0	0	0	0	0	0	0	0	0	0	0	0	0	0	0	0	0	0	0	0	0	0	0	0	0	0	0	0	0	0	0	0	0	0	0	0.000144339	0	0	0	0	0	0	0	0	0	0	0	0	0	0	0	0	0	0	0	0	0	0	0	0	0	0	0	0	0	0	0	0	0	0	0	0	0	0	0	0
Acinetobacter sp. M131	0	0	0	0	0	0	0	0	0	0	0	0	0	0.000160351	0.000118195	0	0	0	0	0	0	0.000133189	0.000227472	0	0	0.000155354	0	0	0	0	0	0	0	0	0	0	0	0	0	0	0	0	0	0	0	0	0	0	0	0	0	0	0	0	0	0	0	0	0	0	0	0	0	0	0	0	0	0	0	0	0	0	0	0	0.000126998	0	0	0	0	0	0	0	0	0	0.000119239	0	0.000263599	0	0	0	0	0	0	0	0	0	0	0	0	0	0	0	0	0	0	0	0	0	0	0	0	0	0	0	0	0	0	0	0	0	0	0	0	0	0	0	0.000239309	0	0	0	0	0	0	0	0	0	0	0	0	0	0	0	0	0	0	0	0	0	0	0	0	0	0	0	0	0	0	0	0	0	0	0	0	0	0	0	0	0	0	0	0	0	0	0	0	0	0	0	0	0	0	0	0	0	0	0	0	0	0	0	0	0.000218487	0	0	0	0	0	0	0	0	0	0	0	0	0	0	0	0	0	0	0	0	0	0	0	0	0	0	0	0	0	0	0	0	0	0	0	0	0	0	0
Acinetobacter sp. Marseille-Q1620	0.000413728	0	0	0	0	0	0	0	0	0.000148699	0	0	0	0.000153189	0.000130434	0	0.000149893	0	0.000495366	0	0	0	0	0	0	0	0	0	0	0	0	0	0	0	0	0	0	0	0	0	0	0	0	0	0	0	0	0	0	0	0	0	0	0	0	0	0	0	0.000257142	0.000161159	0.000377555	0.000349643	0.000318468	0.000358504	0.000146943	0.000224188	0.000267964	0.000204807	0	0	0	0	0	0	0.000144607	0	0	0	0	0	0	0	0	0.000151983	0.000277414	0	0.000751128	0.000226608	0.000130786	0	0	0	0	0	0	0	0.000411346	0.0008211	0	0	0	0	0.000258198	0	0.000122489	0	0	0	0	0	0	0	0	0	0	0	0	0	0	0	0	0	0.000118078	0	0	0	0.00101502	0.000380323	0	0	0	0	0	0	0	0	0	0	0	0	0	0	0	0	0	0	0	0	0	0	0	0	0	0	0	0	0	0	0	0	0	0	0	0	0	0	0	0	0	0	0	0	0	0	0	0	0	0	0	0	0	0.00015402	0	0	0	0	0	0	0	0	0.000187318	0	0	0	0	0	0	0	0	0	0	0	0	0	0	0	0	0	0	0	0	0	0	0	0	0	0	0	0	0	0	0	0	0	0	0	0	0	0	0	0
Acinetobacter sp. NCu2D-2	0.000296365	0	0.000143192	0.000178172	0.000125112	0.000129024	0.000169476	0.000198181	0	0.000241291	0	0	0	0.000154383	0.000171697	0	0.000162448	0	0.000359336	0	0.000148763	0.00013738	0	0	0	0.000171266	0	0.00011924	0	0	0	0	0	0	0	0	0	0	0	0	0	0	0	0	0	0.000140625	0	0	0	0	0	0	0	0	0	0	0	0	0.000305501	0.000212864	0.000511713	0.000475256	0.00049681	0.000499788	0.000227888	0.000329522	0.00036635	0.000269973	0	0	0	0	0	0	0.00028849	0	0	0	0	0	0	0	0	0.00021945	0.000386649	0	0.00143005	0.000349935	0.00021284	0	0	0	0	0	0	0.000149411	0.000569199	0.00128632	0	0	0	0	0.000321946	0	0.000184829	0	0	0	0	0	0	0	0	0	0.000128674	0	0	0	0	0.000139252	0	0	0.000173654	0	0.000141318	0.000163049	0.00135301	0.000470898	0.000133791	0	0	0	0	0	0	0	0	0.000179907	0	0.000156395	0	0.000120939	0.000133941	0.000149959	0	0.00016917	0	0	0	0	0	0	0	0	0	0	0	0	0	0	0	0	0	0	0	0	0	0	0	0	0	0	0	0	0	0	0	0	0	0	0	0.00021532	0	0	0.000173032	0	0	0	0	0	0.000228864	0	0	0	0	0	0	0	0	0	0	0	0	0	0	0	0	0	0	0	0	0	0	0	0	0	0	0	0	0	0	0	0	0	0	0	0	0	0	0	0
Acinetobacter sp. Ooi24	0	0	0	0	0	0	0	0	0	0	0	0	0	0	0	0.00019448	0	0	0	0	0	0	0	0	0	0	0	0	0	0	0	0	0	0	0	0	0	0	0	0	0	0	0	0	0	0	0	0	0	0	0	0	0	0	0	0	0	0	0	0	0	0	0	0	0	0	0	0	0	0	0	0	0	0	0	0	0	0	0	0	0	0	0	0	0	0	0	0	0	0	0	0	0	0	0	0	0	0	0	0	0	0	0	0	0	0	0	0	0	0	0	0	0	0	0	0	0	0	0	0	0	0	0	0	0	0	0	0	0	0	0	0	0	0	0	0	0	0	0	0	0	0	0	0	0	0	0	0	0	0	0	0	0	0	0	0	0	0	0	0	0	0	0	0	0	0	0	0	0	0	0	0	0	0	0	0	0	0	0	0	0	0	0	0	0	0	0	0	0	0	0	0	0	0	0	0	0	0	0	0	0	0	0	0	0	0	0	0	0	0	0	0	0	0	0	0	0	0	0	0	0	0	0	0	0	0	0	0	0	0	0
Acinetobacter sp. SWBY1	0	0	0	0	0	0	0	0	0	0	0	0	0	0	0	0.000115411	0.00015579	0	0	0.000123539	0.000197778	0.000270568	0.000175603	0	0	0.00266851	0	0.00100328	0	0	0	0	0	0	0	0	0	0	0	0	0	0	0	0	0	0	0	0	0	0	0	0.000773735	0	0.000159285	0	0	0	0.000292074	0	0	0	0	0	0.0001172	0	0	0	0	0	0	0	0	0.00127089	0	0.000134958	0	0	0	0	0.000160032	0.000386068	0.000390389	0.000426658	0	0	0	0.000445668	0	0	0	0	0	0	0	0	0	0.000124234	0.00024561	0	0	0	0	0	0	0	0	0	0	0	0	0	0	0	0.000129404	0	0	0	0	0.000287516	0.0013064	0	0	0	0	0	0	0.000275444	0	0	0	0	0	0	0	0	0	0	0	0	0.000180654	0	0	0	0.000190645	0	0.000179087	0.000121954	0	0	0	0	0	0.000166708	0	0	0	0	0.000138724	0	0	0	0	0	0	0	0	0	0	0	0	0	0	0	0	0	0	0	0	0	0	0	0.000415699	0	0	0	0.000129518	0	0	0	0	0	0.000219799	0	0.00017201	0	0	0	0	0	0	0	0	0.000177107	0	0	0	0	0	0.000141793	0.000139078	0	0.000262643	0	0	0	0.000120418	0	0	0	0	0	0	0	0	0	0.000168443	0.000126976	0	0	0	0
Acinetobacter sp. TGL-Y2	0.000187017	0	0	0	0	0	0	0	0	0.000127141	0	0.000956938	0	0	0	0	0.000119838	0	0.000277668	0	0	0.000134586	0	0	0	0.000143782	0	0	0	0	0	0	0	0	0	0	0	0	0	0	0	0	0	0	0	0	0	0	0	0	0	0	0	0	0	0	0	0	0.000257866	0.00017055	0.00040566	0.000360144	0.000321016	0.00038044	0.000178531	0.000244278	0.000284988	0.00018811	0	0	0	0	0	0	0.00016125	0	0	0	0	0	0	0	0	0.00013695	0.000265788	0	0.00221317	0.000229145	0.000129052	0	0	0	0	0	0	0	0.000402265	0.000838743	0	0	0	0	0.00024839	0	0.000125263	0	0	0	0	0	0	0	0	0	0	0	0	0	0	0	0	0	0.00012721	0	0	0	0.00101723	0.00035384	0	0	0	0	0	0	0	0	0	0	0	0.000122587	0	0	0	0	0	0.000133586	0	0	0	0	0	0	0	0	0	0	0	0	0	0	0	0	0	0	0	0	0	0	0	0	0	0	0	0	0	0	0	0	0	0	0	0.000243663	0	0	0.000173245	0	0	0	0	0	0.000203256	0	0	0	0	0	0	0	0	0	0	0	0	0	0	0	0	0	0	0	0	0	0	0	0	0	0	0	0	0	0	0	0	0	0	0	0	0	0	0	0
Acinetobacter sp. TTH0-4	0.00020362	0	0	0.000123787	0	0	0	0.0001446	0	0.0001885	0	0	0	0	0	0.000369138	0.000191171	0	0.000302047	0	0.000165737	0.000130627	0	0	0	0.000164901	0	0	0	0	0.000250948	0	0	0	0	0	0	0	0	0	0	0	0	0	0	0.000200682	0	0	0	0	0	0	0	0	0	0	0.000309216	0	0.000268001	0.000173141	0.000384754	0.000380205	0.000410187	0.000385196	0.000164147	0.000251038	0.000284988	0.000212048	0	0	0	0	0	0	0.000189593	0	0	0	0	0	0	0	0	0.000191217	0.000300126	0	0.00655669	0.00025173	0.000157174	0	0	0	0	0	0	0.000119023	0.000448249	0.000894923	0	0	0	0	0.00031195	0	0.000172127	0	0	0	0	0	0	0.000162413	0	0.000386097	0.000120512	0	0	0	0.000123044	0.000194036	0	0	0.000156178	0	0.000124764	0.000131649	0.00116092	0.000389255	0.000132428	0	0	0	0	0	0	0	0	0.00015774	0	0	0	0.000118619	0.000121709	0	0	0.000160614	0.000162486	0	0	0	0	0	0.000166123	0	0	0	0	0.000187039	0	0	0	0	0	0	0	0	0	0	0	0	0	0	0	0	0	0	0	0	0	0	0	0.000696274	0	0	0.00050742	0	0	0	0	0	0.000186064	0	0	0	0	0	0	0.000211688	0	0	0	0	0	0	0	0	0	0	0	0.00104666	0	0	0	0	0	0	0	0	0	0	0	0	0	0	0	0	0	0	0	0	0
Acinetobacter sp. WCHA45	0.000578417	0.000134227	0.000225394	0.000239051	0.000199178	0.000227748	0.000239551	0.000294009	0	0.000319234	0	0	0.000236648	0.000160617	0.000180614	0.00264057	0.000313482	0.000432691	0.000242076	0.000157408	0.000265675	0.000316905	0.000362689	0	0	0.000295954	0.000163602	0.000298489	0	0	0.000302993	0	0	0	0	0	0	0.000775406	0.000124925	0	0	0	0	0	0	0.000159289	0.00024752	0	0	0	0	0	0	0.000932588	0.000200097	0	0	0	0.000177654	0.000119709	0.00032522	0.00036526	0.000272609	0.000545042	0.000150609	0.000223061	0.000253593	0.000168604	0.000157898	0	0.000155893	0	0.000410428	0	0.000333958	0.000208679	0	0	0.000156723	0.000587175	0.00110826	0.00107844	0.00133499	0.0001584	0.000248213	0.000343189	0.000368526	0.000225593	0.000161219	0	0	0	0	0	0.000273094	0.000154335	0.000369805	0.00061983	0	0	0	0	0.000429261	0	0.000753039	0	0	0	0	0	0	0.000186262	0.000303788	0.000453973	0.000503655	0	0.000348011	0.000187275	0.000582903	0.00059017	0	0	0.000990442	0	0.000490375	0.000588072	0.00170107	0.000723977	0.000228828	0.000307299	0.000321615	0.000159345	0.000115572	0.000113996	0	0.000117966	0	0.000889578	0.000209035	0.000321049	0.000165858	0.000437699	0.000529446	0.000960598	0	0.000964464	0.0074903	0	0	0	0	0	0.000446164	0	0	0	0	0.000264637	0	0	0	0	0	0	0	0	0.000139281	0	0	0	0.000120639	0	0	0	0	0	0	0	0	0	0	0	0	0	0.000129721	0	0.000160784	0.000129992	0	0.000130571	0	0.000445766	0.000444272	0.000167046	0	0	0.000573196	0	0	0.000182188	0	0	0	0.000225483	0	0	0.000127564	0	0.00015622	0.000152323	0.000149916	0	0	0	0	0	0	0	0	0	0	0	0	0	0.000264971	0.000253768	0.000244815	0.000134193	0.000267237	0	0
Acinetobacter sp. WCHA55	0.000326135	0	0	0	0	0	0	0.000169674	0	0.000176891	0.000405413	0	0	0.000148547	0.000177816	0.000995748	0.000418674	0.000203549	0.000167235	0	0.000279407	0.00020281	0	0	0	0.000402128	0	0.000271212	0	0	0.000216166	0	0	0	0	0	0	0	0.000153695	0	0	0	0	0	0	0.000214911	0	0.000141216	0	0.000118511	0	0	0	0	0	0	0	0	0	0	0.000145235	0.000211913	0.000208915	0.000148188	0	0	0	0	0.000163581	0	0.000190453	0	0	0	0.000202859	0	0	0	0	0	0.000165458	0.000217013	0.000151585	0.000123017	0.0001406	0	0.000568693	0.000161138	0	0	0	0	0	0	0.000115855	0.000358193	0.000322469	0.000536489	0	0	0	0	0.000267062	0	0.000141761	0	0	0.000259069	0	0	0	0	0	0.000507568	0.000232862	0	0.000315792	0.000258478	0	0.000145848	0	0	0.000136184	0	0	0	0.000598272	0.000216566	0.000185983	0	0	0.00011808	0.000182596	0.000204113	0.000173512	0.000246616	0.000153328	0.000189063	0	0.000188139	0.000129073	0.000177819	0.000160852	0.000206009	0	0.000435564	0.000263098	0	0	0	0	0	0.00014799	0	0	0.000130702	0	0.000137443	0	0	0	0	0	0	0	0	0	0	0	0	0	0	0	0	0	0	0	0.000142015	0	0	0	0.00020016	0	0	0.000569414	0	0	0.000135547	0	0	0	0	0	0	0	0	0	0	0.000135949	0	0	0	0	0	0	0	0	0	0.000162196	0.000609562	0	0	0	0	0	0	0	0	0	0	0	0	0	0	0.000143861	0	0	0	0	0	0
Acinetobacter sp. WCHAc010034	0.000233771	0.000133168	0.00014729	0.000159706	0.000138374	0.000124731	0.000143854	0.000188908	0	0.000227195	0.000182147	0	0	0.000620052	0.000515615	0.000235447	0.000204296	0.00013175	0.000304241	0	0.000190912	0.000219808	0	0.000189127	0	0.000400971	0	0.000281863	0.000445988	0.000188887	0.00703506	0	0	0	0	0	0	0	0	0	0	0	0	0	0	0.000161137	0	0	0	0	0	0	0	0	0	0	0	0	0.000224854	0.000197212	0.000489977	0.000408612	0.00044076	0.000534611	0.0001853	0.000265307	0.000281893	0.00019934	0.000138391	0	0.000136165	0	0.00014608	0	0.000189351	0	0	0	0	0	0.000175864	0.000307207	0.000156307	0.000164267	0.000290663	0	0.00132201	0.00027939	0.000161026	0	0	0	0	0	0	0.000158697	0.000431633	0.000801832	0	0	0	0	0.00022689	0	0.00015855	0	0	0	0	0	0	0.000146413	0	0.000167132	0.000194932	0	0.000189475	0.000143772	0	0.000156475	0	0	0.00012784	0	0.000192799	0.000190854	0.000836217	0.000304008	0.000150929	0	0.000120326	0.000139876	0	0	0	0	0	0.000199023	0.000121255	0.000360018	0	0.000129553	0.000128131	0.000384977	0.000119959	0.00021681	0.000384334	0.000158894	0	0	0	0	0.000133513	0	0	0	0	0	0	0	0	0	0	0	0	0	0	0.000129794	0	0	0	0	0	0	0	0	0	0	0	0	0	0.000328692	0	0	0.000221863	0	0	0	0	0.000127174	0.000148457	0	0	0	0	0	0	0	0	0	0	0	0	0	0	0	0	0	0	0	0	0	0	0	0	0.000152338	0	0	0	0	0	0	0	0	0	0	0.000265955	0	0.000172577	0	0
Acinetobacter sp. WCHAc010052	0	0	0	0	0	0	0	0	0	0	0	0	0	0	0	0	0	0	0	0	0	0	0	0	0	0	0	0	0	0	0	0	0	0	0	0	0	0	0	0	0	0	0	0	0	0	0	0	0	0	0	0	0	0	0	0	0	0	0	0	0.000115191	0	0	0	0	0	0	0	0	0	0	0	0	0	0	0	0	0	0	0	0	0	0	0	0	0	0.000270728	0	0	0	0	0	0	0	0	0	0	0.000202896	0	0	0	0	0	0	0	0	0	0	0	0	0	0	0	0	0	0	0	0	0	0	0	0	0	0	0	0	0.000271353	0	0	0	0	0	0	0	0	0	0	0	0	0	0	0	0	0	0	0	0	0	0	0	0	0	0	0	0	0	0	0	0	0	0	0	0	0	0	0	0	0	0	0	0	0	0	0	0	0	0	0	0	0	0	0	0	0	0	0	0	0	0	0	0	0	0	0	0	0	0	0	0	0	0	0	0	0	0	0	0	0	0	0	0	0	0	0	0	0	0	0	0	0	0	0	0	0	0	0	0	0	0	0	0
Acinetobacter tandoii	0.00270583	0.000325111	0.000457297	0.000481756	0.000455157	0.00033935	0.000428475	0.000613435	0	0.000601984	0.00137126	0	0.000132071	0.00071727	0.000938038	0.000187873	0.00155714	0.000728655	0.000943195	0.000329924	0.000786536	0.000406784	0.00024826	0	0.000213475	0.000456806	0.000360095	0.000435913	0.000222611	0.000140287	0.00166363	0	0	0	0.000123762	0	0	0.00039691	0.00026061	0.000176481	0.000302327	0.000198524	0.00060179	0.000300347	0.000430512	0.000302316	0.000119988	0.000412899	0.000366746	0	0.000259713	0.000328246	0	0.000771504	0.000152066	0.000370923	0.00041595	0.000200112	0.00126341	0.00107608	0.00210362	0.00139063	0.00165603	0.00202094	0.00106837	0.00119604	0.00143401	0.00138903	0.000605634	0.00026539	0.000656054	0.000325486	0.00067014	0	0.000794673	0.00042899	0	0	0.000324328	0.00106747	0.000747162	0.000819544	0.000759579	0.000599867	0.00126026	0.00042674	0.0029175	0.000880547	0.000605775	0.000160348	0	0.000282562	0.000192039	0.000221303	0.000357643	0.000725672	0.00170779	0.00395345	0.00015613	0.000194432	0.000532629	0	0.00214876	0.000459646	0.00146111	0.000408015	0.000435281	0.000973434	0.000244778	0.000422379	0.000375097	0.00229673	0.000929246	0.00624049	0.0012661	0.000482291	0.00214589	0.0154761	0.000775962	0.00228501	0.000149461	0.000206641	0.00127966	0.000230915	0.00111117	0.00133692	0.00648077	0.00244303	0.00112018	0.000612056	0.00101509	0.000271076	0.000501205	0.000462851	0.000466945	0.000490397	0.000470598	0.00158784	0.000280077	0.000362212	0.000531093	0.000554551	0.000452384	0.000327943	0.000217323	0.00493724	0.00705557	0.000221523	0.000571662	0.000200997	0.000456674	0.000175738	0.000861911	0	0	0.00119828	0	0.000339306	0	0	0.000228841	0	0	0	0	0.00015715	0.000178687	0	0.000126977	0	0.000202899	0	0.000229581	0	0	0	0.000528061	0.000173731	0	0	0	0.000475681	0.000141717	0	0.00039617	0.000274306	0.000222734	0.00660292	0.000321653	0.000570903	0.00108558	0.00153059	0.000224956	0.000205246	0.000134923	0.000354196	0.00074063	0.00127119	0.000224723	0.00226189	0	0.000143675	0.000219065	0.000262655	0	0	0.000353611	0.000179373	0.00113167	0.000325325	0.000278861	0.000205762	0	0.00294094	0	0	0.000412144	0	0	0	0	0	0	0.000264187	0.000894934	0.000394104	0.000278502	0.000156063	0.000282101	0.000176562	0.000373274
Acinetobacter towneri	0.000177094	0	0	0	0	0	0	0	0	0.000152292	0	0	0.000126916	0.000165524	0.000176767	0.000232143	0.000297313	0.000141229	0.00019722	0.000312624	0.000398417	0.00063707	0.000425446	0	0	0.00439448	0.000211223	0.00210995	0	0	0	0	0	0	0	0	0	0.000168718	0.000162128	0	0	0	0	0	0	0.000193106	0	0	0	0	0	0.00134614	0	0.000249461	0	0	0	0.000503446	0.000213271	0.0001889	0.000440688	0.000277614	0.000226749	0.000465273	0.000207864	0.000243715	0.000292948	0.000230076	0.000328698	0.00012157	0.000290426	0.000198034	0.00232576	0.000251163	0.000333234	0.000156611	0	0	0	0.000282409	0.000564013	0.000573506	0.000675286	0.0002013	0.000389624	0.000143785	0.00128765	0.000305273	0.000228827	0	0	0	0	0	0	0	0.000308171	0.000687152	0	0	0	0	0.00023764	0	0	0	0	0	0	0	0	0	0	0.000221786	0.000161323	0	0.000147014	0.000123484	0.000528217	0.00251093	0	0	0.000133193	0	0	0	0.000685712	0.000265301	0.000145476	0	0	0	0	0	0	0	0	0.000158383	0	0.00022556	0	0	0	0.000224324	0	0.000352729	0.00032802	0	0	0	0.000146322	0	0.000300952	0	0.000177377	0	0	0.000345163	0	0	0.000159822	0	0	0	0	0	0	0	0.00022507	0	0.000120204	0	0	0	0	0	0	0	0	0	0	0.000656066	0.000141426	0	0.000140974	0.000282759	0	0	0.000130236	0.000153925	0.000184632	0.00041834	0	0.000321574	0.000183617	0	0.000220427	0	0	0	0	0	0.000353993	0.000127039	0	0	0	0	0.00024752	0.000206116	0	0.00042224	0	0	0	0	0	0.000131799	0	0	0	0	0	0	0.000207537	0.000315203	0.000201307	0	0.000154428	0	0
Acinetobacter ursingii	0.0273753	0.0266734	0.0280395	0.014584	0.0244491	0.0147973	0.0194129	0.0175801	0.00119906	0.0221966	0.000826485	0.000956938	0.0021372	0.0887098	0.0730664	0.0104911	0.00226875	0.00754555	0.00446878	0.0143756	0.010985	0.0471918	0.00568502	0.00040352	0.0171577	0.131897	0.00896148	0.111799	0.0141073	0.00588183	0.00725689	0.00225224	0.00131044	0.00100307	0.00168543	0.00139017	0.0013609	0.0044974	0.0235864	0.00237262	0.00102378	0.000574653	0.00361463	0.00547173	0.0014936	0.0236317	0.00241754	0.00339348	0.00439034	0.00092439	0.00399009	0.00291139	0.000738932	0.00312147	0.00157647	0.00717362	0.00304181	0.00790382	0.00160714	0.00221564	0.00305602	0.0229594	0.0264532	0.00591063	0.00127341	0.00144746	0.00214261	0.00165752	0.0686127	0.0275106	0.0577162	0.00896653	0.0177671	0.000918975	0.0245707	0.0093385	0.0020834	0.00362316	0.00220606	0.00277447	0.0377733	0.0725202	0.0278565	0.0152238	0.0149522	0.00641325	0.0135349	0.0129042	0.0265083	0.0138411	0.00106374	0.0140016	0.0147239	0.0117527	0.0410578	0.0134826	0.0183425	0.00634571	0.00102805	0.000714829	0.000655566	0.000266329	0.00230002	0.00102077	0.00269038	0.000888491	0.00141586	0.00257868	0.000688414	0.000973199	0.000563894	0.00186805	0.00404185	0.00620735	0.00419968	0.0025619	0.0074081	0.00304653	0.00252612	0.00486043	0.00168672	0.00185925	0.00544594	0.000977663	0.026715	0.027513	0.00709966	0.00453097	0.0352249	0.0311694	0.0290209	0.0438187	0.00337871	0.00333695	0.00310519	0.00341294	0.00270707	0.00639683	0.0029581	0.00562274	0.00218815	0.00693912	0.00474096	0.00432681	0.0108406	0.00597248	0.00434245	0.0195225	0.00195998	0.0217738	0.0134313	0.017159	0.00926108	0.00362261	0.00743934	0.00734891	0	0.000750354	0.00156688	0.00120855	0.0032866	0.000803645	0.00382791	0.00883935	0.00266345	0.000530026	0.0653141	0.0452862	0.000618353	0.00976325	0.0296128	0.000663083	0.00819274	0.000882473	0.00423011	0.00263416	0.00176147	0.00328256	0.000869859	0.00195183	0.000786211	0.00375601	0.000611684	0.000356838	0.001611	0.00116158	0.00738902	0.00219256	0.000734709	0.00457699	0.006374	0.00712858	0.00113798	0.000910335	0.00179197	0.000628987	0.00266387	0.00170552	0.000516348	0.00166136	0.000263356	0.000341109	0.00582421	0.0169581	0.00125639	0.0016955	0.00434957	0.00193711	0.009171	0.000507518	0.00809188	0.00707009	0.000404662	0.00104271	0.000276297	0.012882	0.00293208	0.00209765	0.0186234	0.026382	0.00159758	0.00145431	0.00147431	0.0028634	0.00734745	0.00143287	0.0699945	0.0315012	0.0365102	0.0185199	0.000186637
Acinetobacter venetianus	0	0	0	0	0	0	0	0	0	0	0	0	0	0	0	0	0	0	0	0	0	0	0	0	0	0	0	0	0	0	0	0	0	0	0	0	0	0	0	0	0	0	0	0	0	0	0	0	0	0	0	0	0	0	0	0	0	0	0	0	0	0	0	0	0	0	0	0	0	0	0	0	0	0	0	0	0	0	0	0	0.000228935	0.000204935	0	0	0	0	0	0	0	0	0	0	0	0	0	0	0	0	0	0	0	0	0	0	0	0	0	0	0	0	0	0	0	0	0	0	0	0	0	0	0	0	0	0	0	0	0	0	0	0	0	0	0	0	0	0	0	0	0	0	0	0	0	0	0	0	0	0	0	0	0	0	0	0	0	0	0	0	0	0	0	0	0	0	0	0	0	0	0	0	0	0	0	0	0	0	0	0	0	0	0	0	0	0	0	0	0	0	0	0	0	0	0	0	0	0	0	0	0	0	0	0	0	0	0	0	0	0	0	0	0	0	0	0	0	0	0	0	0	0	0	0	0	0	0	0	0	0	0	0	0
Acinetobacter virus AB1	0	0	0	0	0	0	0	0	0	0	0	0	0	0	0	0	0	0	0	0	0	0	0	0	0	0	0	0	0	0	0	0	0	0	0	0	0	0	0	0	0	0	0	0	0	0	0	0	0	0	0	0	0	0	0	0	0	0	0	0	0	0	0	0	0	0	0	0	0	0	0	0	0	0	0	0	0	0	0	0	0	0	0	0	0	0	0	0	0	0	0	0	0	0	0	0	0	0	0	0	0	0	0	0	0	0	0	0	0	0	0	0.000126791	0	0	0	0	0	0	0	0	0	0	0	0	0	0	0	0	0	0	0	0	0	0	0	0	0	0	0	0	0	0	0	0.000132628	0	0	0	0	0	0	0	0	0	0	0	0	0	0	0	0	0	0	0	0	0	0	0	0	0	0	0	0	0	0	0	0	0	0	0	0	0	0	0	0	0	0	0	0	0	0	0	0	0	0	0	0	0	0	0	0	0	0	0	0	0	0	0	0	0	0	0	0	0	0	0	0	0	0	0	0	0	0	0	0	0	0	0	0	0	0	0
Acinetobacter virus AbP2	0	0	0	0	0	0	0	0	0	0	0	0	0	0	0	0	0	0	0	0	0	0	0	0	0	0	0	0	0	0	0	0	0	0	0	0	0	0	0	0	0	0	0	0	0	0	0	0	0	0	0	0	0	0	0	0	0	0	0	0	0	0	0	0	0	0	0	0	0	0	0	0	0	0	0	0	0	0	0	0	0	0	0	0	0	0	0	0	0	0	0	0	0	0	0	0	0	0	0	0	0	0	0	0	0	0	0	0	0	0	0	0.000134942	0	0	0	0	0	0	0	0	0	0	0	0	0	0	0	0	0	0	0	0	0	0	0	0	0	0	0	0	0	0	0	0	0	0	0	0	0	0	0	0	0	0	0	0	0	0	0	0	0	0	0	0	0	0	0	0	0	0	0	0	0	0	0	0	0	0	0	0	0	0	0	0	0	0	0	0	0	0	0	0	0	0	0	0	0	0	0	0	0	0	0	0	0	0	0	0	0	0	0	0	0	0	0	0	0	0	0	0	0	0	0	0	0	0	0	0	0	0	0
Acinetobacter virus ME3	0	0	0	0	0	0	0	0	0	0	0	0	0	0	0	0	0	0	0	0	0	0	0	0	0	0	0	0	0	0	0	0	0	0	0	0	0	0	0	0	0	0	0	0	0	0	0	0.000244069	0	0	0	0	0	0	0	0	0	0	0	0	0	0	0.000226749	0	0	0	0	0	0	0	0	0	0	0	0.00011735	0.000143492	0	0	0	0.000515984	0	0	0	0	0	0.000168316	0	0	0	0	0	0	0	0	0	0	0	0	0	0	0	0	0	0	0	0	0	0	0	0	0	0	0.000164561	0	0	0	0.000536207	0.000656631	0	0	0	0	0	0	0	0	0	0	0	0	0	0	0	0	0	0	0	0.000148745	0.000588421	0.000268659	0.000337593	0.000119172	0.000147193	0.000636711	0	0.000128919	0	0	0	0	0	0	0	0	0	0	0	0	0	0	0	0	0	0	0	0	0	0	0	0	0	0	0	0	0	0	0	0	0	0	0	0	0	0	0	0	0	0	0.000202773	0	0	0	0	0	0	0	0	0	0	0	0	0	0	0	0	0	0	0	0	0	0	0.0012382	0	0	0	0	0	0	0	0	0	0	0	0	0	0.000480634	0	0	0	0	0
Acinetobacter virus WCHABP1	0	0	0	0	0	0	0	0	0	0	0	0	0	0	0	0	0	0	0	0	0	0	0	0	0	0	0	0	0	0	0	0	0	0	0	0	0	0	0	0	0	0	0	0	0	0	0	0	0	0	0	0	0	0	0	0	0	0	0	0	0	0	0	0	0	0	0	0	0	0	0	0	0	0	0	0	0	0	0	0	0	0	0	0	0	0	0	0	0	0	0	0	0	0	0	0	0	0	0	0	0	0	0	0	0	0	0	0	0	0	0	0.000123772	0	0	0	0	0	0	0	0	0	0	0	0	0	0	0	0	0	0	0	0	0	0	0	0	0	0	0	0	0	0	0	0	0	0	0	0	0	0	0	0	0	0	0	0	0	0	0	0	0	0	0	0	0	0	0	0	0	0	0	0	0	0	0	0	0	0	0	0	0	0	0	0	0	0	0	0	0	0	0	0	0	0	0	0	0	0	0	0	0	0	0	0	0	0	0	0	0	0	0	0	0	0	0	0	0	0	0	0	0	0	0	0	0	0	0	0	0	0	0
Acinetobacter virus WCHABP12	0	0	0	0	0	0	0	0	0	0	0	0	0	0	0	0	0	0	0	0	0	0	0	0	0	0	0	0	0	0	0	0	0	0	0	0	0	0	0	0	0	0	0	0	0	0	0	0	0	0	0	0	0	0	0	0	0	0	0	0	0	0	0	0	0	0	0	0	0	0	0	0	0	0	0	0	0	0	0	0	0	0	0	0	0	0	0	0	0	0	0	0	0	0	0	0	0	0	0	0	0	0	0	0	0	0	0	0	0	0	0	0	0	0	0	0	0	0	0	0	0	0	0	0	0	0	0.000143176	0	0	0	0	0	0	0	0	0	0	0	0	0	0	0	0	0	0	0	0	0	0	0	0	0	0	0	0	0	0	0	0	0	0	0	0	0	0	0	0	0	0	0	0	0	0	0	0	0	0	0	0	0	0	0	0	0	0	0	0	0	0	0	0	0	0	0	0	0	0	0	0	0	0	0	0	0	0	0	0	0	0	0	0	0	0	0	0	0	0	0	0	0	0	0	0	0	0	0	0	0	0	0	0
Acinetobacter wuhouensis	0.000625744	0.000180029	0.000286383	0.00034214	0.00023421	0.000213356	0.000318578	0.000348277	0	0.000408785	0.000302966	0	0	0.000631193	0.000532924	0.000211219	0.000363129	0.000222269	0.000638954	0.000153266	0.000201021	0.000426809	0.000234203	0	0	0.000615342	0.000166033	0.000472802	0	0	0.000230079	0	0	0	0	0	0	0	0	0	0	0	0	0	0	0.000216019	0	0	0	0	0	0.00014936	0	0.000137704	0	0.00015847	0.000133271	0.00013419	0.000426253	0.000307098	0.000716482	0.00069767	0.000695534	0.00071532	0.000313911	0.000423403	0.00052001	0.000363511	0.000265723	0	0.000243406	0	0.000285136	0	0.000456614	0.000176221	0	0	0	0	0.000320509	0.000469675	0.000265864	0.000384633	0.000644055	0.000192847	0.00208886	0.000592276	0.000384653	0.000123028	0	0	0	0	0.00017894	0.000234669	0.000836023	0.00165265	0	0	0	0	0.000536765	0	0.000284689	0	0	0.00014047	0	0	0	0.000200752	0.000184998	0.00027591	0.000302001	0	0.000278452	0.000189811	0.000149972	0.000231597	0	0	0.000337075	0	0.00033876	0.000362225	0.00219469	0.00078039	0.000298742	0.0001396	0.000194877	0.000149187	0.000161761	0.000165351	0.000137619	0.000167899	0.000140726	0.000344073	0.000184858	0.000435119	0	0.000237239	0.000247088	0.000459833	0.000176447	0.000285061	0.000305423	0.000189017	0	0.000238585	0.000137467	0.000286723	0.000237632	0	0	0	0	0.00022291	0	0	0	0	0	0	0	0	0	0	0	0	0.000192471	0	0.000142942	0	0	0	0	0	0	0	0	0.00126424	0	0	0.000306363	0	0	0.000120627	0.000184272	0.000217831	0.000321628	0.000327796	0	0.000148917	0	0	0	0	0.000261033	0	0	0	0	0	0	0	0	0	0.000163639	0.000199088	0	0	0	0	0	0.000164743	0.00017938	0	0	0	0	0	0	0	0.00014511	0.000135316	0.000334421	0.000162139	0.000232033	0.000134499	0
Acinonyx jubatus	0	0	0	0	0	0	0	0	0	0	0	0	0	0	0	0	0	0	0	0	0	0	0	0	0	0	0	0	0	0	0	0	0	0	0	0	0	0	0	0	0	0	0	0	0	0	0	0	0	0	0	0	0	0	0	0	0	0	0	0	0	0	0	0	0	0	0	0	0	0	0	0	0	0	0	0	0	0	0	0	0	0	0	0	0	0	0	0	0	0	0	0	0	0	0	0	0	0	0	0	0	0	0	0	0	0	0	0	0	0	0	0	0	0	0	0	0	0	0	0	0	0	0	0	0	0	0	0	0	0	0	0	0	0	0	0	0	0	0	0	0	0	0	0	0	0	0	0	0	0	0	0	0	0	0	0	0	0	0	0	0	0	0	0	0	0	0	0	0	0	0	0	0	0	0	0	0	0	0	0	0	0	0	0	0	0	0	0	0	0	0	0	0	0	0	0	0	0.000236956	0	0	0	0	0	0	0	0	0	0	0	0	0	0	0	0	0	0	0	0	0	0	0	0	0	0	0	0	0	0	0	0	0
Acromyrmex echinatior	0	0	0	0	0	0	0	0	0	0	0	0	0	0	0	0	0	0	0	0	0	0	0	0	0	0	0	0	0	0	0	0	0	0	0	0	0	0	0	0	0	0	0	0.000157418	0	0	0	0	0	0	0	0	0	0	0	0	0	0	0	0	0	0	0	0	0	0	0	0	0	0	0	0	0	0	0	0	0	0	0	0	0	0	0	0	0	0	0	0	0	0	0	0	0	0	0	0	0	0	0	0	0	0	0	0	0	0	0	0	0	0	0	0	0	0	0	0	0	0	0	0	0	0	0	0	0	0	0	0	0	0	0	0	0	0	0	0	0	0	0	0	0	0	0	0	0	0	0	0	0	0	0	0	0	0	0	0	0	0	0	0	0	0	0	0	0	0	0	0	0.00027448	0	0	0	0	0	0	0	0	0	0	0	0	0	0	0	0	0	0	0	0	0	0	0	0	0	0	0	0	0	0	0	0	0	0	0	0	0	0	0	0	0	0	0	0	0	0	0	0	0	0	0	0	0	0	0	0	0	0	0	0	0	0
Acropora millepora	0	0	0	0	0	0	0	0	0	0	0	0	0	0	0	0	0	0	0	0	0	0	0	0.000127408	0	0	0	0	0	0	0	0	0	0	0.000163669	0	0	0	0	0	0.000165522	0.000145637	0	0	0	0	0	0	0	0	0	0	0	0	0	0	0	0	0	0	0	0	0	0	0	0	0	0	0	0	0	0	0	0.000149055	0	0	0	0	0	0	0	0	0	0	0	0	0	0	0	0	0	0	0	0	0	0	0	0	0	0	0	0	0	0	0	0	0	0	0	0	0	0	0	0	0	0	0	0	0	0	0	0	0	0	0	0	0	0	0	0	0	0	0	0	0	0	0	0	0	0	0	0	0	0	0	0	0	0	0	0	0	0	0	0	0	0	0	0	0.000153399	0	0.000140842	0	0	0	0	0	0	0	0	0	0	0	0.000179942	0.000151744	0.000135473	0.000144106	0	0	0	0	0.000127106	0	0.000178966	0	0	0	0	0	0	0	0	0	0	0	0	0	0	0	0	0	0	0.00013083	0.000163415	0	0	0	0	0	0.000149213	0	0	0	0	0	0	0	0	0	0	0	0.000140071	0.000152549	0	0.000131505	0	0	0	0	0	0	0
Actinia tenebrosa	0	0	0	0	0	0	0	0	0	0	0	0	0	0	0	0	0	0	0	0	0	0	0	0.000154478	0	0	0	0	0	0	0	0	0	0	0	0	0	0	0	0	0.00017262	0.000138532	0	0	0	0	0	0	0	0	0	0	0	0.000161854	0	0	0	0	0	0	0	0	0	0	0	0	0	0	0	0	0	0	0	0	0	0	0	0	0	0	0	0	0	0	0	0	0	0	0	0	0	0	0	0	0	0	0	0	0	0	0	0	0	0	0	0	0	0	0	0	0	0	0	0	0	0	0	0	0	0	0	0	0	0	0	0	0	0	0	0	0	0	0	0	0	0	0	0	0	0	0	0	0	0	0	0	0	0	0	0	0	0	0	0	0	0	0	0	0.000169728	0	0.000139117	0	0	0.000386317	0	0	0	0	0	0	0	0	0.000216022	0.000186904	0.000172344	0.000166972	0	0	0	0	0.000157345	0	0.000150738	0	0	0	0	0	0	0	0	0	0	0	0	0	0	0	0	0	0	0.000162943	0.000160545	0	0	0	0	0	0.000177447	0	0	0	0	0	0	0	0	0.000152808	0	0	0.000174876	0.000202803	0	0.00013085	0	0	0	0	0	0	0
Actinoalloteichus fjordicus	0	0	0	0	0	0	0	0	0	0	0	0	0	0	0	0	0	0	0	0	0	0	0	0	0	0	0	0	0	0	0	0	0.000136267	0.000169789	0.00031294	0	0.000203017	0	0	0	0	0	0	0	0	0	0	0	0	0	0	0	0	0	0	0	0	0	0	0	0	0	0	0	0	0	0	0	0	0	0	0	0	0	0	0	0	0	0	0	0	0	0	0	0	0	0	0	0	0	0	0	0	0	0	0	0	0	0	0	0	0	0	0	0	0	0	0	0	0	0	0	0	0	0	0	0	0	0	0	0	0	0	0	0	0	0	0	0	0	0	0	0	0	0	0	0	0	0	0	0	0	0	0	0	0	0	0	0	0	0	0	0	0	0	0	0	0	0	0	0	0	0	0	0	0	0	0	0	0	0	0	0	0.000134626	0.000130445	0.000141486	0	0	0	0	0	0	0	0	0	0	0	0	0	0	0	0	0	0	0	0	0	0	0	0	0	0.000133446	0	0	0	0	0	0	0	0	0	0	0	0	0	0	0	0	0	0	0.000125125	0	0	0	0	0	0	0	0	0	0
Actinoalloteichus hoggarensis	0	0	0	0	0	0	0	0	0	0	0	0	0	0	0	0	0	0	0	0	0	0	0	0	0	0	0	0	0	0	0	0	0	0.000126431	0.000232622	0	0.000148535	0	0	0	0.000142936	0.000140901	0	0	0	0	0	0	0	0.000165916	0	0	0	0	0	0	0	0	0	0	0	0	0	0	0	0	0	0	0	0	0	0	0	0.000199327	0	0	0	0	0	0	0	0	0	0	0	0	0	0	0	0	0	0	0.000139279	0	0	0	0	0	0	0	0	0	0	0	0	0	0	0	0	0	0	0	0	0	0	0	0	0	0	0	0	0	0	0	0	0	0	0	0	0	0	0	0	0	0	0	0	0	0	0	0	0	0	0	0	0	0	0	0.000146999	0	0	0	0	0	0	0	0	0	0.000160989	0	0	0	0	0	0	0	0	0	0	0	0	0	0.000150986	0.000197776	0.000166758	0.000219136	0	0	0	0	0.000129668	0	0	0	0	0.000132245	0	0	0	0	0	0	0	0	0	0	0	0	0	0	0	0.000188633	0	0	0	0	0	0	0	0	0.000128499	0	0	0	0	0	0	0	0	0.000124577	0.000231887	0.000202803	0	0	0	0	0	0	0	0	0
Actinoalloteichus hymeniacidonis	0	0	0	0	0	0	0	0	0	0	0	0	0	0	0	0	0	0	0	0	0	0	0	0	0	0	0	0	0	0	0	0	0	0	0.000206101	0	0.00012961	0	0	0	0	0	0	0	0	0	0	0	0	0	0	0	0	0	0	0	0	0	0	0	0	0	0	0	0	0	0	0	0	0	0	0	0	0.000205977	0	0	0	0	0	0	0	0	0	0	0	0	0	0	0	0	0	0	0	0	0	0	0	0	0	0	0	0	0	0	0	0	0	0	0	0	0	0	0	0	0	0	0	0	0	0	0	0	0	0	0	0	0	0	0	0	0	0	0	0	0	0	0	0	0	0	0	0	0	0	0	0	0	0	0	0	0	0	0	0	0	0	0	0	0.00013477	0	0	0	0	0	0	0	0	0	0	0	0	0	0	0.000143648	0.000127931	0.000165543	0	0	0	0	0	0	0	0	0	0	0	0	0	0	0	0	0	0	0	0	0	0	0	0	0	0.000153903	0	0	0	0	0	0	0	0	0	0	0	0	0	0	0	0	0	0	0.000177011	0.000147192	0	0	0	0	0	0	0	0	0
Actinoalloteichus sp. AHMU CJ021	0	0	0	0	0	0	0	0	0	0	0.00014934	0	0	0	0	0	0	0	0	0	0	0	0	0	0	0	0	0	0	0	0	0	0	0	0.000181601	0	0	0	0	0	0.000132288	0	0	0	0	0	0	0	0	0	0	0	0	0	0	0	0	0	0	0	0	0	0	0	0	0	0	0	0	0	0	0	0	0.00014436	0	0	0	0	0	0	0	0	0	0	0	0	0	0	0	0	0	0	0	0	0	0	0	0	0	0	0	0	0	0	0	0	0	0	0	0	0	0	0	0	0	0	0	0	0	0	0	0	0	0	0	0	0	0	0	0	0	0	0	0	0	0	0	0	0	0	0	0	0	0	0	0	0	0	0.000130666	0	0	0	0	0	0	0	0	0	0.000195256	0	0	0	0	0	0	0.000150515	0	0	0	0	0	0	0.000197867	0.000258843	0.000213964	0.000261058	0	0	0	0	0.000156576	0	0	0	0	0.000159512	0	0	0	0	0	0	0	0	0.0001684	0	0	0	0	0	0	0.000216226	0	0	0	0	0	0	0	0	0	0	0	0	0	0	0	0	0	0.000142949	0.00026178	0.000244384	0	0	0	0	0	0	0	0	0
Actinoalloteichus sp. GBA129-24	0	0	0	0	0	0	0	0	0	0	0	0	0	0	0	0	0	0	0	0	0	0	0	0	0	0	0	0	0	0	0	0	0	0	0	0	0	0	0	0	0	0	0	0	0	0	0	0	0	0	0	0	0	0	0	0	0	0	0	0	0	0	0	0	0	0	0	0	0	0	0	0	0	0.000148664	0	0	0	0	0	0	0	0	0	0	0	0	0	0	0	0	0	0	0	0	0	0	0	0	0	0	0	0	0	0	0	0	0	0	0	0	0	0	0	0	0	0	0	0	0	0	0	0	0	0	0	0	0	0	0	0	0	0	0	0	0	0	0	0	0	0	0	0	0	0	0	0	0	0	0	0	0	0	0	0	0	0	0	0	0	0	0	0	0	0	0	0	0	0	0	0	0	0	0	0	0	0	0	0	0	0	0	0	0	0	0	0	0	0	0	0	0	0	0	0	0	0	0	0	0	0	0	0	0	0	0	0	0	0	0	0	0	0	0	0	0	0	0	0	0	0	0.000137936	0	0	0	0	0	0	0	0	0	0
Actinobacillus indolicus	0	0	0	0	0	0	0	0	0	0	0	0	0	0	0	0	0	0	0	0	0.000187098	0	0	0	0	0	0	0	0	0	0	0	0	0	0	0	0	0	0	0	0	0	0	0	0	0	0	0	0	0	0	0	0	0	0	0	0	0	0	0	0	0	0	0	0	0	0	0	0	0	0	0	0	0	0	0	0	0	0	0	0	0	0	0	0	0	0	0	0	0	0	0	0	0	0	0	0	0	0	0	0	0	0	0	0	0	0	0	0	0	0	0	0	0	0	0	0	0	0	0	0	0	0	0	0	0	0	0	0	0	0	0	0	0	0	0	0	0	0	0	0	0	0	0	0	0	0	0	0	0	0	0	0	0	0	0	0	0	0	0	0	0	0	0	0	0	0	0	0	0	0	0	0	0	0	0	0	0	0	0	0	0	0	0	0	0	0	0	0	0	0	0	0	0	0	0	0	0	0	0	0	0	0	0	0	0	0	0	0	0	0	0	0	0	0	0	0	0	0	0	0	0	0	0	0	0	0	0	0	0	0
Actinobacteria bacterium YIM 96077	0	0	0	0	0	0	0	0	0	0	0	0	0	0	0	0	0	0	0	0	0	0	0	0	0	0	0	0	0	0	0	0	0	0	0.000137148	0	0	0	0	0	0	0	0	0	0	0	0	0	0	0	0	0	0	0	0	0	0	0	0	0	0	0	0	0	0	0	0	0	0	0	0	0	0	0.000167442	0	0	0	0	0	0	0	0	0	0	0	0	0	0	0	0	0	0	0	0	0	0	0	0	0	0	0	0	0	0	0	0	0	0	0	0	0	0	0	0	0	0	0	0	0	0	0	0	0	0	0	0	0	0	0	0	0	0	0	0	0	0	0	0	0	0	0	0	0	0	0	0	0	0	0	0	0	0	0	0	0	0	0	0	0.000127641	0	0	0	0	0	0	0	0	0	0	0	0	0	0	0.000143416	0	0.000157445	0	0	0	0	0	0	0	0	0	0	0	0	0	0	0	0	0	0	0	0	0	0	0	0	0	0.000136301	0	0	0	0	0	0	0	0	0	0	0	0	0	0	0	0	0	0	0.000159289	0.000139539	0	0	0	0	0	0	0	0	0
Actinomadura amylolytica	0.000469833	0.000342849	0.000265411	0.00014408	0.000415872	0.00034844	0.000224116	0	0	0.000155056	0	0	0.000130844	0.000198814	0.000192328	0	0	0	0	0.000320908	0.000236686	0.00043263	0	0.000261674	0.000388755	0	0.000283729	0.000120798	0.00115654	0.000663656	0.000940412	0.000492009	0.00115957	0.00158804	0.00312309	0.00108166	0.00183575	0.000453398	0.00022459	0.00121306	0.000508826	0.000547815	0.000934432	0.000440212	0.00128355	0	0.00027123	0	0	0.000142214	0	0.000413545	0.000254699	0.000170332	0.000342829	0	0	0.000380517	0	0	0	0	0.000155412	0	0	0	0	0	0.000249135	0	0.000197869	0	0.000249178	0.00102969	0.000150155	0	0.000580636	0.000543783	0	0.000345559	0.000178986	0.000127987	0.000157488	0.0003036	0	0.000399538	0	0.00041439	0.000129437	0.000606662	0	0.000721222	0.00124539	0.000693796	0	0.00015321	0.000313195	0.000248396	0	0	0	0	0	0	0.000187749	0	0	0	0	0	0	0	0	0	0	0	0.0001771	0	0	0	0	0	0	0	0	0	0	0	0	0	0	0	0	0	0	0	0	0	0.000121813	0	0	0	0	0	0.00014543	0	0.000173426	0.000155757	0.000179665	0	0.000470931	0	0	0.000274233	0.000436499	0.000146125	0.000183929	0.000325946	0.00125755	0.000211515	0.000311017	0	0	0.000655868	0.00105696	0.000658173	0.000190954	0.000956231	0.000367306	0.000629368	0	0.000932775	0.000963366	0.00104578	0.000889095	0.00112736	0.000155321	0.000186241	0	0.000212917	0.000668587	0.000193788	0.000161505	0	0.000138638	0.000569881	0.000249718	0.00110961	0.00069496	0.000385344	0.000156695	0.000341181	0.000459853	0.00044783	0.00109721	0.000222653	0	0.000294914	0.000199706	0.000177283	0.000232624	0.00101024	0.000199411	0.000182729	0.000448712	0.00052338	0.000216742	0.000482883	0.000269984	0.000164217	0.000863354	0.00126886	0.00021015	0.00139623	0	0.000776969	0.000430451	0.00066528	0.000285616	0.00102199	0.00119808	0.00109998	0.000228493	0.000757231	0.000394681	0.000358769	0.000255998	0.000302407	0.000482998	0.000465345	0
Actinomadura sp. WMMA1423	0.000126714	0	0	0	0.000132118	0	0	0	0	0	0	0	0	0	0	0	0	0	0	0	0.000134649	0.000166253	0	0.000171442	0.000122288	0	0	0	0.000161498	0	0.000151754	0.00014705	0.000188493	0.000244299	0.000477872	0.000172586	0.00023972	0	0	0.00019636	0.000260705	0.000277065	0.000172522	0	0.00017327	0	0	0	0	0	0	0	0	0	0	0	0	0	0	0	0	0	0	0	0	0	0	0	0	0	0	0	0	0.000277179	0	0	0.000169777	0.000138394	0	0	0	0	0	0	0	0	0	0	0	0	0	0	0.000127657	0	0	0	0	0	0	0	0	0	0	0	0	0	0	0	0	0	0	0	0	0	0	0	0	0	0	0	0	0	0	0	0	0	0	0	0	0	0	0	0	0	0	0	0	0	0	0	0	0	0	0	0	0	0	0	0.000212332	0	0	0	0	0	0.000235804	0	0	0.000152267	0.000428	0	0.000137607	0	0	0.000144083	0.000182778	0.000262928	0	0.000189384	0.000172754	0.000153046	0	0.000248656	0.000349082	0.000483915	0.000399716	0.000525213	0	0	0	0	0.000323915	0	0	0	0	0.000374377	0	0.000205543	0.000212481	0.000130783	0	0	0.000183704	0.000123882	0.000338975	0	0	0.000129522	0	0	0	0.000426505	0	0	0	0	0	0.000200928	0.00014777	0	0.00023982	0.000253245	0	0.000206029	0	0.000177904	0.000167842	0.000188721	0	0.000267001	0.000494307	0.000498717	0	0.000232914	0	0.000140536	0.000314099	0	0	0.000135663	0
Actinomadura sp. WMMB499	0	0	0	0	0	0	0	0	0	0	0	0.000956938	0	0	0	0	0	0	0	0.000129387	0	0.000174868	0	0.000159531	0	0	0	0	0	0	0	0	0.000126662	0.000141005	0.000278338	0	0.000159431	0	0	0.000139605	0.000227149	0.000230493	0	0	0.00012124	0	0	0	0	0.000142214	0	0	0	0	0	0	0	0	0	0	0	0	0	0	0	0	0	0	0	0	0	0	0	0.000183678	0	0	0.000174142	0.000157344	0	0.000124731	0	0	0	0	0	0.000132855	0	0.000123581	0	0	0	0	0.000117326	0	0	0	0	0	0	0	0	0	0	0	0	0	0	0	0	0	0	0	0	0	0	0	0	0	0	0	0	0	0	0	0	0	0	0	0	0	0	0	0	0	0	0	0	0	0	0	0	0	0	0	0	0	0	0	0	0	0	0	0	0	0.000216939	0	0	0	0.000392812	0	0.00012747	0	0	0	0.000135446	0.000259326	0	0.000158099	0.000160946	0	0	0.00012527	0.000311623	0.000491779	0.000358375	0.000549747	0	0	0	0	0.000290344	0	0	0	0	0.000309208	0	0.000143166	0.000195263	0.000132694	0	0	0.000163375	0	0.000261876	0	0	0.000128108	0	0	0	0.000418418	0	0	0	0	0	0.000191305	0.00014303	0	0.00023982	0.000195375	0	0.000126758	0	0	0.00014492	0.000128747	0	0.000233582	0.000514592	0.000437749	0	0.000235138	0	0.000125479	0.000135978	0	0	0	0
Actinomyces gaoshouyii	0	0	0	0	0	0	0	0	0	0	0	0	0	0	0	0	0	0	0	0	0	0	0	0	0	0	0	0	0	0	0	0	0.000235516	0.000230818	0.000137653	0.000252644	0.000188106	0	0	0	0	0	0	0	0	0	0	0	0	0	0	0	0	0	0	0	0	0	0	0	0	0	0	0	0	0	0	0	0	0	0	0	0	0.000245295	0	0	0.000917521	0.000783098	0	0	0.000119671	0	0.000122307	0	0	0	0	0	0	0	0	0	0	0	0	0	0	0	0	0	0	0	0	0	0	0	0	0	0	0	0	0	0	0	0	0	0	0	0	0	0	0	0	0	0	0	0	0	0	0	0	0	0	0	0	0	0	0	0	0	0	0	0	0	0	0	0	0	0	0	0	0	0	0	0	0	0	0	0	0	0	0	0	0	0	0	0	0	0	0	0	0	0	0	0	0	0	0	0	0	0	0	0	0	0	0	0	0	0.000281354	0	0	0	0	0	0	0	0	0	0	0	0	0	0	0	0	0	0	0	0	0	0	0	0	0	0	0	0	0	0	0	0	0	0	0	0	0	0	0	0	0	0
Actinomyces hongkongensis	0	0	0	0	0	0	0	0	0	0	0	0	0	0	0	0	0	0	0	0	0	0	0	0	0	0	0	0	0	0	0	0	0.00016368	0.00020003	0.0003041	0.000163358	0.000194988	0	0	0.000122113	0	0	0	0	0	0	0	0	0	0	0	0	0	0	0	0	0	0	0	0	0	0	0	0	0	0	0	0	0	0	0.000261057	0	0	0.000130276	0	0	0.00143776	0.00130452	0	0	0.000181067	0.000200259	0.000187947	0	0	0	0	0	0	0	0	0	0	0	0	0	0	0	0	0	0	0	0	0	0	0	0	0	0	0	0	0	0	0	0	0	0	0	0	0	0	0	0	0	0	0	0	0	0	0	0	0	0	0	0	0	0	0	0	0	0	0	0	0	0	0	0	0	0	0	0	0	0	0	0.000202267	0	0	0.000136894	0	0	0.000329566	0	0	0	0	0	0	0	0	0	0	0.000143794	0	0	0	0	0	0.00016034	0	0.000177904	0	0	0	0	0	0	0	0.000120151	0.000699723	0.000191929	0	0	0	0	0	0	0	0	0	0	0.00013533	0	0	0	0.000134614	0	0	0	0.000131282	0	0	0.000181855	0	0.00012211	0	0	0	0	0	0	0	0	0	0	0	0	0	0	0	0.000149795	0
Actinomyces howellii	0	0	0	0	0	0	0	0	0	0	0	0	0	0	0	0	0	0	0	0	0	0	0	0	0	0	0	0	0.000149238	0	0.000153558	0.000166611	0.000585287	0.000580052	0.000457161	0.000585097	0.000447899	0	0	0.000169361	0	0	0.000139017	0	0.00016238	0	0	0.000203887	0	0	0	0	0	0	0	0	0	0	0	0	0	0	0	0	0	0	0	0	0.000153137	0	0.000155003	0	0	0.000213997	0	0	0.0019534	0.0015762	0	0	0.000227895	0.000283052	0.000279323	0	0	0	0	0	0	0	0	0	0.000140939	0	0	0	0	0	0	0	0	0	0	0	0	0	0	0	0	0	0	0	0	0	0	0	0	0	0	0	0	0	0	0	0	0	0	0	0	0	0	0	0	0	0	0	0	0	0	0	0	0	0	0	0	0	0	0	0	0	0	0	0	0	0	0	0	0	0	0	0.000197567	0	0	0	0.000153095	0.000145776	0	0.000129608	0.000228522	0	0	0.000216475	0	0	0	0	0	0.00017285	0	0.000195126	0	0	0	0	0	0	0	0.000272046	0.000576264	0.000229083	0	0	0	0	0.000176806	0	0	0	0	0	0.000141945	0.000134398	0	0	0	0	0	0	0	0	0	0.000192737	0	0.000196356	0	0.000163381	0	0.000139341	0	0.000159746	0	0	0	0.000135561	0	0	0	0	0	0	0
Actinomyces israelii	0	0	0	0	0	0	0	0	0	0	0	0	0	0	0	0	0	0	0	0	0	0	0	0	0	0	0	0	0	0	0	0	0.000220308	0.000269622	0.000249039	0.000238179	0.000222516	0	0	0	0	0	0	0	0	0	0	0	0	0	0	0	0	0	0	0	0	0	0	0	0	0	0	0	0	0	0	0	0	0	0	0	0	0.000602087	0	0	0.000780972	0.000689416	0	0	0.000120711	0.000124091	0	0	0	0	0	0	0	0	0	0	0	0	0	0	0	0	0	0	0	0	0	0	0	0	0	0	0	0	0	0	0	0	0	0	0	0	0	0	0	0	0	0	0	0	0	0	0	0	0	0	0	0	0	0	0	0	0	0	0	0	0	0	0	0	0	0	0	0	0	0	0	0	0	0	0	0	0	0	0	0	0	0	0	0	0	0	0	0	0	0	0	0	0	0	0	0	0	0	0	0	0	0	0	0	0	0.000124595	0.000294726	0	0	0	0	0	0	0	0	0	0	0	0	0	0	0	0	0	0	0	0	0	0	0	0	0	0	0	0	0	0	0	0	0	0	0	0	0	0	0	0	0	0
Actinomyces naeslundii	0	0.000131845	0.000188753	0	0	0	0	0	0	0	0	0	0	0	0.000132182	0	0	0	0	0	0	0	0	0.000177217	0.000130289	0	0.000262277	0	0	0.000130689	0	0	0.000174886	0.000193472	0.000178823	0.000181066	0.000235706	0.000210027	0	0	0	0	0.000137721	0	0	0	0.000136513	0.000229517	0	0	0	0	0	0.000316001	0.00012737	0	0	0	0	0	0	0	0	0	0	0	0	0	0	0	0.000343082	0	0.000166025	0	0	0	0.00067183	0.000539737	0	0	0.000143605	0.00014435	0.000157724	0	0	0	0	0	0	0	0	0	0	0	0	0.000129996	0.000250208	0	0	0	0	0	0	0	0	0	0	0.000187602	0	0	0	0	0.000148807	0.000157083	0	0	0.000127384	0	0	0	0	0	0	0	0	0	0	0	0	0.000241235	0	0	0	0	0	0	0	0	0.000120883	0.000233689	0	0	0	0.00015168	0	0	0	0	0	0	0	0	0	0	0.00237376	0.00266327	0	0	0	0	0.000201449	0	0	0	0	0.000233545	0	0	0	0	0	0.000194969	0	0	0	0	0.000229927	0.000145011	0	0.000140809	0	0	0	0	0	0	0	0	0.000364698	0.000579183	0	0	0	0.000182585	0	0	0	0	0	0	0	0	0	0	0.000134614	0.000350065	0	0.000172252	0	0	0	0.000430154	0	0	0	0.000381525	0	0	0.000214694	0.000749387	0	0	0	0	0	0	0.000210036	0	0	0.000436084	0
Actinomyces oris	0	0.000131315	0.000127523	0	0	0	0	0	0	0	0	0	0	0	0.000147568	0	0	0	0	0	0	0	0	0.000197068	0	0	0.000311043	0	0	0.000140491	0	0	0.000132865	0.000147928	0.00016973	0.000169593	0.000176636	0.000281943	0.000152131	0	0	0	0.000146421	0	0	0	0.000131484	0.000254982	0	0.000142214	0	0	0	0.000414398	0.000144482	0	0.000135993	0	0	0	0	0	0	0	0	0	0	0	0	0	0.000399002	0	0.000189061	0	0.00012543	0	0.000531401	0.000452655	0	0	0	0.000131688	0.000135057	0	0	0	0	0	0	0	0	0	0	0	0	0.000140829	0.000267404	0	0	0	0	0	0	0	0	0	0	0.000219177	0	0	0	0	0.000174779	0.000169777	0	0	0.00012461	0	0.000132986	0.000136503	0	0	0	0	0	0	0	0	0	0.000288018	0	0	0	0	0	0	0	0	0.000129624	0.00023627	0	0	0	0.000200601	0	0	0	0	0	0	0	0	0	0	0.00285348	0.0030831	0	0.000153365	0	0	0.000226469	0	0	0	0	0.000225394	0	0	0	0	0	0.000147875	0	0	0	0	0.00024607	0.000155582	0	0.000161627	0	0	0	0	0	0	0	0	0.000403897	0.000697441	0	0	0.000144529	0.000185391	0	0	0	0	0	0	0	0	0	0	0	0.00040477	0.000127564	0.000230182	0	0	0	0.000466261	0	0	0	0.000400133	0	0	0.00024877	0.000891811	0	0	0	0	0	0	0.000247542	0	0	0.00052237	0
Actinomyces pacaensis	0	0	0	0	0	0	0	0	0	0	0	0	0	0	0	0	0	0	0	0	0	0	0	0	0	0	0	0	0	0	0	0	0	0	0	0	0	0	0	0	0	0	0	0	0	0	0	0	0	0	0	0	0	0	0	0	0	0	0	0	0	0	0	0	0	0	0	0	0	0	0	0	0	0	0	0	0.000327184	0.000280408	0	0	0	0	0	0	0	0	0	0	0	0	0	0	0	0	0	0	0	0	0	0	0	0	0	0	0	0	0	0	0	0	0	0	0	0	0	0	0	0	0	0	0	0	0	0	0	0	0	0	0	0	0.00015119	0	0	0	0	0	0	0	0	0	0	0	0	0	0	0	0	0	0	0	0	0	0	0	0	0	0	0	0	0	0	0	0	0	0	0	0	0	0	0	0	0	0	0	0	0	0	0	0	0	0	0	0	0	0	0	0	0	0.000153133	0	0	0	0	0	0	0	0	0	0	0	0	0	0	0	0	0	0	0	0	0	0	0	0	0	0	0	0	0	0	0	0	0	0	0	0	0	0	0	0	0	0
Actinomyces qiguomingii	0	0	0	0	0	0	0	0	0	0	0	0	0	0	0	0	0	0	0	0	0	0	0	0	0	0	0	0	0.000197706	0	0.000165409	0	0.000268532	0.00032136	0.000560211	0.000254141	0.000337214	0	0	0.000240357	0	0	0.000193439	0	0.000248047	0	0	0	0	0	0	0	0	0	0	0	0	0	0	0	0	0	0	0	0	0	0	0	0	0	0	0	0	0	0	0	0.000593733	0.000496729	0	0	0	0	0	0	0	0	0	0	0	0	0	0.00013594	0.000207165	0.000124861	0	0	0	0	0	0	0	0	0	0	0	0	0	0	0	0	0	0	0	0	0	0	0	0	0	0	0	0	0	0	0	0	0	0	0	0	0	0	0	0	0	0	0	0	0	0	0	0	0	0	0	0	0	0	0	0	0	0	0	0	0	0	0	0	0	0	0	0	0	0.00013538	0.000165396	0	0	0.000164617	0	0	0	0.00014348	0	0	0	0	0	0	0	0	0	0	0	0	0	0	0	0.000249826	0.00022512	0	0	0	0	0	0.000129126	0	0	0	0	0	0	0	0	0	0	0	0.000353417	0	0	0	0.000146792	0.000217138	0	0.000252512	0	0.000133882	0	0	0	0.000151697	0	0	0	0	0	0	0	0	0	0	0
Actinomyces radicidentis	0.00164651	0.000880552	0.0052952	0.0021332	0.00171328	0.00151495	0.00243873	0.00148722	0.000177768	0.00311744	0	0.000956938	0.000589657	0.001095	0.00106358	0.000862717	0.000525197	0.000427952	0.000480008	0.000378657	0.000605923	0.000285005	0	0.000294158	0.0104164	0.00159144	0.000431456	0.00224036	0.00215178	0.00299156	0.00364004	0.0141355	0.0515215	0.0467587	0.0101204	0.0558793	0.0285273	0.00220826	0.00115325	0.000941219	0.000368148	0.000305482	0.00104124	0.000709633	0.00060959	0.000862969	0.00597011	0.0186228	0.00125979	0	0.000740638	0.00545759	0.000415322	0.00168148	0.00110005	0.00884671	0.00517016	0.00294678	0	0	0	0.000126017	0.000165603	0.000165676	0	0	0	0	0.0131106	0.00329029	0.0106547	0.00218039	0.00235834	0.000333124	0.00477009	0.00187514	0.211175	0.169765	0.00693073	0.00235321	0.0228498	0.0269515	0.0281568	0.000180583	0	0.000361648	0.000326299	0.000232952	0.000125007	0.000216505	0	0.00174	0.0019796	0.00243801	0	0.000312047	0.000616342	0.000623544	0.000478271	0.000413859	0.000228409	0.000190461	0.00076554	0.00144975	0.00214714	0.000206583	0.00261169	0.000591608	0.00014948	0.000149356	0	0.000383392	0.000313793	0.000436166	0.000339451	0.00027748	0.00134553	0.000299054	0.000227237	0.00038569	0.000113496	0	0.000326999	0.000120393	0.000390846	0.000395705	0.000660826	0.000320775	0.00015424	0.000181001	0.000221567	0	0.00018063	0.000172384	0.000181783	0.000217397	0.000276146	0.000306967	0.00232263	0.00261355	0.00122217	0.000522963	0.000465941	0.0033109	0.000541253	0.000394341	0.00234779	0.000546968	0.000179665	0	0.000492541	0	0.000434904	0.000146334	0.000237114	0.00108799	0	0.000139456	0.000579099	0.00125584	0.0121262	0.000120934	0.000148084	0.000380273	0.00043963	0.0015315	0	0.000264989	0.00269757	0.000307345	0	0.000804208	0.000344026	0.000263238	0.000164802	0.000207227	0.00820771	0.0155589	0.000193302	0.014026	0.000934074	0.000838869	0.000159759	0.000153368	0.00138171	0.000308663	0.000201658	0.01794	0.0484572	0.0123701	0	0.00040115	0.000408363	0.000611422	0.00142097	0.000965759	0.000174341	0.000794448	0.000319644	0.00031096	0.00724098	0.00115487	0.000163857	0.000367636	0.00035897	0.00066505	0.000961186	0.000826809	0.00393909	0	0.00069046	0.00068208	0.000237229	0.00301431	0.00014942	0.000843834	0.00261901	0.00079277	0	0.0012407	0.000190677	0.000222191	0.00533067	0.000639596	0.000531883	0.00061856	0.000482128	0.000371393	0.000868989	0.0004833	0
Actinomyces slackii	0.000160682	0	0.000130656	0	0.000149884	0	0	0	0	0	0	0	0	0	0	0	0	0	0	0	0	0.000182319	0	0	0.000127723	0	0	0	0.000305563	0.000188887	0.000264861	0.000135774	0.000580285	0.00065857	0.000915837	0.000545941	0.000658944	0.000175686	0	0.000375763	0	0	0.000276183	0.000150174	0.000380177	0	0	0.000118231	0	0	0	0	0	0	0	0	0	0	0	0	0	0	0	0	0	0	0	0	0.000148375	0	0.00013305	0	0	0.000264269	0	0	0.00127235	0.00109459	0	0	0.000157133	0.000173182	0.000202586	0	0	0	0	0	0	0.000154226	0	0.000217262	0.000352532	0.000221487	0	0	0	0	0	0	0	0	0	0	0	0	0	0	0	0	0	0	0	0	0	0	0	0	0	0	0	0	0	0	0	0	0	0	0	0	0	0	0	0	0	0	0	0	0	0	0	0	0	0	0	0	0	0	0.000130666	0	0.000173035	0	0	0	0	0	0	0	0.00014581	0	0.000153567	0	0	0.000200894	0.000309399	0	0	0.000271506	0.000144597	0.000174347	0	0.000324635	0	0	0	0	0	0.000136201	0	0.000129264	0	0	0	0	0	0	0	0.000387753	0.000457934	0.000162205	0	0	0	0.000164456	0.00025318	0	0	0	0	0	0	0	0	0	0	0.000149397	0	0	0	0	0.000209703	0.000361567	0	0.000397109	0	0.000262771	0	0.000189978	0	0.000279074	0	0	0	0.000137262	0.000135537	0	0	0	0.000155523	0.000124857	0
Actinomyces sp. 2129	0	0	0	0	0	0	0	0	0	0	0	0	0	0	0	0	0	0	0	0	0	0	0	0	0	0	0	0	0	0	0	0	0.000132065	0.000147563	0.00020989	0.000130936	0.000135345	0	0	0	0	0	0	0	0	0	0	0	0	0	0	0	0	0	0	0	0	0	0	0	0	0	0	0	0	0	0	0	0	0	0	0	0	0	0	0	0.000373993	0.000314687	0	0	0	0	0	0	0	0	0	0	0	0	0	0	0	0	0	0	0	0	0	0	0	0	0	0	0	0	0	0	0	0	0	0	0	0	0	0	0	0	0	0	0	0	0	0	0	0	0	0	0	0	0	0	0	0	0	0	0	0	0	0	0	0	0	0	0	0	0	0	0	0	0	0	0	0	0	0	0	0	0	0	0	0	0	0	0	0	0	0	0	0	0	0	0	0	0	0	0	0	0	0	0	0	0	0	0	0	0	0	0.000134266	0	0	0	0	0	0	0	0	0	0	0	0	0	0	0	0	0	0	0	0	0	0	0	0	0	0	0	0	0	0	0	0	0	0	0	0	0	0	0	0	0	0
Actinomyces sp. 299	0	0	0	0	0	0	0	0	0	0	0	0	0	0	0	0	0	0	0	0	0	0	0	0	0	0	0	0	0	0	0	0	0.00018309	0.000240838	0.000342239	0.000184059	0.000235706	0	0	0.000141498	0	0	0	0	0.000140358	0	0	0	0	0	0	0	0	0	0	0	0	0	0	0	0	0	0	0	0	0	0	0	0	0	0	0	0	0.000188568	0	0	0.000443359	0.000376006	0	0	0	0	0	0	0	0	0	0	0	0	0	0	0	0	0	0	0	0	0	0	0	0	0	0	0	0	0	0	0	0	0	0	0	0	0	0	0	0	0	0	0	0	0	0	0	0	0	0	0	0	0	0	0	0	0	0	0	0	0	0	0	0	0	0	0	0	0	0	0	0	0	0	0	0	0	0	0	0	0	0	0	0	0	0	0	0	0	0	0	0	0	0.000167969	0	0	0	0	0	0	0	0	0	0	0	0	0	0	0	0.000143007	0.00018354	0	0	0	0	0	0.000124779	0	0	0	0	0	0	0	0	0	0	0	0	0	0	0	0	0.000127117	0	0.000136055	0	0.000121326	0	0	0	0	0	0	0	0	0	0	0	0	0	0	0
Actinomyces sp. 432	0	0	0	0	0	0	0	0	0	0	0	0	0	0	0	0	0	0	0	0	0	0	0	0	0	0	0	0	0.000153069	0	0.000128824	0	0.000277136	0.000305329	0.000441248	0.000276587	0.000317716	0	0	0.000181667	0	0	0.000150864	0	0.000180045	0	0	0	0	0	0	0	0	0	0	0	0	0	0	0	0	0	0	0	0	0	0	0	0	0	0	0	0	0	0	0	0.000645151	0.000545699	0	0	0	0	0	0	0	0	0	0	0	0	0	0.000120606	0.000171562	0.000118444	0	0	0	0	0	0	0	0	0	0	0	0	0	0	0	0	0	0	0	0	0	0	0	0	0	0	0	0	0	0	0	0	0	0	0	0	0	0	0	0	0	0	0	0	0	0	0	0	0	0	0	0	0	0	0	0	0	0	0	0	0	0	0	0	0	0	0	0	0	0	0.000151089	0	0	0.000141712	0	0	0	0.000132334	0	0	0	0	0	0	0	0	0	0	0	0	0	0	0	0.000231573	0.000254428	0	0	0	0	0	0	0	0	0	0	0	0	0	0	0	0.000179485	0	0	0	0	0	0	0.000191253	0	0.000212185	0	0	0	0	0	0.000158171	0	0	0	0	0	0	0	0	0	0	0
Actinomyces sp. Chiba101	0.000133202	0	0	0	0.000130867	0	0	0	0	0	0	0	0	0	0	0	0	0	0	0.000177389	0.000156582	0.000245188	0	0	0	0	0	0	0.000234489	0.00013947	0.000208952	0.000142218	0.000507649	0.000617763	0.000728174	0.000538708	0.000570053	0	0	0.000244884	0	0	0.00018548	0	0.000224573	0	0	0	0	0	0	0	0	0	0	0	0	0	0	0	0	0	0	0	0	0	0	0	0	0	0	0	0	0.00015864	0	0	0.00115108	0.000960455	0	0	0.000127996	0.000170844	0.00017071	0	0	0	0	0	0	0	0	0.000258096	0.000371533	0.000227904	0	0	0	0	0	0	0	0	0	0	0	0	0	0	0	0	0	0	0	0	0	0	0	0	0	0	0	0	0	0	0	0	0	0	0	0	0	0	0	0	0	0	0	0	0	0	0	0	0	0	0	0	0	0	0	0	0	0	0	0	0	0	0	0	0	0	0	0	0	0	0.000150287	0	0	0.000132401	0.000207813	0	0	0.000206743	0	0	0	0	0	0	0	0	0	0	0	0	0	0	0	0.000240302	0.000428809	0.000149042	0	0	0	0	0.000172748	0	0	0	0	0	0	0	0	0	0	0	0	0	0	0	0	0.000167841	0	0.000217838	0	0.000160356	0	0	0	0.000130351	0	0	0	0	0	0	0	0	0	0	0
Actinomyces sp. dk561	0	0	0	0	0	0	0	0	0	0	0	0	0	0	0	0	0	0	0	0	0	0	0	0	0	0	0	0	0	0	0	0	0.000328161	0.000358342	0.00035512	0.000374103	0.000327465	0	0	0.000136435	0	0	0	0	0.00012487	0	0	0	0	0	0	0	0	0	0	0	0	0	0	0	0	0	0	0	0	0	0	0	0	0	0	0	0	0.00028559	0	0	0.000925282	0.000780969	0	0	0	0.000139286	0.000123015	0	0	0	0	0	0	0	0	0	0	0	0	0	0	0	0	0	0	0	0	0	0	0	0	0	0	0	0	0	0	0	0	0	0	0	0	0	0	0	0	0	0	0	0	0	0	0	0	0	0	0	0	0	0	0	0	0	0	0	0	0	0	0	0	0	0	0	0	0	0	0	0	0	0	0	0	0	0	0	0	0	0	0	0	0	0	0	0	0	0	0	0	0	0	0	0	0	0	0	0	0	0	0	0	0.00019094	0.000276775	0	0	0	0	0	0	0	0	0	0	0	0	0	0	0	0	0	0	0	0	0	0	0.000146572	0	0.0001652	0	0	0	0	0	0	0	0	0	0	0	0	0	0	0	0	0
Actinomyces sp. oral taxon 171	0.00017404	0.000140581	0.000199359	0	0.000162395	0.000219921	0	0	0	0	0	0	0	0	0.00016208	0	0.000121741	0	0	0	0	0	0	0.000244711	0.000195812	0	0.000321769	0	0.000229316	0.000269546	0.000168501	0.000172364	0.00042841	0.000498254	0.000579659	0.000462142	0.000494925	0.000265519	0.000174758	0.000239904	0	0	0.000213801	0.000200324	0.000224573	0	0.000164714	0.000377347	0.00012189	0	0	0.000169389	0	0.000373292	0.000133204	0	0.000247101	0.000140055	0	0	0	0	0	0.000140211	0	0	0	0	0.000159588	0	0.000334776	0	0.000201	0.000322756	0.000155944	0	0.00139702	0.00118316	0	0	0.000217489	0.000239805	0.000281448	0	0	0	0	0	0	0.000126442	0	0.000154375	0.000227458	0.00014888	0	0.000206672	0.00030392	0.000147181	0	0	0	0	0.000130891	0	0	0.000150741	0	0.000228572	0	0	0	0	0.00028846	0.000192872	0	0	0.000147868	0.000130507	0.000144379	0.000162704	0	0	0	0	0	0	0	0	0	0.000321797	0	0	0	0	0	0	0	0	0.00016812	0.000285821	0.000137997	0	0	0.000203428	0	0	0	0	0	0	0.000161029	0	0	0	0.00216965	0.00269972	0	0.00021687	0.000128791	0	0.000391036	0.000184626	0	0	0.000177563	0.00022293	0.000235192	0.000156796	0.000164761	0.000137294	0	0.00026404	0	0	0	0	0.000244616	0.000236809	0	0.000204589	0	0	0	0	0	0.000134427	0	0.00032125	0.000548788	0.000665382	0	0	0.00012702	0.000241073	0.000202023	0	0	0.000135	0	0	0.000186182	0	0	0.000153999	0.000134614	0.000538467	0.000133961	0.000146077	0	0	0.000870269	0.000680926	0	0.00024912	0	0.000383643	0.000137689	0.000163941	0.000318248	0.00124472	0	0	0.000147769	0.000152571	0.000131653	0	0.000361698	0.000152688	0	0.000746148	0
Actinomyces sp. oral taxon 414	0.00017614	0	0.000187788	0	0.000155889	0	0	0	0	0.000134051	0	0.00478469	0	0.00012149	0	0	0	0	0	0	0	0.000135983	0	0.000139319	0.000210003	0	0.000190916	0	0.000366293	0.000395335	0.000306085	0.000233808	0.000784785	0.000916351	0.00100853	0.000811304	0.000757012	0.000372026	0.000265342	0.000416715	0.000127126	0.000145637	0.000336529	0.00019113	0.000392035	0	0.000223989	0.000413892	0	0.00030813	0	0.000155921	0	0.000514336	0	0.000131571	0.00013016	0.000134659	0	0	0	0.00024409	0.000124839	0	0	0	0	0	0.000223177	0	0.000670145	0	0.000223895	0.000343687	0.000121088	0	0.00223305	0.00180253	0.000188461	0	0.000319469	0.000315779	0.000340713	0	0	0.000136256	0	0	0	0.000178243	0	0.000223637	0.000311947	0.000223504	0	0.000163902	0.000151284	0.00012118	0	0	0	0	0.000121649	0	0	0	0	0.000259993	0	0	0	0	0.000636528	0.000127112	0	0	0.000132291	0	0	0.000140717	0	0	0	0	0.000127187	0	0	0	0	0.000333006	0	0	0	0	0	0	0	0	0.000146361	0.000229689	0	0	0	0.000173313	0	0	0.000144193	0	0	0	0.000180088	0	0	0	0.000315715	0.000123692	0	0.000310756	0.000192036	0	0.000342939	0	0	0.000226762	0.00027156	0.000281885	0.000217472	0.00025903	0.000248504	0.000192963	0	0.000380519	0.000168911	0.00013694	0	0.000177453	0.000218583	0.000223066	0	0.000246605	0	0.000155777	0	0	0	0	0	0.000450448	0.000699539	0.000328657	0	0	0.00015091	0.000238267	0.000262745	0	0	0	0	0	0.000149938	0.000165321	0	0	0	0.000315598	0	0	0	0	0.000178471	0.000426362	0	0.000399119	0	0.000275328	0.000167534	0.000408146	0.000138112	0.000338738	0.000125125	0.000149488	0.000137974	0.000188555	0.000146358	0	0.000238541	0.000194809	0.000150986	0.000589204	0
Actinomyces sp. oral taxon 848	0.000122515	0	0	0	0.00012261	0	0	0	0	0	0	0	0	0	0	0	0	0	0	0	0	0	0	0	0	0	0	0	0.000267631	0.000147842	0.000196842	0	0.000318156	0.000442508	0.000743075	0.000318486	0.000461089	0.000175935	0	0.000284024	0	0	0.000229536	0	0.000302496	0	0	0	0	0	0	0	0	0	0	0	0	0	0	0	0	0	0	0	0	0	0	0	0	0	0	0	0	0.000137905	0	0	0.000327426	0.000273595	0	0	0	0	0	0	0	0	0	0	0	0.000148693	0	0.000170054	0.000231885	0.000169599	0	0	0	0	0	0	0	0	0	0	0	0	0	0	0	0	0	0	0	0	0	0	0	0	0	0	0	0	0	0	0	0	0	0	0	0	0	0	0	0	0	0	0	0	0	0	0	0	0	0	0	0	0	0	0	0	0.000144821	0	0	0	0	0	0	0	0.000126261	0	0.000198646	0.00012948	0	0.000188807	0.000212595	0	0	0.000213779	0	0	0	0.000254622	0	0	0	0	0	0.000151354	0	0	0	0	0	0	0	0	0	0.000262841	0.000255893	0	0	0	0	0.000137478	0.000187385	0	0	0	0	0	0	0	0	0	0	0.000143141	0	0	0	0	0.000132292	0.000270722	0	0.000313818	0	0.000222985	0	0.000159631	0	0.000194739	0	0	0	0	0	0	0	0	0	0.00026185	0
Actinomyces sp. oral taxon 897	0.000129576	0	0	0	0	0	0	0	0	0	0	0	0	0	0	0	0	0	0	0	0	0	0	0	0	0	0	0	0.000228933	0.000165403	0.000183445	0	0.000378786	0.000451253	0.000659726	0.000404779	0.000393417	0.000147068	0	0.000240933	0	0	0.000200659	0.00013485	0.000216345	0	0	0.000174453	0	0	0	0	0	0.000207584	0	0	0	0	0	0	0	0	0	0	0	0	0	0	0	0	0.000433562	0	0	0.000188372	0	0	0.0009767	0.000846972	0	0	0.000177945	0.000146688	0.000150405	0	0	0	0	0	0	0	0	0.000157821	0.000213438	0.000148514	0	0.000159119	0	0	0	0	0	0	0.000121083	0	0	0	0	0	0	0	0	0	0.000128583	0	0	0	0	0	0	0	0	0	0	0	0	0	0	0	0	0	0	0	0	0	0	0	0	0	0	0	0	0	0	0	0	0	0	0	0	0	0	0	0	0	0.00015039	0	0	0.000206073	0	0	0.000190665	0	0	0.00012571	0.000156304	0	0.000159604	0.000168155	0	0	0	0.000177073	0	0	0	0	0	0	0	0.000131724	0	0	0	0	0	0	0	0.000259666	0.000394739	0.000151165	0	0	0	0	0.0001513	0	0	0	0	0	0	0	0	0	0	0.000159087	0	0	0	0	0.000141884	0.000225382	0	0.000241708	0	0.000166104	0	0.000154065	0	0.000200338	0	0	0	0	0	0	0	0	0	0.000552794	0
Actinomyces sp. Z16	0	0	0	0	0	0	0	0	0	0	0	0	0	0	0	0	0	0	0	0	0	0	0	0	0	0	0	0	0	0	0	0	0.000131465	0.000123334	0	0.000134926	0	0	0	0	0	0	0	0	0	0	0	0	0	0	0	0	0	0	0	0	0	0	0	0	0	0	0	0	0	0	0	0	0	0	0	0	0	0	0	0	0.000440449	0.000349179	0	0	0	0	0	0	0	0	0	0	0	0	0	0	0	0	0	0	0	0	0	0	0	0	0	0	0	0	0	0	0	0	0	0	0	0	0	0	0	0	0	0	0	0	0	0	0	0	0	0	0	0	0	0	0	0	0	0	0	0	0	0	0	0	0	0	0	0	0	0	0	0	0	0	0	0	0	0	0	0	0	0	0	0	0	0	0	0	0	0	0	0	0	0	0	0	0	0	0	0	0	0	0	0	0	0	0	0	0	0	0.000133533	0	0	0	0	0	0	0	0	0	0	0	0	0	0	0	0	0	0	0	0	0	0	0	0	0	0	0	0	0	0	0	0	0	0	0	0	0	0	0	0	0	0
Actinomyces succiniciruminis	0	0	0	0	0	0	0	0	0	0	0	0	0	0	0	0	0	0	0	0	0	0	0	0	0	0	0	0	0.000161498	0	0.000161802	0	0.000249322	0.000302778	0.000495805	0.000257632	0.000295923	0	0	0.000233196	0	0	0.000176594	0	0.000215619	0	0	0	0	0	0	0	0	0	0	0	0	0	0	0	0	0	0	0	0	0	0	0	0	0	0	0	0	0	0	0	0.00060974	0.000507161	0	0	0	0	0	0	0	0	0	0	0	0	0	0.000121812	0.000182261	0	0	0	0	0	0	0	0	0	0	0	0	0	0	0	0	0	0	0	0	0	0	0	0	0	0	0	0	0	0	0	0	0	0	0	0	0	0	0	0	0	0	0	0	0	0	0	0	0	0	0	0	0	0	0	0	0	0	0	0	0	0	0	0	0	0	0	0	0	0	0	0.000161519	0	0	0.000189756	0	0	0	0.000170166	0	0	0	0	0	0	0	0	0	0	0	0	0	0	0	0.00022443	0.000204788	0	0	0	0	0	0.0001313	0	0	0	0	0	0	0	0	0	0	0	0	0	0	0	0	0.000162565	0	0.000248491	0	0	0	0	0	0	0	0	0	0	0	0	0	0	0	0	0
Actinomyces viscosus	0.000409911	0.000247275	0.000258902	0.000129469	0.000369831	0.000287336	0.000194172	0	0	0.000149529	0	0.000956938	0.000130598	0.00019656	0.000208414	0	0	0	0	0.000232214	0.000200067	0.000328547	0	0.000193459	0.000290018	0	0.000305323	0	0.000715344	0.000508463	0.000615261	0.000341277	0.00124461	0.0014893	0.00235173	0.00125724	0.00154671	0.000389943	0.000215356	0.00089253	0.000205853	0.000212338	0.000692309	0.000397305	0.000932655	0	0.000284881	0.00033485	0	0	0	0.000355528	0.000145084	0.000227366	0.000156927	0.000142367	0.000182652	0.000293247	0	0	0	0	0.000127387	0	0	0	0	0	0.000373088	0	0.000376901	0	0.00030775	0.000543013	0.000170416	0	0.00260001	0.00224603	0.00014025	0.000237498	0.000352769	0.000434415	0.00042713	0.000203133	0	0.00028587	0	0.000212143	0	0.000336825	0	0.000564951	0.00087681	0.000594787	0	0.000210752	0.000290396	0.000198949	0	0	0	0	0	0	0.000175047	0	0	0.000186061	0	0	0	0	0.000256101	0.000156026	0	0	0.000189262	0.000116266	0	0.000149512	0	0	0	0	0	0	0	0	0	0.000286971	0	0	0	0	0	0	0	0	0.00019676	0.000235625	0.000146704	0	0	0.000197036	0	0	0.000175219	0	0.000114332	0	0.000402197	0	0	0	0.000986969	0.000991715	0	0.000180817	0.000328647	0	0.00042986	0.000169146	0	0.000459084	0.000728304	0.000337996	0.000298389	0.000691056	0.000485563	0.000436404	0	0.000805935	0.000311853	0.000226228	0.000149998	0.00020556	0.000292172	0.000347109	0	0.000359782	0.000157857	0	0	0	0	0.000153241	0.00014338	0.000881373	0.000997379	0.000547125	0	0.000223736	0.000188452	0.000409198	0.000648095	0	0	0.000151079	0	0	0.000256603	0.000241678	0	0	0.000134614	0.000426481	0.000149083	0.000166863	0.000195172	0	0.000442162	0.00104266	0	0.00101005	0	0.000562909	0.000221379	0.000448189	0.000171586	0.00100694	0.00018726	0.000191834	0.000218698	0.000356567	0.000330311	0.000167238	0.000248088	0.000265281	0.000363461	0.000410813	0
Actinoplanes derwentensis	0	0	0	0	0	0	0	0	0	0	0	0	0	0	0	0	0	0	0	0	0	0	0	0.000127047	0	0	0	0	0	0	0	0.000123808	0.000126262	0.000164506	0.000312435	0	0.000195561	0	0	0.000135365	0.000211661	0.000225757	0.000124764	0	0	0	0	0	0	0	0	0	0	0	0	0	0	0	0	0	0	0	0	0	0	0	0	0	0	0	0	0	0	0.000277375	0	0	0.000153526	0.000140949	0	0	0	0	0	0	0	0	0	0	0	0	0	0	0	0	0	0	0	0	0	0	0	0	0	0	0	0	0	0	0	0	0	0	0	0	0	0	0	0	0	0	0	0	0	0	0	0	0	0	0	0	0	0	0	0	0	0	0	0	0	0	0	0	0	0	0	0	0	0	0.000244998	0	0	0	0	0	0.000321217	0	0	0.000170934	0.00056921	0	0	0	0	0.000186148	0	0.000221223	0	0	0.000134969	0	0	0	0.00029048	0.000496406	0.000474016	0.000676941	0	0	0	0	0.00029547	0	0	0	0	0.000214592	0	0.000138245	0.000179144	0	0	0	0.000134439	0	0.000276368	0	0	0.000140831	0	0	0	0.000510474	0	0	0	0	0	0.000254047	0.000142617	0	0.000271945	0.000163554	0	0.000130276	0	0	0.000129535	0.000125335	0	0.000183541	0.00066235	0.000437749	0	0.000185938	0	0	0	0	0	0	0
Actinoplanes friuliensis	0	0	0	0	0	0	0	0	0	0	0	0.000956938	0	0	0	0	0	0	0	0.00012232	0	0.000197454	0	0.000139319	0.000127723	0	0	0	0	0	0	0.000140837	0	0.000147381	0.000270508	0.000121459	0.000163446	0	0	0.000123183	0.000255219	0.000260094	0.000127725	0	0.000131162	0	0	0	0	0	0	0	0	0	0.000127953	0	0	0	0	0	0	0	0	0	0	0	0	0	0	0	0	0	0	0.000329798	0	0	0	0	0	0	0	0	0	0	0	0	0	0	0	0	0	0	0	0	0	0	0	0	0	0	0	0	0	0	0	0	0	0	0	0	0	0	0	0	0	0	0	0	0	0	0	0	0	0	0	0	0	0	0	0	0	0	0	0	0	0	0	0	0	0	0	0	0	0	0	0	0	0	0.000849326	0	0	0	0	0	0.00025362	0	0	0.000233159	0.000597958	0	0	0	0	0	0.000118866	0.000282264	0	0	0.000164761	0	0	0.000138927	0.000405386	0.000564413	0.000501111	0.00076531	0	0	0	0	0.000358254	0	0	0	0	0.000263672	0	0.000132373	0.000184089	0.000128873	0	0	0.000200917	0	0.000428827	0	0	0	0	0	0	0.000703151	0	0	0	0	0	0.000274833	0.000158487	0	0.000271276	0.000195375	0	0.000120351	0	0	0.000175227	0.000173458	0	0.000225883	0.000694592	0.000522696	0	0.000247438	0	0	0	0	0	0.000137991	0
Actinoplanes missouriensis	0	0	0	0	0	0	0	0	0	0	0	0	0.000141154	0	0	0	0	0	0	0.000127194	0	0.00019792	0	0.000171803	0.000134668	0	0	0	0	0	0	0.000160168	0.000131465	0.000160316	0.000230853	0.000125449	0.000161725	0	0	0.000138287	0.000241991	0.000260883	0.000123283	0	0.00013213	0	0	0	0	0	0	0	0	0	0.000126592	0	0	0.000141462	0	0	0	0	0	0	0	0	0	0	0	0	0	0	0	0	0	0	0.000234534	0.000194178	0	0	0	0	0	0	0	0	0	0	0	0	0	0	0	0	0	0	0	0	0	0	0	0	0	0	0	0	0	0	0	0	0	0	0	0	0	0	0	0	0	0	0	0	0	0	0	0	0	0	0	0	0	0	0	0	0	0	0	0	0	0	0	0	0	0	0	0	0	0	0.000261331	0	0	0	0	0.000130183	0.000397722	0	0.00015767	0.000316796	0.000980651	0	0.000175136	0	0	0.000131512	0.000131702	0.000344631	0	0.000145809	0.000223072	0.000135683	0	0.000156823	0.00053408	0.000868594	0.000757253	0.00119548	0	0	0.000144977	0.000148379	0.000535331	0	0.000148701	0	0	0.000302119	0	0.000137928	0.000235927	0.000177916	0	0	0.000223768	0	0.000533606	0	0	0.000160975	0.000129802	0	0	0.000968616	0	0	0	0	0.000175642	0.000387037	0.0001995	0	0.000378805	0.000210708	0	0	0	0.000129646	0.000231687	0.000221401	0	0.000253878	0.00111993	0.000786723	0.000124802	0.000295983	0	0.000149571	0	0	0	0.000167251	0
Actinoplanes sp. MN07-A0362	0	0	0	0	0	0	0	0	0	0	0	0	0	0	0	0	0	0	0	0	0	0	0	0	0	0	0	0	0	0	0	0	0	0	0	0	0	0	0	0	0	0	0	0	0	0	0	0	0	0	0	0	0	0	0	0	0	0	0	0	0	0	0	0	0	0	0	0	0	0	0	0	0	0.000223191	0	0	0	0	0	0	0	0	0	0	0	0	0	0	0	0	0	0	0	0	0	0	0	0	0	0	0	0	0	0	0	0	0	0	0	0	0	0	0	0	0	0	0	0	0	0	0	0	0	0	0	0	0	0	0	0	0	0	0	0	0	0	0	0	0	0	0	0	0	0	0	0	0	0	0	0	0	0	0	0	0	0	0	0	0	0	0	0	0	0	0	0	0	0	0	0	0	0	0	0	0	0	0	0	0	0	0	0	0	0	0	0	0	0	0	0	0	0	0	0	0	0	0	0	0	0	0	0	0	0	0	0	0	0	0	0	0	0	0	0	0	0	0	0	0	0	0	0	0	0	0	0	0	0	0	0	0
Actinoplanes sp. MN07-A0363	0	0	0	0	0	0	0	0	0	0	0	0	0	0	0	0	0	0	0	0	0	0	0	0	0	0	0	0	0	0	0	0	0	0	0	0	0	0	0	0	0	0	0	0	0	0	0	0	0	0	0	0	0	0	0	0	0	0	0	0	0	0	0	0	0	0	0	0	0	0	0	0	0	0	0	0	0	0	0	0	0	0	0	0	0	0	0	0	0	0	0	0	0	0	0	0	0	0	0	0	0	0	0	0	0	0	0	0	0	0	0	0	0	0	0	0	0	0	0	0	0	0	0	0	0	0	0	0	0	0	0	0	0	0	0	0	0	0	0	0	0	0	0	0	0	0	0	0	0	0	0	0	0	0	0	0	0	0	0	0	0	0	0	0	0	0	0	0.000132587	0	0	0	0	0	0	0	0	0	0	0	0	0	0	0	0	0	0	0	0	0	0	0	0	0	0	0	0	0	0	0	0	0	0	0	0	0	0	0	0	0	0	0	0	0	0	0	0	0	0	0	0	0	0	0	0	0	0	0	0	0	0	0
Actinoplanes sp. N902-109	0.000215451	0.000172881	0.000145602	0	0.000214942	0.000156798	0	0	0	0	0	0	0	0	0	0	0	0	0	0	0.000158108	0.00019792	0	0.000294158	0.000202303	0	0.000163173	0	0.000321464	0.000211553	0.000305312	0.000222302	0.000347971	0.000438318	0.000856482	0.000338937	0.000505822	0.000210275	0	0.000415933	0.000342336	0.000437699	0.000317462	0	0.00039881	0	0.000135435	0	0	0.000142214	0	0.000169562	0	0.000141301	0.000153816	0	0	0.000155069	0	0	0	0	0	0	0	0	0	0	0	0	0	0	0.000170379	0.000455967	0	0	0.000327426	0.000307235	0	0.000267504	0.000133199	0	0	0.000193233	0	0.000258424	0.000133262	0.000198948	0	0.000189427	0	0.000123535	0.000322462	0.000223687	0	0	0	0	0	0	0	0	0	0	0	0	0	0	0	0	0	0	0	0	0	0	0	0	0	0	0	0	0	0	0	0	0	0	0	0	0	0	0	0	0	0	0	0	0	0	0	0	0	0	0	0	0	0	0.000391997	0	0.000138668	0	0	0.000233285	0.000423922	0.000121978	0.000178319	0.000227485	0.000698691	0.000171785	0.000296566	0	0	0.000284298	0.000319427	0.000279041	0	0.000270761	0.000367851	0.000304123	0	0.000183039	0.000427218	0.000583381	0.000853341	0.000766025	0.000166955	0	0	0.00019929	0.000569413	0.000135344	0.00022087	0	0.000152226	0.000368923	0	0.000407593	0.000426428	0.000244582	0.000129654	0.000208777	0.00019053	0.000220138	0.000459261	0.000128883	0	0.000252506	0.000145813	0.000134359	0	0.000735264	0.000198749	0	0	0.000226671	0.000180295	0.000297928	0.000180539	0.000159081	0.000299608	0.000503687	0	0.000276255	0	0.000277748	0.000281686	0.000334167	0	0.000556573	0.000747973	0.00106325	0.000203499	0.000454705	0.00016578	0.00019655	0.000123021	0.000138783	0.00020387	0.000187036	0
Actinoplanes sp. OR16	0.000121561	0	0	0	0	0	0	0	0	0	0	0	0	0	0	0	0	0	0	0.000123295	0.000146856	0.000132956	0	0.000148703	0	0	0	0	0.000124333	0	0	0.000124038	0.000152475	0.000177623	0.000315214	0.00012919	0.000162299	0	0	0.000153557	0.000262963	0.00025812	0.000121802	0	0.000150038	0	0	0	0	0	0	0	0	0	0.000124647	0	0	0	0	0	0	0	0	0	0	0	0	0	0	0	0	0	0	0.000293415	0	0	0.000145523	0.000131155	0	0.000124731	0	0	0	0	0	0	0	0	0	0	0	0	0	0	0	0	0	0	0	0	0	0	0	0	0	0	0	0	0	0	0	0	0	0	0	0	0	0	0	0	0	0	0	0	0	0	0	0	0	0	0	0	0	0	0	0	0	0	0	0	0	0	0	0	0	0	0	0	0.000277664	0	0	0	0	0	0.000301828	0	0.000123534	0.000204426	0.000727669	0	0.000138901	0	0	0	0.000152828	0.000254018	0	0.000152699	0.000163308	0.000126554	0	0.00014505	0.000382175	0.000627794	0.000545244	0.000817236	0	0	0	0	0.000416425	0	0	0	0	0.000305664	0	0.000164434	0.000213763	0.000131208	0	0	0.000143491	0	0.000400132	0	0	0.000127225	0	0	0	0.000669611	0.000133382	0	0	0	0	0.000270599	0.000144472	0	0.000300278	0.00018845	0	0.000160427	0	0.000144018	0.000173227	0.000171842	0	0.000237256	0.000807119	0.000535196	0	0.000234876	0	0	0	0	0	0.000139487	0
Actinoplanes sp. SE50	0	0	0	0	0	0	0	0	0	0	0	0	0	0	0	0	0	0	0	0	0	0	0	0	0	0	0	0	0	0	0	0	0	0	0	0	0	0	0	0	0	0	0	0	0	0	0	0	0	0	0	0	0	0	0	0	0	0	0	0	0	0	0	0	0	0	0	0	0	0	0	0	0	0	0	0	0	0	0	0	0	0	0	0	0	0	0	0	0	0	0	0	0	0	0	0	0	0	0	0	0	0	0	0	0	0	0	0	0	0	0	0	0	0	0	0	0	0	0	0	0	0	0	0	0	0	0	0	0	0	0	0	0	0	0	0	0	0	0	0	0	0	0	0	0	0	0	0	0	0	0	0	0	0	0	0	0	0	0	0	0	0	0	0	0	0	0	0	0	0	0	0	0	0	0	0	0	0	0	0	0	0	0	0	0	0	0	0	0	0	0	0	0	0	0.000177386	0	0	0	0	0	0	0	0	0	0	0	0	0	0	0	0	0	0	0	0	0	0	0	0	0	0	0	0	0	0	0	0	0	0	0	0
Actinoplanes sp. SE50/110	0	0	0	0	0	0	0	0	0	0	0	0	0	0	0	0	0	0	0	0	0	0	0	0	0	0	0	0	0	0	0	0	0	0	0	0	0	0	0	0	0	0	0	0	0	0	0	0	0	0	0	0	0	0	0	0	0	0	0	0	0	0	0	0	0	0	0	0	0	0	0	0	0	0	0	0	0	0	0	0	0	0	0	0	0	0	0	0	0	0	0	0	0	0	0	0	0	0	0	0	0	0	0	0	0	0	0	0	0	0	0	0	0	0	0	0	0	0	0	0	0	0	0	0	0	0	0	0	0	0	0	0	0	0	0	0	0	0	0	0	0	0	0	0	0	0	0	0	0	0	0	0	0	0	0	0	0	0.000196556	0.00106321	0	0	0	0	0	0	0.000255156	0	0	0	0	0	0.000154311	0.000408143	0.000556317	0	0.000939429	0	0	0	0	0	0	0	0	0	0	0	0	0	0	0	0	0	0	0.000215645	0	0	0	0	0	0	0.000720278	0	0	0	0	0	0.000270599	0.00015725	0	0.000301393	0	0	0	0	0	0	0	0	0	0.000838721	0	0	0	0	0	0	0	0	0	0
Actinoplanes teichomyceticus	0.000143698	0	0	0	0.000128865	0	0	0	0	0	0	0	0	0	0	0	0	0	0	0.000151804	0.000143995	0.000186045	0	0.0001321	0	0	0	0	0.000188702	0	0.000157938	0.000119205	0.000202499	0.000254501	0.000497573	0.000192788	0.000296496	0.000130147	0	0.00023085	0.000189075	0.000225362	0.000192514	0	0.000227477	0	0	0	0	0	0	0	0	0	0	0	0	0.000126917	0	0	0	0	0	0	0	0	0	0	0	0	0	0	0	0.000289503	0	0	0	0	0	0	0	0	0	0	0	0	0	0	0	0	0	0.00012319	0.000190378	0.000118444	0	0	0	0	0	0	0	0	0	0	0	0	0	0	0	0	0	0	0	0	0	0	0	0	0	0	0	0	0	0	0	0	0	0	0	0	0	0	0	0	0	0	0	0	0	0	0	0	0	0	0	0	0	0	0.000375664	0	0	0	0	0	0.00026803	0	0	0.000211014	0.00108299	0	0.000127254	0	0	0.000154478	0.000180906	0.000272406	0	0.000192922	0.000167122	0.000159848	0	0.000200934	0.000402398	0.000597029	0.000538261	0.000922041	0	0	0	0	0.000378755	0	0	0	0	0.000273216	0	0.000216812	0.000208635	0.000130146	0	0	0.000198988	0	0.0004239	0	0	0	0	0	0	0.000731933	0	0	0	0.000123148	0.000127951	0.000280607	0.000150037	0	0.000314332	0.000271216	0	0.000214572	0	0.000154758	0.000146458	0.000168789	0	0.000294996	0.000839788	0.000523717	0	0.000239849	0	0	0	0	0	0.000140318	0
Actinopolymorpha singaporensis	0	0	0	0	0	0	0	0	0	0	0	0	0	0	0	0	0	0	0	0	0	0.000158336	0	0	0	0	0	0	0	0	0	0	0.000125061	0.000156672	0.000255606	0.000121209	0.000174342	0	0	0.000129192	0.000196819	0.000204049	0	0	0	0	0	0	0	0	0	0	0	0	0	0	0	0	0	0	0	0	0	0	0	0	0	0	0	0	0	0	0	0.000172724	0	0	0	0	0	0	0	0	0	0	0	0	0	0	0	0	0	0	0	0	0	0	0	0	0	0	0	0	0	0	0	0	0	0	0	0	0	0	0	0	0	0	0	0	0	0	0	0	0	0	0	0	0	0	0	0	0	0	0	0	0	0	0	0	0	0	0	0	0	0	0	0	0	0	0	0	0	0	0	0	0.000153272	0	0	0	0.000275061	0	0	0	0	0	0.000118197	0.00020075	0	0.000126628	0	0	0	0	0.000270947	0.000362242	0.00028994	0.000417312	0	0	0	0	0.00024063	0	0	0	0	0.000191142	0	0	0.000158628	0	0	0	0.000153433	0	0.000209993	0	0	0	0	0	0	0.000359187	0	0	0	0	0	0.0001455	0	0	0.000181594	0.000162895	0	0.000117839	0	0	0	0	0	0.000197539	0.000417439	0.000370147	0	0.000211716	0	0	0	0	0	0	0
Actinopolyspora erythraea	0	0	0	0	0	0	0	0	0	0	0	0	0	0	0	0	0	0	0	0	0	0	0	0	0	0	0	0	0.000133911	0	0	0	0.000234715	0.000288933	0.000349816	0.000198275	0.000264381	0	0	0.000139769	0	0.00013577	0	0	0.000140116	0	0	0	0	0	0	0	0	0	0	0	0	0	0	0	0	0	0	0	0	0	0	0	0	0	0	0	0	0.00013634	0	0	0	0	0	0	0	0	0	0	0	0	0	0	0	0	0	0	0	0	0	0	0	0	0	0	0	0	0	0	0	0	0	0	0	0	0	0	0	0	0	0	0	0	0	0	0	0	0	0	0	0	0	0	0	0	0	0	0	0	0	0	0	0	0	0	0	0	0	0	0	0	0	0	0	0	0	0	0	0	0	0	0	0	0.00014259	0	0	0	0	0.000144083	0	0	0	0	0	0	0	0	0.000128694	0.000140409	0	0.000160065	0	0	0	0	0	0	0	0	0	0	0	0.000126341	0	0	0	0	0	0	0.000135793	0	0	0	0	0	0	0.000148908	0	0	0	0	0	0	0	0	0	0.000150859	0	0.000144095	0	0	0	0	0	0.000125802	0.000158221	0.000131886	0	0.000129803	0	0	0	0	0	0	0
Actinosynnema mirum	0	0	0	0	0	0	0	0	0	0	0	0	0	0	0	0	0	0	0	0.0001462	0.00013732	0.000122943	0	0	0	0	0	0	0	0	0	0	0	0	0	0	0	0	0	0	0	0.000177211	0	0	0	0	0	0	0	0	0	0	0	0	0	0	0	0	0	0	0	0	0	0	0	0	0	0	0	0	0	0	0	0	0	0	0	0	0	0.00013434	0	0	0	0	0	0	0	0	0	0	0	0	0	0	0	0	0	0	0	0	0	0	0	0	0	0	0	0	0	0	0	0	0	0	0	0	0	0	0	0	0	0	0	0	0	0	0	0	0	0	0	0	0	0	0	0	0	0	0	0	0	0	0	0	0	0	0	0	0	0	0	0	0	0	0.000164014	0	0	0	0.000239413	0	0	0	0	0	0	0.000196201	0	0	0	0	0	0.000152114	0.000257388	0.000298861	0.000229327	0.000367768	0	0	0	0	0.000180408	0	0.000163251	0	0	0.000257128	0	0	0.000154049	0	0	0	0.000125387	0	0.000182748	0	0	0	0	0	0	0.000248815	0	0	0	0	0	0.000147809	0	0	0.00015817	0	0	0	0	0	0	0	0	0.00016272	0.000356157	0.000346423	0	0.000145767	0	0	0	0	0	0	0
Actinosynnema pretiosum	0.00012366	0	0	0	0.000139124	0	0	0	0	0	0	0	0.000125689	0	0	0	0	0	0	0	0	0.000187675	0	0	0	0	0	0	0	0	0	0	0	0.000160316	0.000271771	0	0.000139932	0	0	0.000167921	0.000285226	0.000275092	0.000130872	0	0.000158266	0	0	0	0	0.000118511	0	0	0	0	0	0	0	0	0	0	0	0	0	0	0	0	0	0	0	0	0	0	0	0.000247838	0	0	0.000222407	0.00016437	0	0	0	0	0	0	0	0	0	0	0	0	0	0	0	0	0	0	0	0	0	0	0	0	0	0	0	0	0	0	0	0	0	0	0	0	0	0	0	0	0	0	0	0	0	0	0	0	0	0	0	0	0	0	0	0	0	0	0	0	0	0	0	0	0	0	0	0	0	0	0.000212332	0	0	0	0	0	0.000172399	0	0	0.000128841	0.000319447	0	0	0	0	0	0.00012515	0.000260084	0	0.000142085	0.000162763	0	0	0	0.000422851	0.000417295	0.000365917	0.000423029	0	0	0	0	0.000305976	0	0.000211267	0	0	0.000252493	0	0.000168878	0.000190867	0	0	0	0.000203439	0	0.000248833	0	0	0.000126341	0	0	0	0.000396058	0	0	0.000134614	0	0	0.000152621	0	0	0.000187841	0.000169325	0	0.000138693	0	0	0.000144766	0	0	0.000218885	0.000455873	0.00044132	0	0.00023239	0	0	0	0	0	0	0
Actinotignum schaalii	0	0	0	0	0	0	0	0	0	0	0	0	0	0	0	0	0	0	0	0	0	0	0	0	0	0	0	0	0	0	0	0	0	0	0	0	0	0	0	0	0	0	0	0	0	0	0	0	0	0	0	0	0	0	0	0	0	0	0	0	0	0	0	0	0	0	0	0	0	0	0	0	0	0.000136927	0	0	0	0	0	0	0	0	0	0	0	0	0	0	0	0	0	0	0	0	0	0	0	0	0	0	0	0	0	0	0	0	0	0	0	0	0	0	0	0	0	0	0	0	0	0	0	0	0	0	0	0	0	0	0	0	0	0	0	0	0	0	0	0	0	0	0	0	0	0	0	0	0	0	0	0	0	0	0	0	0	0	0	0	0	0	0	0	0	0	0	0	0	0	0	0	0	0	0	0	0	0	0	0	0	0	0	0	0	0	0	0	0	0	0	0	0	0	0	0	0	0	0	0	0	0	0	0	0	0	0	0	0	0	0	0	0	0	0	0	0	0	0	0	0	0	0	0	0	0	0	0	0	0	0	0	0
Aculops pelekassi	0	0	0	0	0	0	0	0	0	0	0	0	0	0	0	0	0	0	0	0	0	0	0	0	0	0	0	0	0	0	0	0	0	0	0	0	0	0	0	0	0	0	0	0	0	0	0	0	0	0	0	0	0	0	0	0	0	0	0	0	0	0	0	0	0	0	0	0	0	0	0	0	0	0	0	0	0	0	0	0	0	0	0	0	0	0	0	0	0	0	0	0	0	0	0	0	0	0	0	0	0	0	0	0	0	0	0	0	0	0	0	0	0	0	0	0	0	0	0	0	0	0	0	0	0	0	0	0	0	0	0	0	0	0	0	0	0	0	0	0	0	0	0	0	0	0	0	0	0	0	0	0	0	0	0	0	0	0	0	0	0.000618584	0	0	0	0	0	0	0	0	0	0	0	0	0	0	0	0	0	0	0	0	0	0	0	0	0	0	0	0	0	0	0	0	0	0	0	0	0	0	0	0	0	0	0	0	0	0.000288278	0	0.000606124	0	0	0	0	0	0	0	0	0	0	0	0	0	0	0	0	0	0	0	0	0	0
Aculus sp. NJAUEriHN105	0	0	0	0	0	0	0	0	0	0	0	0	0	0	0	0	0	0	0	0	0	0	0	0	0	0	0	0	0	0	0	0	0	0	0	0	0	0	0	0	0	0	0	0	0	0	0	0	0	0	0	0	0	0	0	0	0	0	0	0	0	0	0	0	0	0	0	0	0	0	0	0	0	0	0	0	0	0	0	0	0	0	0	0	0	0	0	0	0	0	0	0	0	0	0	0	0	0	0	0	0	0	0	0	0	0	0	0	0	0	0	0	0	0	0	0	0	0	0	0	0	0	0	0	0	0	0	0	0	0	0	0	0	0	0	0	0	0	0	0	0	0	0	0	0	0	0	0	0	0	0	0	0	0	0	0	0	0	0	0	0	0	0	0	0	0	0	0	0	0	0	0	0.000513167	0	0	0	0	0	0	0	0	0	0	0	0	0	0	0	0	0	0	0	0	0	0	0	0	0	0	0	0	0	0	0	0	0	0	0	0	0	0	0	0	0	0	0	0	0	0	0	0	0	0	0	0	0	0	0	0	0	0
Acyrthosiphon pisum	0	0	0	0.000135151	0	0	0	0.000131892	0.000238331	0	0	0	0	0	0	0	0	0	0	0	0	0	0	0.000149786	0	0	0	0	0	0	0	0	0	0	0	0	0	0	0	0	0	0	0	0	0	0	0	0	0	0	0	0	0	0.000138218	0	0	0	0	0	0	0	0	0	0	0	0	0	0	0	0	0	0	0	0.00012343	0	0	0	0	0	0	0	0	0	0	0	0	0	0	0	0	0	0	0	0	0	0	0	0	0	0	0	0	0	0	0	0	0	0	0	0	0	0	0	0	0	0	0	0	0	0	0	0	0	0	0	0	0	0	0	0	0	0	0	0	0	0	0	0	0	0	0	0	0	0	0	0	0	0	0	0	0	0	0	0	0	0	0	0	0	0	0.000136744	0	0	0	0	0	0	0	0	0	0	0	0.000192351	0	0	0	0	0	0	0	0.000469215	0	0	0	0	0	0	0	0	0	0	0	0	0	0	0	0	0	0	0	0	0	0.000134707	0	0	0	0	0	0.000159723	0	0	0	0	0	0	0	0	0	0	0	0	0.000142345	0	0	0	0	0	0	0	0	0
Acytostelium subglobosum	0	0	0	0	0	0	0	0	0	0	0	0	0	0	0	0	0	0	0	0	0	0	0	0	0	0	0	0	0	0	0	0	0	0	0	0	0	0	0	0	0	0	0	0	0	0	0	0	0	0	0	0	0	0	0	0	0	0	0	0	0	0	0	0	0	0	0	0	0	0	0	0	0	0	0	0	0	0	0	0	0	0	0	0	0	0	0	0	0	0	0	0	0	0	0	0	0	0	0	0	0	0	0	0	0	0	0	0	0	0	0	0	0	0	0	0	0	0	0	0	0	0	0	0	0	0	0	0	0	0	0	0	0	0	0	0	0	0	0	0	0	0	0	0	0	0	0	0	0	0	0	0	0	0	0	0	0	0	0	0	0	0	0	0	0	0	0	0	0	0	0	0	0	0	0	0	0	0	0	0	0	0	0	0	0	0	0	0	0.000190134	0	0	0	0	0	0	0	0	0	0	0	0	0	0	0	0	0	0	0	0	0	0	0	0	0	0	0	0	0	0	0	0	0	0	0	0	0	0	0	0	0	0
Adineta vaga	0	0	0	0	0	0	0	0	0	0	0	0	0	0	0	0	0	0	0	0	0	0	0	0	0	0	0	0	0	0	0	0	0	0	0	0	0	0	0	0	0	0	0	0	0	0	0	0	0	0	0	0	0	0	0	0	0	0	0	0	0	0	0	0	0	0	0	0	0	0	0	0	0	0	0	0	0	0	0	0	0	0	0	0	0	0	0	0	0	0	0	0	0	0	0	0	0	0	0	0	0	0	0	0	0	0	0	0	0	0	0	0	0	0	0	0	0	0	0	0	0	0	0	0	0	0	0	0	0	0	0	0	0	0	0	0	0	0	0	0	0	0	0	0	0	0	0	0	0	0	0	0	0	0	0	0	0	0	0	0	0	0	0	0.000145775	0	0	0	0	0	0	0	0	0	0	0	0	0	0	0	0	0	0	0	0	0	0	0	0	0	0	0	0	0	0	0	0	0	0	0	0	0	0	0	0	0	0	0	0	0	0	0	0	0	0	0	0	0	0	0	0	0	0	0	0	0	0	0	0	0	0	0
Advenella mimigardefordensis	0	0	0	0	0	0	0	0	0	0	0	0	0	0	0	0	0	0	0	0	0	0	0	0	0	0	0	0	0	0	0	0	0	0	0	0	0	0	0	0	0	0	0	0	0	0	0	0	0	0	0	0	0	0	0	0	0	0	0	0	0	0	0	0	0	0	0	0	0	0	0	0	0	0	0	0	0	0	0	0	0	0	0	0	0	0	0	0	0	0	0	0	0	0	0	0	0	0	0	0	0	0	0	0	0	0	0	0	0	0	0	0	0	0	0	0	0	0	0	0	0	0	0	0	0	0	0	0	0	0	0	0	0	0	0	0	0	0	0	0	0	0	0	0	0	0	0	0	0	0	0	0	0	0	0	0	0	0.000134515	0.000201236	0	0	0	0	0	0	0	0	0	0	0	0	0	0	0.000523932	0	0	0	0	0	0	0	0	0	0	0	0	0	0	0	0	0	0	0	0	0	0	0	0	0	0	0	0	0.000155907	0	0	0	0	0	0	0	0	0	0	0	0	0	0	0	0	0	0	0	0	0	0	0	0	0	0	0	0
Aedes aegypti	0	0	0	0.000124599	0	0	0	0	0.000254452	0	0	0.00191388	0	0	0	0	0	0	0	0	0	0	0	0	0	0	0	0	0	0	0	0	0	0	0	0	0	0	0	0	0	0	0	0	0	0	0	0	0	0	0	0	0	0	0	0	0	0	0	0	0	0	0	0	0	0	0	0	0	0	0	0	0	0	0	0	0	0	0	0	0	0	0	0	0	0	0	0	0	0	0	0	0	0	0	0	0	0	0	0	0	0	0	0	0	0	0	0	0	0	0	0	0	0	0	0	0	0	0	0	0	0	0	0	0	0	0	0	0	0	0	0	0	0	0	0	0	0	0	0	0	0	0	0	0	0	0	0	0	0	0	0	0	0	0	0	0	0	0	0	0.000140626	0	0	0	0	0	0	0	0	0	0	0	0.000148687	0.000141103	0	0	0	0	0	0	0	0	0	0	0	0	0	0	0	0	0	0	0	0	0	0	0	0	0	0	0	0	0	0	0	0	0	0	0.000147152	0	0	0	0	0	0	0	0	0	0	0	0	0.000134182	0	0	0	0	0	0	0	0	0
Aedes albopictus	0.000278236	0.000432334	0.000468868	0	0.000253227	0.000199469	0.000138606	0.000181008	0	0.000143172	0	0	0.000127407	0	0	0	0	0	0	0	0.000187098	0	0	0.000877783	0.000819329	0	0.000383691	0	0.000138509	0.00015601	0.000186279	0.00102015	0.000313554	0.000339396	0.000235147	0.00031699	0.000244308	0.00016822	0	0.000123553	0.000482691	0.000453092	0.000243789	0.000212026	0.000142778	0	0	0.000119223	0.000195362	0.000142214	0	0.00024312	0	0.000345546	0.00054876	0.000189213	0	0.000388259	0	0	0	0	0	0	0	0	0.000219324	0	0	0	0	0	0.00111639	0.000179179	0	0	0.000244478	0.000167989	0	0.000137086	0.000206042	0.000161493	0.000171655	0.0007436	0.000124917	0.00124792	0.000280599	0.000878771	0	0.000121379	0	0	0	0	0	0.000136749	0	0	0	0	0	0	0	0	0	0	0	0.000134001	0	0.0001439	0	0.000357732	0.000381065	0	0.000122433	0	0.000202918	0	0.000640075	0.00124374	0	0	0	0	0	0	0	0	0	0	0	0	0	0	0	0	0	0	0.000154544	0	0.000167817	0	0.000153105	0	0	0	0.000223463	0	0.000114332	0	0.000137317	0	0.000134683	0.000289568	0.000173185	0.000488692	0	0.000137443	0.000226304	0.000363434	0.000621388	0	0	0.000284298	0.000160716	0.000348233	0	0.000127559	0.000239058	0.000169514	0	0.000306582	0.000338971	0.000285214	0.00023631	0.000249863	0.000206367	0.000131443	0.000144977	0.000169198	0.000220641	0.000146769	0.000207193	0	0.000159869	0.000907993	0	0.000390928	0.000294177	0.000167301	0.000150427	0	0.000409105	0.000177405	0.00023463	0.00017078	0	0.000180765	0.000217147	0.000219525	0	0.000232401	0.000559146	0.000166525	8.97424e-05	0	0.000485052	0.000163976	0.0017889	0.000147457	0.000236251	0.000141956	0	0.000148618	0	0	0.00176919	0.000138443	0	0.000172868	0.000335873	0.000413004	0.00030432	0.000323985	0.000503305	0.000320222	0	0	0	0	0
Aegilops markgrafii	0	0	0	0	0	0	0	0	0	0	0	0	0	0	0	0	0	0	0	0	0	0	0	0	0	0	0	0	0	0	0	0	0	0	0	0	0	0	0	0	0	0	0	0	0	0	0	0	0	0	0	0	0	0	0	0	0	0	0	0	0	0	0	0	0	0	0	0	0	0	0	0	0	0	0	0	0	0	0	0	0	0	0	0	0	0	0	0	0	0	0	0	0	0	0	0	0	0	0	0	0	0	0	0	0	0	0	0	0	0	0	0	0	0	0	0	0	0	0	0	0	0	0	0	0	0	0	0	0	0	0	0	0	0	0	0	0	0	0	0	0	0	0	0	0	0	0	0	0	0	0	0	0	0	0	0	0	0	0	0	0	0	0	0	0	0	0	0	0	0	0	0	0	0	0	0	0	0	0	0	0	0	0	0	0	0	0	0	0	0	0	0	0	0	0	0	0	0	0	0	0	0	0	0	0	0	0	0	0	0	0	0	0	0	0	0	0	0	0	0	0	0	0	0	0	0	0	0	0	0	0.000373274
Aegilops speltoides	0	0	0	0	0	0	0	0	0	0	0	0	0	0	0	0	0	0	0	0	0	0	0	0	0	0	0	0	0	0	0	0	0	0	0	0	0	0	0	0	0	0	0	0	0	0	0	0	0	0	0	0	0	0	0	0	0	0	0	0	0	0	0	0	0	0	0	0	0	0	0	0	0	0	0	0	0	0	0	0	0	0	0	0	0	0	0	0	0	0	0	0	0	0	0	0	0	0	0	0	0	0	0	0	0	0	0	0	0	0	0	0	0	0	0	0	0	0	0	0	0	0	0	0	0	0	0	0	0	0	0	0	0	0	0	0	0	0	0	0	0	0	0	0	0	0	0	0	0	0	0	0	0	0	0	0	0	0	0	0	0	0	0	0	0	0	0.000114746	0	0	0.000452336	0	0	0	0	0	0	0	0	0	0	0	0	0	0	0	0	0	0	0	0	0	0	0	0	0	0	0	0	0.000127801	0	0	0	0	0	0	0	0	0	0	0	0	0	0	0	0	0	0	0	0	0	0	0	0	0	0	0	0	0	0	0	0
Aegilops tauschii	0.0005059	0.000918147	0.000538295	0.000855755	0.000898304	0.0015652	0.000676669	0.000386059	0.000906268	0.00042758	0.00113295	0	0.000265861	0.000308235	0.000331854	0.000251745	0.00283998	0.00139333	0.00162018	0.000338209	0.000666763	0.000190003	0.000247864	0.000324115	0.000324893	0	0.000334926	0	0.000169928	0.000187661	0.000298355	0.000156256	0.000215906	0.000431213	0.000723627	0.000166102	0.000360154	0.000677858	0.000375614	0.00026892	0.000273611	0.000268382	0.00021121	0.000186394	0.000199405	0.000366808	0.000355832	0.000384789	0.000820797	0.000237023	0.00015603	0.000246573	0.000143733	0.00187699	0.00365756	0.00038483	0.000407881	0.00022709	0.000131611	0	0.000254749	0.000345065	0.000239488	0.000458216	0.000111406	0	0.000230378	0	0.000137316	0	0.000194755	0	0.000287805	0.000235906	0.00012941	0.000254527	0.000164683	0.000132433	0.000463066	0.000281428	0.000283047	0.000163636	0.000285226	0.000149967	0	0.000754628	0.000202909	0.000208337	0.000139261	0.000185424	0	0.000444001	0.00029682	0.000444624	0	0.000423895	0.00140426	0.00056365	0.000644822	0.00050708	0.000122254	0.00126211	0.00193375	0.000518439	0.00114912	0.000288685	0.000439411	0.000501041	0.000667279	0.00108755	0.00106422	0.0026288	0.00140952	0.00376683	0.00398411	0.000342486	0.00167092	0.00153663	0.000418845	0.000433146	0	0	0.00165089	0.00317591	0.00130659	0.00132765	0.000497367	0.000148713	0.000153266	0.000171137	0.000417041	0.000209497	0.000239596	0.000168785	0.000168881	0.000161794	0.00013741	0.00049089	0.000441316	0.000411118	0.000442723	0.000821389	0.000726484	0.000304958	0.000222356	0.000617374	0.00195503	0.000122497	0.000228665	0.000149492	0.000517904	0.000114849	0.000306802	0.000966421	0.000576671	0.00392651	0.00465671	0.000476017	0.000358545	0.000478651	0.000315762	0.00105422	0.0005001	0.000302429	0.000654631	0.000337048	0.00726494	0.00232791	0.000271937	0.0301173	0.000132659	0.00173431	0.000408373	0.000413594	0.000336867	0.00036229	0.000203749	0.00029654	0.0022713	0.00058765	0.000471521	0.00392519	0.00100744	0.000157352	0.000571962	0.000819375	0.000875129	0.00101232	0.00113824	0.00107302	0.000165649	0.000396164	0.000710183	0.00194736	0.00144227	0.000858423	0.000189703	0.00245915	0.00842054	0.000197722	0.000189076	0.000355619	0.000525579	0.000451239	0.00260253	0.00203587	0.000459462	0.000291577	0.000439394	0.000202872	0.000486557	0.000934995	0.00111457	0.000215703	0.000179789	0.00317761	0.000677061	0.000783253	0.00396599	0.00548069	0.000341851	0.000381882	0.000203499	0.000311162	0.00127658	0.000856468	0.000488129	0.000154578	0.000259257	0.000706912	0.000373274
Aegilops umbellulata	0	0	0	0	0	0	0	0	0	0	0	0	0	0	0	0	0	0	0	0	0	0	0	0	0	0	0	0	0	0	0	0	0	0	0	0	0	0	0	0	0	0	0	0	0	0	0	0	0	0	0	0	0	0	0	0	0	0	0	0	0	0	0	0	0	0	0	0	0	0	0	0	0	0	0	0	0	0	0	0	0	0	0	0	0	0	0	0	0	0	0	0	0	0	0	0	0	0	0	0	0	0	0	0	0	0	0	0	0	0	0	0	0	0	0	0	0	0	0	0	0	0	0	0	0	0	0	0	0	0	0	0	0	0	0	0	0	0	0	0	0	0	0	0	0	0	0	0	0	0	0	0	0	0	0	0	0	0	0	0	0	0	0	0	0	0	0	0	0	0.00012727	0	0	0	0	0	0	0	0	0	0	0	0	0	0	0	0	0	0	0	0	0	0	0	0	0	0	0	0	0	0	0	0	0	0	0	0	0	0	0	0	0	0	0	0	0	0	0	0	0	0	0	0	0	0	0	0	0	0	0	0	0
Aequorivita sublithincola	0	0	0	0	0	0	0	0	0.00014204	0	0	0	0	0	0	0	0	0	0	0	0	0	0	0	0	0	0	0	0	0	0	0	0	0	0	0	0	0	0	0	0	0	0	0	0	0	0	0	0	0	0	0	0	0	0	0	0	0	0	0	0	0	0	0	0	0	0	0	0	0	0	0	0	0	0	0	0	0	0	0	0	0	0	0	0	0	0	0	0	0	0.000121115	0	0	0	0	0	0	0	0	0	0	0	0	0	0	0	0	0	0	0	0	0	0	0	0	0	0	0	0	0	0	0	0	0	0	0	0	0	0	0	0	0	0	0	0	0	0	0	0	0	0	0	0	0	0	0	0	0	0	0.000158244	0	0	0	0	0	0	0	0	0	0	0	0	0.000139321	0	0	0	0	0	0	0	0	0	0	0	0	0	0	0	0	0	0	0	0	0	0	0	0	0	0	0	0.000261994	0	0	0	0	0	0	0	0	0	0	0	0	0	0	0	0	0	0	0	0	0	0	0	0	0	0	0	0	0	0	0	0	0	0	0	0	0	0	0	0
Aeribacillus pallidus	0	0	0.000440182	0	0	0	0	0	0	0	0	0	0	0	0	0	0	0	0	0	0	0	0	0	0	0	0	0	0	0	0	0	0	0	0	0	0	0	0	0	0	0	0	0	0	0.000179985	0	0.000349898	0	9.48092e-05	0	0	0	0.000144384	0	0	0	0	0	0	0	0	0	0	0	0	0	0	0	0	0	0	0	0	0	0	0	0	0	0	0	0	0	0	0	0	0	0	0	0	0	0	0	0	0	0	0	0	0	0	0	0	0.000221609	0	0	0	0	0.000166808	0	0	0	0.000134942	0	0	0	0	0	0	0	0.000310384	0	0	0	0	0	0	0.000117098	0	0	0	0	0	0	0	0	0	0	0	0.000298674	0.000535124	0	0	0	0.000763439	0	0	0	0	0	0	0	0	0	0	0	0	0	0	0	0	0	0	0	0	0	0	0	0	0	0	0	0	0	0	0	0	0	0	0	0	0	0	0	0	0	0	0	0	0	0	0	0	0	0	0	0	0	0	0	0	0	0	0	0	0	0	0	0	0	0	0	0	0	0	0	0	0	0	0	0	0	0	0	0	0	0	0	0	0	0	0
Aerococcus urinaeequi	0	0	0	0	0	0	0	0	0	0	0	0	0	0	0	0	0	0	0	0	0	0	0	0	0	0	0	0	0	0	0	0	0	0	0	0	0	0	0	0	0	0	0	0	0	0	0	0	0	0	0	0	0	0	0	0	0	0	0	0	0	0	0	0	0	0	0	0	0	0	0.000188821	0	0	0.00982412	0	0	0	0	0	0	0	0	0	0	0	0	0	0	0	0	0	0	0	0	0	0	0	0	0	0	0	0	0	0	0	0	0	0	0	0	0	0	0	0	0	0	0	0	0	0	0	0	0	0	0.000310093	0	0	0	0	0	0	0	0	0	0	0.000125815	0	0.000546951	0	0	0	0	0	0	0	0	0	0	0	0	0	0	0	0.000745698	0	0	0	0	0	0	0	0	0	0	0	0	0	0	0	0	0	0	0	0	0	0	0	0	0.00275455	0	0	0	0	0	0	0	0	0	0	0	0	0	0	0	0	0	0	0	0	0	0	0	0	0	0	0	0	0	0	0	0	0	0	0	0	0	0	0	0	0	0	0	0	0	0	0	0	0	0	0	0.000933184
Aerococcus viridans	0	0	0	0	0	0	0	0	0	0	0.000379604	0	0	0	0.000183411	0	0.000587969	0.000471315	0	0	0	0	0	0	0	0	0.000359666	0	0	0	0	0	0	0	0	0	0.000205311	0.000537011	0.000230428	0	0	0	0	0	0	0	0.000169563	0	0	0	0	0	0	0	0	0	0	0	0	0	0	0	0	0	0	0	0	0	0.000215497	0	0.000731108	0.000549187	0.000158581	0.0361561	0.000201895	0.000201376	0	0	0.00017365	0.000133752	0	0.000220714	0.000447436	0	0	0	0	0	0	0	0	0	0	0	0	0.000145753	0	0	0	0	0	0	0	0	0.000327757	0	0	0.00018791	0	0	0	0	0	0	0.00022302	0	0	0	0	0	0	0	0.000142324	0	0.00116265	0	0	0	0	0.000309989	0.000196518	0	0.000370499	0.000417875	0.000369851	0.000447441	0.00028101	0.00197689	0.000351491	0	0	0	0	0	0	0	0	0	0	0	0	0	0	0.00274804	0	0	0	0.000155195	0	0	0	0	0	0	0	0	0	0	0	0	0	0	0.000151215	0	0	0	0	0	0.00459092	0	0	0	0	0	0	0	0	0	0	0	0	0	0	0.000271288	0.000388249	0	0	0	0	0	0	0	0	0.000441163	0	0	0.000377069	0	0	0	0	0.000412018	0	0	0	0.000361103	0.000219533	0.000218887	0	0.000258252	0	0	0	0	0.000248601	0.000140135	0.000144707	0	0	0	0
Aeromicrobium choanae	0	0	0	0	0	0	0	0	0	0	0	0	0	0	0	0	0	0	0	0.000230265	0.00112354	0.000465229	0	0.00093517	0.00020487	0	0.000270143	0	0	0	0	0	0.000130264	0.000154668	0.000306373	0	0.000188679	0.000131889	0	0.000147877	0.00402092	0.00499546	0.000156602	0	0.00013697	0	0	0	0	0	0	0	0	0	0	0	0	0	0	0	0	0	0	0	0	0	0	0	0	0	0	0	0	0.000134971	0	0	0	0	0	0.00029496	0	0	0	0	0	0	0	0	0	0	0	0	0	0	0	0	0	0	0	0	0	0	0	0	0	0	0	0	0	0	0	0	0	0	0	0	0	0	0	0	0	0	0	0	0	0	0	0	0	0	0	0	0	0	0	0	0	0	0	0	0	0	0	0	0	0	0	0	0	0	0	0	0	0	0.000216677	0	0	0	0.000237573	0	0	0	0	0	0.000135178	0.000202836	0	0.000130725	0.000202727	0.000137294	0	0.000220871	0.00026635	0.000527402	0.000363962	0.000527833	0	0	0	0	0.000417706	0	0	0	0	0.000205594	0	0.000156022	0.000149653	0.000191717	0	0	0.000976242	0	0.000259847	0	0	0.000146308	0.000149529	0	0	0.000298768	0.000435038	0	0	0	0	0.000182067	0	0.000236391	0.00019141	0.000195539	0	0.000145477	0	0.000123897	0	0	0	0.000186691	0.000508613	0.000343362	0	0.000256336	0.000260531	0.000148366	0	0	0	0	0
Aeromicrobium erythreum	0	0	0	0	0	0	0	0	0	0	0	0	0	0	0	0	0	0	0	0	0.000245077	0.000184415	0	0.000262396	0.000150067	0	0	0	0	0	0	0.000137385	0	0.000125156	0.000191199	0	0.00011814	0	0	0	0.000916983	0.00115365	0.000121247	0	0	0	0	0	0	0	0	0	0	0	0	0	0	0	0	0	0	0	0	0	0	0	0	0	0	0	0	0	0	0.000233363	0	0	0	0	0	0.000488332	0	0	0	0	0	0	0	0	0	0	0	0	0	0	0	0	0	0	0	0	0	0	0	0	0	0	0	0	0	0	0	0	0	0	0	0	0	0	0	0	0	0	0	0	0	0	0	0	0	0	0	0	0	0	0	0	0	0	0	0	0	0	0	0	0	0	0	0	0	0	0	0	0	0	0.000195979	0	0	0.000151901	0.000231134	0	0	0	0	0	0	0.000229375	0	0	0.000152045	0	0	0.000132334	0.000285884	0.000441121	0.000346364	0.000603816	0.000239962	0	0	0	0.000324683	0	0.000150738	0	0	0.000243495	0	0	0.000148737	0.0001259	0	0	0.000240685	0	0.000317091	0.000199642	0	0	0.000444157	0	0	0.000374411	0	0	0	0	0	0.0001455	0.000129427	0.000445345	0.000218404	0.000132228	0	0	0	0	0	0.000136288	0	0.000171293	0.000597866	0.000396678	0	0.000241026	0.000149965	0.000136521	0	0	0	0	0
Aeromicrobium sp. 592	0	0	0	0	0	0	0	0	0	0	0	0	0	0	0	0	0	0	0	0	0.000165165	0	0	0.000181187	0	0	0	0	0	0	0	0	0.000129263	0.000163231	0.000348806	0	0.00017893	0	0	0.000155203	0.000568839	0.000661088	0.000139387	0	0.00016359	0	0	0	0	0	0	0	0	0	0	0	0	0	0	0	0	0	0	0	0	0	0	0	0	0	0	0	0	0	0	0	0	0	0	0.000132379	0	0	0	0	0	0	0	0	0	0	0	0	0.000131346	0	0	0	0	0	0	0	0	0	0	0	0	0	0	0	0	0	0	0	0	0	0	0	0	0	0	0	0	0	0	0	0	0	0	0	0	0	0	0	0	0	0	0	0	0	0	0	0	0	0	0	0	0	0	0	0	0	0	0	0	0	0	0	0	0	0.000185827	0	0	0	0	0	0.000133039	0.000128526	0	0.000135008	0	0	0	0.000149131	0.000191892	0.00026694	0.000234355	0.000361575	0	0	0	0	0.000167339	0	0	0	0	0.00015215	0	0.000147768	0	0	0	0	0.000161594	0	0.000193182	0	0	0	0	0	0	0.00024929	0	0	0	0	0	0	0	0	0.000163078	0.00017559	0	0.000170728	0	0	0	0	0	0.000179867	0.000366406	0.000251527	0	0.000170629	0	0	0	0	0	0	0
Aeromicrobium sp. A1-2	0	0	0	0	0	0	0	0	0	0	0	0	0	0	0	0	0	0	0	0	0	0	0	0	0	0	0	0	0	0	0	0	0	0	0	0	0	0	0	0	0.000391702	0.000486245	0	0	0	0	0	0	0	0	0	0	0	0	0	0	0	0	0	0	0	0	0	0	0	0	0	0	0	0	0	0	0	0.000125582	0	0	0	0	0	0.000130026	0	0	0	0	0	0	0	0	0	0	0	0	0	0	0	0	0	0	0	0	0	0	0	0	0	0	0	0	0	0	0	0	0	0	0	0	0	0	0	0	0	0	0	0	0	0	0	0	0	0	0	0	0	0	0	0	0	0	0	0	0	0	0	0	0	0	0	0	0	0	0	0	0	0	0	0	0	0	0	0	0	0	0	0	0	0	0	0	0	0	0	0	0	0.000174875	0.000159774	0.000244861	0	0	0	0	0	0	0	0	0	0	0	0	0	0	0	0	0	0	0	0	0	0	0	0	0	0.000160088	0	0	0	0	0	0	0	0	0	0	0	0	0	0	0	0	0	0	0.000230178	0.000163773	0	0	0	0	0	0	0	0	0
Aeromicrobium sp. MF47	0	0	0	0	0	0	0	0	0	0	0	0	0	0	0	0	0	0	0	0	0.000152005	0	0	0.000156644	0	0	0	0	0	0	0	0	0	0	0.000261668	0	0.000155417	0	0	0	0.000542382	0.000642933	0	0	0	0	0	0	0	0	0	0	0	0	0	0	0	0	0	0	0	0	0	0	0	0	0	0	0	0	0	0	0	0.000127538	0	0	0	0	0	0	0	0	0	0	0	0	0	0	0	0	0	0	0	0	0	0	0	0	0	0	0	0	0	0	0	0	0	0	0	0	0	0	0	0	0	0	0	0	0	0	0	0	0	0	0	0	0	0	0	0	0	0	0	0	0	0	0	0	0	0	0	0	0	0	0	0	0	0	0	0	0	0	0	0	0	0	0	0	0.000175708	0	0	0	0	0	0	0.000132127	0	0	0	0	0	0	0.000184538	0.000243577	0.000217595	0.000318462	0	0	0	0	0.000161445	0	0	0	0	0.000129246	0	0	0	0	0	0	0.000138891	0	0.000191878	0	0	0	0	0	0	0.000218605	0	0	0	0	0	0	0	0	0.000147016	0.000131239	0	0	0	0	0	0	0	0.000140324	0.000324129	0.000230354	0	0.000160553	0	0	0	0	0	0	0
Aeromonas caviae	0.00537331	0.00172113	0.00167274	0.000810705	0.00201655	0.000957199	0.00106316	0.000767309	0	0.000630729	0.0059224	0.00287081	0.000302438	0.000184092	0.000306501	0.000431028	0.00224231	0.00107817	0.000328131	0.0219097	0.00795347	0.00866843	0.148586	0.00146393	0.000838804	0.00195336	0.0102839	0.0844981	0.000404608	0.000520306	0.00314793	0.000557135	0	0.000155579	0.000385429	0	0.000248896	0.0107584	0.018267	0.00101431	0.00126384	0.000262856	0.000764316	0.0253991	0.000232075	0.0245281	0.00909212	0.0017528	0.00270279	0.000284428	0.00141963	0.0119835	0.000329015	0.00130819	0.000380554	0.00171408	0.00182254	0.00836762	0.000181273	0.000218585	0.000201722	0.00410605	0.00350824	0.00110404	0.000302911	0.000147018	0.000313951	0.000352576	0.00248812	0.00483604	0.00496884	0.0411885	0.00790853	0.000601892	0.0271403	0.0190631	0.000302445	0.011291	0.00113923	0.00535635	0.00341738	0.00790752	0.0100507	0.00481525	0.00738879	0.00171716	0.0060348	0.0268876	0.00462777	0.00225441	0.000795225	0.00575978	0.00259612	0.00419046	0.0031793	0.0137716	0.0375835	0.0764589	0.000489051	0.000343175	0.0013887	0.000119465	0.0020918	0.0010157	0.00222203	0.00100234	0.000833228	0.00161171	0.00272483	0.000521722	0.000407542	0.00298593	0.00114618	0.00291583	0.00254852	0.00196124	0.00383495	0.00128146	0.00975338	0.0184054	0.000342386	0.000444993	0.0023674	0.000444216	0.00114428	0.00126486	0.00137926	0.000656594	0.00883898	0.00346159	0.0049113	0.000548501	0.00353595	0.00378868	0.00325605	0.00397943	0.00375307	0.00313151	0.00162671	0.00287641	0.000862156	0.00154349	0.000657577	0.000947815	0	0.0158472	0.0159155	0	0.000244998	0.00224483	0.0015306	0.00142495	0.000583917	0.000138666	0.000511694	0.00038198	0.000123176	0.00176608	0	0.000200352	0.000199508	0	0.000180909	0	0	0.000443395	0.0156245	0.0229536	0.000282291	0.0063071	0.124473	0.00104737	0.0200455	0	0	0	0.000324894	0.000149592	0.000483255	0.000322309	0.00476467	0.00213123	0.0126254	0	0.00117747	0.000590331	0.0521527	0.000991525	0.00064477	0.000946481	0.0862313	0.0512411	0.00319538	0.000453441	0.000509549	0.101777	0.0566494	0.0191588	0.0509114	0.0543561	0.000166475	0	0.00118631	0.000527217	0.000134614	0.000270583	0.0020038	0.000537541	0.000612513	0.10966	0.0287479	0	0	0.000401255	0	0.000902076	0.000576602	0.00108456	0.00881749	0.0120129	0.000137082	0	0.000331341	0.00458068	0.00778611	0.00187395	0.000662704	0.000792872	0.00101622	0.000681475	0.000186637
Aeromonas dhakensis	0	0	0	0	0	0	0	0	0	0	0.000505847	0	0	0	0	0	0	0	0	0.000163013	0	0	0.00187858	0	0	0	0	0.000635166	0	0	0.00149461	0	0	0	0	0	0	0.000150552	0.000215623	0	0	0	0	0.000248803	0	0.000230248	0	0	0	0	0	0.000124495	0	0	0	0	0	0	0	0	0	0	0	0	0	0	0	0	0	0	0	0.000271763	0	0	0.000363265	0.000149308	0	0.000631716	0	0	0	0.000133441	0.000221947	0.000164267	0	0	0	0.000312886	0.000119999	0	0	0	0	0	0	0.000179237	0.00036169	0.000712224	0	0	0	0	0	0	0	0	0	0	0	0	0	0	0	0	0	0	0	0	0.000140444	0.000250836	0	0	0	0	0	0	0	0	0.000168651	0.000194602	0.000128527	0	0.000132868	0.000135257	0	0.000154598	0.000133762	0	0	0	0	0	0	0	0	0.000168003	0.000571748	0	0	0	0	0	0	0	0	0	0	0	0	0	0	0	0	0	0	0	0.000206196	0.000221413	0	0	0.00115034	0	0.000158339	0	0.000237706	0	0	0	0	0	0	0.000165884	0	0	0	0	0.000634992	0	0	0	0.000365323	0.000379629	0	0	0	0.00102308	0.000705396	0.00020568	0.000508486	0.000890773	0	0	0	0	0	0	0	0	0	0.00165055	0.000344895	0	0	0	0	0	0	0	0	0.0001363	0	0	0	0	0	0	0	0	0	0	0
Aeromonas encheleia	0	0	0	0	0	0	0	0	0	0	0	0	0	0	0	0	0	0	0	0.000401075	0.00016116	0.000168814	0.00224067	0	0	0	0.000159168	0.00100587	0	0	0.000438515	0	0	0	0	0	0	0.000219732	0.000267059	0	0	0	0	0.000367215	0	0.000330035	0.000165253	0	0	0	0	0.000230515	0	0	0	0	0	0.000142166	0	0	0	0	0	0	0	0	0	0	0	0	0	0.000568437	0.000158721	0	0.000398121	0.000287255	0	0.000161815	0	0.000132771	0	0.000146299	0.000170238	0.000145567	0.000158445	0	0.000129423	0.000556242	0.000118844	0	0	0.000181081	0.000144997	0.000165198	0	0.000273358	0.000603204	0.00110478	0	0	0	0	0	0	0	0	0	0	0	0	0	0	0	0	0	0	0	0	0.000218537	0.000342815	0	0	0	0	0	0	0	0	0.000132038	0	0	0	0	0	0	0	0	0	0	0	0	0	0	0	0	0.0002767	0.000370704	0	0	0	0	0	0	0	0	0	0	0	0	0	0	0	0	0	0	0	0.00020347	0.000341897	0	0.000128702	0.00158887	0	0.000325641	0	0	0	0	0	0	0	0.000141713	0.000216418	0.000219415	0	0	0	0.000679219	0	0	0	0.00109436	0.000622787	0	0	0	0.0012895	0.000790663	0.000283959	0.000637859	0.000642632	0	0	0	0	0	0	0	0	0	0.00133996	0.000402006	0	0	0	0	0	0	0	0.000127636	0.000204887	0	0	0	0.000149824	0.000146081	0	0	0	0	0	0
Aeromonas hydrophila	0.00119844	0.000313462	0.000400888	0.000243719	0.00043614	0.000288346	0.000300056	0.000281644	0	0.000249306	0.00264017	0	0.000564126	0.00013608	0.000160682	0.000373763	0.000766966	0.000527238	0.000509506	0.00461894	0.00168617	0.00176941	0.0238695	0.00111961	0.000267524	0.000383323	0.00242614	0.0199585	0.000923395	0.000493556	0.0198522	0.000207113	0	0	0.000132097	0	0	0.00286646	0.00399756	0.000288881	0.000544963	0.000340214	0.000297286	0.00484874	0	0.0055145	0.00373596	0.000467302	0.000640806	0	0.000359455	0.0022069	0.000115527	0.000474001	0.000280602	0.00045272	0.000405743	0.00161098	0.000470413	0.000504849	0.000344327	0.00101931	0.000738846	0.000544275	0.000215479	0.000263618	0.000276366	0.000375776	0.000499959	0.000916452	0.000816248	0.00727632	0.00160084	0.00029009	0.00487827	0.00361558	0.00038515	0.00217279	0.000359995	0.000959013	0.000668075	0.0011176	0.0013076	0.000928584	0.00142763	0.000604286	0.00113117	0.00511681	0.000751777	0.000488932	0.000424996	0.00108166	0.000356959	0.000603772	0.00117598	0.00197555	0.00483162	0.0085641	0.000208233	0.0002225	0.000437109	0.000192775	0.000681046	0.000350994	0.00111656	0.000324916	0.000221192	0.000879017	0.000782751	0.000596968	0.000500619	0.000716973	0.000517738	0.000744868	0.000842386	0.000410898	0.00101203	0.00041415	0.00189703	0.00352618	0.000147653	0.000135032	0.000698867	0.000374535	0.000375705	0.000365062	0.000500605	0.000245713	0.00209606	0.0010736	0.00124456	0.000304299	0.00129291	0.00141292	0.00124601	0.0016984	0.00140406	0.00157098	0.000489669	0.000594095	0.000354135	0.000352434	0.000298463	0.000354124	0	0.00344174	0.00467962	0	0	0.000635558	0.000358976	0.000477116	0.00035579	0.000170804	0.000299732	0.000176347	0	0.000783296	0.000212965	0.000140568	0.000181606	0	0	0.000184214	0	0.000312594	0.00301153	0.00355118	0.000223254	0.00131673	0.0170432	0.000239237	0.00267132	0.000211655	0.000690494	0.000207227	0.000287954	0.000329489	0.000144977	0.000292784	0.00119777	0.00255703	0.00266004	0.000194277	0.000347763	0.000357471	0.00807622	0.000210463	0.000301137	0.000435025	0.0104217	0.0090119	0.000773099	0.000201577	0.000225355	0.0146468	0.00917789	0.00300692	0.00715569	0.0105162	0	0.000142961	0.000537946	0.000137523	0.000134614	0	0.000549027	0.000216325	0.000311409	0.0140101	0.00415436	0	0	0.000125251	0.000197861	0.000237357	0.000334454	0.000272397	0.00178727	0.00194914	0.000249609	0.000264792	0.000229507	0.00132159	0.00142155	0.000731793	0.000274547	0.000168349	0.000285543	0.000227103	0
Aeromonas media	0.000542159	0.000217094	0.000209725	0	0.00025673	0.000144931	0	0	0	0	0.000490275	0	0.000148764	0	0	0.000166068	0.000354379	0.00019028	0.000196489	0.00135576	0.000873886	0.000602841	0.0104938	0.000184074	0	0.00017387	0.000708463	0.00538969	0.000159391	0	0.000767789	0	0	0.000149385	0.000344765	0	0.000213913	0.000822438	0.00133423	0.000253527	0.000180686	0	0.000192699	0.00207346	0.000178594	0.00206872	0.000656699	0.000171311	0.000265914	9.48092e-05	0.000174018	0.00101703	0	0.000187288	0	0.000188115	0.000170793	0.000666257	0	0	0	0.000485084	0.000527383	0.000148188	0	0	0	0	0.000259733	0.000539971	0.000371265	0.00403152	0.000836446	0.000125777	0.00260666	0.00196345	0	0.000865283	0.000186043	0.000564622	0.00028825	0.000593181	0.000786968	0.000450083	0.000594845	0.000221992	0.000557359	0.00253735	0.0004434	0.000293854	0.000135198	0.000494139	0.000341648	0.000485511	0.000441481	0.00133148	0.00292135	0.0059896	0	0	0.000125767	0	0.000531484	0	0.000456816	0.000130631	0.000113982	0.00048225	0.000313562	0.000119803	0	0.000394562	0.000203732	0.000363178	0.000495013	0.00018054	0.000522337	0.00041454	0.000988699	0.00199368	0.000160575	0	0.000374702	0	0.000468773	0.000247599	0.000255672	0.000121133	0.000831375	0.000262758	0.000517089	0	0.000410005	0.000492291	0.000365385	0.00048778	0.000472477	0.000280945	0.000203827	0.000365954	0.000163464	0.000251044	0.000231492	0.000135209	0	0.00197832	0.00193171	0	0.000195998	0.00026857	0.000246271	0.000179735	0.000247138	0	0	0	0	0.000192896	0	0	0	0	0	0	0	0	0.00106791	0.00162569	0	0.0006845	0.00998867	0.000192614	0.00171209	0	0	0	0	0.00013391	0	0.00014819	0.000480747	0.00106561	0.00170556	0	0.000166238	0.000146151	0.00428416	0.000255063	0.000160277	0.000284921	0.0065751	0.00300331	0.00034693	0.000127335	0.000172603	0.00838831	0.00494313	0.00173503	0.00468502	0.00505276	0	0	0.000709532	0	0.000583326	0	0.000247566	0.000141651	0	0.00609373	0.00241248	0.000145253	0	0.000209044	0	0.000144925	0.00016215	0.000141855	0.000633364	0.000989443	0	0	0	0.000441096	0.000770357	0.000185909	0	0	0.000174768	0.00047	0
Aeromonas phage 4_L372X	0	0	0	0	0	0	0	0	0	0	0	0	0	0	0	0	0	0	0	0	0	0	0	0	0	0	0	0	0	0	0.000164121	0	0	0	0	0	0	0	0	0	0	0	0	0	0	0	0	0	0	0	0	0	0	0	0	0	0	0	0	0	0	0	0	0	0	0	0	0	0	0	0	0	0	0	0	0	0	0	0	0	0	0	0	0	0	0	0	0	0	0	0	0	0	0	0	0	0	0	0	0	0	0	0	0	0	0	0	0	0	0	0	0	0	0	0	0	0	0	0	0	0	0	0	0	0	0	0	0	0	0	0	0	0	0	0	0	0	0	0	0	0	0	0	0	0	0	0	0	0	0	0	0	0	0	0	0	0	0	0	0	0	0	0	0	0	0	0	0	0	0	0	0	0	0	0	0	0	0	0	0	0	0	0	0	0	0	0	0	0	0	0	0	0	0	0	0	0	0	0	0	0	0	0	0	0	0	0	0	0	0	0	0	0	0	0	0	0	0	0	0	0	0	0	0	0	0	0	0	0	0	0
Aeromonas phage AhSzq-1	0	0	0	0	0	0	0	0	0	0	0	0	0	0	0	0	0	0	0	0	0	0	0	0	0	0	0	0	0	0	0	0	0	0	0	0	0	0	0	0	0	0	0	0	0	0	0	0	0	0	0	0	0	0	0	0	0	0	0	0	0	0	0	0	0	0	0	0	0	0	0	0	0	0	0	0	0	0	0	0	0	0	0	0	0	0	0	0	0	0	0	0	0	0	0	0	0	0	0	0	0	0	0	0	0	0	0	0	0	0	0	0	0	0	0	0	0	0	0	0.000124777	0	0	0	0	0	0	0	0	0	0	0	0	0	0	0	0	0	0	0	0	0	0	0	0	0	0	0	0	0	0.000170869	0	0.000190394	0	0	0	0	0	0	0	0	0	0	0	0	0	0	0	0	0	0	0	0	0	0	0	0	0	0	0	0	0	0	0	0	0	0	0	0	0	0	0.000219552	0	0	0	0	0	0	0	0	0	0	0	0	0	0	0	0	0	0	0	0	0	0	0	0	0	0	0	0	0	0	0	0	0	0	0	0	0	0	0	0
Aeromonas phage AhSzw-1	0	0	0	0	0	0	0	0	0	0	0	0	0	0	0	0	0	0	0	0	0	0	0	0	0	0	0	0	0	0	0	0	0	0	0	0	0	0	0	0	0	0	0	0	0	0	0	0	0	0	0	0	0	0	0	0	0	0	0	0	0	0	0	0	0	0	0	0	0	0	0	0	0	0	0	0	0	0	0	0	0	0	0	0	0	0	0	0	0	0	0	0	0	0	0	0	0	0	0	0	0	0	0	0	0	0	0	0	0	0	0	0	0	0	0	0	0	0	0	0.000148413	0	0	0	0	0	0	0	0	0	0	0	0	0	0	0	0	0	0	0	0	0	0	0	0	0	0	0	0	0	0.000164126	0	0.000157884	0	0	0	0	0	0	0	0	0	0	0	0	0	0	0	0	0	0	0	0	0	0	0	0	0	0	0	0	0	0	0	0	0	0	0	0	0	0	0.000297273	0	0	0	0	0	0	0	0	0	0	0	0	0	0	0	0	0	0	0	0	0	0	0	0	0	0	0	0	0	0	0	0	0	0.000128601	0	0	0	0	0	0
Aeromonas phage LAh_7	0	0	0	0	0	0	0	0	0	0	0	0	0	0	0	0	0	0	0	0	0	0	0	0	0	0	0	0	0	0	0	0	0	0	0	0	0	0	0	0	0	0	0	0	0	0	0	0	0	0	0	0	0	0	0	0	0	0	0	0	0	0	0	0	0	0	0	0	0	0	0	0	0	0	0	0	0	0	0	0	0	0	0	0	0	0	0	0	0	0	0	0	0	0	0	0	0	0.000409738	0	0	0	0	0	0	0	0	0	0	0	0	0	0	0	0	0	0	0	0	0	0	0	0	0	0	0	0	0	0	0	0	0	0	0	0	0	0	0	0	0	0	0	0	0	0	0	0	0	0	0	0	0	0	0	0	0	0	0	0	0	0	0	0	0	0	0	0	0	0	0	0	0	0	0	0	0	0	0	0	0	0	0	0	0	0	0	0	0	0	0	0	0	0	0	0	0	0	0	0	0	0	0	0	0	0	0	0	0	0	0	0	0	0	0	0	0	0	0	0	0	0	0	0	0	0	0	0	0	0	0	0	0
Aeromonas phage phiARM81mr	0	0	0	0	0	0	0	0	0	0	0	0	0	0	0	0	0	0	0	0	0	0	0	0	0	0	0	0.00136411	0	0	0	0	0	0	0	0	0	0	0	0	0	0	0	0	0	0	0	0	0	0	0	0	0	0	0	0	0	0	0	0	0	0	0	0	0	0	0	0	0	0	0	0	0	0	0	0	0	0	0	0	0	0	0	0	0	0	0	0.000166466	0	0	0	0	0	0	0	0	0	0	0	0	0	0	0	0	0	0	0	0	0	0	0	0	0	0	0	0	0	0	0	0	0	0	0	0	0	0	0	0	0	0	0	0	0	0	0	0	0	0	0	0	0	0	0	0	0	0	0	0	0	0	0	0	0	0	0	0	0	0	0	0	0	0	0	0	0	0	0	0	0	0	0.000263146	0	0	0	0	0	0	0	0	0	0	0	0	0	0	0	0	0	0	0	0	0	0	0	0	0	0	0	0	0	0	0	0	0	0	0	0	0	0	0	0	0	0	0	0	0	0	0	0	0	0	0	0	0	0	0	0	0	0	0	0
Aeromonas phage PS1	0	0	0	0	0	0	0	0	0	0	0	0	0	0	0	0	0	0	0	0	0	0	0	0	0	0	0	0	0	0	0	0	0	0	0	0	0	0	0	0	0	0	0	0	0	0	0	0	0	0	0	0	0	0	0	0	0	0	0	0	0	0	0	0	0	0	0	0	0	0	0	0	0	0	0	0	0	0.000732424	0	0	0	0	0.000480256	0	0	0	0	0	0	0	0	0	0	0	0	0	0	0	0	0	0	0	0	0	0	0	0	0	0	0	0	0	0	0	0	0	0	0	0	0	0	0	0	0	0	0	0	0	0	0	0	0	0	0	0	0	0	0	0	0	0	0	0	0	0	0	0	0	0	0	0	0	0	0	0	0	0	0	0	0	0	0	0	0	0	0	0	0	0	0	0	0	0	0	0	0	0	0	0	0	0	0	0	0	0	0	0.000622059	0	0	0	0	0	0	0	0	0	0	0	0	0	0	0	0	0	0	0	0	0	0	0	0.00060234	0	0	0	0	0	0	0	0	0	0	0	0	0	0	0	0	0	0	0	0
Aeromonas phage PS2	0	0	0	0	0	0	0	0	0	0	0	0	0	0	0	0	0	0	0	0	0	0	0	0	0	0	0	0	0	0	0	0	0	0	0	0	0	0	0	0	0	0	0	0	0	0	0	0	0	0	0	0	0	0	0	0	0	0	0	0	0	0	0	0	0	0	0	0	0	0	0	0	0	0	0	0	0	0.000831642	0	0	0	0	0.000530076	0	0	0	0	0	0	0	0	0	0	0	0	0	0	0	0	0	0	0	0	0	0	0	0	0	0	0	0	0	0	0	0	0	0	0	0	0	0	0	0	0	0	0	0	0	0	0	0	0	0	0	0	0	0	0	0	0	0	0	0	0	0	0	0	0	0	0	0	0	0	0	0	0	0	0	0	0	0	0	0	0	0	0	0	0	0	0	0	0	0	0	0	0	0	0	0	0	0	0	0	0	0	0	0.000777893	0	0	0	0	0	0	0	0	0	0	0	0	0	0	0	0	0	0	0	0	0	0	0	0.000710761	0	0	0	0	0	0	0	0	0	0	0	0	0	0	0	0	0	0	0	0
Aeromonas phage PX29	0	0	0	0	0	0	0	0	0	0	0	0	0	0	0	0	0	0	0	0	0	0	0	0	0	0	0	0	0	0	0.00123825	0	0	0	0	0	0	0	0	0	0	0	0	0	0	0	0	0	0	0	0	0	0	0	0	0	0	0	0	0	0	0	0	0	0	0	0	0	0	0	0	0	0	0	0	0	0	0	0	0	0	0	0	0	0	0	0	0	0	0	0	0	0	0	0	0	0	0	0	0	0	0	0	0	0	0	0	0	0	0	0	0	0	0	0	0	0	0	0	0	0	0	0	0	0	0	0	0	0	0	0	0	0	0	0	0	0	0	0	0	0	0	0	0	0	0	0	0	0	0	0	0	0	0	0	0	0	0	0	0	0	0	0	0	0	0	0	0	0	0	0	0	0	0	0	0	0	0	0	0	0	0	0	0	0	0	0	0	0	0	0	0	0	0	0	0	0	0	0	0	0	0	0	0	0	0	0	0	0	0	0	0	0	0	0	0	0	0	0	0	0	0	0	0	0	0	0	0	0	0	0
Aeromonas rivipollensis	0.000292548	0	0.000199118	0.000136572	0.000141126	0.000131801	0	0	0.000213496	0.00014483	0.000451081	0	0	0	0	0.000428165	0.00018166	0.00020118	0	0.000677392	0.000344634	0.000286868	0.00459339	0	0	0.000123531	0.000605068	0.00522966	0	0	0.000378999	0	0	0	0.000211405	0	0	0.000338183	0.000465741	0.00014977	0	0	0	0.000759784	0	0.0010254	0.000181957	0	0	0	0	0.0003576	0	0	0	0	0	0.000199173	0	0	0	0.000208412	0.000247131	0	0	0	0	0	0.000117348	0	0	0.000756909	0.000178245	0	0.00047169	0.000428854	0	0.00036387	0	0.000149834	0.000148808	0.000212337	0.000320643	0.000135117	0.000169801	0	0.00020492	0.0013297	0	0.000160819	0	0.000210026	0.000188165	0.000185367	0.000753589	0.000663347	0.000760091	0.00143397	0	0	0	0	0.000267816	0	0.00015855	0	0	0.000335003	0.000124887	0	0	0.000175696	0	0.000291777	0.000220859	0	0.000335849	0	0.000508746	0.000722093	0	0	0.000194121	0	0.000166756	0.000137324	0	0	0.000218311	0	0.000153576	0	0.000172179	0.000167968	0.000160114	0.000195156	0.000177649	0	0	0.000200655	0	0	0.00014597	0	0	0.000577706	0.000719886	0	0	0	0	0	0.000441192	0	0	0	0	0	0	0	0	0	0	0	0	0	0.000411401	0.000601113	0	0.000252391	0.00494662	0	0.000633128	0	0	0	0	0.000135848	0	0	0.00029752	0.00199149	0.000332323	0	0.000175368	0	0.00138798	0.000172211	0	0	0.00217296	0.00117734	0.000177026	0	0.000136083	0.00345883	0.00199597	0.000692492	0.00144783	0.00166354	0	0	0	0	0	0	0	0	0.000147564	0.0019064	0.00080022	0	0	0.00015113	0	0	0	0	0.00030729	0.000342237	0	0	0	0.000140141	0.000267468	0	0	0	0	0	0
Aeromonas salmonicida	0.000450368	0.000166262	0	0	0.000177909	0.000130791	0	0.000153187	0	0.000133221	0.000541979	0	0.00034368	0	0	0.000293372	0.000310629	0.000346437	0.000390296	0.00146541	0.000559768	0.000551848	0.00692197	0.000221972	0.000160333	0.000281489	0.000507251	0.00367227	0	0	0.00128566	0.000144979	0	0	0	0	0	0.000963783	0.000907519	0	0.0002991	0	0.000156232	0.00131869	0	0.00154059	0.000520725	0.000185863	0.000225181	0	0.000224647	0.000709674	0	0.000446769	0.000347301	0.000206231	0.000168168	0.000431894	0	0.000115391	0	0.000220664	0.000219106	0.000140211	0	0	0.000127791	0	0.000190921	0.000214118	0.000219525	0.00179728	0.000359019	0	0.00102021	0.000857168	0	0.000366851	0	0.000278879	0.000346525	0.00025422	0.000369282	0.000257033	0.000319864	0.000134313	0.000319536	0.00116044	0.00023345	0.000125853	0	0.000252066	0.00013688	0.000198018	0.000510733	0.000473136	0.000780378	0.00171417	0	0	0	0	0.000190489	0.000116042	0.000383381	0.000114178	0	0.000192376	0.00023325	0.000191412	0.000171033	0.000284676	0.000164135	0.00027873	0.000267432	0.00014236	0.000366788	0.000219072	0.00106534	0.00175604	0.00027362	0.000129313	0.000376907	0.000129297	0.000264265	0.000273702	0.000177436	0.000207321	0.000351324	0.0001674	0.000264807	0	0.000303671	0.000306496	0.000311958	0.000335581	0.000340484	0.000213319	0.000148035	0.000180396	0	0.000256567	0.000460334	0.000125498	0	0.00443245	0.00936929	0	0	0.000219791	0.000145121	0.000171208	0.000421596	0	0	0.000151421	0	0.000155744	0	0	0	0	0	0	0	0	0.000599505	0.000597016	0	0.000235207	0.00326419	0	0.00102128	0	0	0	0.000197641	0.000240157	0	0.000158031	0.000292138	0.00160435	0.00123908	0	0.000143097	0	0.00153742	0	0	0.00017919	0.00409019	0.00186495	0.000176581	0	0	0.00528434	0.00337195	0.0010959	0.00265265	0.00280191	0	0	0.00013272	0	0	0	0.000160521	0	0	0.00483163	0.00084506	0	0	0	0	0	0.000150766	0	0.000305243	0.000451067	0	0	0	0.000345445	0.000445594	0.000181894	0	0	0	0	0
Aeromonas schubertii	0	0	0	0	0	0	0	0	0	0	0	0	0	0	0	0	0	0	0	0	0	0	0.000491768	0	0	0	0	0.000327325	0	0	0.000248887	0	0	0	0	0	0	0	0	0	0	0	0	0	0	0	0	0	0	0	0	0	0	0	0	0	0	0	0	0	0	0	0	0	0	0	0	0	0	0	0	0	0	0	0	0	0	0	0	0	0	0	0	0	0	0	0	0.000210367	0	0	0	0	0	0	0	0	0	0	0	0	0	0	0	0	0	0	0	0	0	0	0	0	0	0	0	0	0	0	0	0	0	0	0	0	0	0	0	0	0	0	0	0	0	0	0	0	0	0	0	0	0	0	0	0	0	0	0.000125003	0	0	0	0	0	0	0	0	0	0	0	0	0	0	0	0	0	0	0	0	0	0	0	0.000293704	0	0	0	0	0	0	0	0	0	0	0	0	0	0	0	0.000127413	0	0	0	0.00035422	0	0	0	0	0.000269338	0.0002224	0	0	0	0	0	0	0	0	0	0	0	0	0.000237473	0	0	0	0	0	0	0	0	0	0	0	0	0	0	0	0	0	0	0	0	0
Aeromonas simiae	0	0	0	0	0	0	0	0	0	0	0	0	0	0	0	0	0	0	0	0.000185674	0	0	0.000435939	0	0	0	0	0.000296671	0	0	0.000181126	0	0	0	0	0	0	0	0	0	0	0	0	0	0	0	0	0	0	0	0	0	0	0	0	0	0	0	0	0	0	0	0	0	0	0	0	0	0	0	0	0.000135001	0	0	0.00011735	0	0	0	0	0	0	0	0	0	0	0	0	0.000255029	0	0	0	0	0	0	0	0	0.000126167	0.000242128	0	0	0	0	0	0	0	0	0	0	0	0	0	0	0	0	0	0	0	0	0	0.000143832	0	0	0	0	0	0	0	0	0	0	0	0	0	0	0	0	0	0	0	0	0	0	0	0	0	0.000125808	0.000197816	0	0	0	0	0	0	0	0	0	0	0	0	0	0	0	0	0	0	0	0	0.000127559	0	0	0.000414342	0	0	0	0	0	0	0	0	0	0	0	0	0	0	0	0.000151523	0	0	0	0.000257159	0	0	0	0	0.000426152	0.000364043	0	0.000192987	0.000173876	0	0	0	0	0	0	0	0	0	0.000343707	0	0	0	0	0	0	0	0	0	0	0	0	0	0	0	0	0	0	0	0	0
Aeromonas sobria	0	0	0	0	0	0	0	0	0	0	0	0	0	0	0	0	0	0	0	0	0	0	0	0	0	0	0	0.000156129	0	0	0	0	0	0	0	0	0	0	0	0	0	0	0	0	0	0	0	0	0	0	0	0	0	0	0	0	0	0	0	0	0	0	0	0	0	0	0	0	0	0	0	0	0	0	0	0	0	0	0	0	0	0	0	0	0	0	0	0	0	0	0	0	0	0	0	0	0	0	0	0	0	0	0	0	0	0	0	0	0	0	0	0	0	0	0	0	0	0	0	0	0	0	0	0	0	0	0	0	0	0	0	0	0	0	0	0	0	0	0	0	0	0	0	0	0	0	0	0	0	0	0	0	0	0	0	0	0	0	0	0	0	0	0	0	0	0	0	0	0	0	0	0	0	0	0	0	0	0	0	0	0	0	0	0	0	0	0	0	0	0	0	0	0	0	0	0.000133804	0	0	0	0.000290929	0	0	0	0	0	0	0	0	0	0	0	0	0	0	0	0	0	0	0	0	0	0	0	0	0	0	0	0	0	0	0
Aeromonas sp.	0	0	0	0	0	0	0	0	0	0	0	0	0	0	0	0	0	0	0	0	0	0	0.000345861	0	0	0	0	0.000157687	0	0	0	0	0	0	0	0	0	0	0	0	0	0	0	0	0	0	0	0	0	0	0	0	0	0	0	0	0	0	0	0	0	0	0	0	0	0	0	0	0	0	0	0	0	0	0	0	0	0	0	0	0	0	0	0	0	0	0	0	0	0	0	0	0	0	0	0	0	0	0	0	0	0	0	0	0	0	0	0	0	0	0	0	0	0	0	0	0	0	0	0	0	0	0	0	0	0	0	0	0	0	0	0	0	0	0	0	0	0	0	0	0	0	0	0	0	0	0	0	0	0	0	0	0	0	0	0	0	0	0	0	0	0	0	0	0	0	0	0	0	0	0.000158003	0	0	0	0	0	0	0	0	0	0	0	0	0	0	0	0	0	0	0	0	0	0	0	0	0	0	0	0	0	0	0	0	0	0	0	0	0	0	0.000272343	0.000143892	0	0	0	0	0	0	0	0	0	0	0	0	0	0	0	0	0	0	0	0
Aeromonas sp. 12m	0	0	0	0	0	0	0	0	0	0	0	0	0	0	0	0	0	0	0	0	0	0	0.000268651	0	0	0	0	0.000235102	0	0	0	0	0	0	0	0	0	0	0	0	0	0	0	0	0	0	0	0	0	0	0	0	0	0	0	0	0	0	0	0	0	0	0	0	0	0	0	0	0	0	0	0	0	0	0	0	0	0	0	0	0	0	0	0	0	0	0	0	0	0	0	0	0	0	0	0	0	0	0	0	0	0	0	0	0	0	0	0	0	0	0	0	0	0	0	0	0	0	0	0	0	0	0	0	0	0	0	0	0	0	0	0	0	0	0	0	0	0	0	0	0	0	0	0	0	0	0	0	0	0	0	0	0	0	0	0	0	0	0	0	0	0	0	0	0	0	0	0	0	0	0.000156265	0	0	0	0	0	0	0	0	0	0	0	0.000137352	0	0	0	0	0	0	0	0	0	0	0	0	0	0	0	0	0	0	0	0	0	0	0	0	0	0	0.000192059	0	0	0	0	0	0	0	0	0	0	0	0	0	0	0	0	0	0	0	0	0
Aeromonas sp. 15m	0	0	0	0	0	0	0	0	0	0	0	0	0	0	0	0	0	0	0	0	0	0	0	0	0	0	0	0	0	0	0	0	0	0	0	0	0	0	0	0	0	0	0	0	0	0	0	0	0	0	0	0	0	0	0	0	0	0	0	0	0	0	0.000132483	0	0	0	0	0	0	0	0	0.000116631	0	0	0	0	0	0	0	0	0	0	0	0	0	0	0	0	0	0	0	0	0	0	0	0	0	0	0	0	0	0	0	0	0	0	0	0	0	0	0	0	0	0	0	0	0	0	0	0	0	0	0	0	0	0	0	0	0	0	0	0	0	0	0	0	0	0	0	0	0	0	0	0	0	0	0	0	0	0	0	0	0	0	0	0	0	0	0	0	0	0	0	0	0	0	0	0	0	0	0	0	0	0	0	0	0	0	0	0	0	0	0	0	0	0	0	0	0	0	0	0	0	0	0	0	0	0	0	0	0	0	0	0	0	0	0	0	0	0	0	0	0	0	0	0	0	0	0	0	0	0	0	0	0	0	0	0	0	0	0
Aeromonas sp. 19m	0	0	0	0	0	0	0	0	0	0	0	0	0	0	0	0	0	0	0	0	0	0	0	0	0	0	0	0	0	0	0	0	0	0	0	0	0	0	0	0	0	0	0	0	0	0	0	0	0	0	0	0	0	0	0	0	0	0	0	0	0	0	0	0	0	0	0	0	0	0	0	0	0	0	0	0	0	0	0	0	0	0	0	0	0	0	0	0	0	0	0	0	0	0	0	0	0	0.000177592	0	0	0	0	0	0	0	0	0	0	0	0	0	0	0	0	0	0	0	0	0	0	0	0	0	0	0	0	0	0	0	0	0	0	0	0	0	0	0	0	0	0	0	0	0	0	0	0	0	0	0	0	0	0	0	0	0	0	0	0	0	0	0	0	0	0	0	0	0	0	0	0	0	0	0	0	0	0	0	0	0	0	0	0	0	0	0	0	0	0	0	0	0	0	0	0	0	0	0	0	0	0	0	0	0	0	0	0	0	0	0	0	0	0	0	0	0	0	0	0	0	0	0	0	0	0	0	0	0	0	0	0	0
Aeromonas sp. 1m	0	0	0	0	0	0	0	0	0	0	0	0	0	0	0	0	0	0	0	0	0	0	0	0	0	0	0	0	0	0	0	0	0	0	0	0	0	0.000122433	0	0	0	0	0	0	0	0	0	0	0	0	0	0	0	0	0	0	0	0	0	0	0	0	0	0	0	0	0	0	0	0	0	0	0	0	0	0	0	0	0	0	0	0	0	0	0	0	0	0	0	0	0	0	0	0	0	0	0	0.000132787	0	0	0	0	0	0	0	0	0	0	0	0	0	0	0	0	0	0	0	0	0	0	0	0	0	0	0	0	0	0	0	0	0	0	0	0	0	0	0	0	0	0	0	0	0	0	0	0	0	0	0	0	0	0	0	0	0	0	0	0	0	0	0	0	0	0	0	0	0	0	0	0	0.000120783	0	0	0	0	0	0	0	0	0	0	0	0	0	0	0	0	0	0	0	0	0	0	0	0	0	0	0	0	0	0	0	0	0	0	0	0	0	0	0	0	0	0	0	0	0	0	0	0	0	0	0	0	0	0	0	0	0	0	0	0
Aeromonas sp. A1-Manipal	0	0	0	0	0	0	0	0	0	0	0	0	0	0	0	0	0	0	0	0	0	0	0.000126307	0	0	0	0	0	0	0	0	0	0	0	0	0	0	0	0	0	0	0	0	0	0	0	0	0	0	0	0	0	0	0	0	0	0	0	0	0	0	0	0	0	0	0	0	0	0	0	0	0	0	0	0	0	0	0	0	0	0	0	0	0	0	0	0	0	0	0	0	0	0	0	0	0	0	0	0	0	0	0	0	0	0	0	0	0	0	0	0	0	0	0	0	0	0	0	0	0	0	0	0	0	0	0	0	0	0	0	0	0	0	0	0	0	0	0	0	0	0	0	0	0	0	0	0	0	0	0	0	0	0	0	0	0	0	0	0	0	0	0	0	0	0	0	0	0	0	0	0.000147141	0	0	0	0	0	0	0	0	0	0	0	0	0	0	0	0	0	0	0	0	0	0	0	0	0	0	0	0	0	0	0	0	0	0	0	0	0	0	0.000180166	0	0	0	0	0	0	0	0	0	0	0	0	0	0	0	0	0	0	0	0	0
Aeromonas sp. A92	0	0	0	0	0	0	0	0	0	0	0	0	0	0	0	0	0	0	0	0	0	0	0.000211634	0	0	0	0	0	0	0	0	0	0	0	0	0	0	0	0	0	0	0	0	0	0	0.000173518	0	0	0	0	0	0	0	0	0	0	0	0	0	0	0	0	0	0	0	0	0	0	0	0	0	0	0	0	0	0	0	0	0	0	0	0	0	0	0	0	0	0	0	0	0	0	0	0	0	0	0	0	0	0	0	0	0	0	0	0	0	0	0	0	0	0	0	0	0	0	0	0	0	0	0	0	0	0	0	0	0	0	0	0	0	0	0	0	0	0	0	0	0	0	0	0	0	0	0	0	0	0	0	0	0	0	0	0	0	0	0	0	0	0	0	0	0	0	0	0	0	0	0	0	0	0	0	0	0	0	0	0	0	0	0	0	0	0	0	0	0	0	0	0	0	0	0	0	0	0	0	0	0	0	0	0	0	0	0	0	0	0	0	0	0	0	0	0	0	0	0	0	0	0	0	0	0	0	0	0	0	0	0	0	0
Aeromonas sp. AALE1-13D	0	0	0	0	0	0	0	0	0	0	0	0	0	0	0	0	0	0	0	0	0	0	0	0	0	0	0	0	0	0	0	0	0	0	0	0	0	0	0	0	0	0	0	0.000320408	0	0	0	0	0	0	0	0	0	0	0	0	0	0	0	0	0	0	0	0	0	0	0	0	0	0	0	0	0	0	0	0	0	0.000286157	0	0	0	0.000138117	0	0	0.000208466	0	0	0	0	0	0	0	0	0	0	0	0	0	0	0	0	0	0	0	0	0	0	0	0	0	0	0	0	0	0	0	0	0	0	0	0	0	0	0	0	0	0	0	0	0	0	0	0	0	0	0	0	0	0	0	0	0	0	0	0	0	0	0	0	0	0	0	0	0	0	0	0	0	0	0	0	0	0	0	0	0	0.00029207	0	0	0	0	0	0	0	0	0	0	0	0	0	0	0	0	0	0	0	0	0	0	0	0	0.00025418	0	0	0	0.000652263	0.000287232	0.000213278	0.000202565	0	0	0	0	0	0	0	0	0	0	0	0	0	0	0	0	0	0	0	0	0	0	0	0	0	0	0	0	0	0	0	0
Aeromonas sp. Ae15(2011)	0	0	0	0	0	0	0	0	0	0	0	0	0	0	0	0	0	0	0	0	0	0	0	0	0	0	0	0	0	0	0	0	0	0	0	0	0	0	0	0	0	0	0	0	0	0	0	0	0	0	0	0	0	0	0	0	0	0	0	0	0	0	0	0	0	0	0	0	0	0	0	0	0	0	0	0	0	0	0	0	0	0	0	0	0	0	0	0	0	0	0	0	0	0	0	0	0	0	0	0	0	0	0	0	0	0	0	0	0	0	0	0	0	0	0	0	0	0	0	0	0	0	0	0	0	0	0	0	0	0	0	0	0	0	0	0	0	0	0	0	0	0	0	0	0	0	0	0	0	0	0	0	0	0	0	0	0	0	0	0	0	0	0	0	0	0	0	0	0	0	0	0	0	0	0	0	0	0	0	0	0	0	0	0	0	0	0	0	0	0	0.000123744	0	0	0	0	0	0	0	0	0	0	0	0	0	0	0	0	0	0	0	0	0	0	0	0	0	0	0	0	0	0	0	0	0	0	0	0	0	0	0	0
Aeromonas sp. ALBL_154	0	0	0	0	0	0	0	0	0	0	0	0	0	0	0	0	0	0	0	0	0	0	0	0	0	0	0	0	0	0	0	0	0	0	0	0	0	0	0	0	0	0	0	0	0	0	0	0	0	0	0	0	0	0	0	0	0	0	0	0	0	0	0	0	0	0	0	0	0	0	0	0	0	0	0	0	0	0	0	0	0	0	0	0	0	0	0	0	0	0	0	0	0	0	0	0	0	0	0	0	0	0	0	0	0	0	0	0	0	0	0	0	0	0	0	0	0	0	0	0	0	0	0	0	0	0	0	0	0	0	0	0	0	0	0	0	0	0	0	0	0	0	0	0	0	0	0	0	0	0	0	0	0	0	0	0	0	0	0	0	0	0	0	0	0	0	0	0	0	0	0	0	0	0	0	0	0	0	0	0	0	0	0	0	0	0	0	0	0	0	0	0	0	0	0	0	0.00013065	0	0	0	0	0	0	0	0	0	0	0	0	0	0	0	0	0	0	0	0	0	0	0	0	0	0	0	0	0	0	0	0	0	0
Aeromonas sp. ALBL_156	0	0	0	0	0	0	0	0	0	0	0	0	0	0	0	0	0	0	0	0	0	0	0	0	0	0	0	0	0	0	0	0	0	0	0	0	0	0	0	0	0	0	0	0	0	0	0	0	0	0	0	0	0	0	0	0	0	0	0	0	0	0	0	0	0	0	0	0	0	0	0	0	0	0	0	0	0	0	0	0	0	0	0	0	0	0	0	0	0	0	0	0	0	0	0	0	0	0.00011793	0	0	0	0	0	0	0	0	0	0	0	0	0	0	0	0	0	0	0	0	0	0	0	0	0	0	0	0	0	0	0	0	0	0	0	0	0	0	0	0	0	0	0	0	0	0	0	0	0	0	0	0	0	0	0	0	0	0	0	0	0	0	0	0	0	0	0	0	0	0	0	0	0	0	0	0	0	0	0	0	0	0	0	0	0	0	0	0	0	0	0	0	0	0	0	0	0	0	0	0	0	0	0	0	0	0	0	0	0	0	0	0	0	0	0	0	0	0	0	0	0	0	0	0	0	0	0	0	0	0	0	0	0
Aeromonas sp. ALBL_161	0	0	0	0	0	0	0	0	0	0	0	0	0	0	0	0	0	0	0	0	0	0	0	0	0	0	0	0	0	0	0	0	0	0	0	0	0	0	0	0	0	0	0	0	0	0	0	0	0	0	0	0	0	0	0	0	0	0	0	0	0	0	0	0	0	0	0	0	0	0	0	0	0	0	0	0	0	0	0	0	0	0	0	0	0	0	0	0	0	0	0	0	0	0	0	0	0	0	0	0	0	0	0	0	0	0	0	0	0	0	0	0	0	0	0	0	0	0	0	0	0	0	0	0	0	0	0	0	0	0	0	0	0	0	0	0	0	0	0	0	0	0	0	0	0	0	0	0	0	0	0	0	0	0	0	0	0	0	0	0	0	0	0	0	0	0	0	0	0	0	0.000270242	0	0	0	0	0	0	0	0	0	0	0	0	0	0	0	0	0	0	0	0	0	0	0	0	0	0	0	0	0	0	0	0	0	0	0	0	0	0	0	0	0	0	0	0	0	0	0	0	0	0	0	0	0	0	0	0	0	0	0	0
Aeromonas sp. ASNIH1	0.000190643	0	0	0	0	0	0	0	0	0	0.000153451	0	0	0	0	0	0	0	0	0.000488307	0.000199876	0.000223766	0.00358769	0	0	0	0.000286017	0.00233803	0	0	0.0001533	0	0	0	0	0	0	0.000373021	0.000500158	0	0	0	0	0.000607381	0	0.00057636	0.000348827	0	0	0	0	0.000317195	0	0	0	0	0	0.000209965	0	0	0	0	0	0	0	0	0	0	0	0.000143982	0	0.00113675	0.000224316	0	0.000761145	0.000509459	0	0.000305319	0	0.000134929	0	0.000244675	0.000261142	0.0001342	0.000188728	0	0.000127229	0.000770923	0	0	0	0.00012319	0	0	0	0.000278001	0.000712368	0.001479	0	0	0	0	0	0	0	0	0	0	0	0	0	0	0	0	0	0	0	0	0.000256859	0.000430764	0	0	0	0	0	0	0	0	0.000282967	0.000119123	0.000147463	0	0.000116555	0.000135584	0	0.00012865	0.000130887	0	0	0	0	0	0	0	0	0.00047601	0.000536776	0	0	0	0	0	0	0	0	0	0	0	0	0	0	0	0	0	0	0	0.000399133	0.00057169	0	0.000163607	0.00342393	0	0.000519602	0	0	0	0	0	0	0	0.000141456	0.000127214	0.000304387	0	0	0	0.00126184	0	0	0	0.00205494	0.00125003	0	0	0	0.00268846	0.00171508	0.000525862	0.00136006	0.00138964	0	0	0	0	0	0	0	0	0	0.00246731	0.000691575	0	0	0	0	0	0	0	0.000203255	0.000265076	0	0	0	0.000175863	0.00028897	0	0	0	0	0	0
Aeromonas sp. ASNIH2	0.000154384	0	0	0	0	0	0	0	0	0	0.000158001	0	0	0	0	0	0	0	0	0.000622811	0.000222	0.000243092	0.00381536	0	0	0	0.000297743	0.00257444	0	0	0.000156134	0	0	0	0	0	0	0.000293639	0.00043884	0	0	0	0	0.000642487	0	0.000613503	0.000252729	0	0	0	0	0.000268847	0	0	0	0	0	0.000199408	0	0	0	0	0	0	0	0	0	0	0	0.000133824	0.000126375	0.00106654	0.000197769	0	0.000696741	0.000475919	0	0.000346837	0	0.000159443	0	0.000224026	0.00029042	0.00014575	0.000191973	0	0.000159037	0.000802643	0.000119614	0	0	0.000121123	0	0	0	0.000295024	0.000855344	0.00171092	0	0	0	0	0	0	0	0	0	0	0	0	0	0	0	0	0	0	0	0	0.000237801	0.000451835	0	0	0	0	0	0	0	0	0.000245771	0	0.000143139	0	0	0.000114977	0	0.000119492	0	0	0	0	0	0	0	0	0	0.000480871	0.000578384	0	0	0	0	0	0	0	0	0	0	0	0	0	0	0	0	0	0	0	0.000446841	0.000605023	0	0.000180791	0.00357788	0	0.00055844	0	0	0	0	0	0	0	0.000149657	0.000128752	0.000376555	0	0	0	0.00135892	0	0	0	0.00209434	0.00135265	0	0	0	0.00273368	0.00167139	0.000521975	0.00137264	0.00146391	0	0	0	0	0	0	0	0	0	0.00320811	0.000789065	0	0	0	0	0	0	0	0.00023709	0.000263327	0	0	0	0.00013242	0.000198104	0	0	0	0	0	0.000186637
Aeromonas sp. ASNIH3	0.000130912	0	0	0	0	0	0	0	0	0	0.000120294	0	0	0	0	0	0	0	0	0.000457605	0.000171268	0.000181388	0.00297614	0	0	0	0.000218088	0.00174158	0	0	0.000183445	0	0	0	0	0	0	0.000272985	0.000385726	0	0	0	0	0.000512095	0	0.000480084	0.000238538	0	0	0	0	0.000237421	0	0	0	0	0	0.000183221	0	0	0	0	0	0	0	0	0	0	0	0	0	0.00090814	0.000180493	0	0.000585663	0.000378815	0	0.000352799	0	0	0	0.000176493	0.000233045	0.000140433	0.000178183	0	0.000143316	0.00177124	0	0	0	0	0	0	0	0.000225102	0.000589293	0.00114077	0	0	0	0	0	0	0	0	0	0	0	0	0	0	0	0	0	0	0	0	0.000206523	0.00031185	0	0	0	0	0	0	0	0	0.000178583	0	0	0	0	0	0	0	0	0	0	0	0	0	0	0	0	0.000343201	0.000396709	0	0	0	0	0	0	0	0	0	0	0	0	0	0	0	0	0	0	0	0.0004	0.000472808	0	0.000149466	0.00280249	0	0.000503515	0	0	0	0	0	0	0	0.000130181	0	0.000254917	0	0	0	0.00113331	0	0	0	0.00194714	0.00109467	0	0	0	0.00224701	0.00135033	0.000422492	0.00107387	0.00123307	0	0	0	0	0	0	0	0	0	0.00231553	0.000662351	0	0	0	0	0	0	0	0.000220955	0.000254403	0	0	0	0	0.000184786	0	0	0	0	0	0
Aeromonas sp. ASNIH4	0	0	0	0	0	0	0	0	0	0	0	0	0	0	0	0	0	0	0	0	0	0	0.000410598	0	0	0	0	0.000221594	0	0	0.000260481	0	0	0	0	0	0	0	0	0	0	0	0	0	0	0	0.000172797	0	0	0	0	0	0	0	0	0	0	0	0	0	0	0	0	0	0	0	0	0	0	0	0	0.000129213	0	0	0	0	0	0.00018779	0	0	0	0	0	0	0	0	0	0	0	0	0	0	0	0	0	0	0	0	0	0	0	0	0	0	0	0	0	0	0	0	0	0	0	0	0	0	0	0	0	0	0	0	0	0	0	0	0	0	0	0	0	0	0	0	0	0	0	0	0	0	0	0	0	0	0	0	0	0	0	0	0	0	0	0	0	0	0	0	0	0	0	0	0	0	0	0	0	0	0	0	0.000361337	0	0	0	0	0	0	0	0	0	0	0	0	0	0	0	0.000182498	0	0	0	0.000203435	0	0	0	0	0.000318284	0.000246078	0	0.000167399	0.000233969	0	0	0	0	0	0	0	0	0	0.000242744	0	0	0	0	0	0	0	0	0	0	0	0	0	0	0	0	0	0	0	0	0
Aeromonas sp. ASNIH5	0.000301708	0	0	0	0	0	0	0	0	0	0.000192033	0	0	0	0	0	0.000136578	0	0	0.00179387	0.000625185	0.000736496	0.0118448	0	0	0.000141179	0.000809999	0.0068016	0	0	0.000248887	0	0	0	0	0	0	0.000602458	0.00102596	0	0	0	0	0.00175054	0	0.0016705	0.000363017	0	0.000140181	0	0	0.000564977	0	0	0	0	0	0.000439401	0	0	0	0.000215952	0.000140126	0	0	0	0	0	0.000175715	0.000343589	0.000384911	0.00309054	0.000576031	0	0.00173275	0.00131848	0	0.000844843	0	0.000351638	0.000182108	0.000421168	0.000702675	0.0003586	0.000502644	0	0.000427754	0.00152637	0.000276018	0.000135036	0	0.000265849	0.000121569	0.000206452	0.000177517	0.000703443	0.00191491	0.00383644	0	0	0	0	0	0	0	0	0	0	0.000169462	0	0	0.000185658	0	0	0.000180528	0	0.000144667	0	0.000599682	0.00115341	0	0	0.00013398	0	0	0	0	0	0.000559119	0.00013676	0.000293584	0	0.000176306	0.000192337	0.000169873	0.000205186	0.000185055	0	0	0.000186332	0	0	0	0	0	0.00114511	0.00117094	0	0	0.000178329	0	0	0	0	0	0	0	0.000142201	0	0	0	0	0	0	0	0	0.00114486	0.00165194	0	0.000492611	0.00946557	0	0.00138874	0	0	0	0	0	0	0	0.000388493	0.000199281	0.000973398	0	0	0	0.00437181	0	0	0	0.00639137	0.00419692	0.000238756	0	0	0.00747402	0.00433737	0.00135971	0.0039022	0.00403062	0	0	0	0	0	0	0	0	0	0.00921291	0.00252135	0	0	0	0	0	0	0	0.000565693	0.000754111	0	0	0	0.000178349	0.000352924	0	0	0	0	0	0
Aeromonas sp. ASNIH7	0.000208581	0	0	0	0	0	0	0	0	0	0.000202356	0	0	0	0	0	0	0	0	0.000513892	0.000197206	0.000220506	0.00336219	0	0	0	0.000235964	0.0020889	0	0	0	0	0	0	0	0	0	0.000328229	0.000494587	0	0	0	0	0.000669234	0	0.000616829	0.000441691	0	0	0	0	0.000342578	0	0	0	0	0	0.000252192	0	0	0	0	0	0	0	0	0	0	0	0.000138822	0.000133643	0.00115512	0.000212518	0	0.000725566	0.000510541	0	0.000247193	0	0.000154736	0	0.000256948	0.000276962	0.000123933	0.000194406	0	0.000153004	0.000675001	0	0	0	0.000155237	0	0.000117894	0	0.000336949	0.000850514	0.00184556	0	0	0	0	0	0	0	0	0	0	0	0	0	0	0	0	0	0	0	0	0.000257894	0.000457881	0	0	0	0	0	0	0	0	0.000237007	0	0.000147015	0	0.000118717	0.000128225	0	0.000120146	0	0	0	0	0	0	0	0	0	0.000530455	0.000565471	0	0	0	0	0	0	0	0	0	0	0	0	0	0	0	0	0	0	0	0.000430112	0.000574483	0	0.00017202	0.00311705	0	0.000537527	0	0	0	0	0	0	0	0.000140431	0	0.000347164	0	0	0	0.00132842	0	0	0	0.00206712	0.00146157	0	0	0	0.00278076	0.00175623	0.000579933	0.0013795	0.00157183	0	0	0	0	0	0	0	0	0	0.00234648	0.000753817	0	0	0	0	0	0	0	0.000200485	0.00024618	0	0	0	0.000195621	0.000263306	0	0	0	0	0	0
Aeromonas sp. B110	0	0	0	0	0	0	0	0	0	0	0	0	0	0	0	0	0	0	0	0	0	0	0	0	0	0	0	0.000271472	0	0	0	0	0	0	0	0	0	0	0	0	0	0	0	0	0	0	0	0	0	0	0	0	0	0	0	0	0	0	0	0	0	0	0	0	0	0	0	0	0	0	0	0	0	0	0	0	0	0	0	0	0	0	0	0	0	0	0	0	0	0	0	0	0	0	0	0	0	0	0	0	0	0	0	0	0	0	0	0	0	0	0	0	0	0	0	0	0	0	0	0	0	0	0	0	0	0	0	0	0	0	0	0	0	0	0	0	0	0	0	0	0	0	0	0	0	0	0	0	0	0	0	0	0	0	0	0	0	0	0	0	0	0	0	0	0	0	0	0	0	0	0	0	0	0	0	0	0	0	0	0	0	0	0	0	0	0	0	0	0	0	0	0	0	0	0	0	0	0	0	0	0	0	0	0	0	0	0	0	0	0	0	0	0	0	0	0	0	0	0	0	0	0	0	0	0	0	0	0	0	0	0
Aeromonas sp. CA23	0	0	0	0	0	0	0	0	0	0	0	0	0	0	0	0	0	0	0	0.000578951	0.000148954	0.000132723	0.00310641	0	0	0	0.000233104	0.00160025	0	0	0.000374104	0	0	0	0	0	0	0.000137612	0.000167546	0	0	0	0	0.000375295	0	0.000398592	0	0	0	0	0	0.000161965	0	0	0	0	0	0.000136067	0	0	0	0	0	0	0	0	0	0	0	0	0	0.000579383	0.000136528	0	0.000384251	0.000209761	0	0	0	0.000156894	0	0	0	0	0	0	0	0.000384446	0	0	0	0	0	0	0	0.000213987	0.000583496	0.00120809	0	0	0	0	0	0	0	0	0	0	0	0	0	0	0	0	0	0	0	0	0	0.000314049	0	0	0	0	0	0	0	0	0.00017683	0	0	0	0	0	0	0	0	0	0	0	0	0	0	0	0	0	0.000303988	0	0	0	0	0	0	0	0	0	0	0	0	0	0	0	0	0	0	0	0	0.000331096	0	0	0.00212703	0	0.000355057	0	0	0	0	0	0	0	0.000144019	0.000166983	0.000205156	0	0	0	0.000560108	0	0	0	0.00107896	0.000622787	0	0	0	0.00167216	0.000943158	0.000179352	0.000592257	0.000814873	0	0	0	0	0	0	0	0	0	0.00187032	0.000656104	0	0	0	0	0	0	0	0.000118605	0	0	0	0	0	0	0	0	0	0	0	0
Aeromonas sp. CCRC 13881	0	0	0	0	0	0	0	0	0	0	0	0	0	0	0	0	0	0	0	0	0	0	0	0	0	0	0	0	0	0	0	0	0	0	0	0	0	0	0	0	0	0	0	0	0	0	0	0	0	0	0	0	0	0	0	0	0	0	0	0	0	0	0	0	0	0	0	0	0	0	0	0	0	0	0.000212508	0.000162832	0	0	0	0	0	0	0	0	0	0	0	0	0	0	0	0	0	0	0	0	0	0	0	0	0	0	0	0	0	0	0	0	0	0	0	0	0	0	0	0	0	0	0	0	0	0	0	0	0	0	0	0	0	0	0	0	0	0	0	0	0	0	0	0	0	0	0	0	0	0	0	0	0	0	0	0	0	0	0	0	0	0	0	0	0	0	0	0	0	0	0	0	0	0	0.000250691	0	0	0	0	0	0	0	0	0	0	0	0	0	0	0	0.000187288	0	0	0	0	0.000375824	0	0	0	0.000239411	0	0	0	0	0	0	0	0	0	0	0	0	0	0	0	0	0	0	0	0	0	0	0	0.000167969	0	0	0	0	0	0	0	0	0	0	0
Aeromonas sp. CECT 838	0	0	0	0	0	0	0	0	0	0	0	0	0	0	0	0	0	0	0	0	0	0	0.00044663	0	0	0	0	0.000260301	0	0	0	0	0	0	0	0	0	0	0	0	0	0	0	0	0	0	0	0	0	0	0	0	0	0	0	0	0	0	0	0	0	0	0	0	0	0	0	0	0	0	0	0	0	0	0	0	0	0	0	0	0	0	0	0	0	0	0	0	0	0	0	0	0	0	0	0	0	0.000281825	0	0	0	0	0	0	0	0	0	0	0	0	0	0	0	0	0	0	0	0	0	0	0	0	0	0	0	0	0	0	0	0	0	0	0	0	0	0	0	0	0	0	0	0	0	0	0	0	0	0	0	0	0	0	0	0	0	0	0	0	0	0	0	0	0	0	0	0	0	0	0	0	0.000310214	0	0	0	0	0	0	0	0	0	0	0	0	0	0	0	0	0	0	0	0.000203793	0.000123875	0	0	0	0.000210416	0	0	0	0	0	0	0	0	0	0	0	0	0	0.000327353	0	0	0	0	0	0	0	0	0	0	0	0	0	0	0	0	0	0	0	0	0
Aeromonas sp. CU5	0	0	0	0	0	0	0	0	0	0	0	0	0	0	0	0	0	0	0	0.000491231	0.000273495	0.000135051	0.00198885	0	0	0	0.000193919	0.0011368	0	0	0.00124237	0	0	0	0	0	0	0	0.000143774	0	0	0	0.000133649	0.000306755	0	0.000391385	0	0	0	0	0	0.00017267	0	0	0	0	0	0.000129029	0	0	0	0	0	0	0	0	0	0	0	0	0	0.000460361	0	0	0.000251222	0.000149849	0	0	0	0	0	0	0	0	0	0	0	0.000245132	0	0	0	0	0	0	0	0.000187116	0.000345847	0.000762832	0	0	0	0	0	0	0	0	0	0	0	0	0	0	0	0	0	0	0	0	0.000122836	0.000338601	0	0	0	0	0	0	0	0	0.000161056	0	0	0	0	0	0	0	0	0	0	0	0	0	0	0	0	0.000120558	0.000389894	0	0	0	0	0	0	0	0	0	0	0	0	0	0	0	0	0	0	0	0	0.00024916	0	0	0.00118597	0	0.000221767	0	0	0	0	0.000163864	0	0	0.000145044	0.00772163	0.000220288	0	0	0	0.000952727	0	0	0	0.000898982	0.000555338	0	0	0	0.00127526	0.000883823	0.000149136	0.000418139	0.000607748	0	0	0	0	0	0	0	0	0	0.00127805	0.000490795	0	0	0	0	0	0	0	0	0	0	0	0	0	0	0	0	0	0	0	0
Aeromonas sp. GLY-2107	0	0	0	0	0	0	0	0	0	0	0	0	0	0	0	0	0	0	0	0	0	0	0	0	0	0	0	0	0	0	0	0	0	0	0	0	0	0	0	0	0	0	0	0	0	0	0	0	0	0	0	0	0	0	0	0	0	0	0	0	0	0	0	0	0	0	0	0	0	0	0	0.000113234	0	0	0	0	0	0	0	0	0	0	0	0	0	0	0	0	0	0	0	0	0	0	0	0	0	0	0	0	0	0	0	0	0	0	0	0	0	0	0	0	0	0	0	0	0	0	0	0	0	0	0	0	0	0	0	0	0	0	0	0	0	0	0	0	0	0	0	0	0	0	0	0	0	0	0	0	0	0	0	0	0	0	0	0	0	0	0	0	0	0	0	0	0	0	0	0	0	0	0.00023114	0	0	0	0	0	0	0	0	0	0	0	0	0	0	0	0	0	0	0	0	0	0	0	0	0	0	0	0	0	0	0	0	0	0	0	0	0	0	0	0	0	0	0	0	0	0	0	0	0	0	0	0	0	0	0	0	0	0	0	0
Aeromonas sp. JF1445	0	0	0	0	0	0	0	0	0	0	0	0	0	0	0	0	0	0	0	0	0	0	0	0	0	0	0	0	0	0	0	0	0	0	0	0	0	0	0	0	0	0	0	0	0	0	0	0	0	0	0	0	0	0	0	0	0	0	0	0	0	0	0	0	0	0	0	0	0	0	0	0	0	0	0	0	0	0	0	0	0	0	0	0	0	0	0	0	0	0	0	0	0	0	0	0	0	0	0	0	0	0	0	0	0	0	0	0	0	0	0	0	0	0	0	0	0	0	0	0	0	0	0	0	0	0	0	0	0	0	0	0	0	0	0	0	0	0	0	0	0	0	0	0	0	0	0	0	0	0	0	0	0	0	0	0	0	0	0	0	0	0	0	0	0	0	0	0	0	0	0	0	0	0	0	0	0	0	0	0	0	0	0	0	0	0	0	0	0	0	0	0	0	0	0	0	0	0	0	0	0	0	0	0	0	0	0	0	0	0.000159757	0	0	0	0	0	0	0	0	0	0	0	0	0	0	0	0	0	0	0	0	0
Aeromonas sp. MJ-81	0	0	0	0	0	0	0	0	0	0	0	0	0	0	0	0	0	0	0	0	0	0	0	0	0	0	0	0	0	0	0	0	0	0	0	0	0	0	0	0	0	0	0	0	0	0	0	0	0	0	0	0	0	0	0	0	0	0	0	0	0	0	0	0	0	0	0	0	0	0	0	0	0	0	0	0	0	0	0	0	0	0	0	0	0	0	0	0	0	0	0	0	0	0	0	0	0	0	0	0	0	0	0	0	0	0	0	0	0	0	0	0	0	0	0	0	0	0	0	0	0	0	0	0	0	0	0	0	0	0	0	0	0	0	0	0	0	0	0	0	0	0	0	0	0	0.000628846	0	0	0	0	0	0	0	0	0	0	0	0	0	0	0	0	0	0	0	0	0	0	0	0	0	0	0	0	0	0	0	0	0	0	0	0	0	0	0	0	0	0	0	0	0	0	0	0	0	0	0	0	0	0	0	0	0	0	0	0	0	0	0	0	0	0	0	0	0	0	0	0	0	0	0	0	0	0	0	0	0	0	0	0	0
Aeromonas sp. PDCDC-12	0	0	0	0	0	0	0	0	0	0	0	0	0	0	0	0	0	0	0	0	0	0	0	0	0	0	0	0	0	0	0	0	0	0	0	0	0	0	0	0	0	0	0	0	0	0	0	0	0	0	0	0	0	0	0	0	0	0	0	0	0	0	0	0	0	0	0	0	0	0	0	0	0	0	0	0	0	0	0	0	0	0	0	0	0	0	0	0	0	0	0	0	0	0	0	0	0	0	0	0	0	0	0	0	0	0	0	0	0	0	0	0	0	0	0	0	0	0	0.000284409	0	0	0	0	0	0	0	0	0	0	0	0	0	0	0	0	0	0	0	0	0	0	0	0	0	0	0	0	0	0	0	0	0	0	0	0	0	0	0	0	0	0	0	0	0	0	0	0	0	0	0	0	0	0	0	0	0	0	0	0	0	0	0	0	0	0	0	0	0	0	0	0	0	0	0	0	0	0	0	0	0	0	0	0	0	0	0	0	0	0	0	0	0	0	0	0	0	0	0	0	0	0	0	0	0	0	0	0	0	0	0	0
Aeromonas sp. PDCDC-17	0	0	0	0	0	0	0	0	0	0	0	0	0	0	0	0	0	0	0	0	0	0	0	0	0	0	0	0	0	0	0	0	0	0	0	0	0	0	0	0	0	0	0	0	0	0	0	0	0	0	0	0	0	0	0	0	0	0	0	0	0	0	0	0	0	0	0	0	0	0	0	0	0	0	0	0	0	0	0	0	0	0	0	0	0	0	0	0	0	0	0	0	0	0	0	0	0	0	0	0	0	0	0	0	0	0	0	0	0	0	0	0	0	0	0	0	0	0	0	0	0	0	0	0	0	0	0	0	0	0	0	0	0	0	0	0	0	0	0	0	0	0	0	0	0	0	0	0	0	0	0	0	0	0	0	0	0	0	0	0	0	0	0	0	0	0	0	0	0	0	0	0	0	0	0	0	0	0	0	0	0	0	0	0	0	0	0	0	0	0	0.000142727	0	0	0	0	0	0	0	0	0	0	0	0	0	0	0	0	0	0	0	0	0	0	0	0	0	0	0	0	0	0	0	0	0	0	0	0	0	0	0	0
Aeromonas sp. PDCDC-3	0	0	0	0	0	0	0	0	0	0	0	0	0	0	0	0	0	0	0	0	0	0	0	0	0	0	0	0	0	0	0	0	0	0	0	0	0	0	0	0	0	0	0	0	0	0	0	0	0	0	0	0	0	0	0	0	0	0	0	0	0	0	0	0	0	0	0	0	0	0	0	0	0	0	0	0	0	0	0	0	0	0	0	0	0	0	0	0	0	0	0	0	0	0	0	0	0	0	0	0	0	0	0	0	0	0	0	0	0	0	0	0	0	0	0	0	0	0	0	0	0	0	0	0	0	0	0	0	0	0	0	0	0	0	0	0	0	0	0	0	0	0	0	0	0	0	0	0	0	0	0	0	0	0	0	0	0	0	0	0	0	0	0	0	0	0	0	0	0	0	0.000132369	0	0	0	0	0	0	0	0	0	0	0	0	0	0	0	0	0	0	0	0	0	0	0	0	0	0	0	0	0	0	0	0	0	0	0	0	0	0	0	0	0	0	0	0	0	0	0	0	0	0	0	0	0	0	0	0	0	0	0	0
Aeromonas sp. PDCDC-31	0	0	0	0	0	0	0	0	0	0	0	0	0	0	0	0	0	0	0	0	0	0	0	0	0	0	0	0	0	0	0	0	0	0	0	0	0	0	0	0	0	0	0	0	0	0	0	0	0	0	0	0	0	0	0	0	0	0	0	0	0	0	0	0	0	0	0	0	0	0	0	0	0	0	0	0	0	0	0	0	0	0	0	0	0	0	0	0	0	0	0	0	0	0	0	0	0	0	0	0	0	0	0	0	0	0	0	0	0	0	0	0	0	0	0	0	0	0	0	0	0	0	0	0	0	0	0	0	0	0	0	0	0	0	0	0	0	0	0	0	0	0	0	0	0	0	0	0	0	0	0	0	0	0	0	0	0	0	0	0	0	0	0	0	0	0	0	0	0	0	0	0	0	0	0	0	0	0	0	0	0	0	0	0	0	0	0.000119111	0	0	0	0	0	0	0	0	0	0	0	0	0	0	0	0	0	0	0	0	0	0	0	0	0	0	0	0	0	0	0	0	0	0	0	0	0	0	0	0	0	0	0	0
Aeromonas sp. PDCDC-42	0	0	0	0	0	0	0	0	0	0	0	0	0	0	0	0	0	0	0	0	0	0	0	0	0	0	0	0	0	0	0	0	0	0	0	0	0	0	0.000193683	0	0	0	0	0	0	0	0	0	0	0	0	0	0	0	0	0	0	0	0	0	0	0	0	0	0	0	0	0	0	0	0	0	0	0	0	0	0	0	0	0	0	0	0	0	0	0	0	0	0	0	0	0	0	0	0	0	0	0	0	0	0	0	0	0	0	0	0	0	0	0	0	0	0	0	0	0	0	0	0	0	0	0	0	0	0	0	0	0	0	0	0	0	0	0	0	0	0	0	0	0	0	0	0	0	0	0	0	0	0	0	0	0	0	0	0	0	0	0	0	0	0	0	0	0	0	0	0	0	0	0	0	0	0	0	0	0	0	0	0	0	0	0	0	0	0	0	0	0	0	0	0	0	0	0	0	0	0	0	0	0	0	0	0	0	0	0	0	0	0	0	0	0	0	0	0	0	0	0	0	0	0	0	0	0	0	0	0	0	0	0	0
Aeromonas sp. PDCDC-62	0	0	0	0	0	0	0	0	0	0	0	0	0	0	0	0	0	0	0	0	0	0	0	0	0	0	0	0	0	0	0	0	0	0	0	0	0	0	0	0	0	0	0	0	0	0	0	0	0	0	0	0	0	0	0	0	0	0	0	0	0	0	0	0	0	0	0	0	0	0	0	0	0	0	0	0	0	0	0	0	0	0	0	0	0	0	0	0	0	0	0	0	0	0	0	0	0	0	0	0	0	0	0	0	0	0	0	0	0	0	0	0	0	0	0	0	0	0	0	0	0	0	0	0	0	0	0	0	0	0	0	0	0	0	0	0	0	0	0	0	0	0	0	0	0	0	0	0	0	0	0	0	0	0	0	0	0	0	0	0	0	0	0	0	0	0	0	0	0	0	0	0	0	0	0	0	0	0	0	0	0	0	0	0	0	0	0	0	0	0	0	0	0	0	0	0	0	0	0.000402843	0	0	0	0	0	0	0	0	0	0	0	0	0	0	0	0	0	0	0	0	0	0	0	0	0	0	0	0	0	0	0	0
Aeromonas sp. PDCDC-65	0	0	0	0	0	0	0	0	0	0	0	0	0	0	0	0	0	0	0	0	0	0	0	0	0	0	0	0	0	0	0	0	0	0	0	0	0	0	0	0	0	0	0	0	0	0	0	0	0	0	0	0	0	0	0	0	0	0	0	0	0	0	0	0	0	0	0	0	0	0	0	0	0	0	0	0	0	0	0	0	0	0.00013013	0.000251934	0	0	0	0	0	0	0	0	0	0	0	0	0	0	0	0	0	0	0	0	0	0	0	0	0	0	0	0	0	0	0	0	0	0	0	0	0	0	0	0	0	0	0	0	0	0	0	0	0	0	0	0	0	0	0	0	0	0	0	0	0	0	0	0	0	0	0	0	0	0	0	0	0	0	0	0	0	0	0	0	0	0	0	0	0	0	0	0	0	0	0	0	0	0	0	0	0	0	0	0	0	0	0	0	0	0	0	0.00139253	0	0	0	0	0	0	0	0.000368677	0	0	0	0	0	0	0	0	0	0	0	0	0	0	0	0	0	0	0	0	0	0	0	0	0	0	0	0	0	0	0	0
Aeromonas sp. PDCDC-84	0	0	0	0	0	0	0	0	0	0	0	0	0	0	0	0	0	0	0	0	0	0	0	0	0	0	0	0	0	0	0	0	0	0	0	0	0	0	0	0	0	0	0	0	0	0	0	0	0	0	0	0	0	0	0	0	0	0	0	0	0	0	0	0	0	0	0	0	0	0	0	0	0	0	0	0	0	0	0	0	0	0	0	0	0	0	0	0	0	0	0	0	0	0	0	0	0	0	0	0	0	0	0	0	0	0	0	0	0	0	0	0	0	0	0	0	0	0	0	0	0	0	0	0	0	0	0	0	0	0	0	0	0	0	0	0	0	0	0	0	0	0	0	0	0	0	0.00025413	0	0	0	0	0	0	0	0	0	0	0	0	0	0	0	0	0	0	0	0	0	0	0	0	0	0	0	0	0	0	0	0	0	0	0	0	0	0	0	0	0	0	0	0	0	0	0	0	0	0	0	0	0	0	0	0	0	0	0	0	0	0	0	0	0	0	0	0	0	0	0	0	0	0	0	0	0	0	0	0	0	0	0	0
Aeromonas sp. REm-amp_154	0	0	0	0	0	0	0	0	0	0	0	0	0	0	0	0	0	0	0	0	0	0	0	0	0	0	0	0	0	0	0	0	0	0	0	0	0	0	0	0	0	0	0	0	0	0	0	0	0	0	0	0	0	0	0	0	0	0	0	0	0	0	0	0	0	0	0	0	0	0	0	0	0	0	0	0	0	0	0	0	0	0	0	0	0	0	0	0	0	0	0	0	0	0	0	0	0	0	0	0	0	0	0	0	0	0	0	0	0	0	0	0	0	0	0	0	0	0	0	0	0	0	0	0	0	0	0	0	0	0	0	0	0	0	0	0	0	0	0	0	0	0	0	0	0	0	0	0	0	0	0	0	0	0	0	0	0	0	0	0	0	0	0	0	0	0	0	0	0	0	0	0	0	0	0	0	0	0	0	0	0	0	0	0	0	0	0	0	0	0	0	0	0	0	0	0	0	0.000145602	0	0.000314775	0	0	0	0	0	0	0	0	0	0.000434668	0	0	0	0	0	0	0	0	0	0	0	0	0	0	0	0	0	0	0	0	0
Aeromonas sp. REm-amp_48	0	0	0	0	0	0	0	0	0	0	0	0	0	0	0	0	0	0	0	0	0	0	0	0	0	0	0	0	0	0	0	0	0	0	0	0	0	0	0	0	0	0	0	0	0	0	0	0	0	0	0	0	0	0	0	0	0	0	0	0	0	0	0	0	0	0	0	0	0	0	0	0	0	0	0	0	0	0	0	0	0	0	0	0	0	0	0	0	0	0	0	0	0	0	0	0	0	0	0	0	0	0	0	0	0	0	0	0	0	0	0	0	0	0	0	0	0	0	0	0	0	0	0	0	0	0	0	0	0	0	0	0	0	0	0	0	0	0	0	0	0	0	0	0	0	0	0	0	0	0	0	0	0	0	0	0	0	0	0	0	0	0	0	0	0	0	0.000127757	0	0	0	0.000667205	0	0	0	0	0	0	0	0	0	0	0	0	0	0	0	0	0	0	0	0	0.000165998	0.000129246	0	0	0.000212943	0.000187589	0.000186243	0	0.000397625	0	0	0	0	0	0	0	0	0	0	0	0	0	0	0	0	0	0	0	0	0	0	0	0	0	0	0	0	0	0	0
Aeromonas sp. REm-tet_1	0	0	0	0	0	0	0	0	0	0	0	0	0	0	0	0	0	0	0	0	0	0	0.000173425	0	0	0	0	0	0	0	0	0	0	0	0	0	0	0	0	0	0	0	0	0	0	0	0	0	0	0	0	0	0	0	0	0	0	0	0	0	0	0	0	0	0	0	0	0	0	0	0	0.000173123	0	0	0	0	0	0	0	0	0	0	0	0	0	0	0	0	0	0	0	0	0	0	0	0	0	0	0	0	0	0	0	0	0	0	0	0	0	0	0	0	0	0	0	0	0	0	0	0	0	0	0	0	0	0	0	0	0	0	0	0	0	0	0	0	0	0	0	0	0	0	0	0	0	0	0	0	0	0	0	0	0	0	0	0	0	0	0	0	0	0	0	0	0	0	0	0	0	0	0	0	0	0	0	0	0	0	0	0	0	0	0	0	0	0	0	0	0	0	0	0	0	0	0	0	0	0	0	0	0	0	0	0	0	0	0	0	0	0	0	0	0	0	0	0	0	0	0	0	0	0	0	0	0	0	0	0	0	0	0
Aeromonas sp. RK 217215	0	0	0	0	0	0	0	0	0	0	0	0	0	0	0	0	0	0	0	0	0	0	0	0	0	0	0	0.000165741	0	0	0	0	0	0	0	0	0	0	0	0	0	0	0	0	0	0	0	0	0	0	0	0	0	0	0	0	0	0	0	0	0	0	0	0	0	0	0	0	0	0	0	0	0	0	0	0	0	0	0	0	0	0	0	0	0	0	0	0	0	0	0	0	0	0	0	0	0.000189347	0	0	0	0	0	0	0	0	0	0	0	0	0	0	0	0	0	0	0	0	0	0	0	0	0	0	0	0	0	0	0	0	0	0	0	0	0	0	0	0	0	0	0	0	0	0	0	0	0	0	0	0	0	0	0	0	0	0	0	0	0	0	0	0	0	0	0	0	0	0	0	0	0	0	0	0	0	0	0	0	0	0	0	0	0	0	0	0	0	0	0	0	0	0	0	0	0	0	0	0	0	0	0	0	0	0	0	0	0	0	0	0	0	0	0	0	0	0	0	0	0	0	0	0	0	0	0	0	0	0	0	0	0	0
Aeromonas sp. SHGW-24	0	0	0	0	0	0	0	0	0	0	0	0	0	0	0	0	0	0	0	0	0	0	0	0	0	0	0	0	0	0	0	0	0	0	0	0	0	0	0	0	0	0	0	0	0	0	0	0	0	0	0	0	0	0	0	0	0	0	0	0	0	0	0	0	0	0	0	0	0	0	0	0	0	0	0	0	0	0	0	0	0	0	0	0	0	0	0	0	0	0	0	0	0	0	0	0	0	0	0	0	0	0	0	0	0	0	0	0	0	0	0	0	0	0	0	0	0	0	0	0	0	0	0	0	0	0	0	0	0	0	0	0	0	0	0	0	0	0	0	0	0	0	0	0	0	0	0	0	0	0	0	0	0	0	0	0	0	0	0	0	0	0	0	0	0	0	0	0	0	0	0	0	0	0	0	0	0	0	0	0	0	0	0	0	0	0	0.000207406	0	0	0	0	0	0	0	0	0	0	0	0	0	0	0	0	0	0	0	0	0	0	0	0	0	0	0	0	0	0	0	0	0	0	0	0	0	0	0	0	0	0	0	0
Aeromonas sp. SHGW-3	0	0	0	0	0	0	0	0	0	0	0	0	0	0	0	0	0	0	0	0	0	0	0	0	0	0	0	0	0	0	0	0	0	0	0	0	0	0	0	0	0	0	0	0	0	0	0	0	0	0	0	0	0	0	0	0	0	0	0	0	0	0	0	0	0	0	0	0	0	0	0	0	0	0	0	0	0	0	0	0	0	0	0	0	0	0	0	0	0	0	0	0	0	0	0	0	0	0	0	0	0	0	0	0	0	0	0	0	0	0	0	0	0	0	0	0	0	0	0	0	0	0	0	0	0	0	0	0	0	0	0	0	0	0	0	0	0	0	0	0	0	0	0	0	0	0	0	0	0	0	0	0	0	0	0	0	0	0	0	0	0	0	0	0	0	0	0	0	0	0	0	0	0	0	0	0	0	0	0	0	0	0	0	0	0	0	0	0	0	0	0	0	0	0	0	0	0	0	0.000133805	0	0	0	0	0	0	0	0	0	0	0	0	0	0	0	0	0	0	0	0	0	0	0	0	0	0	0	0	0	0	0	0
Aeromonas sp. SHGW-62	0	0	0	0	0	0	0	0	0	0	0	0	0	0	0	0	0	0	0	0	0	0	0	0	0	0	0	0	0	0	0	0	0	0	0	0	0	0	0	0	0	0	0	0	0	0	0	0	0	0	0	0	0	0	0	0	0	0	0	0	0	0	0	0	0	0	0	0	0	0	0	0	0	0	0	0	0	0	0	0	0	0	0	0	0	0	0	0.000436721	0	0	0	0	0	0	0	0	0	0	0	0	0	0	0	0	0	0	0	0	0	0	0	0	0	0	0	0	0	0	0	0	0	0	0	0	0	0	0	0	0	0	0	0	0	0	0	0	0	0	0	0	0	0	0	0	0	0	0	0	0	0	0	0	0	0	0	0	0	0	0	0	0	0	0	0	0	0	0	0	0	0	0	0	0	0	0	0	0	0	0	0	0	0	0	0	0	0	0	0	0	0	0	0	0	0	0	0	0	0	0	0	0	0	0	0	0	0	0	0	0	0	0	0	0	0	0	0	0	0	0	0	0	0	0	0	0	0	0	0	0	0	0
Aeromonas sp. SHGW-75	0	0	0	0	0	0	0	0	0	0	0	0	0	0	0	0	0	0	0	0	0	0	0	0	0	0	0	0	0	0	0	0	0	0	0	0	0	0	0	0	0	0	0	0	0	0	0	0	0	0	0	0	0	0	0	0	0	0	0	0	0	0	0	0	0	0	0	0	0	0	0	0	0	0	0	0	0	0	0	0	0	0	0	0	0	0	0	0	0	0	0	0.000164541	0	0	0	0	0	0	0	0	0	0	0	0	0	0	0	0	0	0	0	0	0	0	0	0	0	0	0	0	0	0	0	0	0	0	0	0	0	0	0	0	0	0	0	0	0	0	0	0	0	0	0	0	0	0	0	0	0	0	0	0	0	0	0	0	0	0	0	0	0	0	0	0	0	0	0	0	0	0	0	0	0	0	0	0	0	0	0	0	0	0	0	0	0	0	0.000240776	0	0	0	0	0	0	0	0	0	0	0	0	0	0	0	0	0	0	0	0	0	0	0	0	0	0	0	0	0	0	0	0	0	0	0	0	0	0	0	0	0	0	0	0
Aeromonas taiwanensis	0	0	0	0	0	0	0	0	0	0	0	0	0	0	0	0	0	0	0	0	0	0	0	0	0	0	0	0	0	0	0	0	0	0	0	0	0	0	0	0	0	0	0	0	0	0	0	0	0	0	0	0	0	0	0	0	0	0	0	0	0	0	0	0	0	0	0	0	0	0	0	0	0	0	0	0	0	0	0	0	0	0	0	0	0	0	0	0	0	0	0	0	0	0	0	0	0	0	0	0	0	0	0	0	0	0	0	0	0	0	0	0	0	0	0	0	0	0	0	0	0	0	0	0	0	0	0	0	0	0	0	0	0	0	0	0	0	0	0	0	0	0	0	0	0	0	0	0	0	0	0	0	0	0	0	0	0	0	0	0	0	0	0	0	0	0	0	0	0	0	0	0	0	0	0	0	0	0	0	0	0	0	0	0	0	0	0	0	0	0	0	0	0	0	0	0	0	0	0	0	0	0	0	0	0	0	0	0	0	0.000219091	0	0	0	0	0	0	0	0	0	0	0	0	0	0	0	0	0	0	0	0	0
Aeromonas veronii	0.000681849	0.000356881	0.000238412	0.000285928	0.000404111	0.000286326	0.000395753	0.00027031	0	0.000279433	0.00527246	0	0.000206944	0.000138732	0.000156485	0.000389841	0.000368836	0.000231748	0.000291808	0.000751954	0.000492062	0.000339025	0.00503329	0.000768782	0.000164862	0.000154197	0.000533707	0.00389542	0.000947917	0.000526024	0.0248058	0.000165691	0	0	0	0	0	0.00071842	0.000931329	0.00016364	0.000363954	0.000193393	0.000187146	0.00102837	0	0.00115623	0.000521982	0.000192808	0.00052322	0	0.000156333	0.000752842	0	0.000665914	0.000311521	0.000253443	0.000158739	0.000451835	0.000138272	0.00012176	0	0.000245706	0.000321016	0.000499788	0.000130867	0	0.000256467	0	0.000161277	0.000191707	0.000237176	0.00159648	0.000379386	0.000157857	0.00102431	0.000726794	0	0.000458191	0	0.000281036	0.000251829	0.00028948	0.000365504	0.000266383	0.000307968	0.000296557	0.000321364	0.00142689	0.000225167	0.00014363	0	0.000273775	0.000184291	0.000243305	0.000974151	0.000808115	0.00113183	0.00225205	0.000132055	0	0	0	0.000320625	0	0.000218992	0	0	0.000347787	0.000200011	0.000139126	0.000170739	0.000317279	0.000175418	0.000352776	0.000350254	0.000171172	0.00075278	0.000196248	0.000762083	0.00125583	0	0	0.000289686	0	0.000227321	0.000226793	0.000195504	0.000113768	0.000503032	0.000402507	0.000442686	0	0.000603215	0.000603506	0.000605061	0.000579362	0.000657864	0.000470329	0.000168678	0.000256142	0.000213526	0.000354974	0.000975306	0.000222111	0.000245053	0.00115425	0.0026342	0.000838777	0.000130666	0.00019368	0.000154876	0.000132836	0.000338827	0	0.000178687	0	0	0.000335463	0.000158919	0	0	0	0	0	0	0.000251175	0.000571376	0.000855114	0	0.000281569	0.00427217	0	0.000814908	0	0	0	0.000645715	0.00164058	0.000144977	0.000163141	0.000382599	0.00961799	0.00057269	0	0.000360502	0.000128155	0.00159858	0	0.000126939	0.000200209	0.00236672	0.00186482	0.000230743	0.000169636	0.000269267	0.00427788	0.00341324	0.000836856	0.00205796	0.00243304	0	0	0.000240486	0	0	0	0.000338877	0.000201506	0.000128191	0.00399324	0.000954151	0	0	0	0	0.000179871	0.000192765	0	0.000395311	0.000472238	0.000132385	0.000132141	0.000134259	0.000851181	0.000764808	0.000252965	0.000129022	0.000119073	0.00021357	0.000139155	0.000186637
Aeromonas virus Aes12	0	0	0	0	0	0	0	0	0	0	0	0	0	0	0	0	0	0	0	0	0	0	0	0	0	0	0	0	0	0	0	0	0	0	0	0	0	0	0	0	0	0	0	0	0	0	0	0	0	0	0	0	0	0	0	0	0	0	0	0	0	0	0	0	0	0	0	0	0	0	0	0	0	0	0	0	0	0	0	0	0	0	0	0	0	0	0	0	0	0	0	0	0	0	0	0	0	0	0	0	0	0	0	0	0	0	0	0	0	0	0	0	0	0	0	0	0	0	0	0	0	0	0	0	0	0	0	0	0	0	0	0	0	0	0	0	0	0	0	0	0	0	0	0	0	0	0	0	0	0	0	0	0	0	0	0	0	0	0	0	0	0	0	0	0	0	0	0	0	0	0	0	0	0	0	0	0	0	0	0	0	0	0.000213886	0	0	0	0	0	0	0	0	0	0	0	0	0	0	0	0	0.000184913	0	0	0	0	0	0	0	0	0	0	0	0	0	0	0	0	0	0	0	0	0	0	0	0	0	0	0	0	0	0	0
Aeromonas virus Aes508	0	0	0	0	0	0	0	0	0	0	0	0	0	0	0	0	0	0	0	0	0	0	0	0	0	0	0	0	0	0	0	0	0	0	0	0	0	0	0	0	0	0	0	0	0	0	0	0	0	0	0	0	0	0	0	0	0	0	0	0	0	0	0	0	0	0	0	0	0	0	0	0	0	0	0	0	0	0	0	0	0	0	0	0	0	0	0	0	0	0	0	0	0	0	0	0	0	0	0	0	0	0	0	0	0	0	0	0	0	0	0	0	0	0	0	0	0	0	0	0	0	0	0	0	0	0	0	0	0	0	0	0	0	0	0	0	0	0	0	0	0	0	0	0	0	0	0	0	0	0	0	0	0	0	0	0	0	0	0	0	0	0	0	0	0	0	0	0	0	0	0	0	0	0	0	0	0	0	0	0	0	0	0.000127167	0	0	0	0	0	0	0	0	0	0	0	0	0	0	0	0	0.000130543	0	0	0	0	0	0	0	0	0	0	0	0	0	0	0	0	0	0	0	0	0	0	0	0	0	0	0	0	0	0	0
Aeromonas virus pIS4A	0	0	0	0	0	0	0	0	0	0	0	0	0	0	0	0	0	0	0	0	0	0	0	0	0	0	0	0	0	0	0	0	0	0	0	0	0	0	0	0	0	0	0	0	0	0	0	0	0	0	0	0	0	0	0	0	0	0	0	0	0	0	0	0	0	0	0	0	0	0	0	0	0	0	0	0	0	0	0	0	0	0	0	0	0	0	0	0	0	0	0	0	0	0	0	0	0.000131577	0.000145788	0	0	0	0	0	0	0	0	0	0	0	0	0	0	0	0	0	0	0	0	0	0	0.000239101	0.000213139	0.000199474	0	0	0	0	0.000360891	0	0	0	0	0	0	0	0	0	0	0	0	0	0	0	0	0	0	0	0	0	0	0	0	0	0	0	0	0	0	0	0	0	0	0	0	0	0	0	0	0	0	0	0	0	0	0	0	0	0	0	0	0	0	0	0	0	0	0	0	0	0	0	0	0	0	0	0	0	0	0	0	0	0	0	0	0	0	0	0	0	0	0	0	0	0	0	0	0	0	0	0	0	0	0	0	0	0	0	0	0	0	0
Aerosticca soli	0	0	0	0	0	0	0.000133358	0	0.000276673	0	0	0	0.000442365	0	0	0.000198665	0.000263264	0.00243217	0.000450023	0.000214426	0.000191294	0.000134818	0	0.000184435	0.000348747	0	0	0	0.000170119	0.000151926	0.000169274	0.000440001	0	0	0	0	0	0	0	0	0	0.000134586	0	0	0	0	0	0.000143035	0.000253925	0	0.000162195	0.00959321	0.000326819	0.000712158	0.000370248	0.000406972	0.000173223	0.00903012	0	0	0	0.000134499	0.000142674	0	0	0	0	0	0	0	0	0	0.000319971	0	0	0	0.000320878	0.000361528	0	0.00279212	0.000172742	0.000121753	0.000122307	0.00320118	0.000489666	0.00229522	0.00168871	0.00154083	0.000449756	0.000598656	0	0	0	0	0	0	0	0	0.00137804	0.00136307	0.000203041	0.000566269	0	0.000236938	0	0.000219048	0.000191457	0.00101887	0	0	0	0	0	0.000174008	0.000168525	0	0.000374683	0	0	0.000132655	0	0	0	0	0.000374292	0.000372628	0	0	0	0.000147521	0	0.000116176	0	0	0	0	0	0.000314999	0	0	0	0	0	0.000338883	0	0.000131253	0	0	0	0.000127255	0	0	0	0.000260529	0.000144626	0	0	0	0.000165128	0	0.000129842	0	0	0.000404206	0	0	0	0	0	0	0	0	0	0.000136708	0	0.000126956	0	0.00012651	0	0.000152543	0	0.000133586	0	0	0	0.000137153	0	0	0.000302236	0.000415492	0	0	0.000147052	0	0	0	0	0.000129522	0	0	0	0	0.000178432	0	0	0	0.000202202	0	0	0	0	0	0	0	0	0	0.000327377	0	0	0	0.000131531	0.000172701	0	0	0	0	0	0	0.000275216	0	0
Aethina tumida	0	0	0	0	0	0	0	0	0	0	0	0	0	0	0	0	0	0	0	0	0	0	0	0	0	0	0	0	0	0	0	0	0	0	0	0	0	0	0	0	0	0	0	0	0	0	0	0	0	0	0	0	0	0	0	0	0	0	0	0	0	0	0	0	0	0	0	0	0	0	0	0	0	0	0	0	0	0	0	0	0	0	0	0	0	0	0	0	0	0	0	0	0	0	0	0	0	0	0	0	0	0	0	0	0	0	0	0	0	0	0	0	0	0	0	0	0	0	0	0	0	0	0	0	0	0	0	0	0	0	0	0	0	0	0	0	0	0	0	0	0	0	0	0	0	0	0	0	0	0	0	0	0	0	0	0	0.000199684	0	0	0	0	0	0	0.000163907	0	0	0.000117968	0	0	0	0	0	0	0	0	0	0	0	0	0	0	0	0	0	0	0	0.000129489	0	0	0	0	0	0	0	0	0	0	0	0	0	0.000121687	0	0	0.000122681	0.000134614	0	0	0	0	0	0	0	0.000118233	0	0	0	0	0	0	0	0	0	0	0	0	0	0	0	0	0	0
Afipia sp. GAS231	0	0	0	0	0	0	0	0	0	0	0	0	0	0	0	0	0	0	0	0	0	0	0	0	0	0	0	0	0	0	0	0	0	0	0	0	0	0	0	0	0	0	0	0	0	0	0	0	0	0.000379237	0	0	0	0	0	0	0	0	0	0	0	0	0	0	0	0	0	0	0	0	0	0	0	0	0	0	0	0	0	0	0	0	0	0	0	0	0	0	0	0	0	0	0	0	0	0	0	0	0	0	0	0	0	0	0	0	0	0	0	0	0	0	0	0	0	0	0	0	0	0	0	0	0	0	0	0	0	0	0	0	0	0	0	0	0	0	0	0	0	0	0	0	0	0	0	0	0	0	0.00040833	0	0	0	0	0	0	0	0	0	0.000128101	0	0	0	0	0	0	0	0	0	0	0	0	0	0	0.000159146	0.000133797	0.000247958	0	0	0	0	0	0	0	0	0	0.000189233	0	0	0	0	0	0	0	0	0	0	0	0	0	0	0	0	0	0	0	0	0	0	0	0	0	0	0	0	0	0	0	0	0	0	0.000218435	0.00012959	0	0	0	0	0	0	0	0	0
Afronothrus sp. ARP-2015	0	0	0	0	0	0	0	0	0	0	0	0	0	0	0	0	0	0	0	0	0	0	0	0	0	0	0	0	0	0	0	0	0	0	0	0	0	0	0	0	0	0	0	0	0	0	0	0	0	0	0	0	0	0	0	0	0	0	0	0	0	0	0	0	0	0	0	0	0	0	0	0	0	0	0	0	0	0	0	0	0	0	0	0	0	0	0	0	0	0	0	0	0	0	0	0	0	0	0	0	0	0	0	0	0	0	0	0	0	0	0	0	0	0	0	0	0	0	0	0	0	0	0	0	0	0	0	0	0	0	0	0	0	0	0	0	0	0	0	0	0	0	0	0	0	0	0	0	0	0	0	0	0	0	0	0	0	0	0	0	0	0	0	0	0	0	0	0	0	0	0	0	0	0	0	0	0	0	0	0	0	0	0	0	0	0	0	0	0	0	0	0	0	0	0	0	0	0	0	0	0	0	0	0	0	0	0	0	0.000146533	0	0	0	0	0	0	0	0	0	0	0	0	0	0	0	0	0	0	0	0	0	0
Agaricus bisporus	0.000731466	0	0	0	0	0	0	0	0	0	0	0	0	0	0	0	0	0	0	0	0	0	0	0	0	0	0	0	0	0	0	0	0	0	0	0.000131435	0	0	0	0	0.000148098	0	0	0	0	0	0	0	0	0	0	0	0	0	0	0	0	0	0	0	0	0	0	0	0	0	0	0	0	0	0	0	0	0	0	0	0	0	0	0.000345559	0	0	0	0	0	0	0	0	0	0	0	0	0	0	0	0	0	0	0	0	0	0	0	0	0	0	0	0	0	0	0	0	0	0	0	0	0	0	0	0	0	0	0	0	0	0	0	0	0	0	0	0	0	0	0	0	0	0	0	0	0	0	0	0	0	0	0	0	0	0	0	0	0	0	0	0	0	0	0	0	0	0	0	0	0	0	0	0	0	0	0	0	0.000131911	0.000141335	0	0.000131244	0	0	0.000144977	0	0	0	0	0	0	0	0	0	0	0	0	0	0	0	0	0	0	0	0	0	0	0	0.000141111	0	0	0	0	0	0.000133549	0	0	0	0	0	0	0	0	0	0	0	0	0.00012959	0	0	0	0	0	0	0	0	0
Aggregatibacter aphrophilus	0	0	0	0	0	0	0	0	0	0	0	0	0	0	0	0	0	0	0	0	0	0	0	0	0	0	0	0	0	0	0	0	0	0	0	0	0	0	0	0	0	0	0	0	0	0	0	0	0	0.000142214	0	0	0	0	0	0	0	0	0	0	0	0	0	0	0	0	0	0	0	0	0	0	0	0	0	0	0	0	0	0	0	0	0	0	0	0	0	0	0	0	0	0	0	0	0	0	0	0	0	0	0	0	0	0	0	0	0	0	0	0	0	0	0	0	0	0	0	0	0	0	0	0	0	0	0	0	0	0	0	0	0	0	0	0	0	0	0	0	0	0	0	0	0	0	0	0	0	0	0	0	0	0	0	0	0	0	0	0	0	0	0	0	0	0	0	0	0	0	0	0	0	0	0	0	0	0	0	0	0	0	0	0	0	0	0	0	0	0	0	0	0	0	0	0	0	0	0	0	0	0	0	0	0	0	0	0	0	0	0	0	0	0	0	0	0	0	0	0	0	0	0	0	0	0	0	0	0	0	0	0	0
Aggregatibacter segnis	0	0	0	0	0	0	0	0	0	0	0	0	0	0	0	0	0	0	0	0	0	0	0	0	0	0	0	0	0	0	0	0	0	0	0	0	0	0	0	0	0	0	0	0	0	0	0	0	0	0	0	0	0	0	0	0	0	0	0	0	0	0	0	0	0	0	0	0	0	0	0	0	0	0	0	0	0	0	0	0	0	0	0	0	0	0	0	0	0	0	0	0	0	0	0	0	0	0	0	0	0	0	0	0	0	0	0	0	0	0	0	0	0	0	0	0	0	0	0	0	0	0	0	0	0	0	0	0	0	0	0	0	0	0	0	0	0	0	0	0	0	0	0	0	0	0	0	0.000203701	0	0	0	0	0	0	0	0	0	0	0	0	0	0	0	0	0	0	0	0	0	0	0	0	0	0	0	0	0	0	0	0	0	0	0	0	0	0	0	0	0	0	0	0	0	0	0	0	0	0	0	0	0	0	0	0	0	0	0	0	0	0	0	0	0	0	0	0	0	0	0	0	0	0	0	0	0	0	0	0	0	0	0
Agkistrodon contortrix	0	0	0	0	0	0	0	0	0	0	0	0	0	0	0	0	0	0	0	0	0	0	0	0	0	0	0	0	0	0	0	0	0	0	0	0	0	0	0	0	0	0	0	0	0	0	0	0	0	0	0	0	0	0	0	0	0	0	0	0	0	0	0	0	0	0	0	0	0	0	0	0	0	0	0	0	0	0	0	0	0	0	0	0	0	0	0	0	0	0	0	0	0	0	0	0	0	0	0	0	0	0	0	0	0	0	0	0	0	0	0	0	0	0	0	0	0	0	0	0	0	0	0	0	0	0	0	0	0	0	0	0	0	0	0	0	0	0	0	0	0	0	0	0	0	0	0	0	0	0	0	0	0	0	0	0	0	0	0	0	0	0	0	0	0	0	0	0	0	0	0	0	0	0	0	0	0	0	0	0	0	0	0	0	0	0	0	0	0	0	0	0	0	0	0	0	0	0	0	0	0	0	0	0	0	0	0	0	0	0	0	0	0	0	0	0	0	0	0	0	0	0	0	0	0	0	0	0	0	0	0.000186637
Agrobacterium fabrum	0	0	0.000130174	0	0	0	0	0	0	0	0	0	0.000291146	0	0	0.000800166	0.0002684	0.000567285	0	0.00028777	0.00036218	0.000442875	0	0.000308956	0	0.000486893	0.000317622	0.000352264	0	0	0	0	0	0	0	0	0	0.000127161	0.000134312	0	0.000320718	0.000269566	0	0	0	0	0.000188963	0.000136917	0.000148481	0.000142214	0.000127431	0.000123459	0	0.000151064	0.000176179	0.000152249	0.000145811	0.000210434	0	0	0	0.00032137	0.00020382	0	0	0	0	0	0	0	0	0	0.000234711	0	0	0	0.000386363	0.000380477	0	0.000123358	0.000130077	0.000138701	0.00014096	0.0001859	0.000201977	0.000362377	0.000191027	0.000657999	0.000119229	0	0.000178386	0.00012095	0	0	0.00025175	0	0	0	0.000173737	0.00018808	0	0	0.000146356	0	0.000119861	0	0	0.000215172	0	0	0	0.00041026	0.000121345	0.000523964	0.0002259	0	0.000246019	0	0.00021833	0.000285282	0	0	0.000157595	0	0.000477454	0.000476473	0.000128177	0.000629797	0.000209743	0.000355725	0.000241845	0.000294565	0	0	0	0	0	0.000164969	0.000673039	0.00105167	0.00015541	0.000517993	0.00030988	0.000418287	0.000313968	0.000686403	0.000290358	0.000230686	0	0.000374305	0.000380887	0.000225035	0.000166854	0.000584192	0.000186547	0.000674853	0	0.000193445	0.000157999	0.000225136	0.000387801	0	0.000362858	0	0	0.000146155	0	0.000199812	0.000132971	0	0.0003176	0	0.000166383	0.000166779	0	0.000203654	0.00046029	0.000233286	0	0.000185096	0.000178614	0	0.000263065	0	0.000399142	0.000182144	0.000134439	0	0.000237576	0.000142885	0.00155244	0.000129649	0.000217833	0	0.000166516	0	0.000301185	0	0.000161823	0	0	0.000137966	0.00114457	0	0	0	0.000500367	0	0.00110941	0.000334651	0.000159955	0	0	0	0	0.000520853	0.000137843	0	0	0.000143124	0.000193452	0.000154079	0.000187118	0.000188032	0.000446982	0.000289906	0	0	0	0	0
Agrobacterium genomosp. 3	0	0	0	0	0	0	0	0	0	0	0	0	0	0	0	0	0	0	0	0	0	0	0	0	0	0	0	0	0	0	0	0	0	0	0	0	0	0	0	0	0	0	0	0	0	0	0	0	0	0.000213321	0	0	0	0	0	0	0	0	0	0	0	0	0	0	0	0	0	0	0	0	0	0	0	0	0	0	0	0	0	0	0	0	0	0	0	0	0	0	0	0	0	0	0	0	0	0	0	0	0	0	0	0	0	0	0	0	0	0	0	0	0	0	0	0	0	0	0	0	0	0	0	0	0	0	0	0	0	0	0	0	0	0	0	0	0	0	0	0	0	0	0	0	0	0	0	0	0	0	0	0	0	0	0	0	0	0	0	0	0	0	0	0	0	0	0	0	0	0	0	0	0	0	0	0	0	0	0	0	0	0	0	0	0	0	0	0	0	0	0	0	0	0	0	0	0	0	0	0	0	0	0	0	0	0	0	0	0	0	0	0	0	0	0	0	0	0	0	0	0	0	0	0	0	0	0	0	0	0	0	0	0
Agrobacterium larrymoorei	0	0	0	0	0	0	0	0	0	0	0	0	0	0	0	0.000147567	0	0.000255444	0	0.000131823	0	0.000157405	0	0	0	0.00014899	0	0	0	0	0	0	0	0	0	0	0	0	0	0	0.000168103	0.000146821	0	0	0	0	0	0	0	0	0	0	0	0	0	0	0	0	0	0	0	0	0	0	0	0	0	0	0	0	0	0	0	0	0	0	0	0	0	0	0	0	0	0	0	0.000154229	0	0.000229906	0	0	0	0	0	0	0	0	0	0	0	0	0	0	0	0	0	0	0	0.00015387	0	0	0	0.000392448	0	0.000321219	0.000172126	0	0.000146161	0	0.000140029	0	0	0	0.000120912	0	0.000331493	0.000305291	0	0	0	0	0	0	0	0	0	0	0	0	0	0.000151492	0	0.000162798	0.000120894	0	0.000131154	0.000421759	0.000250005	0	0	0	0	0	0.000182355	0.000174882	0.0001386	0.000175256	0	0	0	0	0	0	0	0	0	0	0	0	0	0	0	0	0	0	0	0	0.000545077	0	0	0	0	0	0	0	0	0	0	0	0	0.000146919	0.000160098	0	0	0	0	0	0.000170676	0	0	0	0	0	0.00020184	0	0	0	0.000185723	0	0.00032666	0.000385335	0	0	0	0	0	0	0	0	0	0	0.000157794	0.000138773	0	0	0.000216832	0	0	0	0	0	0
Agrobacterium rhizogenes	0	0	0	0	0	0	0	0	0	0	0	0	0	0	0	0.000240512	0	0.000157105	0	0.000122077	0	0.00012923	0	0	0	0	0	0	0	0	0	0	0.00018289	0.000144284	0	0.000153133	0	0	0	0	0	0	0	0	0	0	0	0	0	0	0	0	0	0	0	0	0	0	0	0	0	0	0	0	0	0	0	0	0	0	0	0	0	0	0	0	0	0	0	0	0	0	0	0	0	0	0	0.000187529	0	0	0	0	0	0	0	0	0	0	0	0	0	0	0	0	0	0	0	0	0	0	0	0.000132527	0	0.000192872	0	0	0	0	0	0	0	0	0.000119023	0	0.000182301	0.000190665	0	0	0	0	0	0	0	0	0	0	0	0	0.000123301	0.000194849	0	0	0	0	0	0.000147586	0	0	0	0.000205588	0.00057058	0	0	0.000235406	0	0.000182578	0	0	0	0	0	0	0.000133974	0	0	0	0	0	0	0.000192963	0	0	0	0	0	0	0.000293481	0	0.000144977	0	0	0	0	0	0	0	0	0	0.000167604	0	0.000308913	0	0	0	0	0	0	0	0	0	0	0	0.000309606	0	0	0	0.000145399	0	0.000255557	0	0.00024629	0	0	0	0	0.000156271	0	0	0	0	0	0	0	0	0.000148716	0	0	0	0	0	0
Agrobacterium sp. 33MFTa1.1	0	0	0	0	0	0	0	0	0	0	0	0	0	0	0	0.000463405	0	0	0	0.000137184	0	0.000145297	0	0	0	0	0	0	0	0	0	0	0	0	0	0	0	0	0	0	0	0	0	0	0	0	0	0	0	0	0	0	0	0	0	0	0	0	0	0	0	0	0	0	0	0	0	0	0	0	0	0	0	0	0	0	0	0	0	0	0	0	0	0	0	0	0	0	0	0	0	0	0	0	0	0	0	0	0	0	0	0	0	0	0	0	0	0	0	0	0	0	0	0	0	0	0	0	0	0	0	0	0	0	0	0	0	0	0	0	0	0	0	0	0	0	0	0	0.000463447	0.000713327	0	0.000281307	0.00013282	0.000257757	0	0.000293228	0	0	0	0.000319501	0.000126962	0.000171074	0	0	0	0	0	0	0	0	0	0	0.00023438	0	0	0	0	0	0	0	0.000343523	0	0	0	0	0	0	0	0	0	0	0	0	0	0	0	0	0	0	0	0.000229939	0	0	0	0	0	0	0	0	0	0	0	0.000177107	0	0	0	0	0	0	0	0	0	0	0	0	0.000219203	0	0	0	0	0	0	0	0	0	0	0	0	0	0	0
Agrobacterium sp. H13-3	0	0	0	0	0	0	0	0	0	0	0	0	0	0	0	0	0	0	0	0	0	0	0	0	0	0	0	0	0	0	0	0	0	0	0	0	0	0	0	0	0	0	0	0	0	0	0	0	0	0	0	0	0	0	0	0	0	0	0	0	0	0	0	0	0	0	0	0	0	0	0	0	0	0	0	0	0	0	0	0	0	0	0	0	0	0	0	0	0	0	0	0	0	0	0	0	0	0	0	0	0	0	0	0	0	0	0	0	0	0	0	0	0	0	0	0	0	0	0	0	0	0	0	0	0	0	0	0	0	0	0	0	0	0	0	0	0	0	0	0	0	0	0	0	0	0	0	0	0	0	0	0	0	0	0	0	0	0	0	0	0	0	0	0	0	0	0	0	0	0	0	0	0	0	0	0	0.000239671	0	0	0	0	0	0	0	0	0	0	0	0	0	0	0	0	0	0	0	0	0	0.000269325	0	0	0	0	0	0	0	0	0	0	0	0	0	0	0	0	0	0	0	0	0	0	0	0	0	0	0	0	0	0	0	0
Agrobacterium sp. MA01	0	0	0	0	0	0	0	0	0	0	0	0	0	0	0	0	0	0	0	0	0	0	0	0	0	0	0	0	0	0	0	0	0	0	0	0	0	0	0	0	0	0	0	0	0	0	0	0	0	0	0	0	0	0	0	0	0	0	0	0	0	0	0	0	0	0	0	0	0	0	0	0	0	0	0	0	0	0	0	0	0	0	0	0	0	0	0	0	0	0	0	0	0	0	0	0	0	0	0	0	0	0	0	0	0	0	0	0	0	0	0	0	0	0	0	0	0	0	0	0	0	0	0	0	0	0	0	0	0	0	0	0	0	0	0	0	0	0	0	0	0	0	0	0	0	0	0	0	0	0	0	0	0	0	0	0	0	0	0	0	0	0	0	0	0	0	0	0	0	0	0	0	0	0	0	0	0	0	0	0	0	0	0	0	0	0	0	0	0	0	0	0	0	0	0	0	0	0	0	0	0	0	0	0	0	0	0	0	0	0	0	0	0	0	0	0	0	0	0	0	0	0	0	0	0.000140393	0	0	0	0	0	0
Agrobacterium sp. RAC06	0	0	0	0	0	0	0	0	0	0	0	0	0.000157356	0	0	0.000142281	0	0.000175588	0	0	0	0	0	0	0	0	0	0	0	0	0	0	0	0	0	0	0	0	0	0	0.000294261	0.00023365	0	0	0	0	0	0	0	0	0	0	0	0	0	0	0	0	0	0	0	0	0	0	0	0	0	0	0	0	0	0	0	0	0	0	0	0	0	0	0	0	0	0	0	0	0	0	0	0	0	0	0	0	0	0	0	0	0	0	0	0	0	0	0	0	0	0	0	0	0	0.000158791	0	0.000251757	0	0	0	0	0	0.000212542	0	0	0	0	0	0	0	0	0	0	0	0	0	0	0	0	0	0	0	0	0	0	0	0	0	0	0	0	0	0	0	0	0	0.000193154	0	0	0	0	0	0	0	0	0	0	0	0	0	0	0.000131881	0	0	0	0	0	0	0	0	0	0	0	0.000134537	0	0	0	0	0	0	0	0	0	0.00017138	0	0.000156549	0	0	0	0	0	0	0	0	0	0.000190799	0	0	0	0.000215579	0	0.000136022	0	0	0	0	0	0	0	0	0	0	0	0	0	0	0.000252541	0.000528415	0.000277258	0	0	0	0	0
Agrobacterium sp. T29	0	0	0	0	0	0	0	0	0	0	0	0	0	0	0	0	0	0	0	0	0	0	0	0	0	0	0	0	0	0	0	0	0	0	0	0	0	0	0	0	0	0	0	0	0	0	0	0	0	0	0	0	0	0	0	0	0	0	0	0	0	0	0	0	0	0	0	0	0	0	0	0	0	0	0	0	0	0	0	0	0	0	0	0	0	0	0	0	0	0	0	0	0	0	0	0	0	0	0	0	0	0	0	0	0	0	0	0	0	0	0	0	0	0.000210679	0	0	0	0	0	0	0	0	0	0	0	0	0	0	0	0	0	0	0	0	0	0	0	0	0	0	0	0	0	0	0	0	0	0	0	0	0	0	0	0	0	0	0	0	0	0	0	0	0	0	0	0	0	0	0	0	0	0	0	0	0	0	0	0	0	0	0	0	0	0	0	0	0	0	0	0	0.000310883	0	0	0	0	0	0	0	0	0	0	0	0.000217078	0	0	0	0	0	0	0.000207197	0	0	0	0	0	0	0	0	0	0	0	0	0	0	0	0	0	0	0	0	0
Agrobacterium tumefaciens	0.000573646	0.000602037	0.000694504	0.000353301	0.000506703	0.000365862	0.000366735	0.000316335	0.000524154	0.00042067	0.000180747	0	0.0013352	0.000433307	0.000532225	0.00619738	0.00094368	0.00277387	0.000543391	0.00212477	0.00177562	0.00259345	0.00079348	0.0012564	0.000475564	0.00190562	0.00138389	0.00146906	0.000138509	0.000140082	0.000187052	0.000315733	0.000418806	0.000352695	0.000291219	0.000471868	0.000330906	0.000536264	0.000501188	0.000391773	0.00133869	0.0012985	0.000406315	0.000196702	0.000277328	0.000119005	0.000980019	0.000716332	0.000915635	0.000237023	0.000951238	0.000589841	0	0.00122495	0.00078697	0.000957227	0.000727304	0.000936044	0.000140154	0.000131151	0.000149665	0.00133812	0.00104967	0.000245752	0	0	0.000136856	0.000169195	0.000199216	0.000110767	0.000268177	0.000162806	0.0012494	0.000368138	0.000232649	0.000177844	0.00131262	0.00144377	0.000312842	0.00079604	0.000650385	0.000705973	0.000654036	0.0009735	0.000923362	0.00197729	0.00100961	0.00322529	0.000564748	0.000369201	0.000703216	0.000632663	0.000542357	0.000473593	0.00174019	0.000497756	0.000476071	0.000271843	0.000759988	0.000770966	0.000216701	0.000440594	0.000899071	0.00021995	0.000432289	0.000223037	0.000222348	0.00102842	0.000190981	0.000144809	0.000165307	0.00162776	0.000454298	0.00429837	0.0007454	0.000299622	0.000827247	0.000319927	0.00096902	0.00101672	0	0	0.00093219	0.000168976	0.00252475	0.00251477	0.000520718	0.0014315	0.00122398	0.00221431	0.00121862	0.0017894	0.000269275	0.000293575	0.000242818	0.00029982	0.000282337	0.000711598	0.00515947	0.00836598	0.000953574	0.00357073	0.00181117	0.00302979	0.00125936	0.00510816	0.00131226	0.000926005	0.000996325	0.00338797	0.00236771	0.00191659	0.0010004	0.00257381	0.00069955	0.00281952	0.000160058	0.000628833	0.000686962	0.00106495	0.00179557	0.000522273	0.00332424	0.000513236	0.000200026	0.000629359	0.000375837	0.00123723	0.000572576	0.000446607	0.00262059	0.00051097	0.000834902	0.000665036	0.000550272	0.000713384	0.0031531	0.000966972	0.000531581	0.000841825	0.00068755	0.000336163	0.000701312	0.000335388	0.000647332	0.000929806	0.000718018	0.000386801	0.00120546	0.000742026	0.00604073	0.000811092	0.000656467	0.000387615	0.000724325	0.00034861	0.00166758	0.000465431	0.00132604	0.000439323	0.00033612	0.000523557	0.00490379	0.000715256	0.000134614	0.00020631	0.00245337	0.000366252	0.00396073	0.0031508	0.000752479	0.000319359	0	0.000242838	0.000354268	0.00294464	0.000596601	0.000363974	0.000346303	0.000809226	0.000825909	0.000680347	0.0010153	0.000751342	0.00170261	0.000927339	0.000397977	0.000258531	0.000428705	0.000375734	0.000373274
Agrobacterium vitis	0	0	0	0	0	0	0	0	0	0	0	0	0.000190006	0	0	0	0	0.000145257	0	0	0	0	0	0	0	0.000121796	0	0	0	0	0	0	0	0	0	0	0	0	0	0	0.000127771	0.000131428	0	0	0	0	0	0	0	0	0	0	0	0	0	0	0	0	0	0	0	0	0	0	0	0	0	0	0	0	0	0	0	0	0	0	0	0	0	0	0	0	0	0	0	0.000121926	0	0.000137538	0	0	0	0	0	0	0	0	0	0	0	0	0	0	0	0	0	0	0	0	0	0	0	0	0	0.000160962	0	0	0	0	0	0	0	0	0	0	0	0	0	0	0	0	0	0	0	0	0	0	0	0	0	0	0	0	0	0	0	0	0	0	0	0	0	0	0	0.000178308	0	0	0	0	0	0	0.000130489	0	0	0	0	0	0	0	0	0	0	0	0	0	0	0	0	0	0	0	0	0	0	0	0	0	0	0	0.000126573	0	0.000156516	0	0	0	0	0	0	0	0	0	0	0	0.000166728	0	0	0	0	0	0	0	0	0	0	0	0	0	0	0	0	0	0	0	0	0	0	0	0	0	0	0	0
Agrococcus carbonis	0.000363729	0.000233243	0.000128005	0	0.000378839	0.000275974	0	0	0	0	0	0	0	0	0	0	0	0	0	0	0.0001295	0.000192099	0	0.000152313	0.000188112	0	0	0	0.000150579	0	0.000127793	0.000205042	0.000155276	0.000224989	0.000482671	0.000169843	0.000265528	0.0001294	0	0.000209242	0.00017746	0.000182342	0.000198807	0	0.000215619	0	0	0	0	0	0	0.000132783	0	0	0	0	0	0.000133721	0	0	0	0	0	0	0	0	0	0	0	0	0	0	0.000180493	0.000337232	0	0	0	0	0	0.00027829	0	0	0	0	0	0.000204748	0	0.00013703	0	0	0	0.000127497	0.000193883	0.000134029	0	0	0	0	0	0	0	0	0	0	0	0	0	0	0	0	0	0	0	0	0	0	0	0	0	0	0	0	0	0	0	0	0	0	0	0	0	0	0	0	0	0	0	0	0	0	0	0	0	0	0	0	0	0	0	0	0.000167332	0	0	0	0.000206197	0	0	0	0.000312778	0	0	0	0	0.000146259	0.00030512	0.000192599	0	0.000141712	0.000131518	0.000142127	0	0.000414584	0.00035207	0.00039694	0.000281281	0.000532359	0	0	0	0	0.000210391	0	0	0	0	0.000213501	0	0.000279982	0.000157163	0	0	0	0.000192755	0.000189275	0.000380133	0.000221721	0	0.000135883	0.000152103	0	0	0.000314467	0.000162532	0	0	0	0	0	0	0.00138983	0.00021885	0.000430319	0	0.000258416	0	0.000194242	0	0.000182795	0	0.000261402	0.000520143	0.000327291	0	0.000218782	0.000155098	0.000129293	0	0	0	0.00014381	0
Agrococcus jejuensis	0.00023797	0.000182676	0.000129692	0	0.000231957	0.000185077	0	0	0	0	0	0	0	0	0	0	0	0	0	0.000125244	0	0.000144365	0	0.000136432	0.000223138	0	0	0	0	0	0	0.000260963	0	0.000136997	0.000266214	0	0.000149682	0.000138856	0	0.000130838	0.000185203	0.000198918	0.000172892	0	0.000120514	0	0	0	0	0	0	0	0	0	0	0	0	0	0	0	0	0	0	0	0	0	0	0	0	0	0	0	0.000159283	0.000228668	0	0	0	0	0	0.000153364	0	0	0	0.00013255	0	0.000234379	0	0.000160884	0	0	0	0	0	0	0	0	0	0	0	0	0	0	0	0	0	0	0	0	0	0	0	0	0	0	0	0	0	0	0	0	0	0	0	0	0	0	0	0	0	0	0	0	0	0	0	0	0	0	0	0	0	0	0	0	0	0	0	0	0	0	0	0	0	0	0.000157464	0	0	0	0.000264251	0	0	0	0	0	0.00020123	0.000242644	0	0	0.000129338	0	0	0.000314902	0.000228661	0.000364324	0.000256701	0.000452088	0.000199532	0	0	0	0.000233198	0	0.000147828	0	0	0.000191415	0	0.000152213	0.000178228	0	0	0.000126237	0.000179549	0.000135104	0.000293904	0.000130346	0	0.000208684	0.000162681	0	0	0.000320414	0.00016717	0	0	0	0.000144624	0	0	0.00050887	0.000192972	0.000263797	0	0.000144346	0	0.000137966	0	0.000151372	0	0.000189315	0.000471033	0.000320658	0	0.000247569	0.000170219	0.000143949	0	0	0	0	0
Agrococcus sp. SGAir0287	0.000155148	0	0	0	0.000152136	0	0	0	0	0	0	0	0	0	0	0	0	0	0	0	0	0	0	0	0.000187206	0	0	0	0	0	0	0.000211716	0	0.000154851	0.000281116	0	0.000151976	0	0	0.00012236	0.000130352	0.000142874	0	0	0.000121966	0	0	0	0	0	0	0	0	0	0	0	0	0	0	0	0	0	0	0	0	0	0	0	0	0	0	0	0	0.000341926	0	0	0.000147221	0	0	0	0	0	0	0	0	0	0	0	0	0	0	0	0	0	0	0	0	0	0	0	0	0	0	0	0	0	0	0	0	0	0	0	0	0	0	0	0	0	0	0	0	0	0	0	0	0	0	0	0	0	0	0	0	0	0	0	0	0	0	0	0	0	0	0	0	0	0	0	0	0	0	0	0	0	0.00013467	0	0	0	0.000188817	0	0	0	0	0	0.000150153	0.000265203	0	0	0	0	0	0.00021051	0.000221537	0.000293772	0.000223461	0.000388729	0	0	0	0	0.000198603	0	0	0	0	0.000152968	0	0.000133642	0	0.000182587	0	0	0	0	0.000252021	0	0	0	0	0	0	0.000249766	0	0	0	0	0	0	0	0.000301402	0.000140546	0.000201145	0	0.00013304	0	0	0	0	0	0.00016167	0.000320712	0.000496931	0	0.000147337	0	0	0	0	0	0	0
Agromyces aureus	0.000204765	0.000170498	0	0	0.000176658	0.000134326	0	0	0	0	0	0	0	0	0	0	0	0	0	0	0	0	0	0.000236409	0.000378941	0	0	0	0.000169928	0.000122113	0.000149178	0.000462553	0.000152075	0.000196023	0.000389218	0.000132931	0.000217928	0.000127907	0	0.000170061	0.00023102	0.000249043	0.000159194	0	0.000168188	0	0	0	0	0	0	0	0	0	0.000130481	0	0	0.000131844	0	0	0	0	0	0	0	0	0	0	0	0	0	0	0.000237801	0.000293806	0	0	0	0	0	0.000137478	0	0	0	0.000229717	0	0.000361405	0	0.000255282	0	0	0	0	0.000128764	0	0	0	0	0	0	0	0	0	0	0	0	0	0	0	0	0	0	0	0	0	0	0	0	0	0	0	0	0	0	0	0	0	0	0	0	0	0	0	0	0	0	0	0	0	0	0	0	0	0	0	0	0	0	0	0	0	0	0	0	0.000143071	0.000170303	0	0	0	0.000233204	0	0	0	0	0.000147226	0.000259125	0.000184448	0	0.000154002	0	0	0	0.000282564	0.000232568	0.000310196	0.000256701	0.000443275	0	0	9.6651e-05	0	0.000200397	0	0	0	0	0.000151605	0	0.00023808	0.000157895	0	0	0	0.000160555	0	0.000248978	0	0	0	0	0	0	0.000317084	0.000246227	0	0	0	0	0	0	0.000163947	0.000175348	0.000318865	0	0.000207788	0	0.000130402	0	0.00013126	0	0.000190365	0.000417652	0.000282904	0	0.000185546	0.000184647	0	0	0	0	0	0
Agromyces flavus	0.000218505	0.000189295	0.000135719	0	0.000216193	0.000176492	0	0	0	0	0	0	0	0	0	0	0	0	0	0	0	0	0	0.000183353	0.000318401	0	0	0	0.000154793	0	0.000138099	0.000403871	0.000177887	0.000237195	0.000426599	0.000144903	0.000245455	0.000140847	0	0.000184054	0.000191011	0.000216679	0.000163452	0	0.000186095	0	0	0	0	0	0	0	0	0	0	0	0	0.000123633	0	0	0	0	0	0	0	0	0	0	0	0	0	0	0.000195101	0.000183287	0	0	0	0	0	0.000124338	0	0	0	0.000149417	0	0.000258667	0	0.00018626	0	0	0	0	0.000143706	0	0	0	0	0	0	0	0	0	0	0	0	0	0	0	0	0	0	0	0	0	0	0	0	0	0	0	0	0	0	0	0	0	0	0	0	0	0	0	0	0	0	0	0	0	0	0	0	0	0	0	0	0	0	0	0	0	0	0	0	0	0.000202791	0	0	0	0.00028012	0	0	0	0	0.000166082	0.000223692	0.000214968	0	0.000173742	0.00017675	0	0	0.000299047	0.000311623	0.000394395	0.000387705	0.000813187	0	0	0	0	0.000244986	0.000129851	0	0	0	0.000185143	0	0.000213002	0.000144341	0.000211886	0	0	0.000139633	0.000124745	0.000402886	0	0	0	0	0	0	0.000359425	0.000200515	0	0	0	0	0.000131258	0	0.000155297	0.00023982	0.000280119	0	0.000202889	0	0.00014311	0	0.00028335	0	0.000222384	0.00062904	0.000342342	0	0.00018777	0.000184508	0	0	0	0	0	0.000373274
Agromyces protaetiae	0.000157819	0.000147465	0.00012921	0	0.000150134	0	0	0	0	0	0	0	0	0	0	0	0	0	0	0	0	0	0	0.000155922	0.000295152	0	0	0	0	0	0	0.000387992	0	0.000129346	0.000203323	0	0.00011986	0	0	0	0.000229084	0.000226546	0	0	0.00012003	0	0	0	0	0	0	0	0	0	0	0	0	0	0	0	0	0	0	0	0	0	0	0	0	0	0	0	0.000191168	0	0	0	0.000131456	0.000124981	0	0	0	0	0	0.000146483	0	0.000217378	0	0.000147688	0	0	0	0	0	0	0	0	0	0	0	0	0	0	0	0	0	0	0	0	0	0	0	0	0	0	0	0	0	0	0	0	0	0	0	0	0	0	0	0	0	0	0	0	0	0	0	0	0	0	0	0	0	0	0	0	0	0	0	0	0	0	0	0	0	0	0	0	0	0	0.00014742	0	0	0	0	0	0.000138253	0	0	0	0	0	0	0.000231859	0.0001457	0.000193843	0.000172065	0.000271062	0	0	0	0	0.000143763	0	0	0	0	0.000127882	0	0.000136976	0	0	0	0	0	0	0.000204631	0	0	0	0	0	0	0.000207425	0.000155245	0	0	0	0	0	0	0	0.000134523	0.000180041	0	0.00013216	0	0.000135395	0	0.000124796	0	0.000129126	0.000243844	0.000203568	0	0.000130196	0	0	0	0	0	0	0
Agromyces sp.	0	0	0	0	0	0	0	0	0	0	0	0	0	0	0	0	0	0	0	0	0	0	0	0	0	0	0	0	0	0	0	0	0	0	0	0	0	0	0	0	0	0	0	0	0	0	0	0	0	0	0	0	0	0	0	0	0	0	0	0	0	0	0	0	0	0	0	0	0	0	0	0	0	0	0	0	0	0	0	0	0	0	0	0	0	0	0	0	0	0	0	0	0	0	0	0	0	0	0	0	0	0	0	0	0	0	0	0	0	0	0	0	0	0	0	0	0	0	0	0	0	0	0	0	0	0	0	0	0	0	0	0	0	0	0	0	0	0	0	0	0	0	0	0	0	0	0	0	0	0	0	0	0	0	0	0	0	0	0	0	0	0	0	0	0	0	0	0	0	0	0	0	0	0	0	0	0	0	0	0	0	0	0	0	0	0	0	0	0	0	0	0	0	0	0	0	0	0	0	0	0	0	0	0	0	0	0	0	0	0	0	0	0	0	0	0	0	0	0	0	0	0	0	0	0	0	0	0	0	0	0.00130646
Agromyces sp. HY052	0	0	0	0	0	0	0	0	0	0	0	0	0	0	0	0	0	0	0	0	0	0.000190702	0	0	0	0	0	0	0	0	0	0.000154645	0	0	0.000215699	0	0	0	0	0	0.000176492	0.000178	0	0	0	0	0	0	0	0.000142214	0	0	0	0	0	0	0	0	0	0	0	0	0	0	0	0	0	0	0	0	0	0	0	0	0	0	0	0	0	0	0	0	0	0	0	0.000133098	0	0	0	0	0	0	0	0	0	0	0	0	0	0	0	0	0	0	0	0	0	0	0	0	0	0	0	0	0	0	0	0	0	0	0	0	0	0	0	0	0	0	0	0	0	0	0	0	0	0	0	0	0	0	0	0	0	0	0	0	0	0	0	0	0	0	0	0	0	0	0	0	0	0	0	0	0	0	0.000126755	0	0	0	0	0	0	0.000207214	0.00013283	0.000179733	0.000138266	0.000207703	0	0	0	0	0	0	0	0	0	0	0	0	0	0	0	0	0	0	0.000180284	0	0	0	0	0	0	0.000184113	0.000140891	0	0	0	0	0	0	0	0	0.00018202	0	0.000115829	0	0	0	0	0	0	0.000207545	0.000139794	0	0	0	0	0	0	0	0	0
Agromyces sp. KACC 19306	0.000139881	0.000125226	0	0	0.000139375	0	0	0	0	0	0	0	0	0	0	0	0	0	0	0	0	0	0	0.000208618	0.000297114	0	0	0	0	0	0	0.000334603	0	0	0.000157354	0	0	0	0	0	0.000186494	0.00022181	0	0	0	0	0	0	0	0	0	0	0	0	0	0	0	0	0	0	0	0	0	0	0	0	0	0	0	0	0	0	0.000187094	0.000234341	0	0	0.000132911	0	0	0	0	0	0	0.000156383	0	0.000257453	0	0.000161391	0	0	0	0	0	0	0	0	0	0	0	0	0	0	0	0	0	0	0	0	0	0	0	0	0	0	0	0	0	0	0	0	0	0	0	0	0	0	0	0	0	0	0	0	0	0	0	0	0	0	0	0	0	0	0	0	0	0	0	0	0	0	0	0	0	0	0	0	0	0	0.000182607	0	0	0	0	0	0.00013705	0.000143501	0	0	0	0	0	0.000193556	0.00020591	0.000258843	0.000221226	0.000328705	0	0	0	0	0.000169901	0	0	0	0	0.00015624	0	0	0.000135732	0	0	0	0	0	0.000191733	0	0	0	0	0	0	0.000270699	0.000194994	0	0	0	0	0	0	0	0	0.000164543	0	0	0	0	0	0	0	0	0.000308755	0.000252292	0	0.000167227	0.000132208	0	0	0	0	0	0
Agromyces sp. LHK192	0.000166789	0.000136081	0	0	0.000154638	0	0	0	0	0	0	0	0	0	0	0	0	0	0	0	0	0	0	0.000182631	0.000267222	0	0	0	0	0	0	0.000335984	0	0.00012297	0.000240199	0	0.000120434	0	0	0	0.000237151	0.000249437	0	0	0	0	0	0	0	0	0	0	0	0	0	0	0	0	0	0	0	0	0	0	0	0	0	0	0	0	0	0	0.000188358	0.000233949	0	0	0.000124179	0	0	0	0	0	0	0.000202217	0	0.000295342	0	0.000195141	0	0	0	0	0	0	0	0	0	0	0	0	0	0	0	0	0	0	0	0	0	0	0	0	0	0	0	0	0	0	0	0	0	0	0	0	0	0	0	0	0	0	0	0	0	0	0	0	0	0	0	0	0	0	0	0	0	0	0	0	0	0	0	0	0	0	0.000137028	0	0	0	0.000209975	0	0	0	0	0	0.000162187	0.000157529	0	0	0	0	0	0.000218045	0.000221308	0.000266708	0.000241896	0.000372294	0	0	0	0	0.000200909	0	0	0	0	0.000166056	0	0.000137928	0	0	0	0	0.000143639	0	0.000214341	0	0	0	0	0	0	0.000279262	0.000189253	0	0	0	0	0	0	0.000135293	0.000147462	0.000197023	0	0.000127889	0	0	0	0	0	0.000154147	0.000346122	0.000278312	0	0.000170367	0.000139977	0	0	0	0	0	0
Agromyces sp. MF30-A	0	0	0	0	0	0	0	0	0	0	0	0	0	0	0	0	0	0	0	0	0	0	0	0	0.000149463	0	0	0	0	0	0	0.000190774	0	0	0.00015306	0	0	0	0	0	0.000136483	0.000171686	0	0	0	0	0	0	0	0	0	0	0	0	0	0	0	0	0	0	0	0	0	0	0	0	0	0	0	0	0	0	0.000137231	0	0	0	0	0	0	0	0	0	0	0	0	0.000152772	0	0	0	0	0	0	0	0	0	0	0	0	0	0	0	0	0	0	0	0	0	0	0	0	0	0	0	0	0	0	0	0	0	0	0	0	0	0	0	0	0	0	0	0	0	0	0	0	0	0	0	0	0	0	0	0	0	0	0	0	0	0	0	0	0	0	0	0	0	0	0	0	0	0	0	0	0	0	0	0	0	0	0	0	0	0.000124328	0.000139265	0.000185747	0.000149439	0.00024367	0	0	0	0	0	0	0	0	0	0	0	0	0	0	0	0	0	0	0.000136807	0	0	0	0	0	0	0.000178404	0.00014332	0	0	0	0	0	0	0	0	0.000137999	0	0	0	0	0	0	0	0	0.000213737	0.000180099	0	0	0	0	0	0	0	0	0
Agropyron cristatum	0	0	0	0	0	0	0	0	0	0	0	0	0	0	0	0	0	0	0	0	0	0	0	0	0	0	0	0	0	0	0	0	0	0	0	0	0	0	0	0	0	0	0	0	0	0	0	0	0	0	0	0	0	0	0	0	0	0	0	0	0	0	0	0	0	0	0	0	0	0	0	0	0	0	0	0	0	0	0	0	0	0	0	0	0	0	0	0	0	0	0	0	0	0	0	0	0	0	0	0	0	0	0	0	0	0	0	0	0	0	0	0	0	0	0	0	0	0	0	0	0	0	0	0	0	0	0	0	0	0	0	0	0	0	0	0	0	0	0	0	0	0	0	0	0	0	0	0	0	0	0	0	0	0	0	0	0	0	0	0	0	0	0	0	0	0	0	0	0	0.000131745	0	0	0	0	0	0	0	0	0	0	0	0	0	0	0	0	0	0	0	0	0	0	0	0	0	0	0	0	0	0	0	0	0	0	0	0	0	0	0	0	0	0	0	0	0	0	0	0	0	0	0	0	0	0	0	0	0	0	0	0	0
Ahniella affigens	0	0	0	0	0	0	0	0	0	0	0	0	0	0	0	0	0	0	0	0	0	0	0	0	0	0	0	0	0	0	0	0	0.000118258	0.000130257	0	0	0	0	0	0	0	0	0	0	0	0	0	0	0	0	0	0	0	0	0	0	0	0	0	0	0	0	0	0	0	0	0	0	0	0	0	0	0	0	0	0	0	0	0	0	0	0	0	0	0	0	0	0	0	0	0	0	0	0	0	0	0	0	0	0	0	0	0	0	0	0	0	0	0	0	0	0	0	0	0	0	0	0	0	0	0	0	0	0	0	0	0	0	0	0	0	0	0	0	0	0	0	0	0	0	0	0	0	0	0	0	0	0	0	0	0	0	0	0	0	0	0	0	0	0	0	0	0	0	0	0	0	0	0	0	0	0	0	0	0	0	0	0	0	0	0	0	0	0	0	0	0	0	0	0	0	0	0	0	0	0	0	0	0	0	0	0	0.000166065	0	0	0	0	0	0	0	0	0	0	0	0	0	0	0	0	0	0	0	0	0	0	0	0	0	0	0	0
Ailuropoda melanoleuca	0	0	0	0	0	0	0	0	0	0	0	0	0	0	0	0	0	0	0	0	0	0	0	0	0	0	0	0	0	0	0	0	0	0	0	0	0	0	0	0	0	0	0	0	0	0	0	0	0	0	0	0	0	0	0	0	0	0	0	0	0	0	0	0	0	0	0	0	0	0	0	0	0	0	0	0	0	0	0	0	0	0	0	0	0	0	0	0	0	0	0	0	0	0	0	0	0	0	0	0	0	0	0	0	0	0	0	0	0	0	0	0	0	0	0	0	0	0	0	0	0	0	0	0	0	0	0	0	0	0	0	0	0	0	0	0	0	0	0	0	0	0	0	0	0	0	0	0	0	0	0	0	0	0	0	0	0	0	0	0	0	0	0	0	0	0	0	0	0	0	0	0	0	0	0	0	0	0	0	0	0	0	0	0	0	0	0	0	0	0	0	0	0	0	0	0	0	0	0	0	0	0	0	0	8.97424e-05	0	0	0	0	0	0	0	0	0	0	0	0	0	0	0	0	0	0	0	0	0	0	0	0	0	0
Akkermansia muciniphila	0	0	0	0	0	0	0	0	0	0	0	0	0	0	0	0	0	0	0	0	0	0	0	0	0	0	0	0	0	0	0	0	0	0	0	0	0	0	0	0	0	0	0	0	0	0	0	0	0	0	0	0	0	0	0	0	0	0	0	0	0	0	0	0	0	0	0	0	0	0	0	0	0	0	0	0	0	0	0	0	0	0	0	0	0	0	0	0	0	0	0	0	0	0	0	0	0	0	0	0	0	0	0	0	0	0	0	0	0	0	0	0	0	0	0	0	0	0	0	0	0	0	0	0	0	0	0	0	0	0	0	0	0	0	0	0	0	0	0	0	0	0	0	0	0	0	0	0	0	0	0	0	0	0	0	0	0	0	0	0	0	0	0	0	0	0	0	0	0	0	0	0	0	0	0.000163964	0	0	0	0	0	0.000138638	0	0	0	0	0	0	0	0	0	0	0	0	0	0	0	0	0	0	0	0	0	0	0	0	0	0	0	0	0	0	0	0	0	0	0	0	0	0	0	0	0	0	0	0	0	0	0	0	0	0
Albugo laibachii	0	0	0	0	0	0	0	0	0	0	0	0	0	0	0	0	0	0	0	0	0	0	0	0	0	0	0	0	0	0	0	0	0	0	0	0	0	0	0	0	0	0	0	0	0	0	0	0	0	0	0	0	0	0	0	0	0	0	0	0	0	0	0	0	0	0	0	0	0	0	0	0	0	0	0	0	0	0	0	0	0	0	0	0	0	0	0	0	0	0	0	0	0	0	0	0	0	0	0	0	0	0	0	0	0	0	0	0	0	0	0	0	0	0	0	0	0	0	0	0	0	0	0	0	0	0	0	0	0	0	0	0	0	0	0	0	0	0	0	0	0	0	0	0	0	0	0	0	0	0	0	0	0	0	0	0	0	0	0	0	0	0	0	0	0	0	0	0	0	0	0	0	0	0	0	0	0	0	0	0	0	0	0	0	0	0	0	0	0	0	0	0	0	0	0	0	0	0	0	0	0	0	0	0	8.97424e-05	0	0	0	0	0	0	0	0	0	0	0	0	0	0	0	0	0	0	0	0	0	0	0	0	0	0
Alcaligenaceae bacterium SJ-26	0	0	0	0	0	0	0	0	0	0	0	0	0	0	0	0	0	0	0	0	0	0	0	0	0	0	0	0	0	0	0.000259966	0	0	0	0	0	0	0	0	0	0	0	0	0	0	0	0	0	0	0	0	0	0	0	0	0	0	0	0	0	0	0	0	0	0	0	0	0	0	0	0	0	0	0	0	0	0	0	0	0	0	0	0	0	0	0	0	0	0	0	0	0	0	0	0	0	0	0	0	0	0	0	0	0	0	0	0	0	0	0	0	0	0	0	0	0	0	0	0	0	0	0	0	0	0	0	0	0	0	0	0	0	0	0	0	0	0	0	0	0	0	0	0	0	0	0	0	0	0	0	0	0	0	0	0	0	0	0	0	0	0	0	0	0	0	0	0	0	0	0	0	0	0	0	0	0	0	0	0	0	0	0	0	0	0	0	0	0	0	0	0	0	0	0	0	0	0	0	0	0	0	0	0	0	0	0	0	0	0	0	0	0	0	0	0	0	0	0	0	0	0	0	0	0	0	0	0	0	0	0	0
Alcaligenes aquatilis	0	0	0	0	0	0	0	0	0	0	0	0	0	0	0	0	0	0	0.000145051	0	0	0	0	0	0	0	0	0	0	0	0	0	0	0	0	0	0	0	0	0	0	0	0	0	0	0	0	0	0	0	0	0	0	0	0	0	0	0	0	0	0	0	0	0	0	0	0	0	0	0	0	0	0	0	0	0	0	0	0	0	0	0	0	0	0	0	0	0	0	0	0	0	0	0	0	0	0	0	0	0	0	0	0	0	0	0	0	0	0	0	0	0	0	0	0	0	0	0	0	0	0	0	0	0	0	0	0	0	0	0	0	0	0	0	0	0	0	0	0	0	0	0	0	0	0	0	0	0	0	0	0	0	0	0	0	0	0	0	0	0	0	0	0	0	0	0	0	0	0	0	0	0	0	0	0	0	0	0	0	0	0	0	0	0	0	0	0	0	0	0	0	0	0	0	0	0	0	0	0	0	0	0	0	0	0	0	0	0	0	0	0	0	0	0	0	0	0	0	0	0	0	0	0	0	0.000137896	0	0	0	0	0	0
Alcaligenes faecalis	0	0	0	0.000154227	0	0.000133821	0.000171946	0	0	0	0	0	0.000209645	0	0	0	0	0	0.000330325	0	0	0	0	0	0	0	0	0	0	0	0	0	0	0	0	0	0	0.000147068	0	0	0.000170039	0.000152346	0	0	0	0	0	0	0	0.000497748	0	0	0	0	0	0	0	0	0	0	0	0	0	0	0	0	0	0	0	0	0	0	0	0.000146121	0	0	0.000171959	0.000160537	0	0	0	0	0	0	0	0	0	0	0	0	0	0	0	0	0	0	0	0	0	0	0	0	0	0	0	0	0	0	0	0	0	0	0	0	0	0	0.000179447	0	0	0	0	0	0	0	0	0	0	0	0	0	0	0	0	0	0	0	0	0	0	0	0	0.000262531	0	0	0	0.00025395	0.000433474	0	0.000146999	0	0	0	0	0	0	0	0	0.000541353	0	0	0	0	0.000133083	0	0	0	0	0	0	0	0	0	0.000408833	0.000214893	0	0.000125765	0.000145868	0	0.000144977	0	0	0	0	0	0.000134392	0	0	0	0.00018757	0	0.00015186	0	0.000150465	0	0	0	0	0	0	0	0	0	0.00208686	0	0	0	0	0	0	0	0	0	0	0	0	0	0	0	0	0	0	0.000571165	0	0	0.011064	0.00250375	0	0	0	0.000796689	0
Alcanivorax borkumensis	0	0	0	0	0	0	0	0	0	0	0	0	0	0	0	0	0	0	0	0	0	0	0	0	0	0	0	0	0	0	0	0	0	0	0	0	0	0	0	0	0	0	0	0	0	0	0	0	0	0.000213321	0	0	0	0	0	0	0	0	0	0	0	0	0	0	0	0	0	0	0	0	0	0	0	0	0	0	0	0	0	0	0	0	0	0	0	0	0	0	0	0	0	0	0	0	0	0	0	0	0	0	0	0	0	0	0	0	0	0	0	0	0	0	0	0	0	0	0	0	0	0	0	0	0	0	0	0	0	0	0	0	0	0	0	0	0	0	0	0	0	0	0	0	0	0	0	0	0	0	0	0	0	0	0	0	0	0	0	0	0	0	0	0	0	0	0	0	0	0	0	0	0	0	0	0	0	0	0	0	0	0	0	0	0	0	0	0	0	0	0	0	0	0	0	0	0	0	0	0	0	0	0	0	0	0	0	0	0	0	0	0	0	0	0	0	0	0	0	0	0	0	0	0	0	0	0	0	0	0	0	0	0
Alcanivorax dieselolei	0	0	0	0	0	0	0	0	0	0	0	0	0	0	0	0	0	0	0	0	0	0	0	0	0	0	0	0	0	0	0	0	0	0	0	0	0	0	0	0	0	0	0	0	0	0	0	0	0	0	0	0	0	0	0	0	0	0	0	0	0	0	0	0	0	0	0	0	0	0	0	0	0	0	0	0	0	0	0	0	0	0	0	0	0	0	0	0	0	0	0	0	0	0	0	0	0	0	0	0	0	0	0	0	0	0	0	0	0	0	0	0	0	0	0	0	0	0	0	0	0	0	0	0	0	0	0	0	0	0	0	0	0	0	0	0	0	0	0	0	0	0	0	0	0	0	0	0	0.000212332	0	0	0	0	0	0	0	0	0	0	0	0	0	0	0	0	0	0	0	0	0	0	0	0	0	0	0	0	0	0	0	0	0	0	0	0	0	0	0	0	0	0	0	0	0	0	0	0	0	0	0	0	0	0	0	0	0	0	0	0	0	0	0	0	0	0	0	0	0	0	0	0	0	0	0	0	0	0	0	0	0	0
Alcanivorax pacificus	0	0	0	0	0	0	0	0	0	0	0	0	0	0	0	0	0	0	0	0	0	0	0	0	0	0	0	0	0	0	0	0	0	0	0	0	0	0	0	0	0	0	0	0	0	0	0	0	0	0.000118511	0	0	0	0	0	0	0	0	0	0	0	0	0	0	0	0	0	0	0	0	0	0	0	0	0	0	0	0	0	0	0	0	0	0	0	0	0	0	0	0	0	0	0	0	0	0	0	0	0	0	0	0	0	0	0	0	0	0	0	0	0	0	0	0	0	0	0	0	0	0	0	0	0	0	0	0	0	0	0	0	0	0	0	0	0	0	0	0	0	0	0	0	0	0	0	0	0	0	0	0	0	0	0	0	0	0	0	0	0	0	0	0	0	0	0	0	0	0	0	0	0	0	0	0	0	0	0	0	0	0	0	0	0	0	0	0	0	0	0	0	0	0	0	0	0	0	0	0	0	0	0	0	0.0039138	0	0	0	0	0	0	0	0	0	0	0	0	0	0	0	0	0	0	0	0	0	0.00412979	0.00131341	0	0	0	0	0
Alcanivorax sp. N3-2A	0	0	0	0	0	0	0	0	0	0	0	0	0	0	0	0	0	0	0	0	0	0	0	0	0	0	0	0	0	0	0	0	0	0	0	0	0	0	0	0	0	0	0	0	0	0	0	0	0	0.000402939	0	0	0	0	0	0	0	0	0	0	0	0	0	0	0	0	0	0	0	0	0	0	0	0	0	0	0	0	0	0	0	0	0	0	0	0	0	0	0	0	0	0	0	0	0	0	0	0	0	0	0	0	0	0	0	0	0	0	0	0	0	0	0	0	0	0	0	0	0	0	0	0	0	0	0	0	0	0	0	0	0	0	0	0	0	0	0	0	0	0	0	0	0	0	0	0	0	0	0.000146999	0	0	0	0	0	0	0	0	0	0	0	0	0	0	0	0	0	0	0	0	0	0	0	0	0	0	0	0	0	0	0	0	0	0	0	0	0	0	0	0	0	0	0	0	0	0	0	0	0	0	0	0	0	0.00015922	0	0	0	0	0	0	0	0	0	0	0	0	0	0	0	0	0	0	0	0	0	0	0	0	0	0	0	0
Alcanivorax xenomutans	0	0	0	0	0	0	0	0	0	0	0	0	0	0	0	0	0	0	0	0	0	0	0	0	0	0	0	0	0	0	0	0	0	0	0	0	0	0	0	0	0	0	0	0	0	0	0	0	0	0.000118511	0	0	0	0	0	0	0	0	0	0	0	0	0	0	0	0	0	0	0	0	0	0	0	0	0	0	0	0	0	0	0	0	0	0	0	0	0	0	0	0	0	0	0	0	0	0	0	0	0	0	0	0	0	0	0	0	0	0	0	0	0	0	0	0	0	0	0	0	0	0	0	0	0	0	0	0	0	0	0	0	0	0	0	0	0	0	0	0	0	0	0	0	0	0	0	0	0	0	0	0	0	0	0	0	0	0	0	0	0	0	0	0	0	0	0	0	0	0	0	0	0	0	0	0	0	0	0	0	0	0	0	0	0	0	0	0	0	0	0	0	0	0	0	0	0	0	0	0	0	0	0	0	0	0	0	0	0	0	0	0	0	0	0	0	0	0	0	0	0	0	0	0	0	0	0	0	0	0	0	0	0
Algibacter sp. L1A34	0	0	0	0	0	0	0	0	0.000125919	0	0	0	0	0	0	0	0	0	0	0	0	0	0	0	0	0	0	0	0	0	0	0	0	0	0	0	0	0	0	0	0	0	0	0	0	0	0	0	0	0	0	0	0	0	0	0	0	0	0	0	0	0	0	0	0	0	0	0	0	0	0	0	0	0	0	0	0	0	0	0	0	0	0	0	0	0	0	0	0	0	0	0	0	0	0	0	0	0	0	0	0	0	0	0	0	0	0	0	0	0	0	0	0	0	0	0	0	0	0	0	0	0	0	0	0	0	0	0	0	0	0	0	0	0	0	0	0	0	0	0	0	0	0	0	0	0	0	0	0	0	0	0	0	0	0	0	0	0	0	0	0	0	0	0	0	0	0	0	0	0	0	0	0	0	0	0	0	0	0	0	0	0	0	0	0	0	0	0	0	0	0	0	0	0	0	0	0	0	0	0	0	0	0	0	0	0	0	0	0	0	0	0	0	0	0	0	0	0	0	0	0	0	0	0	0	0	0	0	0	0	0
Algoriphagus sanaruensis	0	0	0	0	0	0	0	0	0	0	0	0	0	0	0	0	0	0	0	0	0	0	0	0	0	0	0	0	0	0	0	0	0	0	0	0	0	0	0	0	0	0	0	0	0	0	0	0	0	0.000142214	0	0	0	0	0	0	0	0	0	0	0	0	0	0	0	0	0	0	0	0	0	0	0	0	0	0	0	0	0	0	0	0	0	0	0	0	0	0	0	0	0	0	0	0	0	0	0	0	0	0	0	0	0	0	0	0	0	0	0	0	0	0	0	0	0	0	0	0	0	0	0	0	0	0	0	0	0	0	0	0	0	0	0	0	0	0	0	0	0	0	0	0	0	0	0	0	0	0	0	0	0	0	0	0	0	0	0	0	0	0	0	0	0	0	0	0	0	0	0	0	0	0	0	0	0	0	0	0	0	0	0	0	0	0	0	0	0	0	0	0	0	0	0	0	0	0	0	0	0	0	0	0	0.000137357	0	0	0	0	0	0	0	0	0	0	0	0	0	0	0	0	0	0	0	0	0	0	0	0	0	0	0	0
Alicycliphilus denitrificans	0.000134729	0	0	0	0	0	0	0	0	0	0	0	0.000215291	0	0	0	0	0	0	0.000911799	0.000821057	0.000929759	0.000211436	0.000195624	0	0	0.000192775	0	0.00014713	0	0.000127793	0	0.000129063	0.000177076	0.000397048	0	0.000172048	0.000128654	0	0.000222454	0.000236505	0.000236018	0.000190848	0	0.000221427	0	0.00026135	0	0	0.000213321	0	0	0	0.000166735	0.000197569	0	0	0.00022709	0	0	0	0	0	0	0	0	0	0	0	0	0	0	0.000155069	0	0	0	0.000576755	0.000767342	0	0.000259071	0.000313225	0.000294935	0.000619799	0.000228983	0	0.00057514	0.000127412	0.000471486	0	0	0	0	0.000129686	0	0	0	0	0	0	0	0	0	0	0	0	0	0	0	0	0	0	0	0	0.000151971	0	0	0.000212093	0	0.000228687	0.000275388	0	0	0	0	0.000367226	0.000385302	0	0	0	0.000116433	0	0	0	0	0	0	0	0	0	0	0	0	0	0	0.000209517	0	0.000455713	0.000149983	0.000310331	0	0	0	0	0.000230838	0.000166372	0	0	0.000155195	0.000261492	0	0.000260331	0	0	0.000293968	0.000208182	0.000354299	0	0.000197578	0.000176387	0.000143738	0.000196382	0.000178643	0.000320126	0.000322456	0.000245248	0.000364433	0.000233563	0.000204389	0.000193302	0.000188881	0.00025498	0	0	0	0.000138426	0.000509621	0	0.000214272	0.00258641	0.000811239	0.000246056	0	0.000444866	0	0.000274194	0	0.000172226	0	0	0.000144987	0	0.000247387	0.000854177	0	0	0	0.000177969	0.000131065	0.000202591	0.000163001	0.000184718	0.000179712	0	0.000214949	0	0.000145833	0.000272763	0	0	0.000207337	0.000372812	0.000305608	0.000122944	0.000180966	0.000241942	0.000267621	0	0	0	0.000225939	0.002053
Alienimonas californiensis	0	0	0	0	0	0	0	0	0	0	0	0	0	0	0	0	0	0	0	0	0	0	0	0	0	0	0	0	0	0	0	0	0	0	0.000242977	0	0.000126169	0	0	0	0	0	0	0	0	0	0	0	0	0	0	0	0	0	0	0	0	0	0	0	0	0	0	0	0	0	0	0	0	0	0	0	0	0	0	0	0	0	0	0	0	0	0	0	0	0	0	0	0	0	0	0	0	0	0	0	0	0	0	0	0	0	0	0	0	0	0	0	0	0	0	0	0	0	0	0	0	0	0	0	0	0	0	0	0	0	0	0	0	0	0	0	0	0	0	0	0	0	0	0	0	0	0	0	0	0	0	0	0	0	0	0	0	0	0	0	0	0	0.000154549	0	0	0	0	0	0	0	0	0	0	0	0	0	0.00013352	0.000151512	0	0.000164352	0	0	0.000144977	0	0	0	0	0	0	0	0	0	0	0	0	0	0	0	0	0	0	0	0	0	0	0	0	0	0	0	0	0	0	0	0	0	0	0	0	0	0	0	0	0	0.000174235	0.000151273	0	0	0	0	0	0	0	0	0
Aliivibrio fischeri	0	0	0	0	0	0	0	0	0	0	0	0	0	0	0	0	0	0	0	0	0	0	0	0	0	0	0	0	0	0	0	0	0	0	0	0	0	0	0	0	0	0	0	0	0	0	0	0	0	0	0	0	0	0	0	0	0	0	0	0	0	0	0	0	0	0	0	0	0	0	0	0	0	0	0	0	0	0	0	0	0	0	0	0	0	0	0.000269448	0	0	0	0	0	0	0	0	0	0	0	0	0	0	0	0	0	0	0	0	0	0	0	0	0	0	0	0	0	0	0	0	0	0	0	0	0	0	0	0	0	0	0	0	0	0	0	0	0	0	0	0	0	0	0	0	0	0	0	0	0	0	0	0	0	0	0	0	0	0	0	0	0	0	0	0	0	0	0	0	0	0	0	0	0	0	0	0	0	0	0	0	0	0	0	0	0	0	0	0	0	0	0	0	0	0	0	0	0	0	0	0	0	0	0	0	0	0	0	0	0	0	0	0	0	0	0	0	0	0	0	0	0	0	0	0	0	0	0	0	0	0	0	0
Aliivibrio salmonicida	0	0	0	0	0	0	0	0	0	0	0	0	0	0	0	0	0	0	0	0	0	0	0	0	0	0	0	0	0	0	0	0	0	0	0	0	0	0	0	0	0	0	0	0	0	0	0	0	0	0	0	0	0	0	0	0	0	0	0	0	0	0	0	0	0	0	0	0	0	0	0	0	0	0	0	0	0	0	0	0	0	0	0	0	0	0	0.000242576	0	0	0	0	0	0	0	0	0	0	0	0	0	0	0	0	0	0	0	0	0	0	0	0	0	0	0	0.000165164	0	0.000182861	0	0.000147694	0.000142916	0	0	0	0	0	0	0	0	0	0	0	0	0	0	0	0	0	0	0	0	0	0	0	0	0	0	0	0	0	0	0	0	0	0	0	0	0	0	0	0	0	0	0	0	0	0	0	0	0	0	0	0	0	0	0	0	0	0	0	0	0	0	0	0	0	0	0	0	0	0	0	0	0	0	0	0	0	0	0	0	0	0	0	0	0	0	0	0	0	0	0	0	0	0	0	0	0	0	0	0	0	0	0	0	0	0	0	0	0	0	0
Aliivibrio wodanis	0	0	0	0	0	0	0	0	0	0	0	0	0	0	0	0	0	0	0	0	0	0	0	0	0	0	0	0	0	0	0	0	0	0	0	0	0	0	0	0	0	0	0	0	0	0	0	0	0	0	0	0	0	0	0	0	0	0	0	0	0	0	0	0	0	0	0	0	0	0	0	0	0	0	0	0	0	0	0	0	0	0	0	0	0	0	0.000200898	0	0	0	0	0	0	0	0	0	0	0	0	0	0	0	0	0	0	0	0	0	0	0	0	0	0	0	0	0	0	0	0	0	0	0	0	0	0	0	0	0	0	0	0	0	0	0	0	0	0	0	0	0	0	0	0	0	0	0	0	0	0	0	0	0	0	0	0	0	0	0	0	0	0	0	0	0	0	0	0	0	0	0	0	0	0	0	0	0	0	0	0	0	0	0	0	0	0	0	0	0	0	0	0	0	0	0	0	0	0	0	0	0	0	0	0	0	0	0	0	0	0	0	0	0	0	0	0	0	0	0	0	0	0	0	0	0	0	0	0	0	0	0	0
Alishewanella sp. HW16	0	0	0	0	0	0	0	0	0	0	0	0	0	0	0	0	0	0	0	0	0	0	0.000261524	0	0	0	0	0	0	0	0	0	0	0	0	0	0	0	0	0	0	0	0	0	0	0	0	0	0	0	0	0	0	0	0	0	0	0	0	0	0	0	0	0	0	0	0	0	0	0	0	0	0	0	0	0	0	0	0	0	0	0	0	0	0	0	0	0	0	0	0	0	0	0	0	0	0	0	0	0	0	0	0	0	0	0	0	0	0	0	0	0	0	0	0	0	0	0	0	0	0	0	0	0	0	0	0	0	0	0	0	0	0	0	0	0	0	0	0	0	0	0	0	0	0	0	0	0	0	0	0	0	0	0	0	0	0	0.000282938	0	0	0	0	0	0	0	0	0	0	0	0	0	0	0	0	0	0	0	0	0	0	0	0	0	0	0	0	0	0	0	0	0	0	0	0	0	0	0	0	0	0	0	0	0	0	0	0	0	0	0	0	0	0	0	0	0	0	0	0	0	0	0	0	0	0	0	0	0	0	0	0	0
Alistipes communis	0	0	0	0	0	0	0	0	0	0	0	0	0	0	0	0	0	0	0	0	0	0	0	0	0	0	0	0	0	0	0	0	0	0	0	0	0	0	0	0.000137999	0	0	0	0	0	0	0	0	0	0	0	0	0	0	0	0	0	0	0	0	0	0	0	0	0	0	0	0	0	0	0	0	0	0	0	0	0	0	0	0	0	0	0	0	0	0	0	0	0	0	0	0	0	0	0	0	0	0	0	0	0	0	0	0	0	0	0	0	0	0	0	0	0	0	0	0	0	0	0	0	0	0	0	0	0	0	0	0	0	0	0	0	0	0	0	0	0	0	0	0	0	0	0	0	0	0	0	0	0	0	0	0	0	0	0	0	0	0	0	0	0	0	0	0	0	0	0	0	0	0	0	0	0	0	0	0	0	0	0	0	0	0	0	0	0	0	0	0	0	0	0	0	0	0	0	0	0	0	0	0	0	0	0	0	0	0	0	0	0	0	0	0	0	0	0	0	0	0	0	0	0	0	0	0	0	0	0	0	0	0	0
Alkalilimnicola ehrlichii	0	0	0	0	0	0	0	0	0	0	0	0.000956938	0	0	0	0	0	0	0	0	0	0	0	0	0	0	0	0	0	0	0	0	0	0	0	0	0	0	0	0	0	0	0	0	0	0	0	0	0	0	0	0	0	0	0	0	0	0	0	0	0	0	0	0	0	0	0	0	0	0	0	0	0	0	0	0	0	0	0	0	0	0	0	0	0	0	0	0	0	0	0	0	0	0	0	0	0	0	0	0	0	0	0	0	0	0	0	0	0	0	0	0	0	0	0	0	0	0	0	0	0	0	0	0	0	0	0	0	0	0	0	0	0	0	0	0	0	0	0	0	0	0	0	0	0	0	0	0	0	0	0	0	0	0	0	0	0	0	0	0	0	0	0	0	0	0	0	0	0	0	0	0	0	0	0	0	0	0	0	0	0	0	0	0	0	0	0	0	0	0	0	0	0	0	0	0	0	0	0	0	0	0	0	0	0	0	0	0	0	0	0	0	0	0	0	0	0	0	0	0	0	0	0	0	0	0	0	0	0	0	0
Alligator mississippiensis	0	0	0.000141022	0.000177158	0	0.000124731	0.000137989	0.000179291	0.000335929	0.000177721	0	0	0	0	0	0	0	0	0	0	0	0	0	0.000155561	0	0	0	0	0	0	0	0	0	0	0	0	0	0	0	0	0.000138096	0.000141295	0	0	0	0	0	0	0	0	0	0	0	0	0	0	0	0	0	0	0	0	0	0	0	0	0	0	0	0	0	0	0	0	0	0	0	0	0	0.000124142	0	0	0	0	0	0	0	0	0	0	0	0	0	0	0	0	0	0	0	0	0	0	0	0	0	0	0	0	0	0	0	0	0	0	0	0	0	0	0	0	0	0	0	0	0	0	0	0	0	0	0	0	0	0	0	0	0	0	0	0	0	0	0	0	0	0	0	0	0	0	0	0	0	0	0	0	0	0	0.000156849	0	0	0	0	0	0	0	0	0	0	0	0	0	0.000150756	0.00015984	0.000132959	0.000155063	0	0	0	0	0.000133	0	0.00013677	0	0	0	0	0	0	0	0	0	0	0	0	0	0	0	0	0	0	0.000125834	0.000145086	0	0	0	0	0	0	0	0	0	0	0	0	0	0	0	0	0	0.000137296	0.000159691	0	0	0	0	0	0	0	0	0
Alligator sinensis	0	0	0	0	0	0	0	0	0	0	0	0	0	0	0	0	0	0	0	0	0	0	0	0	0	0	0	0	0	0	0	0	0	0	0	0	0	0	0	0	0	0	0	0	0	0	0	0	0	0	0	0	0	0	0	0	0	0	0	0	0	0	0	0	0	0	0	0	0	0	0	0	0	0	0	0	0	0	0	0	0	0	0	0	0	0	0	0	0	0	0	0	0	0	0	0	0	0	0	0	0	0	0	0	0	0	0	0	0	0	0	0	0	0	0	0	0	0	0	0	0	0	0	0	0	0	0	0	0	0	0	0	0	0	0	0	0	0	0	0	0	0	0	0	0	0	0	0	0	0	0	0	0	0	0	0	0	0	0	0	0	0	0	0	0	0	0	0	0	0	0	0	0.000137197	0	0	0	0	0	0	0	0	0	0	0	0	0	0	0	0	0	0	0	0	0	0	0	0	0	0	0	0	0	0	0	0	0	0	0	0	0	0	0	0	0	0	0	0	0	0	0	0	0	0	0	0	0	0	0	0	0	0
Allium cepa	0.000436818	0.00184159	0.000461154	0.000129672	0.00054724	0.000367629	0.000266099	0.0125871	0	0.00130264	0.000737686	0	0.000150974	0.000425216	0.000420849	0.000120036	0.000766776	0.00287007	0.000389808	0.000346737	0.00172603	0	0.000179958	0.00645704	0	0	0.000951435	0	0.000201921	0.000544198	0.00354806	0	0	0	0	0	0.000233985	0.00196614	0.000335741	0	0	0	0.000121061	0.000857299	0	0.000156702	0.000435225	0.000467633	0.00072719	0	0.000711231	0	0.000442177	0.00770785	0.000144677	0.0121656	0.000975183	0.000178529	0	0	0.000300438	0.000152944	0	0.000249127	0.000110842	0	0.00254588	0	0	0	0.000495119	0	0	0	0	0	0	0	0.00322605	0.000195333	0.000162336	0.00012526	0.000132696	0	0.000131677	0.000265954	0.000148617	0	0	0	0	0.000446758	0.000452333	0.000200768	0.00017562	0.00102843	0.000196689	0.00126752	0	0	0.00035281	0.000234545	0.00172779	0.000164136	0.000294033	0.000892147	0.000143221	0.000584523	0.000263031	0.000483985	0.000454081	0.000430788	0.00793105	0.0005051	0.00118496	0.000222836	0.0017407	0.000911598	0.000405381	0.000495259	0	0	0.000523639	0.00304332	0.000576377	0.000877474	0.00037686	0.000428901	0	0	0	0	0.000216206	0.000216706	0.000179798	0.000192757	0.000167368	0.000842673	0.000887467	0.000697842	0.00199965	0.000369885	0.00034097	0.00107872	0	0.00117427	0.00128159	0	0	0	0.000214905	0	0	0	0	0.000150642	0.000187868	0.000835821	0	0.000589327	0.000590976	0	0	0	0	0.000848876	0	0	0.000213626	0	0.00889206	0	0.000172128	0	0	0	0	0.000150825	0	0.000147244	0	0.00647388	0	0	0.000675356	0.00076375	0	0	0	0.000226748	0.000229402	0.00362807	0.000172278	0	0.00193907	0.000427615	0.000192663	0.000626229	0.00345576	0.000210395	0	0	0	0.000124996	0	0.000260157	0.000197161	0	0	0	0	0	0	0	0	0	0.000572294	0.000207036	0	0	0	0	0	0	0.000224323	0.000140336	0.000232267	0.000400554	0.000458433	0.000932851	0
Allium fistulosum	0	0	0	0	0	0	0	0	0	0	0	0	0	0	0	0	0	0	0	0	0	0	0	0	0	0	0	0	0	0	0	0	0	0	0	0	0	0	0	0	0	0	0	0	0	0	0	0	0	0	0	0	0	0.000146696	0	0	0	0	0	0	0	0	0	0	0	0	0	0	0	0	0	0	0	0	0	0	0	0	0	0	0	0	0	0	0	0	0	0	0	0	0	0	0	0	0	0	0	0	0	0	0	0	0	0	0	0	0	0	0	0	0	0	0	0	0	0	0	0	0	0	0	0	0	0	0	0	0	0	0	0	0	0	0	0	0	0	0	0	0	0	0	0	0	0	0	0	0	0	0	0	0	0	0	0	0	0	0	0	0	0	0	0	0	0	0	0	0	0	0	0	0	0	0	0	0	0	0	0	0	0	0	0	0	0	0	0	0	0	0	0	0	0	0	0	0	0	0	0.000133586	0	0	0	0	0	0	0	0	0	0	0	0	0	0	0	0	0	0	0	0	0	0	0	0	0	0	0	0	0	0	0	0	0
Allium sativum	0.00021278	0.000763799	0.000509849	0	0.000221949	0.000150738	0	0.00484669	0	0.000513262	0.00024575	0	0	0	0	0	0.000381771	0.000159001	0	0.00047125	0.00244581	0.000127367	0.000146501	0.0105688	0	0	0.0010095	0	0.000130846	0.0008942	0.00348803	0	0	0	0	0	0.000514424	0.00282167	0.000457346	0	0.000230698	0	0	0.00123343	0	0	0.000168845	0.000484334	0.000717814	0	0.000343893	0.000140035	0.000687249	0.0134277	0.00016665	0.0018515	0.000979071	0.000236943	0	0	0.000642549	0.000217837	0.000147769	0.000218753	0	0	0.00492837	0	0	0	0	0	0	0	0	0	0	0	0.00193508	0	0	0	0	0	0	0.000138684	0	0	0.000160834	0	0	0.000159716	0.000296082	0.000198751	0	0.00168629	0.000162104	0.00040997	0	0	0.000486187	0.000306394	0.00139019	0.000177041	0.000157382	0.00110255	0	0.000198537	0.000167925	0.000576963	0.000377593	0.000344449	0.00384301	0.000255459	0.000504135	0	0.00146502	0.000284813	0.00028503	0.000526957	0	0	0.000426027	0.00432332	0.000523282	0.00105357	0.000241865	0.000133199	0	0	0	0	0.000123434	0	0	0	0	0.00100314	0.00140838	0.00103283	0.00138911	0.000287271	0.000323641	0.00111474	0	0.000385591	0.000131459	0	0	0	0.000431612	0.000183199	0.000225056	0	0	0	0	0.000506397	0	0	0	0.000114806	0	0	0	0.000175349	0	0	0	0	0.00120841	0	0	0	0	0	0	0.000169678	0	0	0	0.000501827	0	0	0.00123373	0.00111468	0	0	0	0.00012866	0.000220268	0	0	0	0	0.000616617	0.00022085	0.00075522	0.00660045	0	0	0	0	0.000140927	0.000224356	0.000343441	0	0	0	0	0	0	0	0	0	0	0	0	0	0	0	0	0	0	0	0	0.000162437	0	0	0.000164758	0
Alloactinosynnema sp. L-07	0	0	0	0	0	0	0	0	0	0	0	0	0	0	0	0	0	0	0	0	0	0	0	0	0	0	0	0	0	0	0	0	0.000120659	0.000173979	0.000334914	0	0.00017893	0	0	0.000157714	0.000194883	0.000210759	0	0	0.000142536	0	0	0	0	0	0	0	0	0	0	0	0	0	0	0	0	0	0	0	0	0	0	0	0	0	0	0	0	0.000162552	0	0	0.000131941	0	0	0	0	0	0	0	0	0	0	0	0	0	0	0	0.000132453	0	0	0	0	0	0	0	0	0	0	0	0	0	0	0	0	0	0	0	0	0	0	0	0	0	0	0	0	0	0	0	0	0	0	0	0	0	0	0	0	0	0	0	0	0	0	0	0	0	0	0	0	0	0	0	0	0	0	0	0	0	0.000140172	0	0	0	0.000272991	0	0	0	0	0	0.000127691	0.000203973	0	0.000133518	0	0	0	0.000169695	0.000226593	0.000320142	0.000265918	0.00035824	0	0	0	0	0.000203215	0	0	0	0	0.000219772	0	0.000146816	0.000156613	0	0	0	0	0	0.000242601	0	0	0	0	0	0	0.000277359	0	0	0	0	0	0.000126254	0	0	0.000194757	0.000168006	0	0.000158919	0	0.000123444	0	0.00013539	0	0.000181792	0.000363417	0.000290812	0	0.000172853	0	0	0	0	0	0	0
Allochromatium vinosum	0	0	0	0	0	0	0	0	0	0	0	0	0	0	0	0	0	0	0	0	0	0	0	0	0	0	0	0	0	0	0	0	0	0	0	0	0	0	0	0	0	0	0	0	0	0	0	0	0	0	0	0	0	0	0	0	0	0	0	0	0	0	0	0	0	0	0	0	0	0	0	0	0	0	0	0	0	0	0	0	0	0	0	0	0	0	0	0	0	0	0	0	0	0	0	0	0	0	0	0	0	0	0	0	0	0	0	0	0	0	0	0	0	0	0	0	0	0	0	0	0	0	0	0	0	0	0	0	0	0	0	0	0	0	0	0	0	0	0	0	0	0	0	0	0	0	0	0	0.000179665	0	0	0	0	0	0	0	0	0	0	0	0	0	0	0	0	0	0	0	0	0	0	0	0	0	0	0	0	0	0	0	0	0	0	0	0	0	0	0	0	0	0	0	0	0	0	0	0	0	0	0	0	0	0	0	0	0	0	0	0	0	0	0	0	0	0	0	0	0	0	0	0	0	0	0	0	0	0	0	0	0	0
Allokutzneria albata	0	0	0	0	0	0	0	0	0.000122433	0	0	0	0	0	0	0	0	0	0	0	0	0	0	0.0001321	0.000125005	0	0	0	0.000143107	0	0.000133204	0.000165461	0.000157077	0.000203856	0.000399574	0.000146399	0.000217354	0	0	0.00019957	0.000267158	0.000273908	0.000175484	0	0.000201583	0	0	0	0	0	0	0	0	0	0	0	0	0	0	0	0	0	0	0	0	0	0	0	0	0	0	0	0	0.000333319	0	0	0.000124179	0	0	0.000134144	0	0	0	0	0	0	0	0	0	0	0	0.000119055	0.000160124	0	0	0	0	0	0	0	0	0	0	0	0	0	0	0	0	0	0	0	0	0	0	0	0	0	0	0	0	0	0	0	0	0	0	0	0	0	0	0	0	0	0	0	0	0	0	0	0	0	0	0	0	0	0	0	0.000130666	0	0	0	0	0	0.000163752	0	0	0	0.000307028	0	0	0	0	0.000133204	0.000173151	0.000213262	0	0.000176349	0.000136968	0.000135146	0	0.000145677	0.000257388	0.000346513	0.000287426	0.000425887	0	0	0	0	0.000226792	0	0	0	0	0.000225226	0	0.000169513	0.000175114	0	0	0	0.000154026	0	0.000238398	0	0	0	0	0	0	0.00033992	0	0	0	0	0	0.000140881	0	0	0.000220858	0.000214005	0	0.000186431	0	0.000122838	0.000126459	0.000141675	0	0.000257553	0.000424485	0.000355607	0	0.000204388	0	0	0	0	0	0.000127351	0
Alstonia scholaris	0	0	0	0	0	0	0	0	0	0	0	0	0	0	0	0	0	0	0	0	0	0	0	0	0	0	0	0	0	0	0	0	0	0	0	0	0	0	0	0	0	0	0	0	0	0	0	0	0	0	0	0	0	0	0	0	0	0	0	0	0	0	0	0	0	0	0	0	0	0	0	0	0	0	0	0	0	0	0	0	0	0	0	0	0	0	0	0	0	0	0	0	0	0	0	0	0	0	0	0	0	0	0	0	0	0	0	0	0	0	0	0	0	0	0	0	0	0	0	0	0	0	0	0	0	0	0	0	0	0	0	0	0	0	0	0	0	0	0	0	0	0	0	0	0	0	0	0	0	0	0	0	0	0	0	0	0	0	0	0	0	0	0	0	0	0	0	0	0	0	0	0	0	0	0	0	0	0	0	0	0	0	0	0	0	0	0	0	0	0	0	0	0	0	0	0	0	0	0	0	0	0	0	0.000126358	0	0	0	0	0	0	0	0	0	0	0	0	0	0	0	0	0	0	0	0	0	0	0	0	0	0	0
Altererythrobacter atlanticus	0	0	0	0	0	0	0	0	0	0	0	0	0	0	0	0	0	0	0	0	0	0	0	0	0	0	0	0	0	0	0	0	0	0	0	0	0	0	0	0	0.000220695	0.000266014	0	0	0	0	0	0	0	0	0	0	0	0	0.000131259	0	0	0	0	0	0	0	0	0	0	0	0	0	0	0	0	0	0	0	0	0	0	0	0	0	0	0	0	0	0	0	0	0	0	0	0	0	0	0	0	0	0	0	0	0	0	0	0	0	0	0	0	0	0	0	0	0	0	0	0	0	0	0	0	0	0	0	0	0	0	0	0	0	0	0	0	0	0	0	0	0	0	0	0	0	0	0	0	0	0	0	0	0	0	0	0	0	0	0	0.000128906	0	0	0	0.00014765	0	0	0	0	0	0	0.000148051	0	0	0.00012734	0	0	0	0	0.000268096	0.00019497	0.000339423	0	0	0	0	0.000183227	0	0	0	0	0.000186779	0	0	0	0	0	0	0.000128207	0	0	0	0	0	0	0	0	0.000200051	0	0	0	0	0	0	0	0	0	0	0	0	0	0	0	0	0	0	0.000415944	0.000162753	0	0.000163301	0	0	0	0	0	0	0
Altererythrobacter dongtanensis	0	0	0	0	0	0	0	0	0	0	0	0	0	0	0	0	0	0	0	0	0	0	0	0	0	0	0	0	0	0	0	0	0	0	0	0	0	0	0	0	0	0	0	0	0	0	0	0	0	0	0	0	0	0	0.000125814	0	0	0	0	0	0	0	0	0	0	0	0	0	0	0	0	0	0	0	0	0	0	0	0	0	0	0	0	0	0	0	0	0	0	0	0	0	0	0	0	0	0	0	0	0	0	0	0	0	0	0	0	0	0	0	0	0	0	0	0	0	0	0	0	0	0	0	0	0	0	0	0	0	0	0	0	0	0	0	0	0	0	0	0	0	0	0	0	0	0	0	0	0	0.000146999	0	0	0	0	0	0.000178687	0	0	0.000134149	0.000217795	0	0	0	0	0	0	0.00023563	0	0	0.000190919	0	0	0	0.00019442	0.000416833	0.000283237	0.000574995	0	0	0	0	0.00023858	0	0	0	0	0.000343292	0	0	0	0	0	0	0.000183852	0	0.000157676	0	0	0.000164332	0	0	0	0.000226455	0	0	0	0	0	0	0	0	0.00013653	0	0	0	0	0	0	0	0	0	0.000670037	0.000247955	0	0.000172199	0	0	0	0	0	0	0
Altererythrobacter epoxidivorans	0	0	0	0	0	0	0	0	0	0	0	0.000956938	0	0	0	0	0	0	0	0	0	0	0	0	0	0	0	0	0	0	0	0	0	0	0	0	0	0	0	0	0	0	0	0	0	0	0	0	0	0	0	0	0	0	0	0	0	0	0	0	0	0	0	0	0	0	0	0	0	0	0	0	0	0	0	0	0	0	0	0	0	0	0	0	0	0	0	0	0	0	0	0	0	0	0	0	0	0	0	0	0	0	0	0	0	0	0	0	0	0	0	0	0	0	0	0	0	0	0	0	0	0	0	0	0	0	0	0	0	0	0	0	0	0	0	0	0	0	0	0	0	0	0	0	0	0	0	0	0	0	0	0	0	0	0	0	0	0	0	0	0	0	0	0	0	0	0	0	0	0	0	0	0	0.000214662	0	0.00026606	0	0	0	0	0	0	0	0	0	0.000145333	0	0	0	0	0	0	0	0	0	0	0	0	0	0	0	0	0	0	0	0	0	0	0	0	0	0	0	0	0	0	0	0	0	0	0.00031089	0	0	0	0	0	0	0	0	0	0
Altererythrobacter mangrovi	0	0	0	0	0	0	0	0	0	0	0	0	0	0	0	0	0	0	0	0	0	0	0	0	0	0	0	0	0	0	0	0	0	0	0	0	0	0	0	0	0	0	0	0	0	0	0	0	0	0	0	0	0	0	0	0	0	0	0	0	0	0	0	0	0	0	0	0	0	0	0	0	0	0	0	0	0	0	0	0	0	0	0	0	0	0	0	0	0	0	0	0	0	0	0	0	0	0	0	0	0	0	0	0	0	0	0	0	0	0	0	0	0	0	0	0	0	0	0	0	0	0	0	0	0	0	0	0	0	0	0	0	0	0	0	0	0	0	0	0	0	0	0	0	0	0	0	0	0	0	0	0	0	0	0	0	0	0	0.00013776	0	0	0	0	0	0	0	0	0	0	0	0	0	0	0.000263007	0.000167316	0.000328228	0	0	0	0	0.000152476	0	0	0	0	0.000218954	0	0	0	0	0	0	0	0	0	0	0	0	0	0	0	0.000145816	0	0	0	0	0	0	0	0	0	0	0	0	0	0	0	0	0	0	0.000392243	0.000174232	0	0	0	0	0	0	0	0	0
Altererythrobacter marensis	0	0	0	0	0	0	0	0	0	0	0	0	0	0	0	0	0	0	0	0	0	0	0	0	0	0	0	0	0	0	0	0	0	0	0	0	0	0	0	0	0.000138096	0.000145637	0	0	0	0	0	0	0	0	0	0	0	0	0	0	0	0	0	0	0	0	0	0	0	0	0	0	0	0	0	0	0	0	0	0	0	0	0	0	0	0	0	0	0	0	0	0	0	0	0	0	0	0	0	0	0	0	0	0	0	0	0	0	0	0	0	0	0	0	0	0	0	0	0	0	0	0	0	0	0	0	0	0	0	0	0	0	0	0	0	0	0	0	0	0	0	0	0	0	0	0	0	0	0	0	0	0	0	0	0	0	0	0	0	0	0	0	0.00014857	0	0	0	0	0	0	0.000132317	0	0	0.000128248	0	0	0	0	0.000273416	0.000168992	0.00034514	0	0	0	0	0.00013095	0	0	0	0	0.000235042	0	0	0	0	0	0	0.000155807	0	0	0	0	0	0	0	0	0.000162467	0	0	0	0	0	0	0	0	0	0	0	0	0	0	0	0	0	0	0.000395446	0.000159181	0	0	0	0	0	0	0	0	0
Altererythrobacter namhicola	0	0	0	0	0	0	0	0	0	0	0	0	0	0	0	0	0	0	0	0	0	0	0	0	0	0	0	0	0	0	0	0	0	0	0	0	0	0	0	0	0.000141968	0.000156688	0	0	0	0	0	0	0	0	0	0	0	0	0	0	0	0	0	0	0	0	0	0	0	0	0	0	0	0	0	0	0	0	0	0	0	0	0	0	0	0	0	0	0	0	0	0	0	0	0	0	0	0	0	0	0	0	0	0	0	0	0	0	0	0	0	0	0	0	0	0	0	0	0	0	0	0	0	0	0	0	0	0	0	0	0	0	0	0	0	0	0	0	0	0	0	0	0	0	0	0	0	0	0	0	0	0	0	0	0	0	0	0	0	0	0	0	0.00013868	0	0	0	0	0	0	0.000143312	0	0	0	0	0	0	0	0.000228541	0.00015754	0.000292976	0	0	0	0	0.000141713	0	0	0	0	0.000198777	0	0	0	0	0	0	0	0	0	0	0	0	0	0	0	0.00015985	0	0	0	0	0	0	0	0	0	0	0	0	0	0	0	0	0	0	0.000336086	0.000154845	0	0	0	0	0	0	0	0	0
Altererythrobacter sp. B11	0	0	0	0	0	0	0	0	0	0	0	0	0	0	0	0	0	0	0	0	0	0	0	0	0	0	0	0	0	0	0	0	0	0	0	0	0	0	0	0.000119767	0.00025651	0.000251411	0	0	0	0	0	0	0	0.000118511	0	0	0	0	0.000205736	0	0	0	0	0	0	0	0	0	0	0	0	0	0	0	0	0	0	0	0	0	0	0	0	0	0	0	0	0	0	0	0	0	0	0	0	0	0	0	0	0	0	0	0	0.000154685	0	0	0	0	0	0	0	0	0	0	0	0	0	0	0	0	0	0	0	0	0	0	0	0	0	0	0	0	0	0	0	0	0	0	0	0	0	0	0	0	0	0	0	0	0	0	0	0	0.000244998	0	0	0	0	0.000132956	0.000171351	0	0	0.000130671	0.000240333	0	0	0	0	0	0	0.000198286	0	0	0.000175478	0	0	0	0.000160178	0.000311121	0.000235193	0.000420885	0	0	0	0	0.00022756	0	0	0	0	0.000380103	0	0	0.000147638	0	0	0	0	0	0.000128402	0	0	0.00013765	0	0	0	0.000233829	0	0	0	0	0	0	0.000140144	0	0	0	0	0	0	0	0	0	0	0	0.000466976	0.000235711	0	0.000220614	0	0	0	0	0	0	0
Altererythrobacter sp. BO-6	0	0	0	0	0	0	0	0	0	0	0	0	0	0	0	0	0	0	0	0	0	0	0	0	0	0	0	0	0	0	0	0	0	0	0	0	0	0	0	0	0	0.000134191	0	0	0	0	0	0	0	0	0	0	0	0	0	0	0	0	0	0	0	0	0	0	0	0	0	0	0	0	0	0	0	0	0	0	0	0	0	0	0	0	0	0	0	0	0	0	0	0	0	0	0	0	0	0	0	0	0	0	0	0	0	0	0	0	0	0	0	0	0	0	0	0	0	0	0	0	0	0	0	0	0	0	0	0	0	0	0	0	0	0	0	0	0	0	0	0	0	0	0	0	0	0	0	0	0	0	0.000163332	0	0	0	0	0	0	0	0	0	0	0	0	0	0	0	0	0	0	0	0	0	0	0	0	0.000199164	0.000134356	0.000253674	0	0	0	0	0	0	0	0	0	0.00019605	0	0	0	0	0	0	0	0	0	0	0	0	0	0	0	0	0	0	0	0	0	0	0	0	0	0	0	0	0	0	0	0	0	0	0.000311958	0	0	0	0	0	0	0	0	0	0
Altererythrobacter sp. NS1	0	0	0	0	0	0	0	0	0	0	0	0	0	0	0	0	0	0	0	0	0	0	0	0	0	0	0	0	0	0	0	0	0	0	0	0	0	0	0	0	0	0.00012906	0	0	0	0	0	0	0	0	0	0	0	0	0.000162178	0	0	0	0	0	0	0	0	0	0	0	0	0	0	0	0	0	0	0	0	0	0	0	0	0.000141989	0	0	0	0	0	0	0	0	0	0	0	0	0	0	0	0	0	0	0	0	0	0	0	0	0	0	0	0	0	0	0	0	0	0	0	0	0	0	0	0	0	0	0	0	0	0	0	0	0	0	0	0	0	0	0	0	0	0	0	0	0	0	0	0	0	0.000139808	0	0	0	0	0	0	0	0	0.000206197	0	0	0.000146044	0.000215265	0	0	0	0	0	0	0.000266909	0	0	0.000224707	0	0	0	0.000189594	0.000540125	0.000357258	0.000912989	0	0	0	0	0.0002824	0	0	0	0	0.000436545	0	0	0	0	0	0.00015655	0.000234304	0	0.000204196	0	0	0.00020409	0	0.000128908	0	0.000277359	0	0	0	0	0	0.00013068	0.00013561	0	0.000135861	0	0	0	0	0	0	0	0	0.000143824	0.00113509	0.000307393	0.000718074	0.000185022	0	0	0	0	0	0	0
Altererythrobacter sp. TH136	0	0	0	0	0	0	0	0	0	0	0	0	0	0	0	0	0	0	0	0	0	0	0	0	0	0	0	0	0	0	0	0	0	0	0	0	0	0	0	0	0	0	0	0	0	0	0	0	0	0	0	0	0	0	0.000137093	0	0	0	0	0	0	0	0	0	0	0	0	0	0	0	0	0	0	0	0	0	0	0	0	0	0	0	0	0	0	0	0	0	0	0	0	0	0	0	0	0	0	0	0	0	0	0	0	0	0	0	0	0	0	0	0	0	0	0	0	0	0	0	0	0	0	0	0	0	0	0	0	0	0	0	0	0	0	0	0	0	0	0	0	0	0	0	0	0	0	0	0	0	0.000130666	0	0	0	0	0	0.000156678	0	0	0	0.000205835	0	0	0	0	0	0	0.000193736	0	0	0.000160946	0	0	0	0.000160638	0.000338879	0.000245528	0.0005164	0	0	0	0	0.000194759	0	0	0	0	0.000343019	0	0	0	0	0	0	0.000141562	0	0.000139706	0	0	0.00013659	0	0	0	0.00023026	0	0	0	0	0	0	0	0.000127589	0.000128276	0	0	0	0	0	0	0	0	0	0.000619005	0.000204079	0	0.00014616	0	0	0	0	0	0	0
Altererythrobacter sp. ZODW24	0	0	0	0	0	0	0	0	0	0	0	0	0	0	0	0	0	0	0	0	0	0	0	0	0	0	0	0	0	0	0	0	0	0	0	0	0	0	0	0	0	0	0	0	0	0	0	0	0	0	0	0	0	0	0	0	0	0	0	0	0	0	0	0	0	0	0	0	0	0	0	0	0	0	0	0	0	0	0	0	0	0	0	0	0	0	0	0	0	0	0	0	0	0	0	0	0	0	0	0	0	0	0	0	0	0	0	0	0	0	0	0	0	0	0	0	0	0	0	0	0	0	0	0	0	0	0	0	0	0	0	0	0	0	0	0	0	0	0	0	0	0	0	0	0	0	0	0	0	0	0	0	0	0	0	0	0	0	0	0	0	0	0	0	0	0	0	0	0	0	0	0	0	0	0	0	0	0	0	0	0	0	0	0	0	0	0	0	0	0	0	0	0	0	0	0	0	0	0	0	0	0	0	0	0	0	0	0	0	0	0	0	0	0	0	0	0	0	0	0	0	0	0	0	0	0	0	0	0	0	0.000373274
Alternaria alternata	0	0	0	0	0	0	0	0	0	0	0	0	0	0	0	0	0	0	0	0	0	0	0	0	0	0	0	0	0	0	0	0	0	0	0	0	0	0	0	0	0	0	0	0	0	0	0	0	0	0.000118511	0	0	0	0	0	0	0	0	0	0	0	0	0	0	0	0	0	0	0	0	0	0	0	0	0	0	0	0	0	0	0	0	0	0	0	0	0	0	0	0	0	0	0	0	0	0	0	0	0	0	0	0	0	0	0	0	0	0	0	0	0	0	0	0	0	0	0	0	0	0	0	0	0	0	0	0	0	0	0	0	0	0	0	0	0	0	0	0	0	0	0	0	0	0	0	0	0	0	0	0	0	0	0	0	0	0	0	0	0	0	0	0	0	0	0	0	0	0	0	0	0	0	0	0	0	0	0	0	0	0	0	0	0	0	0	0	0	0	0	0	0	0	0	0	0	0	0	0	0.000573244	0	0	0.000177215	0	0	0	0	0	0	0	0	0	0	0	0	0	0	0	0	0	0	0	0	0	0.000185546	0	0	0	0	0	0	0
Alternaria arborescens	0	0	0	0	0	0	0	0	0	0	0	0	0	0	0	0	0	0	0	0	0	0	0	0	0	0	0	0	0	0	0	0	0	0	0	0	0	0	0	0	0	0	0	0	0	0	0	0	0	0	0	0	0	0	0	0	0	0	0	0	0	0	0	0	0	0	0	0	0	0	0	0	0	0	0	0	0	0	0	0	0	0	0	0	0	0	0	0	0	0	0	0	0	0	0	0	0	0	0	0	0	0	0	0	0	0	0	0	0	0	0	0	0	0	0	0	0	0	0	0	0	0	0	0	0	0	0	0	0	0	0	0	0	0	0	0	0	0	0	0	0	0	0	0	0	0	0	0	0	0	0	0	0	0	0	0	0	0	0	0	0	0	0	0	0	0	0	0	0	0	0	0	0	0	0	0	0	0	0	0	0	0	0	0	0	0	0	0	0	0	0	0	0	0	0	0	0	0	0.000286908	0	0	0.000288777	0.000131174	0	0	0	0	0	0	0	0	0	0	0	0	0	0	0	0	0	0	0	0	0.000239718	0	0	0	0	0	0	0
Alternaria solani	0	0	0	0	0	0	0	0	0	0	0	0	0	0	0	0	0	0	0	0	0	0	0	0	0	0	0	0	0	0	0	0	0.000136867	0	0	0.000129938	0	0	0	0.000245501	0	0	0.00016882	0	0.000186821	0	0	0	0	0	0	0	0	0	0	0	0	0	0	0	0	0	0	0	0	0	0	0	0	0	0	0	0	0	0	0	0	0	0	0	0	0	0	0	0	0	0	0	0	0	0	0	0	0	0	0	0	0	0	0	0	0	0	0	0	0	0	0	0	0.00012003	0.000115245	0	0	0	0	0	0	0	0	0	0	0	0	0	0	0	0	0	0	0	0	0	0	0	0	0	0	0	0	0	0	0	0	0	0	0	0	0	0	0	0	0	0	0	0.000171875	0	0	0	0.000158919	0	0	0	0	0	0	0	0	0	0.000126613	0.000160385	0	0	0.000165004	0.000217669	0.000196646	0.000169593	0	0	0	0	0.000160164	0	0.000144045	0	0	0	0	0	0	0	0	0	0	0	0	0	0	0	0.000185983	0	0	0.000392727	0.000199853	0	0	0	0	0	0	0	0	0	0	0	0	0	0	0	0	0	0.000163986	0.000216833	0	0.000460593	0	0	0	0	0	0	0
Alteromonas mediterranea	0	0	0	0	0	0	0	0	0	0	0	0	0	0	0	0	0	0	0	0	0	0	0.000119774	0	0	0	0	0	0	0	0	0	0	0	0	0	0	0	0	0	0	0	0	0	0	0	0	0	0	0	0	0	0	0	0	0	0	0	0	0	0	0	0	0	0	0	0	0	0	0	0	0	0	0	0	0	0	0	0	0	0	0	0	0	0	0	0	0	0	0	0	0	0	0	0	0	0	0	0	0	0	0	0	0	0	0	0	0	0	0	0	0	0	0	0	0	0	0	0	0	0	0	0	0	0	0	0	0	0	0	0	0	0	0	0	0	0	0	0	0	0	0	0	0	0	0	0	0	0	0	0	0	0	0	0	0	0	0.000191798	0	0	0	0	0	0	0	0	0	0	0	0	0	0	0	0	0	0	0	0	0	0	0	0	0	0	0	0	0	0	0	0	0	0	0	0	0	0	0	0	0	0	0	0	0	0	0	0	0	0	0	0	0	0	0	0	0	0	0	0	0	0	0	0	0	0	0	0	0	0	0	0	0
Alteromonas sp. I4	0	0	0	0	0	0	0	0	0.000136812	0	0	0	0	0	0	0	0	0	0	0	0	0	0	0	0	0	0	0	0	0	0	0	0	0	0	0	0	0	0	0	0	0	0	0	0	0	0	0	0	0	0	0	0	0	0	0	0	0	0	0	0	0	0	0	0	0	0	0	0	0	0	0	0	0	0	0	0	0	0	0	0	0	0	0	0	0	0	0	0	0	0	0	0	0	0	0	0	0	0	0	0	0	0	0	0	0	0	0	0	0	0	0	0	0	0	0	0	0	0	0	0	0	0	0	0	0	0	0	0	0	0	0	0	0	0	0	0	0	0	0	0	0	0	0	0	0	0	0	0	0	0	0	0	0	0	0	0	0	0	0	0	0	0	0	0	0	0	0	0	0	0	0	0	0	0	0	0	0	0	0	0	0	0	0	0	0	0	0	0	0	0	0	0	0	0	0	0	0	0	0	0	0	0	0	0	0	0	0	0	0	0	0	0	0	0	0	0	0	0	0	0	0	0	0	0	0	0	0	0	0	0
Alteromonas sp. Mex14	0	0	0	0	0	0	0	0	0	0	0	0	0	0	0	0	0	0	0	0	0	0	0	0	0	0	0	0	0	0	0	0	0	0	0	0	0	0	0	0	0	0	0	0	0	0	0	0	0	0	0	0	0	0	0	0	0	0	0	0	0	0	0	0	0	0	0	0	0	0	0	0	0	0	0	0	0	0	0	0	0	0	0	0	0	0	0	0	0	0	0	0	0	0	0	0	0	0	0	0	0	0	0	0	0	0	0	0	0	0	0	0	0	0	0	0	0	0	0	0	0	0	0	0	0	0	0	0.000117685	0	0	0	0	0	0	0	0	0	0	0	0	0	0	0	0	0.000171928	0	0	0	0	0	0	0	0	0	0	0	0	0	0	0	0	0	0	0.000431524	0	0	0	0	0	0	0	0	0	0	0	0	0	0	0	0	0	0	0	0	0	0	0	0	0	0	0	0	0	0	0	0	0	0	0	0	0	0	0	0	0	0	0	0	0	0	0	0	0	0	0	0	0	0	0	0	0	0	0	0	0	0	0	0	0	0	0
Alteromonas sp. RKMC-009	0	0	0	0	0	0	0	0	0	0	0	0	0	0	0	0	0	0	0	0	0	0	0	0	0	0	0	0	0	0	0	0	0	0	0	0	0	0	0	0	0	0	0	0	0	0	0	0	0	0	0	0	0	0	0	0	0	0	0	0	0	0	0	0	0	0	0	0	0	0	0	0	0	0	0	0	0	0	0	0	0	0	0	0	0	0	0	0	0	0	0	0	0	0	0	0	0	0	0	0	0	0	0	0	0	0	0	0	0	0	0	0	0	0	0	0	0	0	0	0	0	0	0	0	0	0	0	0	0	0	0	0	0	0	0	0	0	0	0	0	0	0	0	0	0	0	0	0	0	0	0	0	0	0	0	0	0	0.000146044	0	0	0	0	0	0	0	0	0	0	0	0	0	0	0	0	0	0	0	0	0	0	0	0	0	0	0	0	0	0	0	0	0	0	0	0	0	0	0	0	0	0	0	0	0	0	0	0	0	0	0	0	0	0	0	0	0	0	0	0	0	0	0	0	0	0	0	0	0	0	0	0	0
Amaranthus hypochondriacus	0	0	0	0	0	0	0	0	0.000122433	0	0	0	0	0	0	0	0	0	0	0	0	0	0	0	0	0	0	0	0	0	0	0	0	0	0	0	0	0	0	0	0	0	0	0	0	0	0	0	0	0	0	0	0	0	0	0	0	0	0	0	0	0	0	0	0	0	0	0	0	0	0	0	0	0	0	0	0	0	0	0	0	0	0	0	0	0	0	0	0	0	0	0	0	0	0	0	0	0	0	0	0	0	0	0	0	0	0	0	0	0	0	0	0	0	0	0	0	0	0	0	0	0	0	0	0	0	0	0	0	0	0	0	0	0	0	0	0	0	0	0	0	0	0	0	0	0	0	0	0	0	0	0	0	0	0	0	0	0	0	0	0	0	0	0	0	0	0	0	0	0	0	0	0	0	0	0	0	0	0	0	0	0	0	0	0	0	0	0	0	0	0	0	0	0	0	0	0	0	0	0	0	0	0	0	0	0	0	0	0	0	0	0	0	0	0	0	0	0	0	0	0	0	0	0	0	0	0	0	0	0	0
Amaranthus palmeri	0	0	0	0	0	0	0	0	0	0	0	0	0	0	0	0	0	0	0	0	0	0	0	0	0	0	0	0	0	0	0	0	0	0	0	0	0	0	0	0	0	0	0	0	0	0	0	0	0	0	0	0	0	0	0	0	0	0	0	0	0	0	0	0	0	0	0	0	0	0	0	0	0	0	0	0	0	0	0	0	0	0	0	0	0	0	0	0	0	0	0	0	0	0	0	0	0	0	0	0	0	0	0	0	0	0	0	0	0	0	0	0	0	0	0	0	0	0	0	0	0	0	0	0	0	0	0	0	0	0	0	0	0	0	0	0	0	0	0	0	0	0	0	0	0	0	0	0	0	0	0	0	0	0	0	0	0	0	0	0	0	0	0	0	0	0	0	0	0	0	0	0	0	0	0	0	0	0	0	0	0	0	0	0	0	0	0	0	0	0	0	0	0	0.000297186	0	0	0	0	0	0	0	0	0	0	0	0	0	0	0	0	0	0	0	0	0	0	0	0	0	0	0	0	0	0	0	0	0	0	0	0	0
Amaranthus tricolor	0	0	0	0	0	0	0	0	0	0	0	0	0	0	0	0	0	0	0	0	0	0	0	0	0	0	0	0	0	0	0	0	0	0	0	0	0	0	0	0	0	0	0	0	0	0	0	0	0	0	0	0	0	0	0	0	0	0	0	0	0	0	0	0	0	0	0	0	0	0	0	0	0	0	0	0	0	0	0	0	0	0	0	0	0	0	0	0	0	0	0	0	0	0	0	0	0	0	0	0	0	0	0	0	0	0	0	0	0	0	0	0	0	0	0	0	0	0	0	0	0	0	0	0	0	0	0	0	0	0	0	0	0	0	0	0	0	0	0	0	0	0	0	0	0	0	0	0	0	0	0	0	0	0	0	0	0	0	0	0	0	0	0	0	0	0	0	0	0	0	0	0	0	0	0	0	0	0	0	0	0	0	0	0	0	0	0	0	0	0	0	0	0	0.000372292	0	0	0	0	0	0	0	0	0	0	0	0	0	0	0	0	0	0	0	0	0	0	0	0	0	0	0	0	0	0	0	0	0	0	0	0	0
Amblyraja radiata	0	0.000144817	0.00021527	0.000188725	0.000125362	0.000161595	0.000164228	0.000177917	0.000368172	0.000186842	0	0	0	0	0	0	0	0	0	0	0	0	0	0.000202121	0	0	0	0	0	0	0.000133461	0	0.000357375	0.000428663	0.000321528	0.000503293	0.000271836	0.000180414	0	0.000248259	0.000209403	0.000181947	0.000154566	0.000252704	0.00014544	0	0	0	0	0	0	0	0	0.00028363	0.000288186	0	0	0	0	0	0	0	0	0	0	0	0	0	0	0	0	0	0	0.000164899	0	0	0	0	0	0	0	0	0	0	0	0	0	0	0	0	0	0	0.000132269	0	0	0	0	0	0	0	0	0	0	0	0	0	0	0	0	0	0	0.000134942	0	0	0	0	0	0	0.00253648	0.0014713	0	0	0.000174126	0.0001322	0	0	0	0	0	0	0	0	0	0	0	0	0	0	0	0	0	0	0	0	0	0	0	0	0	0.00042581	0	0	0	0	0.000186023	0	0	0.000150071	0.000256662	0	0.000159175	0	0	0.000139732	0.000125819	0.000177813	0	0.000176349	0.000145505	0	0	0	0.000343337	0.000249591	0.000229606	0.000246767	0	0.000131796	0.000144977	0.000129075	0.000194759	0.000128093	0.000264811	0	0	0.00018787	0	0.000145388	0.000170168	0.000133543	0.000122491	0.000142771	0	0.000153881	0.000192748	0	0	0.000150903	0.000128372	0	0	0.000221221	0.00021509	0	0	0	0.000164398	0.000145885	0.000215781	0	0.000211042	0.000172622	0	0.000142085	0	0	0	0.000176151	0	0.000197189	0.00022847	0.000261986	0.000128179	0.00044633	0.00019852	0.00059748	0	0	0	0	0
Amborella trichopoda	0	0	0	0	0	0	0	0	0.000121126	0	0	0	0	0	0	0	0	0	0	0	0	0	0	0.000140041	0	0	0	0	0	0	0	0	0	0	0.000154576	0	0	0	0	0	0	0	0	0	0	0	0	0	0	0	0	0	0	0.000129226	0	0	0	0	0	0	0	0	0	0	0	0	0	0	0	0	0	0	0	0	0	0	0	0	0	0	0	0	0	0	0	0	0	0	0	0	0	0	0	0	0	0	0	0	0	0	0	0	0	0	0	0	0	0	0	0	0	0	0	0	0	0	0	0	0	0	0	0	0	0	0	0	0	0	0	0	0	0	0	0	0	0	0	0	0	0	0	0	0	0	0	0	0	0	0.000130666	0	0	0	0	0	0	0	0	0	0.00013914	0	0	0	0	0	0	0	0	0	0	0	0	0	0.000155812	0	0	0	0	0	0.000193302	0	0	0	0	0	0	0	0	0	0	0	0	0	0	0	0	0	0	0	0	0	0	0	0	0	0	0	0	0	0	0	0	0	0	0	0	0	0	0	0	0	0	0.000132651	0	0	0	0	0	0	0	0	0
Aminipila sp. CBA3637	0	0	0	0	0	0	0	0	0	0	0	0.000956938	0	0	0	0	0	0	0	0	0	0	0	0	0	0	0	0	0	0	0	0	0	0	0	0	0	0	0	0	0	0	0	0	0	0	0	0	0	0	0	0	0	0	0	0	0	0	0	0	0	0	0	0	0	0	0	0	0	0	0	0	0	0	0	0	0	0	0	0	0	0	0	0	0	0	0	0	0	0	0	0	0	0	0	0	0	0	0	0	0	0	0	0	0	0	0	0	0	0	0	0	0	0	0	0	0	0	0	0	0	0	0	0	0	0	0	0	0	0	0	0	0	0	0	0	0	0	0	0	0	0	0	0	0	0	0	0	0	0	0	0	0	0	0	0	0	0	0	0	0	0	0	0	0	0	0	0	0	0	0	0	0	0	0	0	0	0	0	0	0	0	0	0	0	0	0	0	0	0	0	0	0	0	0	0	0	0	0	0	0	0	0	0	0	0	0	0	0	0	0	0	0	0	0	0	0	0	0	0	0	0	0	0	0	0	0	0	0	0	0
Aminobacter aminovorans	0	0	0	0	0	0	0	0	0	0	0	0.00287081	0.000262424	0	0	0	0	0	0	0.000126463	0.00014018	0.000192099	0	0.000171442	0	0.000127003	0	0	0	0	0	0	0	0	0	0	0	0	0	0	0.000254251	0.000228519	0	0	0	0	0	0	0	0	0	0	0	0	0	0	0	0	0	0	0	0	0	0	0	0	0	0	0	0	0	0	0	0	0	0	0.00025515	0.000225902	0	0	0	0	0	0	0.000118699	0.000169287	0	0.000131701	0	0	0	0	0	0	0	0	0	0	0.000120376	0.000142597	0	0.000120195	0	0	0	0	0	0.000129843	0	0	0	0	0	0	0	0	0	0	0	0	0	0	0	0	0	0	0	0	0	0	0	0	0	0	0	0	0	0	0	0	0	0	0	0	0	0	0	0	0.000179665	0	0	0	0	0.000232959	0.00013336	0	0	0	0.000159839	0	0.00013243	0	0	0	0	0	0	0	0	0	0	0	0.000134209	0.0001721	0.000158937	0.000238668	0	0.00013391	0	0	0.000133769	0	0	0	0	0.000264218	0	0	0.000196362	0	0.00016153	0	0.000171981	0	0	0	0	0	0	0	0	0.00015319	0.000293706	0	0	0	0.000183397	0	0	0	0	0	0	0	0	0	0	0	0	0	0.000245766	0.000173977	0	0	0	0	0	0	0	0	0.000373274
Aminobacter sp. MSH1	0	0	0	0	0	0	0	0	0	0	0	0	0.000255305	0	0	0	0	0.000121798	0	0.000236844	0.000200258	0.000346477	0	0.000179382	0	0.000235491	0.000141435	0.000171456	0	0	0	0	0	0	0	0	0	0	0	0	0.00028684	0.000278249	0	0	0	0	0	0	0	0	0	0	0	0	0	0	0	0	0	0	0	0	0	0	0	0	0	0	0	0	0	0	0	0	0	0	0	0	0	0	0	0	0	0	0	0.00021422	0	0.000181438	0	0	0	0	0	0	0	0	0	0	0.000146608	0.000161036	0	0	0	0	0	0	0	0.00014124	0	0	0	0	0	0	0	0	0	0	0	0	0	0	0	0	0	0	0	0	0	0	0	0	0	0	0	0	0	0	0	0	0	0	0	0	0	0	0	0	0	0	0	0	0	0.000271786	0	0	0	0	0.000155009	0	0.000165862	0	0.000144371	0	0	0	0	0	0	0	0	0	0.000135588	0.000179039	0.000134076	0.000194603	0	0	0.000144977	0	0.000128131	0	0	0	0	0.000318206	0	0	0.000158262	0	0.000264859	0	0.000267543	0	0	0	0	0	0	0	0	0.00014201	0.000333014	0	0	0	0.000183397	0	0.000149419	0	0	0	0	0	0	0	0	0	0	0	0.000209253	0.000158926	0	0	0	0	0	0	0	0	0
Amphimedon queenslandica	0	0	0	0.000131093	0	0	0	0	0.000315015	0	0	0	0	0	0	0	0	0	0	0	0	0	0	0	0	0	0	0	0	0	0	0	0	0	0	0	0	0	0	0	0	0	0	0	0	0	0	0	0	0	0	0	0	0	0	0	0	0	0	0	0	0	0	0	0	0	0	0	0	0	0	0	0	0	0	0	0	0	0	0	0	0	0	0	0	0	0	0	0	0	0	0	0	0	0	0	0	0	0	0	0	0	0	0	0	0	0	0	0	0	0	0	0	0	0	0	0	0	0	0	0	0	0	0	0	0	0	0	0	0	0	0	0	0	0	0	0	0	0	0	0	0	0	0	0	0	0	0	0	0	0	0	0	0	0	0	0	0	0	0	0	0	0	0	0	0	0	0	0	0	0	0	0.000151215	0	0	0	0	0	0	0	0	0	0	0	0	0	0	0	0	0	0	0	0	0	0	0	0	0	0	0	0	0	0	0	0	0	0	0	0	0	0	0	0	0	0	0	0	0	0	0	0	0	0	0	0	0	0	0	0	0	0
Amphiprion ocellaris	0	0	0	0	0	0	0	0	0	0	0	0	0	0	0	0	0	0	0	0	0	0	0	0	0	0	0	0	0	0	0	0	0	0	0.000119973	0	0	0	0	0	0.000128094	0	0	0	0	0	0	0	0	0	0	0	0	0	0	0	0	0	0	0	0	0	0	0	0	0	0	0	0	0	0	0	0	0.000203239	0	0	0	0	0	0	0	0	0	0	0	0	0	0	0	0	0	0	0	0	0	0	0	0	0	0	0	0.000203004	0	0	0	0	0.000161062	0	0	0	0	0.000255695	0	0	0	0	0	0	0.000182908	0.000297009	0	0	0	0	0	0	0	0	0	0	0	0	0	0	0	0	0	0	0.000204943	0	0	0	0	0	0	0.000324923	0.000342368	0	0	0	0	0	0	0	0	0	0	0	0.00014765	0	0	0	0	0	0.000284262	0	0	0	0	0	0	0	0.000126855	0.000142029	0	0.000132435	0	0	0	0	0	0	0.00159032	0	0	0.000173418	0	0	0	0	0	0	0	0	0	0	0	0	0	0	0	0	0	0	0.000134614	0	0	0	0	0	0	0.00035761	0	0	0	0	0	0	0	0	0.000126406	0.000434942	0	0	0.000142335	0.000154991	0	0	0	0	0
Amycolatopsis albispora	0.000223275	0.000183735	0.00014512	0	0.000220447	0.000145688	0	0	0	0	0	0	0.000147046	0	0	0	0	0	0	0.000174465	0.000137701	0.000205604	0	0.000189488	0.000177846	0	0.000142436	0	0.000447138	0.000293234	0.000403733	0.000216548	0.000437215	0.000620131	0.00121994	0.000426228	0.00068934	0.000229188	0.000126642	0.000575128	0.000301359	0.000300746	0.000466846	0.000218992	0.00056603	0	0.0001428	0	0	0	0	0.000182685	0.000168223	0	0.000160233	0	0	0.000176417	0	0	0	0	0	0	0	0	0	0	0.000168803	0	0.000172802	0	0.00016462	0.000240013	0	0	0.000243266	0.000236548	0	0.000176506	0	0	0	0.000184067	0	0.000213977	0	0.000171034	0	0.000307864	0	0.000343726	0.000557668	0.000338464	0	0	0.00015225	0.000141609	0	0	0	0	0	0	0	0	0	0	0	0	0	0	0	0	0	0	0	0	0	0	0	0	0	0	0	0	0	0	0	0	0	0	0	0	0	0	0	0	0	0	0	0	0	0	0	0	0	0	0	0	0.000241318	0	0	0	0.000255978	0	0	0.000176608	0.000540002	0	0.000153352	0	0	0.000375196	0.000515576	0.000356574	0	0.000479884	0.000210901	0.000343503	0	0.000335309	0.000489267	0.00052347	0.000475972	0.000585475	0	0.000138667	0	0.000140241	0.000387211	0	0	0	0	0.000353926	0.000149288	0.000520126	0.000379169	0.000207003	0	0.00016836	0.000217536	0.000207836	0.000495202	0	0	0.000165039	0.000134805	0	0.000128853	0.000521654	0	0	0	0.000292048	0.000133767	0.000218827	0.000159929	0	0.000457332	0.000640862	0	0.000666329	0	0.00032767	0.000225533	0.000288737	0.000179533	0.000501283	0.00062477	0.000554328	0.000134934	0.000341127	0.000202682	0.000186311	0.000124112	0.000188599	0.000263951	0.000245225	0
Amycolatopsis japonica	0	0	0	0	0	0	0	0	0	0	0	0	0	0	0	0	0	0	0	0	0	0	0	0	0	0	0	0	0	0	0	0	0	0	0.000145736	0	0	0	0	0	0.000205208	0.000232466	0	0	0	0	0	0	0	0	0	0	0	0	0	0	0	0	0	0	0	0	0	0	0	0	0	0	0	0	0	0	0	0.000175462	0	0	0	0	0	0	0	0	0	0	0	0	0	0	0	0	0	0	0	0	0	0	0	0	0	0	0	0	0	0	0	0	0	0	0	0	0	0	0	0	0	0	0	0	0	0	0	0	0	0	0	0	0	0	0	0	0	0	0	0	0	0	0	0	0	0	0	0	0	0	0	0	0	0	0	0	0	0	0	0	0	0	0	0	0.000166278	0	0	0	0	0	0	0	0	0	0	0	0	0	0.000164544	0.000243345	0.000206701	0.000282019	0	0	0	0	0.000131718	0	0	0	0	0	0	0	0	0	0	0	0	0	0.00015985	0	0	0	0	0	0	0.000192201	0	0	0	0	0	0.000136647	0	0	0	0	0	0	0	0	0	0	0	0	0.000301709	0.000195405	0	0	0	0	0	0	0	0	0
Amycolatopsis keratiniphila	0	0	0	0	0	0	0	0	0	0	0	0	0	0	0	0	0	0	0	0	0.000135412	0.000137147	0	0.000188045	0	0	0	0	0.000124141	0	0	0.000148661	0.000139869	0.00017744	0.000315971	0.000119962	0.000165166	0	0	0.000148824	0.000237473	0.000257331	0	0	0.000131162	0	0	0	0	0	0	0	0	0	0	0	0	0	0	0	0	0	0	0	0	0	0	0	0	0	0	0	0	0.000197957	0	0	0	0	0	0.000123554	0	0	0	0	0	0	0	0	0	0	0	0	0.000122307	0	0	0	0	0	0	0	0	0	0	0	0	0	0	0	0	0	0	0	0	0	0	0	0	0	0	0	0	0	0	0	0	0	0	0	0	0	0	0	0	0	0	0	0	0	0	0	0	0	0	0	0	0	0	0	0	0	0	0	0	0	0.00016349	0	0	0.000143299	0.000354405	0	0	0	0	0	0.000143201	0.000224446	0	0.000144692	0.000128612	0	0	0.000155253	0.000270947	0.000480676	0.000313404	0.000436129	0	0	0	0	0.000234223	0	0	0	0	0.000281123	0	0.000163323	0.000150019	0	0	0	0.000140523	0	0.000251731	0	0	0	0	0	0	0.000379406	0	0	0	0	0	0.000240575	0	0	0.000190518	0.000192407	0	0.000162562	0	0.000119813	0.000136304	0.00018064	0	0.000195439	0.000418293	0.000348209	0	0.000225455	0	0	0	0	0	0	0.000186637
Amycolatopsis mediterranei	0.000158583	0	0	0	0.000160644	0	0	0	0	0	0	0	0	0	0	0	0	0	0	0	0.000154294	0.000133189	0	0.000200316	0.000164107	0	0	0	0.000250773	0.000146209	0.000209209	0.000202511	0.000255125	0.000349962	0.000678921	0.000223464	0.000376212	0.000170958	0	0.000313904	0.000299746	0.000321664	0.00025434	0.000121755	0.000308304	0	0	0	0	0	0	0.000148669	0	0	0.000160233	0	0	0.000153427	0	0	0	0	0	0	0	0	0	0	0	0	0	0	0	0.000245295	0	0	0.000149403	0.000130516	0	0.000123358	0	0	0	0	0	0.000124112	0	0	0	0	0	0.000154375	0.000238526	0.00014833	0	0	0	0	0	0	0	0	0	0	0	0	0	0	0	0	0	0	0	0	0	0	0	0	0	0	0	0	0	0	0	0	0	0	0	0	0	0	0	0	0	0	0	0	0	0	0	0	0	0	0	0	0	0	0.000179665	0	0.000139568	0	0	0	0.000778938	0	0	0.000190883	0.000871179	0	0.000153567	0	0	0.000197752	0.000246824	0.000420078	0	0.00029497	0.000213081	0.000217128	0	0.000227935	0.000420783	0.000776993	0.000566473	0.000924661	0	0	0	0	0.000442564	0.000136662	0.000171109	0	0	0.000357471	0	0.000289188	0.000388328	0.000162842	0	0.00012768	0.000184149	0.000131651	0.000410277	0	0	0.00013818	0.000227725	0	0	0.000574224	0.00013802	0	0	0.000170249	0.000144236	0.000234801	0.000168792	0	0.00035895	0.000322657	0	0.00031319	0	0.000195755	0.000194149	0.000208832	0	0.000361483	0.000989895	0.000584685	0	0.000319013	0.000161896	0.000151779	0	0	0.000132836	0.000204326	0
Amycolatopsis methanolica	0	0	0	0	0	0	0	0	0	0	0	0	0	0	0	0	0	0	0	0	0	0.000152748	0	0.000167472	0	0	0	0	0.000138509	0	0	0	0.000158678	0.00019165	0.000410687	0.000131435	0.000229398	0	0	0.000177675	0.000251025	0.000273118	0.000151234	0	0.000171092	0	0	0	0	0	0	0	0	0	0	0	0	0.000126917	0	0	0	0	0	0	0	0	0	0	0	0	0	0	0	0.000350533	0	0	0	0	0	0	0	0	0	0	0	0	0	0	0	0	0	0	0.000161231	0	0	0	0	0	0	0	0	0	0	0	0	0	0	0	0	0	0	0	0	0	0	0	0	0	0	0	0	0	0	0	0	0	0	0	0	0	0	0	0	0	0	0	0	0	0	0	0	0	0	0	0	0	0	0	0.000163332	0	0	0	0	0.000131488	0.000205935	0	0	0.000135064	0.000401552	0	0	0	0	0.000139732	0.000153095	0.000264065	0	0.00018268	0.000156768	0.000140337	0	0.000162474	0.000372753	0.000445979	0.0003729	0.000505919	0	0	0	0	0.000313664	0	0	0	0	0.000306754	0	0.000191417	0.00017951	0	0	0	0.000170497	0	0.000283034	0	0	0	0	0	0	0.000459332	0	0	0	0	0	0.000172252	0.000144678	0	0.000236251	0.00022027	0	0.000193467	0	0.000124654	0.000161073	0.000147601	0	0.000250554	0.000511602	0.000418106	0	0.00022467	0	0	0	0	0	0	0.000186637
Amycolatopsis orientalis	0	0	0	0	0	0	0	0	0	0	0	0	0	0	0	0	0	0	0	0	0	0	0	0	0	0	0	0	0	0	0	0	0	0.000125156	0.000226307	0	0.000143373	0	0	0	0.000168103	0.000190235	0	0	0	0	0	0	0	0	0	0	0	0	0	0	0	0	0	0	0	0	0	0	0	0	0	0	0	0	0	0	0	0.000124604	0	0	0	0	0	0	0	0	0	0	0	0	0	0	0	0	0	0	0	0	0	0	0	0	0	0	0	0	0	0	0	0	0	0	0	0	0	0	0	0	0	0	0	0	0	0	0	0	0	0	0	0	0	0	0	0	0	0	0	0	0	0	0	0	0	0	0	0	0	0	0	0	0	0	0	0	0	0	0	0	0	0	0	0	0.000226534	0	0	0	0	0	0	0.000150894	0	0.000124394	0	0	0	0	0.000187755	0.000303256	0.000219271	0.000317748	0	0	0	0	0.000161701	0	0	0	0	0.000164693	0	0	0	0	0	0	0	0	0.000185936	0	0	0	0	0	0	0.000254761	0	0	0	0	0	0	0	0	0.000137869	0.000128271	0	0	0	0	0	0.000126592	0	0.00016307	0.000290819	0.000249231	0	0.000131897	0	0	0	0	0	0	0
Amycolatopsis sp. AA4	0	0	0	0	0	0	0	0	0	0	0	0	0	0	0	0	0	0	0	0	0	0	0	0.000167472	0	0	0	0	0.000127973	0	0	0.000133243	0.000145671	0.000186367	0.000390481	0.000129689	0.000209325	0	0	0.00016718	0.000211016	0.000244701	0.000147717	0	0.000179078	0	0	0	0	0	0	0	0	0	0	0	0	0	0	0	0	0	0	0	0	0	0	0	0	0	0	0	0	0.000151206	0	0	0	0	0	0	0	0	0	0	0	0	0	0	0	0	0	0	0.000120278	0	0	0	0	0	0	0	0	0	0	0	0	0	0	0	0	0	0	0	0	0	0	0	0	0	0	0	0	0	0	0	0	0	0	0	0	0	0	0	0	0	0	0	0	0	0	0	0	0	0	0	0	0	0	0	0	0	0	0	0	0	0.000157726	0	0	0	0.000345896	0	0	0	0	0.000127644	0.000144404	0.0002053	0	0.000137988	0	0	0	0.000170009	0.00026658	0.000320836	0.000295806	0.000410405	0	0	0	0	0.000260106	0	0	0	0	0.000236951	0	0.000175068	0.000126939	0	0	0	0	0	0.000248398	0	0	0	0	0	0	0.000324934	0	0	0	0	0	0.00013222	0	0	0.000206134	0.000186471	0	0.000174874	0	0.000128738	0	0.000132338	0	0.000194914	0.000387972	0.000330862	0	0.000175209	0	0	0	0	0	0	0
Amycolatopsis sp. BJA-103	0	0	0	0	0	0	0	0	0	0	0	0	0	0	0	0	0	0	0	0	0	0	0	0	0	0	0	0	0	0	0	0	0	0	0.000178065	0	0	0	0	0	0.000189721	0.000180763	0	0	0	0	0	0	0	0	0	0	0	0	0	0	0	0	0	0	0	0	0	0	0	0	0	0	0	0	0	0	0	0	0	0	0	0	0	0	0	0	0	0	0	0	0	0	0	0	0	0	0	0	0	0	0	0	0	0	0	0	0	0	0	0	0	0	0	0	0	0	0	0	0	0	0	0	0	0	0	0	0	0	0	0	0	0	0	0	0	0	0	0	0	0	0	0	0	0	0	0	0	0	0	0	0	0	0	0	0	0	0	0	0	0	0	0	0.000211585	0	0	0	0	0	0	0	0	0	0	0	0	0	0.000159948	0.000305107	0.000200835	0.000266775	0	0	0	0	0.00014735	0	0	0	0	0.000169601	0	0	0	0	0	0	0	0	0.000151734	0	0	0	0	0	0	0.000212182	0	0	0	0	0	0	0	0	0.00013073	0	0	0	0	0	0	0.000128567	0	0.000127552	0.000281638	0.00022015	0	0	0	0	0	0	0	0	0
Amycolatopsis sp. Poz14	0.000125759	0	0	0	0.000129115	0	0	0	0	0	0	0	0.000129862	0	0	0	0	0	0	0	0	0.000138544	0	0.000132822	0.000121231	0	0	0	0	0	0	0.000141758	0	0	0.00013336	0	0	0	0	0	0.00022489	0.000239965	0	0	0	0	0	0	0	0	0	0	0	0	0	0	0	0	0	0	0	0	0	0	0	0	0	0	0	0	0	0	0	0	0	0	0.000146978	0.000147337	0	0	0	0	0	0	0	0	0	0	0	0	0	0	0	0	0	0	0	0	0	0	0	0	0	0	0	0	0	0	0	0	0	0	0	0	0	0	0	0	0	0	0	0	0	0	0	0	0	0	0	0	0	0	0	0	0	0	0	0	0	0	0	0	0	0	0	0	0	0	0.000146999	0	0	0	0	0	0.000193359	0	0	0.00017734	0.000333476	0	0	0	0	0	0	0.000208902	0	0	0.000144052	0	0	0	0.000265661	0.000397402	0.000402509	0.000407546	0	0	0	0	0.00048741	0	0	0	0	0.000280851	0	0	0.000174931	0	0	0	0.000148981	0	0.000223471	0	0	0	0	0	0	0.000362993	0	0	0	0	0	0.000239228	0	0	0.000197434	0	0	0	0	0	0.000156304	0.000127849	0	0.000164995	0.000445197	0.000419892	0	0.000174031	0	0	0	0	0	0	0
Amycolatopsis sp. YIM 10	0	0	0	0	0	0	0	0	0	0	0	0	0	0	0	0	0	0	0.000120916	0	0	0	0	0.000168554	0	0	0	0	0	0	0	0.000142908	0	0	0.000182359	0	0	0	0	0	0.0001994	0.000216679	0	0	0	0	0	0	0	0	0	0	0	0	0	0	0	0	0	0	0	0	0	0	0	0	0	0	0	0	0	0	0	0.000194241	0	0	0	0	0	0.000162385	0	0	0	0	0	0	0	0	0	0	0	0	0	0	0	0	0	0	0	0	0	0	0	0	0	0	0	0	0	0	0	0	0	0	0	0	0	0	0	0	0	0	0	0	0	0	0	0	0	0	0	0	0	0	0	0	0	0	0	0	0	0	0	0	0	0	0	0	0	0	0	0	0	0	0.000167158	0	0	0	0.000305418	0	0	0	0	0.000144808	0	0.000203025	0	0.000134263	0.000133516	0	0	0	0.000250264	0.000354146	0.00028184	0.000386109	0	0	0	0	0.000237555	0	0	0	0	0.000247312	0	0	0.000167787	0	0	0	0.000141117	0	0.000203327	0	0	0	0	0	0	0.000332783	0	0	0	0	0	0.000149349	0	0	0.000169324	0.000136185	0	0	0	0	0.000130458	0	0	0.000170769	0.000359147	0.000334434	0	0.000194705	0	0	0	0	0	0	0
Amyelois transitella	0	0	0	0	0	0	0	0	0.000140733	0	0	0	0	0	0	0	0	0	0	0	0	0	0	0	0	0	0	0	0	0	0	0	0	0	0	0	0	0	0	0	0	0	0	0	0	0	0	0	0	0	0	0	0	0	0	0	0	0	0	0	0	0	0	0	0	0	0	0	0	0	0	0	0	0	0	0	0	0	0	0	0	0	0	0	0	0	0	0	0	0	0	0	0	0	0	0	0	0	0	0	0	0	0	0	0	0	0	0	0	0	0	0	0	0	0	0	0	0	0	0	0	0	0	0	0	0	0	0	0	0	0	0	0	0	0	0	0	0	0	0	0	0	0	0	0	0	0	0	0	0	0	0	0	0	0	0	0	0	0	0	0	0	0	0	0	0	0	0	0	0	0	0	0	0	0	0	0	0	0	0	0	0	0	0	0	0	0	0	0	0	0	0	0	0	0	0	0	0	0	0	0	0	0	0	0	0	0.000175642	0	0	0	0	0	0	0	0	0	0	0	0	0	0	0	0	0	0	0	0	0	0	0	0
Anabaena cylindrica	0	0	0	0	0	0	0	0	0	0	0	0	0	0	0	0	0	0	0	0	0	0	0	0	0	0	0	0	0	0	0	0	0	0	0	0	0	0	0	0	0	0	0	0	0	0	0	0	0	0	0	0	0	0	0	0	0	0	0	0	0	0	0	0	0	0	0	0	0	0	0	0	0	0	0	0	0	0	0	0	0	0	0	0	0	0	0	0	0	0	0	0	0	0	0	0	0	0	0	0	0	0	0	0	0	0	0	0	0	0	0	0	0	0	0	0	0	0	0	0	0	0	0	0	0	0	0	0	0	0	0	0	0	0	0	0	0	0	0	0	0	0	0	0	0	0	0	0	0	0	0	0	0	0	0	0	0	0	0	0	0	0	0	0	0	0.000299135	0	0	0	0	0	0	0	0.000179502	0.000163964	0	0	0	0	0	0.000145044	0	0	0	0	0	0	0	0	0	0	0	0	0	0	0	0	0	0	0	0	0	0	0	0	0	0	0	0	0	0	0	0	0	0	0	0	0	0	0	0	0.000192089	0	0	0	0	0	0	0	0	0
Anabaenopsis circularis	0	0	0	0	0	0	0	0	0	0	0	0	0	0	0	0	0	0	0	0	0	0	0	0	0	0	0	0	0	0	0	0	0	0	0	0	0	0	0	0	0	0	0	0	0	0	0	0	0	0	0	0	0	0	0	0	0	0	0	0	0	0	0	0	0	0	0	0	0	0	0	0	0	0	0	0	0	0	0	0	0	0	0	0	0	0	0	0	0	0	0	0	0	0	0	0	0	0	0	0	0	0	0	0	0	0	0	0	0	0	0	0	0	0	0	0	0	0	0	0	0	0	0	0	0	0	0	0	0	0	0	0	0	0	0	0	0	0	0	0	0	0	0	0	0	0	0	0	0	0	0	0	0	0	0.000131526	0	0	0	0.000226764	0.000122406	0.00013243	0	0	0	0	0.000826318	0	0.000150464	0.00023379	0.000126375	0	0	0.000205221	0.000703434	0.00035223	0.000316795	0	0	0	0	0.000387468	0.000128972	0	0	0	0.000137699	0	0	0	0.00021316	0	0	0	0	0.000365641	0	0	0	0	0	0	0.000132257	0	0.000143378	0	0	0.000177775	0.000311978	0.000171471	0	0.000178025	0	0	0	0	0	0.000257071	0	0	0.000274874	0.000197936	0.000563257	0	0.000208968	0	0	0	0	0	0	0
Anabas testudineus	0.000606279	0.000852754	0.00099969	0.00118186	0.000679608	0.00112763	0.000919925	0.00125813	0.00158728	0.00113597	0.000328162	0.00191388	0.000953957	0.000413412	0.000399868	0.000314296	0.000792265	0.000627947	0.000429545	0.000607704	0.00091451	0.000606101	0.000365856	0.00147223	0.000451408	0.000330381	0.000455339	0.000334339	0.000373573	0.000690202	0.000743054	0.000468536	0.000540465	0.00063598	0.000650128	0.000598066	0.000636578	0.000635305	0.000378629	0.000511458	0.00130546	0.00115917	0.000510161	0.000989363	0.000468263	0.000165572	0.000294581	0.000414718	0.000412704	0.000426641	0.000289525	0.000458439	0.000475112	0.00149882	0.000694992	0.000562149	0.000346835	0.000817103	0.00014609	0.000149717	0.000365925	0.000307503	0.000292991	0.00032046	0.000115919	0.000152838	0.0006719	0	0.000268795	0.00016075	0.00032558	0.000136888	0.000439363	0.000887091	0.00023675	0.000179602	0.000783397	0.000690055	0.000823816	0.000600707	0.000478683	0.000556168	0.000548965	0.00064625	0.00083062	0.000542108	0.00122842	0.00113558	0.00049714	0.000339651	0.000237378	0.000414367	0.000395515	0.000387235	0.000199811	0.00040448	0.000502348	0.000418791	0.000531093	0.000448074	0.000273096	0.00202931	0.000997711	0.000292753	0.000625002	0.00033173	0.000969181	0.000731924	0.000431147	0.000768602	0.00076605	0.00247333	0.00104782	0.000833194	0.000757883	0.000321338	0.000683647	0.000493937	0.00614514	0.012966	0.000648717	0.000581974	0.000617157	0.00066197	0.000532569	0.000580884	0.000451687	0.000451624	0.000286473	0.000227784	0.000275393	0.000236795	0.000353595	0.000338716	0.000354634	0.000307234	0.000305109	0.000559159	0.00247103	0.000689455	0.000724594	0.000906433	0.000722713	0.000805231	0.000377337	0.00300053	0.00305423	0.000337117	0.000506329	0.000464402	0.000518504	0.00039491	0.00074814	0.000795291	0.00107788	0.000631077	0.000391132	0.000925314	0.00152709	0.000649679	0.00118562	0.000603218	0.000349342	0.00108691	0.00233079	0.00106782	0.000258117	0.000854556	0.000930254	0.000590166	0.000636068	0.000462149	0.00200464	0.00164351	0.00150696	0.00142987	0.000493449	0.000804165	0.000628232	0.000854127	0.00134999	0.0017074	0.013913	0.000391005	0.00101675	0.00213337	0.000534881	0.000477589	0.00104207	0.000894465	0.000611379	0.000809255	0.000740899	0.00100163	0.00100939	0.00050303	0.000475807	0.00117188	0.00101926	0.000435098	0.000428591	0.0012995	0.00146787	0.000584813	0.000628197	0.000591946	0.00133031	0.00102427	0.00147213	0.000967596	0.00118103	0.00297992	0.000341986	0.000375124	0.000547285	0.000481975	0.000762443	0.00103769	0.000384715	0.00104001	0.00137765	0.00203135	0.000825143	0.00121076	0.00138922	0.00169989	0.000531909	0.000353033	0.000496453	0.000899268	0
Anaerococcus prevotii	0	0	0	0	0	0	0	0	0	0	0	0	0	0	0	0	0	0	0	0	0	0	0	0	0	0	0	0	0	0	0	0	0	0	0	0	0	0	0	0	0	0	0	0	0	0	0	0	0	0	0	0	0	0	0	0	0	0	0	0	0	0	0	0	0	0	0	0	0	0	0	0	0	0	0	0	0	0	0	0	0	0	0	0	0	0	0	0	0	0	0	0	0	0	0	0	0	0	0	0	0	0	0	0	0	0	0	0	0	0	0	0	0	0	0	0	0	0	0	0	0	0	0	0	0	0	0	0	0	0	0	0	0	0	0	0	0	0	0	0	0	0	0	0	0	0	0	0	0	0	0	0	0	0	0	0	0	0	0	0	0	0	0	0	0	0	0	0	0	0	0	0	0	0	0	0	0	0	9.6651e-05	0	0	0	0	0	0	0	0	0	0	0	0	0	0	0	0	0	0	0	0	0	0	0	0	0	0.000134614	0	0	0	0	0	0	0	0	0	0	0	0	0	0	0	0	0	0	0	0	0	0	0	0	0	0
Anaerolineaceae bacterium oral taxon 439	0	0	0	0	0	0	0	0	0	0	0	0	0	0	0	0	0	0	0	0	0	0	0	0	0	0	0	0	0	0	0	0	0	0.000121512	0	0	0	0	0	0	0	0	0	0	0	0	0	0	0	0	0	0	0	0	0	0	0	0	0	0	0	0	0	0	0	0	0	0	0	0	0	0	0	0	0	0	0	0	0	0	0	0	0	0	0	0	0	0	0	0	0	0	0	0	0	0	0	0	0	0	0	0	0	0	0	0	0	0	0	0	0	0	0	0	0	0	0	0	0	0	0	0	0	0	0	0	0	0	0	0	0	0	0	0	0	0	0	0	0	0	0	0	0	0	0	0	0	0	0	0	0	0	0	0	0	0	0	0	0	0	0	0	0	0	0	0	0	0	0	0	0	0	0	0	0	0	0	0	0	0	0	0	0	0	0	0	0	0	0	0	0	0	0	0	0	0	0	0	0	0	0	0	0	0	0	0	0	0	0	0	0	0	0	0	0	0	0	0	0	0	0	0	0	0	0	0	0	0	0	0	0
Anaeromyxobacter dehalogenans	0	0	0	0	0	0	0	0	0	0	0	0	0.000217991	0	0	0	0	0	0	0	0	0.000125505	0	0.000160975	0	0	0	0	0	0	0	0	0.000126862	0.000151025	0.000208879	0	0.000137639	0	0	0.000135571	0.000338142	0.00030193	0	0	0.000119304	0	0	0	0	0.000118511	0	0	0	0	0	0	0	0	0	0	0	0	0	0	0	0	0	0	0	0	0	0	0	0.000248229	0	0	0	0	0	0.000141401	0	0	0	0	0	0	0	0	0	0	0	0	0	0	0	0	0	0	0.000168527	0.00015448	0	0	0	0	0	0	0	0.00017605	0	0	0	0	0	0	0	0	0	0	0	0	0	0	0	0	0	0	0	0	0	0	0	0	0	0	0	0	0	0	0	0	0	0	0	0	0.000184663	0	0	0	0.000244998	0	0	0	0	0.000177003	0.000242616	0	0	0.00015062	0.000375334	0	0.000153136	0	0	0.000493412	0	0.0003361	0	0.000150278	0.000202182	0	0	0.00014348	0.000348163	0.000485765	0.000419548	0.000551176	0	0	0.000144977	0	0.000410787	0	0	0	0	0.000394554	0	0	0.000169252	0.000167725	0	0	0.00019231	0	0.000319265	0.000127154	0	0.000141007	0	0	0	0.000335638	0	0	0	0	0.000137838	0.000234994	0.000146739	0	0.0002976	0.000126787	0	0	0	0.00018093	0.000184765	0.000214937	0	0.000244255	0.000536158	0.000506115	0	0.000253457	0	0	0	0	0.000122979	0.00015844	0
Anaeromyxobacter sp. Fw109-5	0	0	0	0	0	0	0	0	0	0	0	0	0	0	0	0	0	0	0	0	0	0	0	0	0	0	0	0	0	0	0	0	0	0	0.000143463	0	0	0	0	0	0.000143581	0.000132612	0	0	0	0	0	0	0	0.000189618	0	0	0	0	0	0	0	0	0	0	0	0	0	0	0	0	0	0	0	0	0	0	0	0	0	0	0	0	0	0	0	0	0	0	0	0	0	0	0	0	0	0	0	0	0	0	0	0	0	0	0	0	0	0	0	0	0	0	0	0	0	0	0	0	0	0	0	0	0	0	0	0	0	0	0	0	0	0	0	0	0	0	0	0	0	0	0	0	0	0	0	0	0	0	0	0	0	0	0	0	0	0	0	0.000128225	0	0	0	0	0.000204226	0	0	0	0	0	0	0.000181225	0	0	0	0	0	0	0.000219699	0.000250516	0.000221226	0.000297978	0	0	0	0	0.000200909	0	0	0	0	0.000190324	0	0	0	0	0	0	0	0	0.000165647	0	0	0	0	0	0	0.000162467	0	0	0	0	0	0	0	0	0.000142777	0	0	0	0	0	0	0	0	0.000151697	0.000290606	0.000267088	0	0.000130589	0	0	0	0	0	0	0
Anaeromyxobacter sp. K	0	0	0	0	0	0	0	0	0	0	0	0	0	0	0	0	0	0	0	0	0	0	0	0	0	0	0	0	0	0	0	0	0	0	0	0	0	0	0	0	0	0	0	0	0	0	0	0	0	0	0	0	0	0	0	0	0	0	0	0	0	0	0	0	0	0	0	0	0	0	0	0	0	0.000130667	0	0	0	0	0	0	0	0	0	0	0	0	0	0	0	0	0	0	0	0	0	0	0	0	0	0	0	0	0	0	0	0	0	0	0	0	0	0	0	0	0	0	0	0	0	0	0	0	0	0	0	0	0	0	0	0	0	0	0	0	0	0	0	0	0	0	0	0	0	0	0	0	0	0	0.000130666	0	0	0	0	0	0	0	0	0	0	0	0	0	0	0	0	0	0	0	0	0	0	0	0	0	0	0	0	0	0	0	0	0	0	0	0	0	0	0	0	0	0	0	0	0	0	0	0	0	0	0	0	0	0	0	0	0	0	0	0	0	0	0	0	0	0	0	0	0	0	0	0	0	0	0	0	0	0	0	0	0	0
Ananas comosus	0	0	0	0	0	0	0	0.000145974	0	0	0	0	0	0	0	0	0	0	0	0	0	0	0	0.000198873	0	0	0.000128708	0	0	0	0.000138614	0	0	0	0.000138916	0	0	0	0	0	0.000136483	0	0	0	0	0	0	0	0	0	0	0	0	0.000275923	0	0	0	0	0	0	0	0	0	0	0	0	0	0	0	0	0	0	0	0	0	0	0	0	0	0	0	0	0	0	0	0	0	0	0	0	0	0	0	0	0	0	0	0	0	0	0	0	0	0	0	0	0	0	0	0	0	0	0	0	0	0	0	0	0	0	0	0	0	0	0.000128398	0.000131839	0	0	0	0	0	0	0	0	0	0	0	0	0	0	0	0	0	0	0	0	0	0	0	0	0	0	0	0	0	0	0	0.00014275	0.00013891	0	0	0	0	0	0	0	0	0	0	0	0	0	0.000170749	0.00017395	0.000146088	0.000161256	0	0	0	0	0.00014735	0	0.00129379	0	0	0.000166329	0	0	0	0	0	0.00017374	0	0	0	0	0	0	0.000133805	0	0	0.000140107	0	0	0	0	0	0	0.00013561	0	0.000134076	0	0	0	0	0	0	0	0	0	0.000158862	0.000189283	0	0	0	0	0	0	0	0	0
Anarrhichthys ocellatus	0.000154194	0.000154083	0.000149459	0.000204959	0.000162145	0.000277237	0.000180898	0.000172078	0	0.000135156	0	0	0.000175768	0.000180246	0.000123615	0	0.000357803	0.000203076	0	0.000206873	0.000215325	0	0	0.000253012	0	0	0	0	0	0.000126197	0.000137584	0	0	0.000120966	0.000138664	0	0	0.000154534	0	0.000353004	0.000233602	0.000217074	0.000291732	0.000258276	0.000247079	0	0	0.000134271	0	0.000142214	0	0	0	0.000340407	0.00014351	0	0	0.000140993	0	0	0.000341973	0	0	0.000164448	0	0	0.000130224	0	0	0	0	0	0	0.00015062	0	0	0.000215131	0.000149466	0.000331128	0.000166307	0.000252869	0.000242337	0.000245086	0	0.000298234	0.000150586	0.000523724	0.000575527	0	0	0	0	0	0	0	0	0.000120177	0	0.00028531	0.000139114	0	0.0013862	0.00043209	0	0.000265272	0	0.00104087	0.000199	0.000147751	0.000374412	0.000277176	0.00151274	0.000299743	0.000360534	0.000273193	0.000248384	0.000194169	0.000295543	0.000949548	0.00173203	0.000424436	0.00035181	0.000209865	0.000148459	0	0.00015151	0.000124938	0	0	0	0	0	0	0	0	0	0	0.000172197	0.0012185	0.000298854	0.000185012	0.00055433	0.000377768	0.000292789	0	0.00234369	0.00237989	0	0.000179665	0	0.000193895	0	0.000377433	0.000218766	0.000264624	0.000131948	0	0.00017313	0.000301739	0.000183704	0.000259037	0.000265571	0	0.000180587	0.00173726	0.000224446	0	0.00013687	0.000159856	0	0	0	0.000419634	0.000319911	0.000280723	0.000284639	0	0.000214609	0	0.000152354	0.000245242	0.000420313	0.00871577	0	0.000379609	0.000968253	0	0.000142848	0.000181525	0.00022696	0	0.000141459	0.000145865	0.000162082	0.00018869	0	0	0.000206564	0.000173403	0	0	0.000257616	0.00028421	0	0.000134614	0.00012229	0.000375712	0.000204585	0.000300074	0.000336543	0.000220189	0.00223766	0	0.000151004	0.000184819	0	0.000131689	0.00017669	0	0.000200688	0.000296798	0.00033826	0.000183234	0.000237886	0.000633293	0.00081491	0	0	0	0.000373573	0
Anas platyrhynchos	0.000131103	0	0.000339899	0.00022789	0	0.00026133	0.000350374	0.000275805	0.000359022	0.000328355	0	0	0	0	0	0	0.00020753	0.000152603	0	0	0.00021132	0	0.000132247	0.0248313	0	0.000181681	0.00175057	0.000167819	0.000159583	0.0011372	0	0	0	0.000130621	0.000143715	0.000252145	0.000408901	0.00143186	0.000961549	0.000839932	0.000181654	0.000155504	0	0.000384211	0	0	0.000739325	0.000283259	0.000338617	0	0.000240109	0.000129157	0.000783521	0.000211695	0.000694797	0.000524087	0.000418477	0	0.0005541	0.000414501	0.00284073	0.00109484	0.000473881	0.000274899	0.000520928	0.00088755	0.000233032	0	0	0	0	0.000263585	0.00759193	0.00033508	0.000123018	0.000381384	0.000137762	0	0.000181206	0.00012375	0.000183148	0.000201234	0.000518742	0.000150517	0.000123566	0	0.000357375	0	0.000120577	0.000258652	0	0.00280822	0.00271418	0.00358834	0	0.000182473	0.00251116	0.000330576	0.000160442	0	0.000128986	0	0.00410589	0.000178917	0.000197968	0.000300817	0	0.000771816	0.00193766	0.00423243	0.0098393	0.00257265	0.00106123	0.000882382	0.000698107	0	0.000653562	0	0.000914541	0.0015019	0.000394977	0.000805901	0.000318969	0.000185235	0.000177254	0.00018499	0.000310726	0.000860467	0	0	0	0	0.00054995	0.000157827	0.000661961	0.000168335	0.000487291	0.00263115	0.00254635	0.00122122	0.000456218	0.000722098	0.000469814	0.0019255	0.000163095	0.000943075	0	0	0.000228665	0	0.000229162	0	0.00294372	0.00013002	0	0.000124627	0	0	0.000238263	0.00043911	0.000166724	0	0	0	0	0.000214589	0	0	0.000151682	0	0.00195353	0	0.000236475	0.000201477	0.000173182	0.000161256	0.000166083	0	0	0.000178093	0.000222691	0.000148966	0.000171109	0.000140498	0.00029235	0.000154059	0	0	0	0	0.000318225	0	0.000186375	0.000145464	0.000193182	0.000427482	0	0.00583573	0.000305063	0.00057409	0	0.000156758	0.000189253	0	0	0.000154181	0.00149761	0.000368176	0.000581187	0	0	0	0	0	0.000168424	0	0.000388298	0.000126592	0.000124746	0.000138575	0.000170392	0.000187242	0.00127977	0.000134645	0.000585432	0.000241722	0	0	0	0	0
Ancherythroculter nigrocauda	0	0	0	0	0	0	0	0	0	0	0	0	0	0	0	0	0	0	0	0	0	0	0	0	0	0	0	0	0	0	0	0	0	0	0	0	0	0	0	0	0	0	0	0	0	0	0	0	0	0	0	0	0	0	0	0	0	0	0	0	0	0	0	0	0	0	0	0	0	0	0	0	0	0	0	0	0	0	0	0	0	0	0	0	0	0	0	0	0	0	0	0	0	0	0	0	0	0	0	0	0	0	0	0	0	0	0	0	0	0	0	0	0	0	0	0	0	0	0	0	0	0	0	0	0	0	0	0	0	0	0	0	0	0	0	0	0	0	0	0	0	0	0	0	0	0	0	0	0	0	0	0	0	0	0	0	0	0	0	0	0	0	0	0	0	0	0	0	0	0	0	0	0	0	0	0	0	0	0	0	0	0.000145231	0	0	0	0	0	0	0	0	0	0	0	0	0	0	0	0	0	0	0	0	0	0	0	0	0	0	0	0	0	0	0	0	0	0	0	0	0	0	0	0	0	0	0	0	0	0	0	0	0
Ancylobacter pratisalsi	0	0	0	0	0	0	0	0	0	0	0	0	0.000994463	0	0	0.000189194	0	0	0	0.000138159	0.000149144	0.000200947	0	0.000162419	0.000141763	0	0.000230243	0	0	0	0	0.000169373	0	0	0	0	0	0	0	0	0.000388798	0.000379682	0	0	0	0	0	0	0	0.000284428	0	0	0	0	0	0	0	0	0	0	0	0	0	0	0	0	0	0	0	0	0	0	0	0	0	0	0.000413527	0.000400491	0	0	0	0	0.000136002	0.000540833	0.000150063	0.000569797	0.000159768	0.000466157	0	0	0.00118799	0	0	0	0.000137318	0	0	0	0.000563253	0.000658896	0.000164501	0.000176944	0	0.000138545	0	0.000158054	0	0.000629498	0	0	0	0	0	0	0	0	0	0	0	0	0	0	0	0	0	0	0	0	0	0	0	0	0	0	0	0	0	0	0	0	0	0	0	0	0	0	0	0	0.000163332	0.000122951	0	0	0	0.000895131	0.000188905	0.000148929	0	0	0.000220784	0.000165163	0.00046135	0	0.000348896	0	0	0.000162837	0	0	0	0	0	0	0.000290251	0.000226228	0.000188824	0.000231761	0.00012638	0.000161221	0	0	0.000194246	0	0	0.000473894	0	0.000442544	0	0	0.000255893	0.000157959	0.000241042	0	0.000144084	0	0.000132749	0	0	0	0	0	0	0.000189346	0.000226132	0	0	0	0.000622115	0.000132798	0.000258237	0	0	0	0	0	0.000483287	0.00024129	0.000151535	0	0	0	0.000238933	0.000228823	0	0.000129542	0	0	0	0	0	0	0.000186637
Ancylobacter sp. TS-1	0.000191406	0.000202797	0.000223225	0.000205771	0.000220447	0.000219668	0.000211768	0.000128114	0.000250967	0.000172469	0	0.0076555	0.00324287	0	0	0.000638063	0.000225791	0.000369896	0.000232081	0.000540939	0.000491108	0.000642891	0.000158973	0.000610694	0.000448691	0.000495572	0.00124432	0.000307062	0	0	0	0.000472679	0	0	0	0	0	0.00015528	0.000148162	0.000260153	0.00133385	0.00134704	0.000239346	0.000133735	0.000202793	0	0	0.000142869	0.000161854	0.000782176	0.000211611	0.000320648	0.000156907	0.000401295	0.000307632	0.000151334	0.000130063	0.000414534	0	0	0	0	0	0	0	0	0	0	0	0	0	0	0.000320673	0	0	0.000118878	0.00166114	0.00163816	0	0.000229457	0.000543201	0.00050961	0.000820732	0.00182123	0.000526708	0.00157143	0.000566682	0.00140862	0.000349982	0.000290322	0.00405953	0.000190557	0.000123045	0.000134029	0.000708409	0.000379015	0.000218715	0.000397898	0.00190123	0.00201623	0.000734012	0.000727991	0.000410778	0.000589917	0.000424552	0.000710826	0.000454113	0.00223258	0	0	0	0	0.00018521	0.000177182	0.000146679	0	0.000172192	0	0.000357531	0.00017553	0.000563776	0.000288908	0.000275831	0	0.000232166	0.000282971	0	0.000168614	0.000179557	0.000238993	0.000173705	0.000189817	0	0	0	0.000130613	0	0.000173321	0.000230794	0.000293692	0.00014801	0.000229949	0.000174919	0.000187695	0	0	0.00025969	0	0.000996325	0.000304724	0.000185041	0.000174405	0.000282234	0.00155812	0.00104461	0.000849485	0.000414049	0.000445454	0.000672013	0.000939897	0.00135623	0.000340388	0.00127038	0.000263508	0.000169541	0.000591067	0.000332342	0.000246925	0.00035132	0.000253823	0.000438673	0.000158864	0.00102105	0.000810534	0.000776526	0.000788653	0.000332456	0.000413359	0	0.000363189	0.000812606	0.00020741	0.000369571	0.0013581	0.000353283	0.00204394	0.000233112	0	0.000837835	0.000648609	0.00109436	0.000242895	0.000432847	0	0.000511143	0.000171578	0.00014728	0.000299508	0.000210428	0.000180417	0.000510864	0.000640352	0.000745749	0.000259796	0	0.000258808	0.00239754	0.000473837	0.000644458	0.000147457	0.000425207	0	0.000293803	0	0.00132671	0.00131991	0.000782751	0.00035751	0.0004507	0.000398752	0.000839148	0.000893354	0.000221738	0.000387971	0.000182011	0.000282478	0.000121384	0.000171589	0.000144884	0.00029693	0
Annona cherimola	0	0	0	0	0	0	0	0	0	0	0	0	0	0	0	0	0	0	0	0	0	0	0	0	0	0	0	0	0	0	0	0	0	0	0	0	0	0	0	0	0	0	0	0	0	0	0.000867755	0	0	0	0	0	0	0	0	0	0	0	0	0	0	0	0	0	0	0	0	0	0	0	0	0	0	0	0	0	0	0	0	0	0	0	0	0	0	0	0	0	0	0	0	0	0	0	0	0	0	0	0	0	0	0	0	0	0	0	0	0	0	0	0	0	0	0	0	0	0	0	0	0	0	0	0	0	0	0	0	0	0	0	0	0	0	0	0	0	0	0	0	0	0	0	0	0	0	0	0	0	0	0	0	0	0	0	0	0	0	0	0	0	0	0	0	0	0	0	0	0	0	0	0	0	0	0	0	0	0	0	0	0	0	0	0	0	0	0	0	0	0	0	0	0	0	0	0	0	0	0	0	0	0	0	0	0	0	0	0	0	0	0	0	0	0	0	0	0	0	0	0	0	0	0	0	0	0	0	0	0	0	0	0
Anolis carolinensis	0	0	0.000177423	0.000181825	0	0.000145941	0.000171328	0.000170704	0.00042612	0.000166941	0	0.000956938	0	0	0	0	0	0	0	0	0	0	0	0.000157005	0	0	0	0	0	0	0	0	0	0	0.000161648	0	0	0	0	0	0.000170361	0.000155109	0	0	0	0	0	0	0	0	0	0	0	0	0	0	0	0	0	0	0	0	0	0	0	0	0	0	0	0	0	0	0	0.000127342	0	0	0	0	0	0	0	0	0	0	0	0	0	0	0	0	0	0	0	0	0	0	0	0	0	0	0	0	0	0	0	0	0	0	0	0	0	0	0	0	0	0	0	0	0	0	0	0	0	0	0	0	0	0	0	0	0	0	0	0	0	0	0	0	0	0	0	0	0	0	0	0	0	0	0	0	0	0	0	0	0	0	0	0	0.000172258	0	0.000150117	0	0	0.00016439	0	0	0	0	0	0	0	0	0.000223146	0.000206797	0.000154188	0.000175547	0	0	0	0	0.000149913	0	0.000175765	0	0	0.000144788	0	0	0	0	0	0	0	0	0.000136083	0	0	0	0	0	0	0.000158185	0.000165845	0	0	0	0.000135318	0	0.00017518	0	0.000149469	0	0	0	0	0	0	0	0	0.000132801	0.000175089	0.000184946	0	0.000146814	0	0	0	0	0	0	0
Anolis cyanostictus	0	0	0	0	0	0	0	0	0	0	0	0	0	0	0	0	0	0	0	0	0	0	0	0	0	0	0	0	0	0	0	0	0	0	0	0	0	0	0	0	0	0	0	0	0	0	0	0	0	0	0	0	0	0	0	0	0	0	0	0	0	0	0	0	0	0	0	0	0	0	0	0	0	0	0	0	0	0	0	0	0	0	0	0	0	0	0	0	0	0	0	0	0	0	0	0	0	0	0	0	0	0	0	0	0	0	0	0	0	0	0	0	0	0	0	0	0	0	0	0	0	0	0	0	0	0	0	0	0	0	0	0	0	0	0	0	0	0	0	0	0	0	0	0	0	0	0	0	0	0	0	0	0	0	0	0	0	0	0	0	0	0	0	0	0	0	0	0	0	0	0	0	0	0	0	0	0	0	0	0	0	0	0.000132696	0	0	0	0	0	0	0	0	0	0	0	0	0	0	0	0	0	0	0	0	0	0	0	0	0	0	0	0	0	0	0	0	0	0	0	0	0	0	0	0	0	0	0	0	0	0	0	0
Anopheles gambiae	0	0	0	0	0	0	0	0	0	0	0	0	0	0	0	0	0	0	0	0	0	0	0	0	0	0	0	0	0	0	0	0	0	0	0.00015306	0	0	0	0	0	0	0	0	0.000158532	0	0	0	0	0	0	0	0	0	0	0	0	0	0	0	0	0	0	0	0	0	0	0	0	0	0	0	0	0	0	0	0	0	0	0	0	0	0	0	0	0	0	0	0	0	0	0	0	0	0	0	0	0	0	0	0	0	0	0	0	0	0	0	0	0	0	0	0	0	0	0	0	0	0	0	0	0	0	0	0	0	0	0	0	0	0	0	0	0	0	0	0	0	0	0	0	0	0	0	0	0	0	0	0	0	0	0	0	0	0	0	0	0	0	0	0	0.000188077	0	0	0	0	0	0	0	0	0	0	0	0.000129383	0.00014226	0	0.000126718	0	0	0	0	0	0	0	0	0	0	0	0	0	0	0	0	0	0	0	0	0	0	0	0	0	0	0	0	0	0	0	0	0.000207949	0	0	0	0	0	0	0	0	0	0	0	0.000125979	0.000136222	0	0	0	0	0	0	0	0	0
Anopheles stephensi	0.000213352	0.000293076	0.000386184	0.000436299	0.000249223	0.000395403	0.000354696	0.00041388	0.000630466	0.000387226	0	0	0.000337788	0.000117246	0	0	0.000169486	0.000155209	0.000118722	0.000238793	0.000397655	0.000240298	0.000173821	0.000533816	0.00016139	0.000142625	0.000168321	0.000129891	0.000123375	0.000252393	0.0002409	0.000159247	0	0.000146288	0.000213931	0	0.000163446	0.000219483	0.000143011	0.000182655	0.00049721	0.000447172	0.000161971	0.000357185	0.00015754	0	0	0.000121208	0.000153707	0.000355534	0	0.00017526	0.00014576	0.000469891	0.000318522	0.000193971	0.000117621	0.000208792	0	0	0	0	0	0	0	0	0.000231926	0	0	0	0	0	0.000178948	0.000406673	0	0	0.000332277	0.000317455	0.000195866	0.000212003	0.000178986	0.000136363	0.000155363	0.000197267	0.000178994	0.000176088	0.000255921	0.000237266	0.000156596	0	0	0	0	0	0	0	0.000182198	0.000156699	0	0	0	0.000187904	0.000260272	0	0.000184245	0	0	0.000232423	0	0.000123213	0.000142992	0.000377354	0.000311664	0.000219494	0.000244626	0	0.000231083	0.000129532	0.000296423	0.000265311	0	0	0.000136814	0.000178267	0.000170592	0.000163616	0.000137551	0	0	0	0	0	0	0	0	0	0	0.000177819	0.0001843	0.000144524	0.000232462	0.000140709	0.000144339	0.000181426	0	0.000171892	0.000223821	0	0.000179665	0.000134859	0.000131915	0.000122443	0.00021482	0.000269665	0.000394054	0.000271218	0.000140006	0.000376824	0.000608767	0.000208488	0.000618799	0.000151409	0	0.000261574	0.000153362	0.000425007	0	0.000269644	0.000359676	0.000210147	0.000212168	0.000141125	0.000729419	0.000664573	0.000571222	0.000610009	0.000173645	0.000302179	0.000193302	0.000282943	0.000502785	0.000308259	0.000679196	0.000131152	0.000265599	0.000497351	0.000185532	0.000139991	0.000356272	0.000307214	0.00025107	0.000261003	0.00029084	0.000425384	0.000355931	0.000180224	0.000184911	0.000407649	0.000337371	0.000194452	0.000151867	0.000573986	0.000621862	0.00018409	0.000134614	0.00021048	0.000477685	0.00040051	0.000730605	0.000285454	0.000447962	0.000225382	0.000114673	0	0.00014588	0.000133277	0.000312916	0.000363076	0.000136908	0.000355535	0.000586122	0.000711724	0.000281015	0.000424086	0.000300485	0.000325241	0.000155481	0.000123393	0.000166319	0.00024456	0.000186637
Anoplophora glabripennis	0	0	0	0.000129063	0	0	0	0	0.000310658	0.000125206	0	0	0	0	0	0	0	0	0	0	0	0	0	0	0	0	0	0	0	0	0	0	0	0	0.000190189	0	0.000127889	0	0	0	0	0	0	0	0	0	0	0	0	0	0	0	0	0	0	0	0	0	0	0	0	0	0	0	0	0	0	0	0	0	0	0	0	0	0	0	0	0	0	0	0	0	0	0	0	0	0	0	0	0	0	0	0	0	0	0	0	0	0	0	0	0	0	0	0	0	0	0	0	0	0	0	0	0	0	0	0	0	0	0	0	0	0	0	0	0	0	0	0	0	0	0	0	0	0	0	0	0	0	0	0	0	0	0	0	0	0	0	0	0	0	0	0	0	0	0	0	0	0	0	0	0	0	0	0	0	0	0	0	0	0	0	0	0	0	0	0	0	0	0	0	0	0	0	0	0	0	0	0	0	0	0	0	0	0.000180284	0	0	0	0	0	0	0	0	0	0	0	0	0	0	0	0	0	0	0	0	0	0	0	0	0	0	0	0	0	0	0	0	0	0	0	0
Anoxybacillus amylolyticus	0	0	0	0	0	0	0	0	0.000196503	0	0	0	0	0	0	0	0	0	0	0	0	0	0	0	0	0	0	0	0	0	0	0	0	0	0	0	0	0	0	0	0	0	0	0	0	0	0	0	0	0	0	0	0	0	0	0	0	0	0	0	0	0	0	0	0	0	0	0	0	0	0	0	0	0	0	0	0	0	0	0	0	0	0	0	0	0	0	0	0	0	0	0	0	0	0	0	0	0	0	0	0	0	0	0	0	0	0	0	0	0	0	0.000241507	0	0	0	0	0	0	0	0	0	0	0	0	0	0	0	0	0	0	0	0	0	0	0	0	0	0	0	0	0	0	0	0	0	0	0	0	0	0	0	0	0	0	0	0	0	0	0	0	0	0	0	0	0	0	0	0	0	0	0	0	0	0	0	0	0	0	0	0	0	0	0	0	0	0	0	0	0	0	0	0	0	0	0	0	0	0	0	0	0	0	0	0	0	0	0	0	0	0	0	0	0	0	0	0	0	0	0	0	0	0	0	0	0	0	0	0	0	0	0
Anoxybacillus flavithermus	0	0	0	0	0	0	0	0	0	0	0	0	0	0	0	0	0	0	0	0	0.000193392	0.000220273	0	0	0	0	0	0	0	0	0	0	0	0	0	0	0	0	0	0	0	0	0	0	0	0	0	0	0	0.000118511	0	0	0	0	0	0	0	0	0	0	0	0	0	0	0	0	0	0	0	0	0	0	0	0	0	0	0	0	0	0	0	0	0	0	0	0	0	0	0	0	0	0	0	0	0	0	0	0	0	0	0.000147427	0	0.000381167	0.00037471	0	0.000337713	0.000128519	0.000149404	0.000633656	0.000381687	0.000378768	0.00752203	0.000149233	0.00194671	0.000487811	0	0.000278879	0.000168157	0.00184752	0.000898905	0	0	0	0	0	0.000299805	0	0	0	0	0	0	0	0	0	0	0	0	0.00022633	0	0	0	0	0	0	0.000216227	0	0	0.000277664	0	0	0	0	0	0	0	0	0	0	0	0	0	0	0	0	0	0	0	0	0	0	0	0	0	0	0	0	0	0	0	0	0	0	0	0	0	0	0	0	0	0	0	0	0	0	0	0	0	0	0	0	0	0.000283769	0.000269872	0	0	0	0	0	0	0	0	0	0	0	0	0	0	0	0	0	0	0	0	0	0	0	0	0	0	0
Anoxybacillus gonensis	0	0	0	0	0	0	0	0	0	0	0	0	0	0	0	0	0	0	0	0	0	0	0	0	0	0	0	0	0	0	0	0	0	0	0	0	0	0	0	0	0	0	0	0	0	0	0	0	0	0	0	0	0	0	0	0	0	0	0	0	0	0	0	0	0	0	0	0	0	0	0	0	0	0	0	0	0	0	0	0	0	0	0	0	0	0	0	0	0	0	0	0	0	0	0	0	0	0	0	0	0	0	0	0	0	0	0	0	0	0	0	0.000640597	0	0.000187407	0	0	0	0	0.000168822	0	0	0	0	0	0	0	0	0	0	0	0	0	0	0	0	0	0	0	0	0	0	0	0	0	0	0	0	0	0	0	0	0	0	0	0	0	0	0	0	0	0	0	0	0	0	0	0	0	0	0	0	0	0	0	0	0	0	0	0	0	0	0	0	0	0	0	0	0	0	0	0	0	0	0	0	0	0	0	0	0	0	0	0	0	0	0	0	0	0	0	0	0	0	0	0	0	0	0	0	0	0	0	0	0	0	0	0	0	0	0	0
Anoxybacillus kamchatkensis	0	0	0	0	0	0	0	0	0	0	0	0	0	0	0	0	0	0	0	0	0	0	0	0	0	0	0	0	0	0	0	0	0	0	0	0	0	0	0	0	0	0	0	0	0	0	0	0	0	0	0	0	0	0	0	0	0	0	0	0	0	0	0	0	0	0	0	0	0	0	0	0	0	0	0	0	0	0	0	0	0	0	0	0	0	0	0	0	0	0	0	0	0	0	0	0	0	0	0	0	0	0	0	0	0	0	0	0	0	0	0	0.000988366	0	0.000242589	0	0	0	0	0.000279437	0.000144199	0	0	0	0	0	0	0	0	0	0	0	0	0	0	0	0	0	0	0	0	0	0	0	0	0	0	0	0	0	0	0	0	0	0	0	0	0	0	0	0	0	0	0	0	0	0	0	0	0	0	0	0	0	0	0	0	0	0	0	0	0	0	0	0	0	0	0	0	0	0	0	0	0	0	0	0	0	0	0	0	0	0	0	0	0	0	0	0	0	0	0	0	0	0	0	0	0	0	0	0	0	0	0	0	0	0	0	0	0	0	0
Anoxybacillus sp. PDR2	0	0	0	0	0	0	0	0	0	0	0	0	0	0	0	0	0	0	0	0	0	0	0	0	0	0	0	0	0	0	0	0	0	0	0	0	0	0	0	0	0	0	0	0	0	0	0	0	0	0	0	0	0	0	0	0	0	0	0	0	0	0	0	0	0	0	0	0	0	0	0	0	0	0	0	0	0	0	0	0	0	0	0	0	0	0	0	0	0	0	0	0	0	0	0	0	0	0	0	0	0	0	0	0	0	0	0	0	0	0	0	0	0	0	0	0	0	0	0	0	0	0	0	0	0	0	0	0	0	0	0	0	0	0	0	0	0	0	0.000182812	0	0	0	0	0	0	0	0	0	0	0	0	0	0	0	0	0	0	0	0	0	0	0	0	0	0	0	0	0	0	0	0	0	0	0	0	0	0	0	0	0	0	0	0	0	0	0	0	0	0	0	0	0	0	0	0	0	0	0	0	0	0	0	0	0	0	0	0	0	0	0	0	0	0	0	0	0	0	0	0	0	0	0	0	0	0	0	0	0	0	0	0
Anser cygnoides	0	0	0	0	0	0	0	0	0	0	0	0	0	0	0	0	0.000132012	0	0	0	0	0	0	0.00223127	0	0	0.000187627	0	0	0.000607296	0	0	0.000145071	0.000172157	0	0.000164356	0.000126742	0	0	0	0	0	0	0	0	0	0	0	0.000117279	0	0	0	0.000433056	0	0	0	0.000145325	0	0	0	0.000266794	0.000129652	0	0	0	0	0	0	0	0	0	0	0.000349889	0	0	0	0	0	0	0	0	0	0	0	0	0	0	0	0	0	0	0.000211405	0.000185028	0.000282542	0	0	0.000165968	0	0	0	0	0	0.000464907	0	0	0.000115341	0	0.000160647	0.000228062	0.0004708	0.00104748	0.000345053	0.000369995	0.000146682	0	0	0	0	0.000128844	0.000194952	0	0	0	0	0	0	0	0	0	0	0	0	0	0	0	0	0	0.000290261	0.000278217	0.00016517	0	0	0	0.000202936	0	0.000192504	0	0	0	0	0	0	0.000284428	0	0	0	0	0	0	0	0	0	0	0	0	0	0	0	0	0	0.000200437	0	0.000143402	0.000129075	0	0	0	0	0	0	0	0	0	0	0.000158171	0	0	0	0	0	0	0	0	0	0	0	0	0.000520561	0	0	0	0	0	0	0	0	0.000214028	0	0.000167143	0	0	0	0	0	0	0	0	0	0	0	0	0	0.000735468	0	0	0.000143749	0	0	0	0	0
Antarctobacter heliothermus	0	0	0	0	0	0	0	0	0	0	0	0.000956938	0.000163493	0	0	0	0	0	0	0	0	0.000171608	0	0.000190571	0	0.000278307	0	0.00017821	0	0	0	0	0	0	0	0	0	0	0	0	0.000134224	0	0	0	0	0	0	0	0	0	0	0	0	0	0	0	0	0.000126683	0	0	0	0	0	0	0	0	0	0	0	0	0	0	0	0	0	0	0.000275523	0.000249961	0	0	0	0	0	0	0.000143844	0	0	0	0	0	0	0	0	0	0	0	0	0	0	0	0	0	0	0	0	0	0	0	0	0	0	0	0	0	0	0	0	0	0	0	0	0	0	0	0	0	0	0	0	0	0	0	0	0	0	0	0	0	0	0	0	0	0	0	0	0	0	0	0	0	0	0	0	0.00018206	0	0	0	0	0	0	0	0	0	0.00012982	0	0	0	0	0	0	0	0	0	0	0	0	0.000184989	0.000253548	0	0.000157842	0	0	0	0	0	0	0	0	0.000203139	0	0.000266829	0	0	0	0	0	0	0	0	0	0	0	0	0	0	0	0	0	0	0	0	0	0	0	0	0	0	0	0	0	0	0	0	0	0	0	0	0	0	0	0
Anthracocystis flocculosa	0	0	0	0	0	0	0	0	0	0	0	0	0	0	0	0	0	0	0	0	0	0	0	0	0	0	0	0	0	0	0	0	0	0	0.000119468	0	0	0	0	0	0	0	0	0	0	0	0	0	0.000131112	0	0	0	0	0	0	0	0	0	0	0	0	0	0	0	0	0	0	0	0	0	0	0	0	0	0	0	0	0	0.000148109	0	0	0	0	0	0	0	0	0	0	0	0	0	0	0	0	0	0	0	0	0	0	0	0	0	0	0	0	0	0	0	0	0	0	0	0	0	0	0	0	0	0	0	0	0	0	0	0	0	0	0	0	0	0	0	0	0	0	0	0	0	0	0	0	0	0	0	0	0	0	0	0	0	0	0	0	0	0	0	0.000128101	0	0	0	0	0	0	0	0	0	0	0	0	0	0	0.000167242	0.000142736	0.000165782	0	0	0	0	0	0	0	0	0	0	0	0	0	0	0	0	0	0	0	0	0	0	0	0	0	0.000188157	0	0	0	0	0	0	0	0	0	0	0	0	0	0	0	0	0	0	0.000157367	0.000151783	0	0	0	0	0	0	0	0	0
Apatania sp. YW-2014	0	0	0	0	0	0	0	0	0	0	0	0	0	0	0	0	0	0	0	0	0	0	0	0	0	0	0	0	0	0	0	0	0	0	0	0	0	0	0	0	0	0	0	0	0	0	0	0	0	0	0	0	0	0	0	0	0	0	0	0	0	0	0	0	0	0	0	0	0	0	0	0	0	0	0	0	0	0	0	0	0	0	0	0	0	0	0	0	0	0	0	0	0	0	0	0	0	0	0	0	0	0	0	0	0	0	0	0	0	0	0	0	0	0	0	0	0	0	0	0	0	0	0	0	0	0	0	0	0	0	0	0	0	0	0	0	0	0	0	0	0	0	0	0	0	0	0	0	0	0	0	0	0	0	0	0	0	0	0	0	0	0	0	0	0	0	0	0	0	0	0	0	0	0	0	0	0	0	0	0	0	0	0	0	0	0	0	0	0	0	0	0	0	0	0	0	0	0	0	0	0	0	0	0	0	0	0	0	0	0	0	0	0	0	0	0	0	0	0	0	0	0	0	0	0	0	0	0	0	0	0.000186637
Aphanomyces euteiches	0	0	0	0	0	0	0	0	0	0	0	0	0	0	0	0	0	0	0	0	0	0	0	0	0	0	0	0	0	0	0	0	0	0	0	0	0	0	0	0	0	0	0	0	0	0	0	0	0	0	0	0	0	0	0	0	0	0	0	0	0	0	0	0	0	0	0	0	0	0	0	0	0	0	0	0	0	0	0	0	0	0	0	0	0	0	0	0	0	0	0	0	0	0	0	0	0	0	0	0	0	0	0	0	0	0	0	0	0	0	0	0	0	0	0	0	0	0	0	0	0	0	0	0	0	0	0	0	0	0	0	0	0	0	0	0	0	0	0	0	0	0	0	0	0	0	0	0	0	0	0	0	0	0	0	0	0	0	0	0	0	0	0	0	0	0	0	0	0	0	0	0	0	0	0	0	0	0	0	0	0	0	0	0	0	0	0	0	0	0	0	0	0	0	0	0	0	0	0	0	0	0	0	0	0.000179485	0	0	0	0	0	0	0	0	0	0	0	0	0	0	0	0	0	0	0	0	0	0	0	0	0	0
Aphantopus hyperantus	0.000545021	0.000896173	0.00101439	0.00126344	0.000656838	0.00115086	0.00104927	0.00135842	0.00173455	0.00101823	0.000313377	0	0.000733757	0.000265263	0.000260168	0.000284342	0.000414489	0.000495722	0.000316186	0.000489769	0.000802557	0.000502018	0.000374369	0.00144589	0.000424686	0.000242434	0.000389841	0.000250429	0.000308437	0.00057299	0.000569658	0.000450356	0.000502647	0.000560012	0.000494037	0.000536464	0.00058267	0.000592006	0.000360924	0.000382431	0.00112929	0.000962228	0.000367812	0.00125544	0.000385985	0.000172409	0.000245723	0.000279951	0.000358292	0.000545153	0.000244252	0.000424078	0.000422416	0.00139606	0.000628876	0.000521342	0.000332546	0.000499927	0.00014942	0.000136008	0.000214875	0.000268594	0.000224202	0.000208629	0.000127482	0.000176872	0.000664162	0	0.000261576	0.00019606	0.000290871	0.000149344	0.000390061	0.000676224	0.000240609	0.000229642	0.00054086	0.000484805	0.00052911	0.000459699	0.000364215	0.000318506	0.000395727	0.000713534	0.000600794	0.000437913	0.000734676	0.000526552	0.000544138	0.000266423	0.000234405	0.000330287	0.000289441	0.000283276	0.000167675	0.000328789	0.00040381	0.000440381	0.000319806	0.000283555	0.000211237	0.000441203	0.000530541	0.000207927	0.000391265	0.000293172	0.000200873	0.000530768	0.000309719	0.000417832	0.000432647	0.000814783	0.000880069	0.000555169	0.000555029	0.00015485	0.000617715	0.000298859	0.000830648	0.000671339	0	0.000127494	0.000338492	0.000499961	0.000419312	0.000425591	0.000401575	0.000200582	0.000229217	0.000203421	0.000251387	0.000251185	0.000248047	0.000213926	0.000242653	0.000215216	0.000188925	0.000442861	0.000485392	0.000386859	0.000600963	0.000301518	0.000318544	0.000443854	0.000209209	0.000467843	0.000469702	0.000211859	0.00081666	0.000612747	0.000307651	0.000354007	0.000669026	0.00063036	0.00102889	0.000689652	0.000455585	0.000905	0.0015678	0.000626219	0.00156609	0.000428589	0.000242846	0.000974253	0.000441101	0.00100356	0.000319827	0.000793848	0.0010318	0.000556514	0.000643164	0.000418823	0.0023705	0.00161852	0.00142931	0.00146702	0.00049214	0.000779322	0.00043493	0.000833876	0.00152706	0.000805472	0.00141397	0.00029739	0.000671747	0.00125537	0.000497679	0.000443305	0.000796988	0.000794891	0.000678355	0.000821065	0.00088899	0.00170736	0.00110228	0.000514468	0.000483982	0.00112788	0.0010996	0.000451314	0.000481648	0.00118984	0.00143231	0.000470029	0.000852553	0.00058336	0.00533208	0.0010874	0.00185836	0.000723771	0.00131132	0.000600468	0.000389406	0.000487058	0.0005117	0.000392569	0.000765982	0.00106445	0.000363763	0.000933278	0.00134477	0.00178849	0.000675347	0.00125603	0.000800183	0.000920513	0.000413389	0.000277161	0.000367998	0.000571747	0.00055991
Aphis gossypii	0	0	0	0	0	0	0	0	0	0	0	0	0	0	0	0	0	0	0	0	0	0	0	0	0	0	0	0	0	0	0	0	0	0	0	0	0	0	0	0	0	0	0	0	0	0	0	0	0	0	0	0	0	0	0	0	0	0	0	0	0	0	0	0	0	0	0	0	0	0	0	0	0	0	0	0	0	0	0	0	0	0	0	0	0	0	0	0	0	0	0	0	0	0	0	0	0	0	0	0	0	0	0	0	0	0	0	0	0	0	0	0	0	0	0	0	0	0	0	0	0	0	0	0	0	0	0	0	0	0	0	0	0	0	0	0	0	0	0	0	0	0	0	0	0	0	0	0	0	0	0	0	0	0	0	0	0	0	0	0	0	0	0	0	0	0	0	0	0	0	0	0	0	0	0	0	0	0	0	0	0.0023735	0	0	0	0	0	0	0	0	0	0	0	0	0	0	0	0	0	0	0	0	0	0	0	0	0	0	0	0	0	0	0	0	0	0	0	0	0	0	0	0	0.00012959	0	0	0	0	0	0	0	0	0
Aphytis chrysomphali	0	0	0	0	0	0	0	0	0	0	0	0	0	0	0	0	0	0	0	0	0	0	0	0	0	0	0	0	0	0	0	0	0	0	0	0	0	0	0	0	0	0	0	0	0	0	0	0	0	0	0	0	0	0	0	0	0	0	0	0	0	0	0	0	0	0	0	0	0	0	0	0	0	0	0	0	0	0	0	0	0	0	0	0	0	0	0	0	0	0	0	0	0	0	0	0	0	0	0	0	0	0	0	0	0	0	0	0	0	0	0	0	0	0	0	0	0	0	0	0	0	0	0	0	0	0	0	0	0	0	0	0	0	0	0	0	0	0	0	0	0	0	0	0	0	0	0	0	0	0	0	0	0	0	0	0	0	0	0	0	0	0	0	0	0	0	0	0	0	0	0	0	0	0	0	0	0	0	0	0.000255689	0	0	0	0	0	0	0	0	0	0	0	0	0	0	0	0	0	0	0	0	0	0	0	0	0	0	0	0	0	0	0	0	0	0	0	0	0	0	0	0	0	0	0	0	0	0	0	0	0	0	0
Apiotrichum mycotoxinivorans	0	0	0	0	0	0	0	0	0	0	0	0	0.000134526	0	0	0	0	0	0.000264748	0	0	0	0	0.0001321	0	0	0	0	0	0	0	0	0	0	0	0	0	0	0	0	0.000200691	0.000186683	0	0	0	0	0	0	0	0	0	0	0	0	0	0	0	0	0	0	0	0	0	0	0	0	0	0	0	0	0	0	0	0	0	0	0.000191605	0.000193326	0	0	0	0	0	0	0	0	0	0	0	0	0	0	0	0	0	0	0	0	0	0	0	0	0	0	0	0	0	0	0	0	0	0	0	0	0	0	0	0	0	0	0	0	0	0	0	0	0	0	0	0	0	0	0	0	0	0	0	0	0	0	0	0	0	0	0	0	0	0	0	0	0	0	0	0	0.00012943	0	0	0	0.000188357	0	0.0002159	0	0	0	0	0.000162648	0	0	0	0	0	0	0.000229121	0.000204021	0.000181003	0.000223186	0	0	0	0	0.000168364	0	0.000135606	0	0	0.000145606	0	0	0	0	0	0	0	0	0	0	0	0	0	0	0	0.000234542	0.017093	0	0.000269227	0	0.000151991	0	0.000259267	0	0.0001488	0	0	0	0	0	0	0	0	0	0.00019452	0.000225252	0	0.000177433	0.000154127	0.000138328	0	0	0	0	0.000373274
Apiotrichum porosum	0	0	0	0	0	0	0	0	0	0	0	0	0	0	0	0	0	0	0	0	0	0	0	0	0	0	0	0	0	0	0	0	0	0	0	0	0	0	0	0	0	0	0	0	0	0	0	0	0	0	0	0	0	0	0	0	0	0	0	0	0	0	0	0	0	0	0	0	0	0	0	0	0	0	0	0	0.000129515	0	0	0	0	0	0	0	0	0	0	0	0	0	0	0	0	0	0	0	0	0	0	0	0	0	0	0	0	0	0	0	0	0	0	0	0	0	0	0	0	0	0	0	0	0	0	0	0	0	0	0	0	0	0	0	0	0	0	0	0	0	0	0	0	0	0	0	0	0	0	0	0	0	0	0	0	0	0	0	0	0	0	0	0	0	0	0	0	0	0	0	0	0	0	0	0	0	0	0	0	0	0	0	0	0	0	0	0	0	0	0	0	0	0	0	0	0	0	0	0	0	0	0	0	0	0	0	0	0	0	0	0	0	0	0	0	0	0	0	0	0	0	0	0	0	0	0	0	0	0	0	0	0	0
Apis cerana	0	0	0	0	0	0	0	0	0	0	0	0	0	0	0	0	0	0	0	0	0	0	0	0	0	0	0	0	0	0	0	0	0	0	0	0	0	0	0	0	0	0	0	0	0	0	0	0	0	0	0	0	0	0	0	0	0	0	0	0	0	0	0	0	0	0	0	0	0	0	0	0	0	0	0	0	0	0	0	0	0	0	0	0	0	0	0	0	0	0	0	0	0	0	0	0	0	0	0	0	0	0	0	0	0	0	0	0	0	0	0	0	0	0	0	0	0	0	0	0	0	0	0	0	0	0	0	0	0	0	0	0	0	0	0	0	0	0	0	0	0	0	0	0	0	0	0	0	0	0	0	0	0	0	0	0	0	0	0	0	0	0	0	0	0	0	0	0	0	0	0	0	0.000136048	0	0	0	0	0	0	0	0	0	0	0	0	0	0	0	0	0	0	0	0	0	0	0	0	0	0	0	0	0	0	0	0.000134614	0	0	0	0	0	0	0	0	0	0	0	0	0	0	0	0	0	0	0	0	0	0	0	0	0	0
Apis mellifera	0	0	0	0	0	0	0	0	0.000157726	0	0	0	0	0	0	0	0	0	0	0	0	0	0	0	0	0	0	0	0	0	0	0	0	0	0	0	0	0	0	0	0	0	0	0	0	0	0	0	0	0	0	0	0	0	0	0	0	0	0	0	0	0	0	0	0	0	0	0	0	0	0	0	0	0	0	0	0	0	0	0	0	0	0	0	0	0	0	0	0	0	0	0	0	0	0	0	0	0	0	0	0	0	0	0	0	0	0	0	0	0	0	0	0	0	0	0	0	0	0	0	0	0	0	0	0	0	0	0	0	0	0	0	0	0	0	0	0	0	0	0	0	0	0	0	0	0	0	0	0	0	0	0	0	0	0	0	0	0	0	0	0	0	0	0	0	0	0	0	0	0	0	0	0	0	0	0	0	0	0	0	0	0	0	0	0	0	0	0	0	0	0	0	0	0	0	0	0	0	0	0	0	0	0	0	0	0	0	0	0	0	0	0	0	0	0	0	0	0	0	0	0	0	0	0	0	0	0	0	0	0	0.000186637
Aplysia californica	0	0	0.000128487	0.000153212	0	0	0.000127493	0.000125023	0.000295844	0	0	0	0	0	0	0	0	0	0	0	0	0	0	0	0	0	0	0	0	0	0	0	0	0	0	0	0	0	0	0	0	0	0	0	0	0	0	0	0	0	0	0	0	0	0	0	0	0	0	0	0	0	0	0	0	0	0	0	0	0	0	0	0	0	0	0	0	0.000124342	0	0	0	0	0	0	0	0	0	0	0	0	0	0	0	0	0	0	0	0	0	0	0	0	0	0	0	0	0	0	0	0	0	0	0	0	0	0	0	0	0	0	0	0	0	0	0	0	0	0	0	0	0	0	0	0	0	0	0	0	0	0	0	0	0	0	0	0	0	0	0	0	0	0	0	0	0	0	0	0	0.000150869	0	0	0	0	0	0	0	0	0	0	0	0	0	0.000204991	0.000171406	0.000135194	0.000149823	0	0	0	0	0	0	0.000148119	0	0	0.0001287	0	0	0	0	0	0	0	0	0	0	0	0	0	0	0	0.000139631	0	0	0	0	0	0	0.000166112	0	0	0	0	0	0	0	0	0	0	0	0.000150321	0.000185201	0	0	0	0	0	0	0	0	0
Aptenodytes forsteri	0	0	0	0	0	0	0	0	0	0	0	0	0	0	0	0	0	0	0	0	0	0	0	0	0	0.000127003	0	0.000161844	0.000235638	0.000204814	0.00027929	0	0	0	0	0	0	0	0	0	0	0	0	0	0	0	0	0	0	0	0	0	0	0	0.000147204	0	0	0	0	0	0	0	0	0	0	0	0	0	0.000545578	0.000167199	0.000504463	0	0.00019496	0	0.000211061	0	0	0	0	0	0	0	0	0.000153633	0.000138437	0.000175359	0.000206748	0	0.000168538	0.00018566	0	0.000264816	0.00024941	0.000280892	0.000215464	0.000604258	0.000165195	0	0	0	0	0	0	0	0	0	0	0	0	0	0	0	0	0	0	0.000954078	0	0	0	0	0	0	0	0	0	0	0	0	0	0.00012286	0	0.000124852	0	0	0	0	0	0	0	0	0	0	0	0	0	0.000173448	0.000165355	0	0	0.00035092	0	0.000411698	0	0	0	0	0	0	0	0	0	0	0	0	0	0	0	0	0.000167304	0	0	0	0	0	0	0	0	0	0	0	0	0	0	0	0	0	0	0	0	0	0	0	0	0	0	0	0	0	0	0	0	0	0	0	0	0	0	0	0	0	0	0	0	0	0	0	0	0	0	0	0	0	0	0	0	0	0	0	0	0	0
Apteryx mantelli	0.00152781	0.00185324	0.00226069	0.00252993	0.00149634	0.00225248	0.0022816	0.00275084	0.00375796	0.00241678	0.000790353	0.000956938	0.00181095	0.000668727	0.000706719	0.000720876	0.00281982	0.00224734	0.00116187	0.00116911	0.00185744	0.00128648	0.000984723	0.00565	0.00110497	0.000751892	0.00151932	0.000687902	0.000953856	0.0127371	0.00161596	0.00109218	0.000779583	0.000919266	0.00122751	0.000830508	0.0015037	0.00145774	0.000888937	0.000946405	0.00304327	0.00265461	0.000813185	0.00199126	0.000809963	0.000449964	0.000617362	0.000862508	0.00238831	0.00111401	0.00112758	0.00104172	0.0091413	0.00296064	0.00230763	0.00187548	0.00302217	0.00148195	0.000511098	0.000410075	0.000855209	0.000868116	0.000611459	0.000685867	0.000334218	0.00055033	0.0019297	0.00029007	0.000454187	0.000321016	0.000574326	0.000382229	0.00130713	0.00193732	0.000535973	0.000471861	0.00166308	0.0013586	0.00197438	0.00134321	0.000830411	0.000866492	0.000986012	0.001155	0.00110371	0.00146675	0.00165599	0.00151774	0.00106535	0.00140157	0.000507304	0.000904887	0.000881422	0.000937652	0.00039559	0.00077435	0.00109261	0.00132695	0.000965526	0.000779571	0.00070279	0.00133165	0.00280057	0.00056918	0.00120212	0.00212816	0.000682078	0.00271714	0.00135454	0.00226602	0.00307066	0.00281808	0.00699074	0.00186896	0.00178632	0.000463839	0.00176545	0.000888969	0.00229101	0.00223389	0.000412056	0.000515043	0.00120062	0.00126394	0.00135686	0.00131574	0.00114967	0.000798412	0.000480441	0.000456912	0.000671858	0.000501734	0.000797997	0.000686263	0.00139885	0.000628205	0.000624811	0.00154495	0.00161258	0.00191507	0.0023416	0.000956244	0.000939934	0.00156019	0.000778604	0.00130961	0.00108772	0.000648505	0.00137199	0.00096008	0.000803644	0.000692025	0.00164983	0.0015418	0.00211123	0.00130032	0.000734044	0.00265351	0.00318367	0.00116598	0.0024629	0.000837345	0.000520151	0.00207252	0.000896374	0.0024145	0.000490087	0.00159123	0.00194752	0.00108099	0.00161798	0.000906245	0.00381876	0.00360877	0.00349521	0.00321869	0.00105249	0.00149874	0.000869859	0.00292443	0.00290216	0.00195062	0.00333429	0.000640439	0.00349228	0.00264081	0.00154461	0.000870104	0.00198285	0.00181759	0.00158522	0.0014949	0.00181968	0.00238785	0.00266165	0.00109491	0.0010452	0.00308096	0.002117	0.00105947	0.000886811	0.00266227	0.00321906	0.00236648	0.000628197	0.00115359	0.00274766	0.00227931	0.00311718	0.00141429	0.00239196	0.00119038	0.000607184	0.000750876	0.000940119	0.000933391	0.00156258	0.00210753	0.00149431	0.00197224	0.0029494	0.00366831	0.0145891	0.00253025	0.00174756	0.00329638	0.000964801	0.00071214	0.000920465	0.0012908	0.000746547
Aquabacterium olei	0	0	0	0	0	0	0	0	0	0	0	0	0.000132317	0	0	0	0	0	0	0	0	0	0	0	0	0	0	0	0	0	0	0	0	0	0	0	0	0	0	0	0	0.000133007	0	0	0	0	0	0	0	0.00135103	0	0	0	0.000392303	0	0	0	0	0	0	0	0	0	0	0	0	0	0	0	0	0	0	0.000156755	0	0	0	0.0001625	0.000148188	0	0	0.000119671	0.000155649	0	0	0	0	0	0	0	0	0	0	0	0	0	0	0	0	0	0	0	0	0	0	0	0	0	0	0	0	0	0	0	0.00021632	0	0	0	0	0	0	0	0	0	0	0.000599998	0.000601502	0	0	0	0	0	0	0	0	0	0	0	0	0	0	0	0	0	0	0.000275865	0	0	0.000189142	0.000163332	0	0	0	0	0.000138666	0.000160346	0	0	0	0.00013914	0	0	0	0	0	0	0.000186722	0	0	0.000147685	0	0	0	0.000160408	0.000204947	0.0001824	0.000237239	0	0	0	0	0.000286244	0	0	0	0.000277701	0.000253038	0	0	0.000220907	0.000253287	0.000295661	0	0.000179994	0	0	0	0	0	0	0	0	0	0.000243357	0	0	0	0	0	0	0	0	0	0	0	0	0	0.000151381	0	0	0	0.000204556	0.000163008	0	0.000141842	0.0002203	0.000309782	0	0	0	0	0.00055991
Aquaspirillum sp. LM1	0	0	0	0	0	0	0	0	0	0	0	0	0	0	0	0	0	0	0	0	0	0	0	0	0	0	0	0	0	0	0	0	0	0	0	0	0	0	0	0	0	0	0	0	0	0	0	0	0	0.000118511	0	0	0	0	0	0	0	0	0	0	0	0	0	0	0	0	0	0	0	0	0	0	0	0	0	0	0.000147463	0	0	0	0	0	0	0	0	0	0	0	0	0	0	0	0	0	0	0	0	0	0	0	0	0	0	0	0	0	0	0	0	0	0	0	0	0	0	0	0	0	0	0.000122944	0	0	0	0	0	0	0	0	0	0	0	0	0	0	0	0	0	0	0	0	0	0	0	0	0	0	0.000135225	0	0	0	0	0	0	0	0	0	0	0	0	0	0	0	0	0	0	0	0	0	0	0	0	0	0	0	0	0	0	0	0	0	0	0	0	0	0	0	0	0	0	0	0	0	0	0	0	0	0.00244345	0	0	0	0	0	0	0	0	0	0	0	0	0	0	0	0	0	0	0	0	0	0	0	0	0	0	0	0	0	0	0	0	0	0
Aquicella siphonis	0	0	0	0	0	0	0	0	0	0	0	0	0	0	0	0	0	0	0	0	0	0	0	0	0	0	0	0	0	0	0	0	0	0	0	0	0	0	0	0	0	0	0	0	0	0	0	0	0	0	0	0	0	0	0	0	0	0	0	0	0	0	0	0	0	0	0	0	0	0	0	0	0	0	0	0	0	0	0	0	0	0	0	0	0	0	0	0	0	0	0	0	0	0	0	0	0	0	0	0	0	0	0	0	0	0	0	0	0	0	0	0	0	0	0	0	0	0	0	0	0	0	0	0	0	0	0	0	0	0	0	0	0	0	0	0	0	0	0	0	0	0	0	0	0	0	0	0	0	0	0	0	0	0	0	0	0	0	0	0	0	0	0	0	0	0	0	0	0	0	0	0	0	0	0	0	0	0	0	0	0	0	0	0	0	0	0	0	0	0	0	0	0	0	0	0	0	0	0	0	0	0	0	0	8.97424e-05	0	0	0	0	0	0	0	0	0	0	0	0	0	0	0	0	0	0	0	0	0	0	0	0	0	0
Aquiflexum balticum	0	0	0.000130656	0.000148951	0	0	0	0	0.000378193	0.000132945	0	0	0	0	0	0	0	0	0	0	0	0	0	0	0	0	0	0	0	0	0	0	0	0	0	0	0	0	0	0	0	0	0	0	0	0	0	0	0	0	0	0	0	0	0	0	0	0	0	0	0	0	0	0	0	0	0	0	0	0	0	0	0	0	0	0	0	0	0	0	0	0	0	0	0	0	0	0	0	0	0	0	0	0	0	0	0	0	0	0	0	0	0	0	0	0	0	0	0	0	0	0	0	0	0	0	0	0	0	0	0	0	0	0	0	0	0	0	0	0	0	0	0	0	0	0	0	0	0	0	0	0	0	0	0	0	0	0	0	0	0	0	0	0	0	0	0	0	0	0	0	0	0	0	0	0	0	0	0	0	0	0	0	0	0	0	0	0	0.000338279	0	0	0	0	0	0	0	0	0	0	0	0	0	0	0	0	0	0	0	0	0	0	0	0.000156128	0	0	0	0	0	0	0	0	0	0	0	0	0	0	0	0	0	0	0	0	0	0	0	0	0	0	0	0
Aquila chrysaetos	0.00308025	0.00338639	0.00373721	0.00409269	0.00283904	0.00443301	0.00379762	0.00447059	0.00557355	0.00465003	0.00148727	0.00191388	0.00252408	0.00123002	0.00128178	0.00142435	0.00858443	0.00644107	0.00219282	0.00178339	0.0026516	0.00174961	0.00187739	0.0147552	0.00232951	0.00143348	0.00398536	0.00125916	0.00247344	0.0461124	0.00353183	0.0022603	0.00190073	0.00230509	0.00337693	0.00202864	0.00417848	0.00311979	0.00171938	0.00224483	0.00412836	0.00358329	0.00172281	0.00391371	0.00166736	0.000660809	0.00120545	0.00201935	0.00733061	0.00165916	0.00295619	0.00188728	0.0331384	0.00482248	0.00475041	0.00453525	0.00996257	0.0029381	0.000993094	0.000819179	0.00205447	0.00183802	0.00101655	0.00117354	0.000722305	0.00119586	0.00397237	0.000428086	0.000911907	0.000659929	0.00116942	0.00070696	0.00340675	0.00292417	0.00103914	0.00103988	0.00278118	0.00207804	0.00483831	0.00193117	0.00161087	0.00169948	0.00206128	0.00213492	0.00194595	0.0031521	0.00286558	0.00285632	0.00223645	0.00437896	0.000995361	0.00220312	0.00212903	0.00256342	0.000629078	0.00130306	0.00258168	0.0028157	0.00176863	0.00122928	0.00171165	0.00260119	0.00989318	0.00113472	0.0024638	0.00684351	0.00147731	0.00778362	0.00347415	0.00660234	0.00980597	0.0067486	0.0228066	0.00465714	0.0041231	0.00104463	0.00434086	0.00203349	0.00519869	0.00536815	0.00082366	0.00115303	0.00294818	0.0020794	0.00289481	0.00274137	0.00260887	0.00168771	0.000816574	0.000744033	0.0012541	0.00076096	0.00183323	0.00130154	0.00397276	0.00123831	0.00129495	0.00390544	0.00400383	0.00561642	0.00585966	0.00189791	0.00201452	0.00375783	0.000945294	0.00285664	0.00184868	0.00105503	0.00173132	0.00114114	0.00143335	0.00097182	0.00400348	0.00251165	0.00331252	0.00219093	0.00132952	0.00375689	0.00483794	0.00193806	0.00420844	0.00153038	0.000722449	0.00275982	0.00173071	0.00388762	0.000933458	0.00256795	0.00348759	0.00185964	0.00323364	0.00156603	0.00622924	0.00731424	0.00962222	0.00626897	0.00154695	0.00229656	0.00125646	0.00701395	0.00455684	0.00352509	0.00591488	0.00112782	0.0105136	0.00451188	0.00379893	0.00157942	0.0029817	0.00300717	0.0027555	0.00232712	0.00342271	0.00410255	0.00567823	0.00175209	0.00153129	0.00687703	0.00327378	0.00225017	0.00144177	0.00425102	0.00477858	0.018224	0.00143588	0.00195062	0.00548446	0.00357957	0.00534342	0.00208414	0.00379496	0.00227508	0.00108914	0.00130326	0.00311081	0.0015022	0.00260317	0.0034354	0.00429736	0.00314365	0.00469069	0.0065346	0.0524165	0.00393899	0.00292855	0.00887989	0.00163542	0.00145493	0.00174486	0.00230677	0.00167973
Aquilegia coerulea	0	0	0	0	0	0	0	0	0.000168618	0	0	0	0	0	0	0	0	0	0	0	0	0	0	0	0	0	0	0	0	0	0	0	0	0	0	0	0	0	0	0	0	0	0	0	0	0	0	0	0	0	0	0	0	0	0	0	0	0	0	0	0	0	0	0	0	0	0	0	0	0	0	0	0	0	0	0	0	0	0	0	0	0	0	0	0	0	0	0	0	0	0	0	0	0	0	0	0	0	0	0	0	0	0	0	0	0	0	0	0	0	0	0	0	0	0	0	0	0	0	0	0	0	0	0	0	0	0	0	0	0	0	0	0	0	0	0	0	0	0	0	0	0	0	0	0	0	0	0	0	0	0	0	0	0	0	0	0	0	0	0	0	0	0	0	0	0	0	0	0	0	0	0	0	0	0	0	0	0	0	0	0	0	0	0	0	0	0	0	0	0	0	0	0	0	0	0	0	0	0	0	0	0	0	0	0	0	0	0	0	0	0	0	0	0	0	0	0	0	0	0	0	0	0	0	0	0	0	0	0	0	0
Aquimarina sp. AD1	0.000439872	0.000736794	0.000929541	0.000399366	0.000611297	0.0004002	0.000596716	0.000320456	0.000232231	0.000428962	0	0	0.000256533	0.000283035	0.000248628	0.000551064	0	0.000240278	0	0.00024391	0.000241454	0.000533453	0.000165902	0.00072944	0.000290471	0.000398945	0.000211652	0.000448383	0.000141	0	0	0.00025567	0.000275335	0.000223167	0	0.00030851	0.000304525	0.000229685	0.000266448	0.000129398	0.000716615	0.000580573	0.000249898	0.00012872	0	0.00014968	0	0	0	0	0	0	0	0.00041003	0.000348663	0.00014072	0	0.000414064	0	0	0	0.000142307	0.000214011	0	0	0	0	0	0.000362336	0	0.000257201	0.000123174	0.000281484	0	0.000202377	0.000115632	0.000256363	0.00027402	0	0.000316729	0.000150889	0.000171818	0.00015678	0.0003267	0.000382323	0	0.000397226	0.000386984	0.000522565	0.000166705	0.000564732	0	0	0	0.000529587	0.000217505	0.000259096	0.000255128	0	0	0	0.000182424	0	0	0.000192713	0	0	0	0.000144484	0	0	0.000154564	0	0.000130815	0	0	0.000164724	0	0.000288552	0.000151344	0	0	0	0	0.000162314	0.000207499	0	0	0.000296405	0.000445852	0.000299995	0.000329905	0	0	0	0	0	0.000202235	0.000137435	0.000194333	0	0.000137837	0	0	0.000291681	0.000129697	0.000188849	0.00028591	0.000261331	0.000656361	0.00016313	0.000372793	0.000121814	0.000389733	0.000151962	0.00030035	0	0.000231512	0.00027966	0.000230055	0.000347684	0	0.000313992	0.000334824	0	0.000142174	0.000126518	0.000276162	0	0	0.000131066	0	0	0.0002829	0.000208657	0.000280828	0.000183825	0.000349752	0	0.000267802	0.000191427	0.000154679	0.000169071	0.000124257	0.000216556	0.000166329	0	0	0.00062572	0.000229508	0.000605111	0.000244601	0.00025582	0	0	0.000152957	0.000400264	0.000161858	0.000152246	0.000243917	0.000269695	0.000168414	0.000949797	0	0.000493583	0.000130876	0.00021713	0.000195732	0.000477933	0.000287886	0.000163078	0	0	0	0.00017746	0.000192276	0.00013092	0	0	0.000156946	0.000317296	0.000222191	0.000183065	0	0.000126381	0.000209399	0.000175257	0	0.000150673	0	0.000933184
Aquimarina sp. AD10	0	0	0	0	0	0	0	0	0	0	0	0	0	0	0	0	0	0	0	0	0	0	0	0	0	0	0	0	0	0	0	0	0	0	0	0	0	0	0	0	0	0	0	0	0	0	0	0	0	0.000237023	0	0	0	0	0	0	0	0	0	0.000119709	0	0	0	0	0	0	0.000150122	0	0	0	0	0	0	0.000146121	0	0	0	0	0	0	0	0	0	0	0	0	0	0	0	0	0	0	0	0	0.000115617	0	0	0	0	0	0	0	0	0	0	0	0	0	0	0	0	0	0	0	0	0	0	0	0	0	0	0	0	0	0	0	0	0	0	0	0	0	0	0	0	0	0	0	0	0	0	0	0	0	0	0	0	0	0	0	0	0	0	0	0	0	0	0	0	0	0	0	0	0	0	0	0	0	0	0	0	0	0	0	0	0	0	0	0	0	0	0	0	0	0	0	0	0	0	0	0	0	0	0	0	0	0	0	0	0	0	0	0	0	0	0	0	0	0	0	0	0	0	0	0	0	0	0	0	0	0	0	0	0	0	0	0	0	0	0	0
Aquimarina sp. BL5	0	0	0	0	0	0	0	0	0.000207832	0	0	0	0	0	0	0	0	0	0	0	0	0	0	0	0	0	0	0	0	0	0	0	0	0	0	0	0	0	0	0	0	0	0	0	0	0	0	0	0	0	0	0	0	0	0	0	0	0	0	0	0	0	0	0	0	0	0	0	0	0	0	0	0	0	0	0	0	0	0	0	0	0	0	0	0	0	0	0	0	0	0	0	0	0	0	0	0	0	0	0	0	0	0	0	0	0	0	0	0	0	0	0	0	0	0	0	0	0	0	0	0	0	0	0	0	0	0	0	0	0	0	0	0	0	0	0	0	0	0	0	0	0	0	0	0	0	0	0	0	0	0	0	0	0	0	0	0	0	0	0	0	0	0	0	0	0	0	0	0	0	0	0	0	0	0	0	0	0	0	0	0	0	0	0	0	0	0	0	0	0	0	0	0	0	0	0	0	0	0	0	0	0	0	0	0	0	0	0	0	0	0	0	0	0	0	0	0	0	0	0	0	0	0	0	0	0	0	0	0	0	0
Aquisphaera giovannonii	0	0	0	0	0	0	0	0	0	0	0	0	0.000484834	0	0	0	0	0	0	0	0.000165165	0.000129696	0	0.000243628	0	0	0	0	0.000126057	0	0.000162318	0	0	0.000151025	0.000313193	0	0.000180077	0	0	0.000167509	0.000256187	0.00023444	0.000136426	0	0.000166252	0	0	0	0.000798664	0	0.0019718	0.00014228	0	0.00200031	0.000168984	0.00110783	0	0.00021583	0	0	0	0	0	0	0	0	0	0	0	0	0	0	0	0.000150228	0	0	0.000203247	0.000146485	0	0	0	0	0.000138127	0	0	0	0	0	0	0	0	0	0.000123967	0	0	0	0	0	0	0	0	0	0	0	0	0	0	0	0	0	0	0	0	0	0	0	0	0	0	0	0	0	0	0	0	0	0	0	0	0	0	0	0	0	0	0	0	0	0	0	0	0	0	0	0	0	0	0	0.000163332	0	0	0	0	0	0.000256502	0	0	0.000205341	0.000775735	0	0.000146019	0	0	0	0.000139992	0.000267667	0	0.000154934	0.000161673	0.000123869	0	0	0.000295766	0.000482989	0.000426531	0.000572375	0	0	0.000193302	0	0.000369017	0	0.000347164	0	0	0.000355835	0	0.000159038	0.000234828	0.000149042	0	0	0.000139484	0	0.00030028	0	0	0	0.000150244	0	0	0.000403669	0.000163415	0	0	0	0.000296808	0.000246157	0.000159929	0	0.000241159	0.000171468	0	0.000160552	0	0	0.000214764	0.000152449	0	0.00024233	0.00060662	0.000438259	0	0.000218258	0	0	0	0	0	0	0.000186637
Aquitalea denitrificans	0	0	0	0	0	0	0	0	0	0	0	0	0	0	0	0	0	0	0	0	0	0	0	0	0	0	0	0	0	0	0	0	0	0	0	0	0	0	0	0	0	0	0	0	0	0	0	0	0	0	0	0	0	0.000200648	0	0	0	0.000138882	0	0	0	0	0	0	0	0	0	0	0	0	0	0	0	0	0	0.000215441	0.000239627	0.000185235	0	0.000149834	0	0	0	0	0	0	0	0	0	0	0	0	0	0	0	0	0	0	0	0	0	0	0	0	0	0	0	0	0	0	0	0	0	0	0	0	0	0	0	0	0	0	0	0	0	0	0	0	0	0	0	0	0	0	0	0	0	0	0	0	0	0	0	0	0.000142759	0	0.000214675	0.000139566	0	0	0	0	0	0	0	0	0	0	0	0	0	0	0	0	0	0	0	0	0	0	0	0	0	0	0	0	0	0	0	0	0	0	0	0	0	0	0	0	0	0	0	0	0	0	0	0	0.00020577	0	0	0	0	0	0	0	0	0	0	0	0	0	0	0	0	0	0	0	0	0	0	0	0	0	0	0	0	0	0	0	0	0	0
Aquitalea magnusonii	0	0	0	0	0	0	0	0	0	0	0	0	0.000211609	0	0	0	0	0	0	0	0	0	0	0	0	0	0	0	0	0	0	0	0	0	0	0	0	0	0	0	0.000138741	0.000150373	0	0	0	0	0	0	0	0	0.000127735	0.00024122	0	0.000373806	0	0	0	0.000278936	0	0	0	0	0.00015796	0	0	0	0	0	0	0	0	0	0.000234289	0	0.000272931	0.000361774	0.000658733	0.000544421	0	0.000383017	0.000172742	0.000160714	0.000127029	0	0	0	0	0	0	0	0	0	0	0	0	0	0	0	0	0	0	0	0	0	0.000127161	0	0	0	0	0	0	0	0	0	0	0	0.000203771	0	0.000210458	0.000277404	0	0	0	0	0	0	0	0	0	0	0	0	0	0	0	0	0	0	0	0	0	0	0	0	0.000270421	0	0.000501984	0.000229807	0	0	0	0	0	0	0.000189429	0	0	0.000190883	0	0	0	0	0	0	0	0	0	0	0	0	0	0	0	0	0	0	0	0	0	0	0	0	0	0	0	0	0	0	0	0	0	0	0	0	0	0	0.000443673	0	0	0	0	0	0	0	0	0	0	0	0	0	0	0	0	0	0	0	0	0	0	0	0	0	0	0	0	0	0	0	0	0	0
Aquitalea sp. THG-DN7.12	0	0	0	0	0	0	0	0	0	0	0	0	0.000150483	0	0	0	0	0	0	0	0	0	0	0	0	0.000138864	0	0	0	0	0	0	0	0	0	0	0	0	0	0	0	0	0	0	0	0	0	0	0	0	0	0	0	0.000358905	0	0	0	0.000134659	0	0	0	0	0.000163056	0	0	0	0	0	0	0	0	0	0	0	0	0	0.000366717	0.000271253	0	0.000424398	0	0	0	0	0	0	0	0	0	0	0	0	0	0	0	0	0	0	0	0	0	0	0	0	0	0	0	0	0	0	0	0	0	0	0	0	0	0	0	0	0	0	0	0	0	0.00016059	0	0	0	0	0	0	0	0	0	0	0	0	0	0	0	0	0	0	0.000202123	0	0.000311879	0.000185377	0	0	0	0	0	0	0	0	0	0	0	0	0	0	0	0	0	0	0	0	0	0	0	0	0	0	0	0	0	0	0	0	0	0	0	0	0	0	0	0	0	0	0	0	0	0	0	0	0.000218736	0	0	0	0	0	0	0	0	0	0	0	0	0	0	0	0	0	0	0	0	0	0	0	0	0	0	0	0	0	0	0	0	0	0
Aquitalea sp. USM4	0.000399415	0.00017394	0.000190199	0.000154024	0	0	0.000196333	0.000172765	0	0.000159479	0.000486338	0	0.00212983	0.000322825	0.000780853	0.000198885	0.000670905	0.00101585	0.00150292	0	0.000163639	0	0	0	0	0.000157958	0.000198925	0	0	0	0	0	0	0	0	0	0	0.000223215	0.000240349	0	0	0	0	0	0	0	0	0.000906824	0.00101432	0.000142214	0.00193572	0.00259523	0.000288648	0.00358725	0.000561788	0.00110051	0.000524433	0.00304343	0.000192711	0.000618405	0.000233705	0.000302925	0.00245603	0.00057557	0.000422778	0.00019546	0.000173779	0.000705891	0.000412409	0.000607851	0.000393662	0.000908643	0.00271624	0.000168029	0.00352749	0.00408257	0.000913155	0.00090382	0	0.00328732	0.000690969	0.000483506	0.000435158	0.0001727	0.000158175	0.000608414	0	0.000209352	0.00060173	0	0	0	0	0	0	0.000116912	0.000214464	0.000321058	0	0	0.000210359	0	0.000124667	0.00012619	0.000193735	0.000169023	0.000162219	0.00012784	0	0.000144127	0.000196284	0.000230337	0.00027739	0.000318751	0.000445079	0.00043304	0.00159304	0.000534318	0.000732461	0.00101012	0	0	0.000211439	0.000202075	0.000222274	0.000320801	0.000393905	0.00032814	0.000775872	0.000275911	0.000241248	0.000571355	0.00028264	0.000219486	0.000229916	0.000234623	0.000251936	0.000448965	0.000282122	0.000191881	0.000469495	0.000266396	0.000231085	0.000194332	0.00282951	0.000196976	0.00177568	0.00274614	0.000130666	0	0.000144071	0	0.000460349	0	0.000358421	0	0	0.000865469	0	0.000232515	0	0	0	0	0	0	0	0	0	0	0	0	0	0	0	0	0.000261777	0.000229057	0	0.00025796	0	0.000409327	0	0	0.000199571	0.0002634	0.000456006	0.000174751	0.000403165	0.000338423	0	0	0	0	0	0	0.00491367	0	0	0	0.000128026	0	0	0	0	0	0.000318909	0	0.000133755	0	0.000184494	0.000120522	0	0	0	0	0.000373683	0	0	0	0	0.000126274	0	0.000323593	0.000345988	0.000260594	0	0	0.000297747	0.000307237	0
Arabia massiliensis	0	0	0	0	0	0	0	0	0	0	0	0	0	0	0	0	0	0	0	0	0	0	0	0	0	0	0	0	0	0	0	0	0	0	0	0	0	0	0	0	0	0	0	0	0	0	0	0	0	0	0	0	0	0	0	0	0	0	0	0	0	0	0	0	0	0	0	0	0	0	0	0	0	0	0	0	0	0	0	0	0	0	0	0	0	0	0	0	0	0	0	0	0	0	0	0	0	0	0	0	0	0	0	0	0	0	0	0	0	0	0	0	0	0	0	0	0	0	0	0	0	0	0	0	0	0	0	0	0	0	0	0	0	0	0	0	0	0	0	0	0	0	0	0	0	0	0	0	0	0	0	0	0	0	0	0	0	0	0	0	0	0	0	0.000148676	0	0	0	0	0	0	0	0	0	0	0	0	0	0	0	0	0	0	0	0	0	0	0	0	0	0	0	0	0	0	0	0	0	0	0	0	0	0	0	0	0	0	0	0	0	0	0	0	0	0	0	0	0	0	0	0	0	0	0	0	0	0	0	0	0	0	0
Arabidopsis arenosa	0	0	0	0	0	0	0	0	0	0	0	0	0	0	0	0	0	0	0	0	0	0	0	0	0	0	0	0	0	0	0	0	0	0	0	0	0	0	0	0	0	0	0	0	0	0	0	0	0	0	0	0	0	0	0	0	0	0	0	0	0	0	0	0	0	0	0	0	0	0	0	0	0	0	0	0	0	0	0	0	0	0	0	0	0	0	0	0	0	0	0	0	0	0	0	0	0	0	0	0	0	0	0	0	0	0	0	0	0	0	0	0	0	0	0	0	0	0	0	0	0	0	0	0	0	0	0	0	0	0	0	0	0	0	0	0	0	0	0	0	0	0	0	0	0	0	0	0	0	0	0	0	0	0	0	0	0	0	0	0	0	0	0	0	0	0	0	0	0	0	0	0	0	0	0	0	0	0	0	0	0	0	0	0	0	0	0	0	0	0	0	0	0	0.000144816	0	0	0	0	0	0	0	0	0	0	0	0	0	0	0	0	0	0	0	0	0	0	0	0	0	0	0	0	0	0	0	0	0	0	0	0	0
Arabidopsis lyrata	0	0	0	0	0	0	0	0	0	0	0	0	0	0	0	0	0	0	0	0	0	0	0	0	0	0	0	0	0	0	0	0	0	0	0	0	0	0	0	0	0.000132934	0	0	0	0	0	0	0	0	0	0	0	0	0	0	0	0	0	0	0	0	0	0	0	0	0	0	0	0	0	0	0	0	0	0	0	0	0	0	0	0	0	0	0	0	0	0	0	0	0	0	0	0	0	0	0	0	0	0	0	0	0	0	0	0	0	0	0	0	0	0	0	0	0	0	0	0	0	0	0	0	0	0	0	0	0	0	0	0	0	0	0	0	0	0	0	0	0	0	0	0	0	0	0	0	0.000185309	0	0	0	0	0	0	0	0	0	0	0	0	0	0	0	0	0	0	0	0	0	0	0	0	0	0	0.000130532	0	0	0	0	0	0	0	0	0	0	0	0	0	0	0	0	0	0	0	0	0.000175679	0	0	0	0	0	0	0	0	0	0	0	0	0	0	0.000137053	0	0	0	0	0	0	0	0	0	0	0	0	0	0	0	0	0	0	0	0	0	0
Arabidopsis neglecta	0	0	0	0	0	0	0	0	0	0	0	0	0	0	0	0	0	0	0	0	0	0	0	0	0	0	0	0	0	0	0	0	0	0	0	0	0	0	0	0	0	0	0	0	0	0	0	0	0	0	0	0	0	0	0	0	0	0	0	0	0	0	0	0	0	0	0	0	0	0	0	0	0	0	0	0	0	0	0	0	0	0	0	0	0	0	0	0	0	0	0	0	0	0	0	0	0	0	0	0	0	0	0	0	0	0	0	0	0	0	0	0	0	0	0	0	0	0	0	0	0	0	0	0	0	0	0	0	0	0	0	0	0	0	0	0	0	0	0	0	0	0	0	0	0	0.000173448	0	0	0	0	0	0	0	0	0	0	0	0	0	0	0	0	0	0	0	0	0	0	0	0	0	0	0	0	0	0	0	0	0	0	0	0	0	0	0	0	0	0	0	0	0	0	0	0	0	0	0	0	0	0	0	0	0	0	0	0	0	0	0	0	0	0	0	0	0	0	0	0	0	0	0	0	0	0	0	0	0	0	0	0	0
Arabidopsis thaliana	0.000190834	0.000306314	0.000435119	0.000531879	0.000216694	0.000383283	0.000391431	0.000671481	0.000893197	0.000452732	0	0	0.000250395	0	0	0	0.000173671	0.000164688	0.000118722	0.000164475	0.00036733	0.000197454	0	0.000729801	0.000153237	0.000176184	0.000180477	0.000145218	0.000122225	0.000246472	0.000316648	0.000134163	0	0.000132989	0.00016973	0.000119962	0.000154843	0.000314293	0.000144003	0.000164546	0.000514956	0.000440068	0.000157343	0.000403156	0.000143262	0	0	0.000133113	0.000151094	0	0	0.000139517	0.00017329	0.000750951	0.000264074	0.000260762	0.000133952	0.000185801	0	0	0	0	0	0.000179635	0	0	0.000392439	0	0	0	0	0	0.000144675	0.000168225	0	0	0.00022265	0.000216534	0.000283976	0.000217102	0	0	0.000133168	0.000208267	0.00014817	0.000171716	0.000240748	0.000210621	0.000162375	0	0	0	0.000120647	0	0	0.000157571	0.000142783	0.000152984	0	0	0	0.000194236	0.000218025	0	0.000141761	0.000143927	0	0.000194225	0	0.000144355	0.00015092	0.000316978	0.000435564	0.000194988	0.000206455	0	0.000259675	0	0.000262866	0.000241675	0	0	0.000144843	0.000323823	0.000160295	0.000181775	0.00013721	0	0	0	0	0	0	0	0	0	0	0.000196452	0.000206245	0.000165041	0.000290578	0	0	0.000197159	0	0.000212921	0.000175757	0	0	0.000191672	0.000124261	0	0.000199465	0.000235732	0.000401128	0.000187874	0.000124728	0.000305632	0.000539082	0.000202812	0.000478173	0.0001606	0	0.000266892	0.000148549	0.000381407	0	0.000287335	0.000357133	0.000216591	0.000298193	0	0.000742058	0.00058847	0.000525412	0.000460425	0.00016012	0.000236105	0	0.000252093	0.000551731	0.00033792	0.000542135	0	0.000249888	0.000431637	0.000152481	0	0.000408843	0.000310398	0.000235669	0.000400232	0.000247807	0.000430564	0.000354916	0.000191795	0.000213099	0.000471792	0.000490474	0.000160658	0.00014415	0.000414849	0.000575046	0.000193758	0	0.000196988	0.000420688	0.000399162	0.000588194	0.000238689	0.000439485	0.000190923	0.000114292	0	0.000133398	0	0.000267686	0.000310285	0.000122458	0.000403826	0.00045993	0.000627797	0.000233222	0.000401056	0.000304924	0.000335279	0.000156572	0	0.000144101	0.000205656	0
Arabis alpina	0.000224039	0.000344437	0.000285419	0.000375014	0.000248222	0.000328493	0.000277521	0.000640912	0.000301073	0.00029657	0.000138929	0	0.000267825	0	0.000120118	0	0.000201633	0.000198336	0.000133349	0.000196151	0.000402804	0.000210494	0.000156202	0.000870564	0.000164107	0.000118035	0.000191059	0.00011872	0.000128547	0.000265871	0.000373846	0.000140837	0.000310953	0.000293305	0.000246513	0.000326467	0.000301084	0.00034092	0.000171171	0.000189487	0.000498501	0.000434542	0.000167339	0.00035217	0.000175932	0	0	0.000131625	0.000181682	0.000165916	0.000136324	0.000153849	0.000200145	0.000883518	0.00028313	0.000328652	0.000157573	0.000200815	0	0	0	0.000127902	0	0	0	0	0.000452134	0	0.000138698	0	0.000165979	0	0.000176841	0.000267986	0	0	0.000264851	0.000219302	0.000331884	0.000154736	0.000124874	0.00013013	0.000155127	0.000255567	0.000222256	0.000208634	0.000274201	0.000229906	0.000178939	0.000125971	0	0.000149723	0.000167319	0.000153647	0	0.000206672	0.000153989	0.000161806	0	0	0	0.000215426	0.000278001	0	0.000157236	0.000169687	0	0.000224568	0.000137567	0.000191866	0.000189531	0.000343845	0.000534556	0.000243118	0.000271033	0	0.000297869	0.000146308	0.00032708	0.000307636	0	0	0.000155391	0.000440926	0.000207334	0.000219037	0.00012187	0	0	0	0	0	0	0	0	0	0	0.000208018	0.00025404	0.000192397	0.000342381	0.000153631	0.000138528	0.000263657	0	0.000236838	0.000208756	0	0.000163332	0.000152936	0.000156827	0.000134968	0.000231198	0.000242421	0.000437547	0.000221524	0.00014478	0.000364379	0.000621876	0.000234028	0.000461781	0.000168017	0	0.000335549	0.000182109	0.000431642	0.00011549	0.000336496	0.000370031	0.00026868	0.00036655	0.000176759	0.000865007	0.000680303	0.000581836	0.000579283	0.000179899	0.000271168	0	0.00030925	0.000594271	0.000437011	0.000661736	0.000159957	0.000295323	0.000489716	0.000170204	0.000178243	0.000372392	0.000372181	0.000300675	0.00036034	0.000274665	0.000435528	0.000486361	0.000219061	0.000220286	0.000596543	0.000629711	0.000203309	0.000148698	0.0004874	0.000565108	0.000230249	0.000179485	0.000243475	0.000457135	0.00049597	0.000624673	0.000278155	0.000521359	0.000257862	0.000125861	0.000153266	0.000187428	0.000161415	0.000324761	0.00040653	0.000162796	0.00043742	0.000541496	0.000719632	0.000279157	0.000490296	0.000363051	0.000364591	0.000177576	0.000125958	0.000156462	0.000230428	0
Arachidicoccus ginsenosidivorans	0	0	0	0	0	0	0	0	0.000125048	0	0	0	0	0	0	0	0	0	0	0	0	0	0	0	0	0	0	0	0	0	0	0	0	0	0	0	0	0	0	0	0	0	0	0	0	0	0	0	0	0	0	0	0	0	0	0	0	0	0	0	0	0	0	0	0	0	0	0	0	0	0	0	0	0	0	0	0	0	0	0	0	0	0	0	0	0	0	0	0	0	0	0	0	0	0	0	0	0	0	0	0	0	0	0	0	0	0	0	0	0	0	0	0	0	0	0	0	0	0	0	0	0	0	0	0	0	0	0	0	0	0	0	0	0	0	0	0	0	0	0	0	0	0	0	0	0	0	0	0	0	0	0	0	0	0	0	0	0	0	0	0	0	0	0	0	0	0	0	0	0	0	0	0	0	0	0	0	0	0	0	0	0	0	0	0	0	0	0	0	0	0	0	0	0	0	0	0	0	0	0	0	0	0	0	0	0	0	0	0	0	0	0	0	0	0	0	0	0	0	0	0	0	0	0	0	0	0	0	0	0	0
Arachidicoccus sp. B3-10	0.00197055	0.0033067	0.00210135	0.000511383	0.00213116	0.00107865	0.00167469	0.000532033	0	0.000766438	0	0.000956938	0.000594075	0	0	0	0	0	0	0	0	0	0	0	0	0	0	0	0.000183721	0	0	0	0.00130084	0.0012399	0.000220498	0.0013772	0.00128807	0.000128654	0	0.000404285	0	0	0.000487208	0.000175806	0.000435836	0	0	0	0	0	0	0	0	0.000168534	0	0	0	0.000450662	0	0	0	0.000132614	0	0	0	0	0	0	0	0	0	0	0	0	0	0	0	0	0	0.0022883	0.000140483	0.000188376	0	0.000152717	0	0.000434998	0	0.000316946	0	0.000426888	0	0	0	0	0.000176331	0	0	0	0	0	0	0.00097995	0	0	0	0	0	0	0	0	0	0	0.000170521	0	0	0	0	0	0	0	0	0	0	0	0	0	0	0	0.000318606	0.000324636	0.000263614	0.000368418	0	0	0	0	0	0	0	0	0	0	0	0	0.00023961	0	0	0.000284905	0	0	0	0	0	0	0	0	0	0	0	0	0	0	0	0.000765139	0	0	0	0	0	0	0	0	0	0	0	0	0	0.000173555	0	0.000289377	0	0	0	0	0	0	0	0	0.000556847	0.000734807	0	0	0	0	0	0	0	0	0	0.00306763	0.000274656	0	0	0	0	0	0	0	0	0	0	0	0	0	0	0	0.000345223	0	0	0	0	0	0	0	0	0	0.000129022	0	0	0	0
Arachidicoccus sp. BS20	0	0.000166791	0.000132103	0	0	0	0	0	0	0	0	0	0	0	0	0	0	0	0	0	0	0	0	0	0	0	0	0	0	0	0	0.000125189	0	0	0	0	0	0	0	0	0.000208435	0.00015432	0	0	0	0	0	0	0	0	0	0	0	0	0	0	0	0	0	0	0	0	0	0	0	0	0	0	0	0	0	0	0	0	0	0	0	0	0	0	0	0	0	0	0	0	0	0	0	0	0	0	0	0	0	0	0	0	0	0	0	0	0	0	0	0	0	0	0	0	0	0	0	0	0	0	0	0	0	0	0	0	0	0	0	0	0	0	0	0	0	0	0	0	0	0	0	0	0	0	0	0	0	0	0	0	0	0	0	0	0	0	0	0	0	0	0	0	0	0	0	0	0	0	0	0	0	0	0	0	0	0	0	0	0	0	0	0	0	0	0	0	0	0	0	0	0	0	0	0	0	0	0	0	0	0	0	0	0	0	0	0	0	0	0	0	0	0	0	0	0	0	0	0	0	0	0	0	0	0	0	0	0	0	0	0	0	0	0	0	0
Arachidicoccus sp. KIS59-12	0	0	0	0	0	0	0	0	0	0	0	0	0	0	0	0	0	0	0	0	0	0	0	0	0	0	0	0	0	0	0	0	0	0	0	0	0	0	0	0	0.000187785	0.000130244	0	0	0	0	0	0	0	0	0	0	0	0	0	0	0	0	0	0	0	0	0	0	0	0	0	0	0	0	0	0	0	0	0	0	0	0	0	0	0	0	0	0	0	0	0	0	0	0	0	0	0	0	0	0	0	0	0	0	0	0	0	0	0	0	0	0	0	0	0	0	0	0	0	0	0	0	0	0	0	0	0	0	0	0	0	0	0	0	0	0	0	0	0	0	0	0	0	0	0	0	0	0	0	0	0	0	0	0.000116495	0	0	0	0	0	0	0	0	0	0	0	0	0	0	0	0	0	0	0	0	0	0	0	0	0	0	0	0	0	0	0	0	0	0	0	0	0	0	0	0	0	0	0	0	0	0	0	0	0	0	0	0	0	0	0	0	0	0	0	0	0	0	0	0	0	0	0	0	0	0	0	0	0	0	0	0	0	0	0	0	0
Arachis duranensis	0	0	0	0	0	0.000126751	0	0	0.000212189	0	0	0	0	0	0	0	0	0	0	0	0	0	0	0	0	0	0	0	0	0	0	0	0	0	0	0	0	0	0	0	0	0	0	0	0	0	0	0	0	0	0	0	0	0	0	0	0	0	0	0	0	0	0	0	0	0	0	0	0	0	0	0	0	0	0	0	0	0	0	0	0	0	0	0	0	0	0	0	0	0	0	0	0	0	0	0	0	0	0	0	0	0	0	0	0	0	0	0	0	0	0	0	0	0	0	0	0	0	0	0	0	0	0	0	0	0	0	0	0	0	0	0	0	0	0	0	0	0	0	0	0	0	0	0	0	0	0	0	0	0	0	0	0	0	0	0	0	0	0	0	0	0	0	0	0	0	0	0	0	0	0	0	0	0	0	0	0	0	0	0	0	0	0	0	0	0	0	0	0	0	0	0	0	0	0	0	0	0	0	0	0	0	0	0	0	0	0	0	0.000150243	0	0	0	0	0	0	0	0	0	0	0	0	0	0	0	0	0	0	0	0	0	0
Arachis hypogaea	0.000239115	0.000331994	0.000362559	0.000458013	0.000347811	0.000548666	0.000445762	0.000724032	0.000486248	0.000418182	0.000135604	0	0.000304402	0.000564346	0.000225024	0.000124441	0.000380439	0.000488614	0.000405654	0.000204923	0.000407	0.000209097	0.000146501	0.000904491	0.000182828	0	0.000187055	0.000128072	0.000171843	0.00033775	0.000420738	0.000166381	0.000177887	0.000177258	0.000173266	0.00015862	0.000216781	0.000342662	0.000178535	0.000150923	0.000426226	0.000379287	0.000147162	0.000429068	0.000668879	0.000129168	0.000131124	0.000189831	0.000240859	0.000165916	0.000134202	0.000200125	0.000175655	0.000932074	0.000401555	0.000367995	0.000713209	0.000209965	0	0	0.000129867	0.000146212	0.000147769	0.000149722	0	0	0.000507628	0	0	0	0.000123112	0	0.000195662	0.00039435	0	0	0.000299534	0.000265717	0.000346393	0.000193568	0.000139442	0.000139675	0.000172127	0.000261983	0.000270384	0.000179974	0.000309116	0.000243356	0.000227671	0.000122557	0	0.000124741	0.000137065	0	0	0.000198371	0.000162683	0.000204985	0.000123071	0	0	0.000275828	0.000362872	0	0.000173149	0.000182318	0	0.000226416	0.000213076	0.000197322	0.000218599	0.000383694	0.00112829	0.000393502	0.000343532	0	0.00053578	0.000412979	0.000327288	0.00029591	0	0	0.000188453	0.000403182	0.000203095	0.0002162	0.000151358	0	0	0	0	0	0.000115965	0	0.000121409	0	0	0.000294116	0.000257574	0.000222334	0.000358706	0.000154293	0.000152799	0.000254684	0	0.00032434	0.00025413	0.000116347	0.000130666	0.000178473	0.000145721	0.000166011	0.000252695	0.00073232	0.000470035	0.000272932	0.000176409	0.000534032	0.000611987	0.000242542	0.000760936	0.000144314	0	0.000269068	0.000156571	0.00148051	0.000722553	0.000300742	0.000403273	0.000262057	0.000407391	0.000139869	0.000972558	0.000691175	0.000691891	0.000556654	0.000165646	0.000403492	0.000144977	0.000347291	0.000789798	0.000774492	0.000964377	0.000137894	0.000294473	0.000727485	0.000335618	0.000166974	0.000414521	0.000436511	0.000316793	0.000455345	0.000278375	0.000446103	0.000454623	0.000233692	0.000288078	0.000640365	0.000624421	0.000176874	0.000152418	0.0005031	0.000592271	0.000275727	0.000134614	0.000232068	0.000576363	0.000587773	0.00104222	0.00024423	0.000741547	0.000203453	0.000137938	0	0.000173175	0.000123595	0.000323685	0.000399707	0.000171225	0.000503907	0.000551104	0.000843355	0.000243861	0.000552712	0.000431305	0.0004979	0.000249997	0.000165514	0.000209502	0.000287121	0
Arachis ipaensis	0	0	0	0	0	0	0	0	0	0	0	0	0	0	0	0	0	0	0	0	0	0	0	0	0	0	0	0	0	0	0	0	0	0	0	0	0	0	0	0	0	0	0	0	0	0	0	0	0	0	0	0	0	0	0	0	0	0	0	0	0	0	0	0	0	0	0	0	0	0	0	0	0	0	0	0	0	0	0	0	0	0	0	0	0	0	0	0	0	0	0	0	0	0	0	0	0	0	0	0	0	0	0	0	0	0	0	0	0	0	0	0	0	0	0	0	0	0	0	0	0	0	0	0	0	0	0	0	0	0	0	0	0	0	0	0	0	0	0	0	0	0	0	0	0	0	0	0	0	0	0	0	0	0	0	0	0	0	0	0	0	0	0	0	0	0	0	0	0	0	0	0	0.000129383	0	0	0	0	0	0	0	0	0	0	0	0	0	0	0	0	0	0	0	0	0	0	0	0	0	0	0	0	0	0	0	0	0	0	0	0.00017044	0	0	0	0	0	0	0	0	0	0	0	0	0	0	0	0	0	0	0	0	0	0
Arcanobacterium haemolyticum	0	0	0	0	0	0	0	0	0	0	0	0	0	0	0	0	0	0	0	0	0	0	0	0	0	0	0	0	0	0	0	0	0.000130864	0.000146288	0	0.000123205	0	0	0	0	0	0	0	0	0	0	0	0	0	0	0	0	0	0	0	0	0	0	0	0	0	0	0	0	0	0	0	0	0	0	0	0	0	0	0	0	0	0	0	0	0	0	0	0	0	0	0	0	0	0	0	0	0	0	0	0	0	0	0	0	0	0	0	0	0	0	0	0	0	0	0	0	0	0	0	0	0	0	0	0	0	0	0	0	0	0	0	0	0	0	0	0	0	0	0	0	0	0	0	0	0	0	0	0	0	0	0	0	0	0	0	0	0	0	0	0	0	0	0	0	0	0	0	0	0	0	0	0	0	0	0	0	0	0	0	0	0	0	0	0	0	0	0	0	0	0	0	0	0	0	0	0	0	0	0	0	0	0	0	0	0	0	0	0	0.000134614	0	0	0	0	0	0	0	0	0	0	0	0	0	0	0	0	0	0	0	0	0	0	0	0	0	0
Archangium gephyra	0	0	0.00141649	0	0	0	0.000466136	0	0	0	0	0	0	0	0	0	0	0	0	0	0	0	0	0	0	0	0	0	0	0	0	0	0	0	0	0	0	0	0	0	0.000227149	0.000216284	0	0	0	0	0	0	0	0	0	0	0	0	0	0	0	0	0	0	0	0	0	0	0	0	0	0	0	0	0	0	0	0.000134188	0	0	0.000126362	0.000134349	0	0	0	0	0	0	0	0	0	0	0	0	0	0	0	0	0	0	0	0	0	0	0	0	0	0	0	0	0	0	0	0	0	0	0	0	0	0	0	0	0	0	0	0	0	0	0	0	0	0	0	0	0	0	0	0	0	0	0	0	0	0	0	0	0	0	0	0	0	0	0	0	0	0	0	0	0.000254406	0	0	0	0.000223314	0	0.000189803	0	0	0	0	0.000287761	0	0.000190874	0.000211809	0	0	0	0.000209357	0.000354377	0.000351392	0.000485197	0	0	0.000193302	0	0.000269075	0	0	0	0	0.000218682	0	0	0.000135732	0	0	0	0.000134884	0	0.00017782	0	0	0	0.00111804	0	0	0.000253096	0.000206919	0	0	0	0	0.00013068	0	0	0.000137423	0	0	0	0	0	0	0	0	0.000142249	0.00047872	0.000407902	0	0.000175863	0	0	0	0.000140943	0	0	0
Archocentrus centrarchus	0	0	0	0	0	0.000149223	0	0	0	0	0	0	0	0	0	0	0	0	0	0	0.000134077	0.000125737	0	0.000133183	0	0	0	0	0	0	0.000134492	0	0	0.000156672	0.000308899	0	0.000194988	0	0	0.000144502	0.000194238	0.000185499	0.000122913	0.000136522	0.000133582	0	0	0	0	0	0	0	0	0.000137704	0	0	0	0	0	0	0	0	0	0	0	0	0	0	0	0	0	0	0	0	0	0	0	0	0	0	0	0	0	0	0	0	0.000143316	0.000137284	0	0	0	0	0.000117142	0	0	0	0	0	0	0	0	0.000217861	0	0	0	0	0.000164531	0	0	0	0	0.000315468	0	0	0	0	0	0	0.000222266	0.000353809	0	0	0	0	0	0	0	0	0	0	0	0	0	0	0	0	0	0	0.0002148	0	0	0	0	0	0	0.000334451	0.000333042	0	0.000130666	0	0	0	0	0	0.000127072	0	0	0.000128658	0.000197556	0	0.000134587	0	0	0.000129578	0.000345366	0	0	0.000182866	0	0	0	0	0.0002544	0.000207722	0.000175975	0.000181502	0	0	0	0	0.000154013	0.000137321	0.00148643	0	0	0.000268308	0	0.000139039	0	0	0	0	0	0	0.000162314	0	0	0	0	0	0	0.000182924	0.000191019	0	0	0	0.000138614	0	0.000153128	0	0.000167763	0.000419437	0	0.000135803	0	0	0	0.00013144	0	0.000173218	0.000189182	0.000197701	0	0.000148777	0.000187144	0.000174867	0	0	0	0	0
Archontophoenix alexandrae	0	0	0	0	0	0	0	0	0	0	0	0	0	0	0	0	0	0	0	0	0	0	0	0	0	0	0	0	0	0	0	0	0	0	0	0	0	0	0	0	0	0	0	0	0	0	0	0	0	0	0	0	0	0	0	0	0	0	0	0	0	0	0	0	0	0	0	0	0	0	0	0	0	0	0	0	0	0	0	0	0	0	0	0	0	0	0	0	0	0	0	0	0	0	0	0	0	0	0	0	0	0	0	0	0	0	0	0	0	0	0	0	0	0	0	0	0	0	0	0	0	0	0	0	0	0	0	0	0	0	0	0	0	0	0	0	0	0	0	0	0	0	0	0	0	0	0	0	0	0	0	0	0	0	0	0	0	0	0	0	0	0	0	0	0	0	0	0	0	0	0	0	0	0	0	0	0	0	0	0	0	0	0	0	0	0	0	0	0	0	0	0	0	0	0.000390422	0	0	0	0	0	0	0	0	0	0	0	0	0	0	0	0	0	0	0	0	0	0	0	0	0	0	0	0	0	0	0	0	0	0	0	0
Arcobacter anaerophilus	0	0	0	0	0	0	0	0	0	0	0	0	0	0	0	0	0	0	0	0	0	0	0	0.000148703	0	0	0	0	0	0	0	0	0	0	0	0	0	0	0	0	0	0	0	0	0	0	0	0	0	0	0	0	0	0.000167506	0	0	0	0	0	0	0	0	0	0	0	0	0	0	0	0	0	0	0	0	0	0	0	0	0	0	0	0	0	0	0	0	0	0	0	0	0	0	0	0	0	0	0	0	0	0	0	0	0	0	0	0	0	0	0	0	0	0	0	0	0	0	0	0	0	0	0	0	0	0	0	0	0	0	0	0	0	0	0	0	0	0	0	0	0	0	0	0	0	0	0	0	0	0	0	0	0	0	0	0	0	0	0	0	0	0	0	0	0	0	0	0	0	0	0	0	0	0	0	0	0	0	0	0	0	0	0	0	0	0	0	0	0	0	0	0	0	0	0	0	0	0	0	0	0	0	0	0	0	0	0	0	0	0	0	0	0	0	0	0	0	0	0	0	0	0	0	0	0	0	0	0	0	0	0	0	0
Arcobacter butzleri	0	0	0	0	0	0	0	0	0	0	0	0	0	0	0	0	0	0	0	0	0	0	0	0	0	0	0	0	0	0	0	0	0	0	0	0	0	0	0	0	0	0	0	0	0	0	0	0	0	0	0	0	0	0	0	0	0	0	0	0	0	0	0	0	0	0	0	0	0	0	0	0	0	0	0	0	0	0	0	0	0	0	0	0	0	0.000134798	0	0	0	0	0	0	0	0	0	0	0	0	0	0	0	0	0	0	0	0	0	0	0	0	0	0	0	0.000410955	0	0	0	0	0	0	0	0	0	0	0.000167967	0	0	0	0	0	0	0	0	0	0	0	0	0	0	0	0	0	0	0	0	0	0.000196382	0	0	0	0	0	0	0	0	0	0	0	0	0	0	0	0	0	0	0	0	0	0	0	0	0	0	0	0	0	0	0	0	0	0	0	0	0	0	0	0	0	0	0	0.000178185	0	0	0	0	0	0	0	0	0	0	0	0	0	0	0	0	0	0	0.00012813	0	0	0	0	0	0	0	0	0	0	0	0	0	0	0	0	0	0	0	0	0
Arcobacter ellisii	0	0	0	0	0	0	0	0	0	0	0	0	0	0	0	0	0	0	0	0	0	0	0	0	0	0	0	0	0	0	0	0	0	0	0	0	0	0	0	0	0	0	0	0	0	0	0	0	0	0	0	0	0	0	0	0	0	0	0	0	0	0	0	0	0	0	0	0	0	0	0	0	0	0	0	0	0	0	0	0	0	0	0	0	0	0	0	0	0	0	0	0	0	0	0	0	0	0	0	0	0	0	0	0	0	0	0	0	0	0	0	0	0	0	0	0	0	0	0	0	0	0	0	0	0	0	0	0	0	0	0	0	0	0	0	0	0	0	0	0	0	0	0	0	0	0	0	0	0	0	0	0	0	0	0	0	0	0	0	0	0	0	0	0	0	0	0	0	0	0	0	0	0	0	0	0	0	0	0	0	0	0	0	0	0	0	0	0	0	0	0	0	0	0	0	0	0	0	0	0	0	0	0.000261244	0	0	0	0	0	0	0	0	0	0	0	0	0	0	0	0	0	0	0	0	0	0	0	0	0	0	0	0
Arcticibacterium luteifluviistationis	0	0	0	0	0	0	0	0	0	0	0	0	0	0	0	0	0	0	0	0	0	0	0	0	0	0	0	0	0	0	0	0	0	0.000120601	0.000187916	0	0	0	0	0	0	0	0	0	0	0	0	0	0	0	0	0	0	0	0	0	0	0	0	0	0	0	0	0	0	0	0	0	0	0	0	0	0	0	0	0	0	0	0	0	0	0	0	0	0	0	0	0	0	0	0	0	0	0	0	0	0	0	0	0	0	0	0	0	0	0	0	0	0	0	0	0	0	0	0	0	0	0	0	0	0	0	0	0	0	0	0	0	0	0	0	0	0	0	0	0	0	0	0	0	0	0	0	0	0	0	0	0	0	0	0	0	0	0	0	0	0	0	0	0	0	0	0	0	0	0	0	0	0	0	0	0	0	0	0	0	0	0	0	0	0	0	0	0	0	0	0	0	0	0	0	0	0	0	0	0	0	0	0	0	0	0	0	0	0	0	0	0	0	0	0	0	0	0	0	0	0	0	0	0	0	0	0	0	0	0	0	0	0	0	0
Arenimonas daejeonensis	0	0	0	0	0	0	0	0	0	0	0	0	0.000863864	0	0	0	0	0	0.000892488	0.000197857	0.000308969	0.000402127	0	0.00115895	0.000143877	0.00015709	0.000136144	0	0.000177782	0.000121092	0.000204057	0.00012818	0	0	0	0	0	0	0	0	0.000261995	0.000299167	0	0	0	0	0	0	0	0	0	0	0	0	0.000137287	0	0	0.000154131	0	0	0	0	0	0	0	0	0	0	0	0	0	0	0	0	0	0	0.000843304	0.0010618	0	0.000443813	0.000192514	0.00015448	0.000197155	0.000421117	0.000418284	0.000850809	0.000274932	0.000758488	0.00027544	0.000183659	0.000158044	0	0	0	0	0	0	0	0.000293215	0.000315926	0.00022636	0.000123605	0	0.000220502	0	0.000202927	0	0.000208241	0	0	0	0	0	0	0	0	0	0	0	0	0	0	0	0	0.000119717	0	0	0	0	0	0	0	0	0	0	0	0	0	0	0	0	0	0	0	0	0	0	0	0	0.000317205	0	0	0	0	0	0	0	0	0.000178697	0	0.000283625	0	0.000217151	0.000461259	0	0	0	0.000155306	0	0	0	0.000263098	0.000239233	0.000188061	0	0.000148155	0.000239671	0.000288083	0	0.000341045	0.000142994	0	0	0.000210671	0	0.000157876	0	0	0.000528089	0.000260081	0.000254652	0	0.00285646	0	0	0	0	0	0	0	0.000216638	0	0.000732719	0	0	0.000121431	0	0	0.000246283	0	0	0	0	0	0.000209319	0	0.000165688	0	0	0	0.000183844	0.000150763	0.000200459	0	0	0	0	0	0	0	0
Armillaria ostoyae	0	0	0	0	0	0	0	0	0.000123305	0	0	0	0.000159566	0	0	0	0	0	0	0	0	0	0	0.000136432	0	0	0	0	0	0	0	0	0	0	0	0	0	0	0	0	0.000173588	0.000140901	0	0	0	0	0	0	0	0	0	0	0	0.000145926	0	0	0	0	0	0	0	0	0	0	0	0	0	0	0	0	0	0	0	0	0	0	0.000123937	0	0	0	0	0	0	0	0	0	0	0	0	0	0	0	0	0	0	0	0	0	0	0	0	0	0	0	0	0	0	0	0	0.000126168	0.00013712	0	0	0	0	0	0	0	0	0	0	0	0	0	0	0	0	0	0	0	0	0	0	0	0	0	0	0	0	0	0	0	0	0	0.000134954	0	0	0	0	0	0	0	0	0	0.000126548	0	0	0.000132135	0.000188817	0	0.00015443	0	0	0.000259156	0	0.00014407	0	0	0	0	0	0	0.000182699	0.000232011	0.000192176	0.000193888	0	0	0	0	0.00017272	0	0.000153357	0	0	0.000149696	0	0	0	0	0	0	0	0.000126256	0.000142024	0.000131942	0	0.00013606	0	0	0	0.000199099	0.000223702	0	0	0	0.000146756	0	0.000201973	0	0.000149246	0	0	0	0	0	0	0.000160529	0	0	0.000195374	0.000244894	0	0.000172984	0	0	0	0	0	0	0
Aromatoleum aromaticum	0	0	0	0	0	0	0	0	0	0	0	0.000956938	0	0	0	0	0	0	0	0	0	0	0	0	0	0	0	0	0	0	0	0	0	0	0	0	0	0	0	0	0	0	0	0	0	0	0	0	0	0	0	0	0	0	0	0	0	0	0	0	0	0	0	0	0	0	0	0	0	0	0	0	0	0	0	0	0.000233079	0.000231438	0	0	0	0	0	0	0	0	0	0	0	0	0	0	0	0	0	0	0	0	0	0	0	0	0	0	0	0	0	0	0	0	0	0	0	0	0	0	0	0	0	0	0	0	0	0	0	0	0	0	0	0	0	0	0	0	0	0	0	0	0	0	0	0	0	0	0	0	0	0	0	0	0	0	0	0	0	0	0	0	0	0	0	0	0	0	0	0	0	0	0	0	0	0	0	0	0	0.000132196	0	0	0	0	0	0	0	0	0	0.000127882	0	0	0	0	0	0	0	0	0	0	0	0	0	0	0	0	0	0	0	0	0	0	0	0	0	0	0	0	0	0	0	0	0	0	0.000137936	0	0	0	0	0	0	0	0	0	0
Arsenicicoccus sp. oral taxon 190	0.00041201	0.000179764	0.000154281	0	0.000242217	0.000136851	0	0	0	0	0	0	0	0	0	0	0	0	0	0.000186648	0.000162113	0.000237504	0	0.000341079	0.000157012	0	0.000169322	0	0.000227784	0.000151722	0.000202511	0.000168452	0.00044842	0.00047949	0.000548845	0.000401787	0.000427826	0.000175437	0	0.000234266	0.000487853	0.000553735	0.000232868	0	0.000216103	0	0	0.000160067	0	0	0	0.000362953	0	0	0.000332912	0	0	0.000347204	0	0	0	0	0	0	0	0	0	0	0	0	0	0	0.000218979	0.000568638	0	0	0.000341736	0.000255284	0	0.000194352	0	0	0	0	0	0.000129698	0	0	0	0	0	0.000139213	0.000180232	0	0	0	0	0	0	0	0	0	0	0	0	0	0	0	0	0	0	0	0	0	0	0	0	0	0	0	0	0	0	0	0	0	0	0	0	0	0	0	0	0	0	0	0	0	0.000220379	0	0	0	0	0	0	0.000359535	0.00147439	0	0	0	0.000121109	0	0	0	0.000194407	0	0	0	0.000211355	0	0.000128764	0	0	0.000153753	0.000409546	0.00026217	0	0.000179142	0.00027121	0.000157521	0	0.00024379	0.000370914	0.00049895	0.000359772	0.000388253	0.000151249	0	0	0.000161249	0.000259593	0	0	0	0	0.000205321	0	0.000308869	0.000393273	0.000189593	0	0	0.00039293	0.000145464	0.000336366	0.000311767	0	0.000302512	0.000247596	0.000205217	0	0.000538543	0.000143541	0	0	0	0	0.00014396	0.000135198	0.000217064	0.000230228	0.000485057	0	0.00024221	0	0.000179114	0.000200149	0.000168969	0	0.000243905	0.000394378	0.000352291	0.00019742	0.000847125	0.000315884	0.000530023	0	0	0.000126578	0.00020416	0
Arsenophonus nasoniae	0	0	0	0	0	0	0	0	0	0	0	0	0	0	0	0	0	0	0	0	0	0	0	0	0	0	0	0	0	0	0	0	0	0	0	0	0	0	0	0	0	0	0	0	0	0	0	0	0	0	0	0	0	0	0	0	0	0	0	0	0	0	0	0	0	0	0	0	0	0	0	0	0	0	0	0	0	0	0	0	0	0	0	0	0	0	0	0	0	0	0	0	0	0	0	0	0	0	0	0	0	0	0	0	0	0	0	0	0	0	0	0	0	0	0	0	0	0	0	0	0	0	0	0	0	0	0	0	0	0	0	0	0	0	0	0	0	0	0	0	0	0	0	0	0	0	0	0	0	0	0	0	0	0	0	0	0	0	0	0	0	0	0	0	0	0	0	0	0	0	0	0	0	0	0	0	0	0	0	0	0	0	0	0	0	0	0	0	0	0	0	0	0	0	0	0	0	0	0	0	0	0.000296389	0	0	0	0	0	0	0	0	0	0	0	0	0	0	0	0	0	0	0	0	0	0	0	0	0.000467534	0	0	0	0
Arthrobacter agilis	0.000420788	0.000309491	0.000271437	0	0.000387597	0.000341875	0	0	0	0	0	0	0	0.000302532	0.000268735	0	0	0	0	0.000128656	0.000140943	0.000157172	0	0	0.000239141	0	0.000217087	0	0.00137015	0.00081987	0.00119033	0.000345879	0.00118938	0.0018613	0.00400432	0.00110211	0.00223605	0.00055443	0.000237869	0.00152824	0.000167457	0.000190235	0.0011238	0.000582863	0.00159621	0	0.000287935	0	0	0	0	0.000238112	0.000386947	0	0.000154205	0	0	0.000205507	0	0	0	0.000129921	0	0	0	0	0	0	0.000357728	0.000157364	0.000291909	0.000117261	0.000282748	0.00304408	0.000187542	0	0.00012612	0	0	0	0	0	0	0.0003784	0	0.000426254	0	0.00036516	0.000160063	0.000798797	0	0.000913846	0.00152616	0.000874213	0	0.000164887	0.000393377	0.000314093	0	0	0	0	0	0	0.000191545	0	0	0	0	0	0	0	0	0	0	0	0.000233217	0	0	0	0	0	0	0	0	0	0	0	0	0	0	0	0	0	0	0	0	0	0	0	0.000144745	0	0	0	0.000145943	0	0	0.000188264	0	0	0.000645767	0	0	0	0	0	0	0	0.000535862	0	0	0	0	0.000953221	0.00146637	0.000127578	0.000306444	0.00117038	0.000162944	0.000819825	0	0.00077972	0.000369995	0.000192918	0.000167596	0.000189601	0	0	0	0.000127939	0.000130181	0	0	0	0	0.000151059	0.000283247	0.00153467	0.000529005	0.000212098	0	0.00033357	0.000132213	0.000437686	0.000585634	0	0	0	0	0	0	0.000169603	0	0.000122409	0	0.000765138	0.000215579	0	0	0	0.000823198	0.00169786	0.00021854	0.00212625	0	0.00080435	0	0.000520373	0.00026924	0.00108165	0.000207331	0.000180865	0.000132401	0.000263925	0.000350566	0.000132907	0.000212764	0.000427824	0.000575936	0.000426774	0
Arthrobacter alpinus	0.000408766	0.000301283	0.00022901	0	0.000354067	0.000296931	0.000145706	0	0	0.000130181	0	0	0	0.000216852	0.000176592	0	0	0	0	0.000177633	0.00019816	0.000156939	0	0	0.000275676	0	0.000249121	0	0.000945043	0.000560942	0.000785309	0.000335984	0.000948666	0.00131623	0.00269245	0.000795592	0.00140105	0.000500182	0.000271714	0.00115635	0.000258446	0.000226546	0.000931285	0.000471139	0.00120151	0	0.000273924	0	0	0	0	0.000215492	0.000154711	0.000138218	0.000203403	0	0	0.000209965	0	0	0	0.000123997	0.000119744	0	0	0	0	0	0.00028907	0	0.000259129	0.000116757	0.000257746	0.00196431	0.000148828	0	0.000210765	0.000177996	0	0.000275937	0	0	0	0.00025795	0	0.000341732	0.000164886	0.000276345	0	0.000411701	0	0.000617846	0.000934735	0.000611106	0	0.000150959	0.000312615	0.000245146	0	0	0	0	0	0	0.000253884	0	0	0	0	0	0	0	0	0	0	0	0.000217854	0	0	0.00012551	0	0	0	0	0.000129811	0	0	0	0	0	0	0	0	0	0	0	0	0	0	0	0.000140827	0	0	0	0.000119754	0.000126003	0.000165176	0.000117476	0.000130666	0	0.000458625	0	0	0	0	0	0	0	0.000367744	0	0	0	0	0.000614287	0.000807459	0.000155255	0.000127757	0.000872246	0.000166759	0.000487778	0	0.000681921	0.000350001	0.000194306	0.000132401	0.000147679	0.000136996	0	0	0.000144026	0	0	0	0	0	0	0.000197826	0.000942639	0.000456835	0.000189169	0	0.00025208	0.000127168	0.000391284	0.000621864	0	0	0.000125988	0	0	0	0.000219794	0.000215311	0	0	0.000430283	0.000159745	0	0	0.000385741	0.000550583	0.00103557	0	0.00117462	0	0.000572439	0	0.000405453	0.000126552	0.000699696	0.000157367	0.000148722	0.000135272	0.000285384	0.000392739	0.000178481	0.000159573	0.000284721	0.000431365	0.000476151	0
Arthrobacter crystallopoietes	0.0001853	0.000130521	0	0	0.000174656	0.000123469	0	0	0	0	0	0	0	0	0	0	0	0	0	0	0	0	0	0	0	0	0	0	0.000378745	0.000246063	0.000335972	0	0.000377785	0.000524852	0.00111815	0.000333949	0.000600448	0.000217492	0	0.000499317	0	0	0.000375402	0.000188344	0.000469473	0	0.000141004	0	0	0	0	0	0	0	0	0	0	0	0	0	0	0	0	0	0	0	0	0	0.00011612	0	0	0	0.000129786	0.0016799	0	0	0	0	0	0	0	0	0	0	0	0.000128241	0	0	0	0.000186602	0	0.000287731	0.000439973	0.000273925	0	0	0.000138919	0	0	0	0	0	0	0	0	0	0	0	0	0	0	0	0	0	0	0	0	0	0	0	0	0	0	0	0	0	0	0	0	0	0	0	0	0	0	0	0	0	0	0	0	0	0	0	0	0	0	0	0	0	0.000209203	0	0	0	0	0	0	0	0.000172258	0	0	0	0	0.000227729	0.000335472	0	0	0.00033631	0	0.000214801	0	0.00027393	0.000165004	0	0	0	0	0	0	0	0	0	0	0	0	0	0	0.000404578	0.000187936	0	0	0	0	0.000148485	0.000240137	0	0	0	0	0	0	0.000133446	0	0	0	0.000181533	0	0	0	0	0.000251644	0.000470383	0	0.000495978	0	0.000230398	0	0.000149576	0	0.000316692	0	0	0	0.000146421	0.000179237	0	0	0.000137298	0.0001937	0.000254535	0
Arthrobacter dokdonellae	0.000192551	0.000133698	0	0	0.000176908	0.000139881	0	0	0	0	0	0	0	0	0	0	0	0	0	0	0	0	0	0	0.000134366	0	0.000120699	0	0.000469744	0.000302831	0.000403218	0.000168912	0.000452422	0.000670776	0.00138916	0.000391561	0.000808626	0.000217492	0	0.00058373	0	0	0.000453888	0.000226236	0.0005745	0	0.000145494	0	0	0	0	0.000121387	0	0	0	0	0	0	0	0	0	0	0	0	0	0	0	0	0.000134858	0	0.000127265	0	0.000126836	0.000590546	0	0	0	0	0	0.00013787	0	0	0	0	0	0.000171473	0	0.00013094	0	0.000229338	0	0.000351479	0.000528521	0.000326913	0	0	0.000146647	0	0	0	0	0	0	0	0	0	0	0	0	0	0	0	0	0	0	0	0	0	0	0	0	0	0	0	0	0	0	0	0	0	0	0	0	0	0	0	0	0	0	0	0	0	0	0	0	0	0	0	0	0	0.000246871	0	0	0	0	0	0	0	0.000212045	0	0	0	0	0.000318627	0.000430003	0	0	0.000462752	0	0.000282822	0	0.00035399	0.000192351	0	0	0	0	0	0.000144977	0	0	0	0	0	0	0	0	0.000536315	0.000220541	0	0	0.000135291	0	0.000212584	0.000342453	0	0	0	0	0	0	0	0	0	0	0.000239305	0	0	0	0	0.00029537	0.000556776	0	0.000630776	0	0.000304827	0	0.000190696	0	0.000417298	0	0	0	0.000161731	0.000177711	0	0	0.000157278	0.000221081	0.000202996	0.000186637
Arthrobacter saudimassiliensis	0.000462199	0.000338348	0.000256491	0	0.000416873	0.000340107	0.000148176	0	0	0	0	0	0	0.000260621	0.000221178	0	0	0	0	0.000228315	0.000240119	0.000247051	0	0	0.000289415	0	0.000264136	0	0.00119831	0.000693469	0.000953552	0.000316193	0.00108753	0.00156053	0.0034282	0.000981895	0.00181052	0.000565379	0.000262671	0.00141321	0.000133579	0.000129455	0.00105031	0.000562524	0.0014031	0	0.000336253	0	0	0	0	0.000270919	0.000205888	0	0.000194069	0	0	0.000219583	0	0	0	0.000117131	0.00013503	0	0	0	0	0	0.000365869	0	0.000280933	0.000115373	0.000326994	0.00260494	0.000182236	0	0.000165411	0.000133071	0	0.00016415	0	0	0	0.000333667	0	0.000400023	0	0.000353234	0	0.000588767	0	0.000825804	0.0012797	0.000757052	0	0.000170093	0.00035744	0.000256521	0	0	0	0	0	0	0.000229795	0	0	0	0	0	0	0	0	0	0	0	0.000214867	0	0	0	0	0	0	0	0	0	0	0	0	0	0	0	0	0	0	0	0	0	0	0	0.000153669	0	0	0	0.000137316	0	0.000128948	0.000137181	0	0.000138159	0.000546718	0	0	0	0	0	0	0	0.000468247	0	0	0	0	0.000769732	0.00104586	0.00013554	0.000160843	0.00108528	0.000174025	0.000653712	0	0.000854913	0.000425839	0.000187135	0.000133518	0.000168402	0.00015692	0	0	0.000127182	0	0	0	0	0	0	0.000201498	0.00131944	0.000512153	0.000200209	0	0.000336457	0.000173465	0.00047157	0.000645197	0	0	0	0	0	0	0.000189109	0	0	0	0.000557234	0.000188437	0	0	0	0.000661681	0.00133036	0	0.00153731	0	0.000749436	0	0.000478535	0.000159184	0.000918406	0.000174876	0.000152549	0.000138819	0.000288656	0.000407028	0.000136119	0.00016912	0.000348713	0.000522739	0.000496601	0
Arthrobacter sp. 24S4-2	0	0	0	0	0	0	0	0	0	0	0	0.000956938	0	0	0	0	0	0	0	0	0	0	0	0	0	0	0	0	0.000272804	0.000156827	0.000216681	0	0.000293944	0.000386215	0.000767323	0.000243915	0.000416357	0.000134626	0	0.000316744	0	0	0.000261189	0	0.000306852	0	0	0	0	0	0	0	0	0	0	0	0	0	0	0	0	0	0	0	0	0	0	0	0	0	0	0	0	0.000644339	0	0	0.000134123	0	0	0	0	0	0	0	0	0	0	0	0	0.000137273	0	0.000181942	0.000273761	0.000169049	0	0	0	0	0	0	0	0	0	0	0	0	0	0	0	0	0	0	0	0	0	0	0	0	0	0	0	0	0	0	0	0	0	0	0	0	0	0	0	0	0	0	0	0	0	0	0	0	0	0	0	0	0	0	0	0	0.000140319	0	0	0	0	0	0	0	0.00013684	0	0	0	0	0.000197752	0.000239871	0	0	0.000247484	0	0.000159669	0	0.00021208	0	0	0	0	0	0	0	0	0	0	0.000429808	0	0	0	0	0.000282204	0.000154049	0	0	0	0	0	0.000185646	0	0	0	0	0	0	0	0	0	0	0.000134065	0	0	0	0	0.000167317	0.00031837	0	0.000347235	0	0.000172609	0	0	0	0.000212411	0	0	0	0	0	0	0	0	0.000132054	0.000125189	0
Arthrobacter sp. 7749	0	0	0	0	0	0	0	0	0	0	0	0	0	0	0	0	0	0	0	0	0	0	0	0	0	0	0	0	0.000285448	0.000169488	0.000238581	0	0.000262529	0.000387126	0.000789802	0.000251896	0.000427826	0.000142589	0	0.000323906	0	0	0.000400021	0.000135407	0.000322098	0	0	0	0	0	0	0	0	0	0	0	0	0	0	0	0	0	0	0	0	0	0	0	0.000123185	0	0	0	0.000123746	0.00101228	0	0	0	0	0	0.000134929	0	0	0	0	0	0	0	0	0	0.000133741	0	0.000178669	0.000264537	0.000156948	0	0	0	0	0	0	0	0	0	0	0	0	0	0	0	0	0	0	0	0	0	0	0	0	0	0	0	0	0	0	0	0	0	0	0	0	0	0	0	0	0	0	0	0	0	0	0	0	0	0	0	0	0	0	0	0	0.000136117	0	0	0	0	0	0	0	0	0	0	0	0	0.000186873	0.000247359	0	0	0.000262382	0	0.000150719	0	0.0002204	0	0	0	0	0	0	0	0	0	0	0	0	0	0	0	0.000302679	0.000128771	0	0	0	0	0	0.000183762	0	0	0	0	0	0	0	0	0	0.000134614	0.000139216	0	0	0	0.000652272	0.000151254	0.000334857	0	0.000378642	0	0.000173517	0	0.000125694	0	0.000225708	0	0	0	0	0	0	0	0	0.000125326	0.000156445	0
Arthrobacter sp. ATCC 21022	0	0	0	0	0	0	0	0	0	0	0	0	0	0	0	0	0	0	0	0	0	0	0	0	0	0	0	0	0.000263034	0.000178268	0.000229306	0	0.000481836	0.000597905	0.000944883	0.000581107	0.000618226	0	0	0.000312875	0	0	0.000201214	0	0.000272488	0	0	0	0	0	0	0	0	0	0	0	0	0	0	0	0	0	0	0	0	0	0	0	0.000123339	0	0	0	0	0.000536362	0	0	0	0	0	0	0	0	0	0	0	0	0	0	0	0.000134094	0	0.000237249	0.000332793	0.000214886	0	0	0.000126553	0	0	0	0	0	0	0	0	0	0	0	0	0	0	0	0	0	0	0	0	0	0	0	0	0	0	0	0	0	0	0	0	0	0	0	0	0	0	0	0	0	0	0	0	0	0	0	0	0	0	0	0	0	0.000141219	0	0	0	0	0	0	0	0.000149029	0	0	0	0	0.00017962	0.000233052	0	0	0.00029199	0	0.00016665	0	0.000169695	0	0	0	0	0	0	0	0	0	0	0	0	0	0	0	0.000266015	0.000128038	0	0	0	0	0	0.000161444	0	0	0	0	0	0	0	0	0	0.000269227	0.000140075	0	0	0	0	0.000183602	0.000307323	0	0.000316707	0	0.000182594	0	0.000124796	0	0.000236731	0	0	0	0	0	0	0	0	0.000144571	0	0
Arthrobacter sp. ERGS1:01	0.000191788	0.000143758	0	0	0.000151886	0.000145941	0	0	0	0	0	0	0	0	0	0	0	0	0	0	0	0	0	0	0	0	0	0	0.000424915	0.000252598	0.00037565	0.000132783	0.000431212	0.000602278	0.00128081	0.00040054	0.000658944	0.00021575	0	0.000547306	0	0	0.000425751	0.000208404	0.000533603	0	0.0001428	0	0	0.000142214	0	0.000131575	0	0	0	0	0	0	0	0	0	0	0	0	0	0	0	0	0.000129483	0	0.000119107	0	0.000135966	0.000849925	0	0	0	0	0	0	0	0	0	0.000140067	0	0.000190904	0	0.000143628	0	0.000223569	0	0.000282217	0.000451595	0.000272458	0	0	0.0001366	0	0	0	0	0	0	0	0	0	0	0	0	0	0	0	0	0	0	0	0	0	0	0	0	0	0	0	0	0	0	0	0	0	0	0	0	0	0	0	0	0	0	0	0	0	0	0	0	0	0	0	0	0	0.0002044	0	0	0	0	0	0	0	0.000204456	0	0	0	0	0.000309924	0.000400053	0	0	0.000423274	0	0.000255971	0	0.000336094	0.000183619	0	0	0	0	0	0	0	0	0	0	0	0	0	0	0.000483779	0.000195996	0	0	0.000143558	0	0.000188844	0.000285643	0	0	0	0	0	0	0	0	0	0.000179485	0.000223237	0	0	0	0	0.000251421	0.000525615	0	0.00058643	0	0.000306189	0	0.000193389	0	0.000355885	0	0	0	0.000130196	0.000157595	0	0	0.000126633	0.00020121	0.000196346	0
Arthrobacter sp. FB24	0	0	0	0	0	0	0	0	0.000137247	0	0	0	0	0	0	0	0	0	0	0	0	0	0	0	0	0	0	0	0.000193108	0.000132527	0.000170562	0	0.000180288	0.00027108	0.000524598	0.000170342	0.000279865	0	0	0.000259906	0	0	0.000221391	0	0.000249741	0	0	0	0	0.000118511	0	0	0	0	0	0	0	0	0	0	0	0	0	0	0	0	0	0	0	0	0	0	0	0.000402565	0	0	0	0	0	0	0	0	0	0	0	0	0	0	0	0	0	0	0.000207534	0.000123028	0	0	0	0	0	0	0	0	0	0	0	0	0	0	0	0	0	0	0	0	0	0	0	0	0	0	0	0	0	0	0	0	0	0	0	0	0	0	0	0	0	0	0	0	0	0	0	0	0	0	0	0	0	0	0	0	0	0	0	0	0	0	0	0	0	0	0	0	0	0.000136589	0.000171547	0	0	0.000182121	0	0.000126554	0	0.000162788	0	0	0	0	0	0	0	0	0	0	0	0	0	0	0	0.000216494	0	0	0	0	0	0	0.000171299	0	0	0	0	0	0	0	0	0	0	0	0	0	0	0	0.00013943	0.000241539	0	0.000264949	0	0.000129343	0	0	0	0.000160096	0	0	0	0	0	0	0	0	0	0	0
Arthrobacter sp. Hiyo4	0	0	0	0	0	0	0	0	0	0	0	0	0	0	0	0	0	0	0	0	0	0	0	0	0	0	0	0	0.000140617	0	0.000131142	0	0.000124861	0.000178898	0.000407656	0	0.000208178	0	0	0.000152775	0	0	0	0	0.000146892	0	0	0	0	0	0	0	0	0	0	0	0	0	0	0	0	0	0	0	0	0	0	0	0	0	0	0	0	0.000411759	0	0	0	0	0	0	0	0	0	0	0	0	0	0	0	0	0	0	0.000135958	0	0	0	0	0	0	0	0	0	0	0	0	0	0	0	0	0	0	0	0	0	0	0	0	0	0	0	0	0	0	0	0	0	0	0	0	0	0	0	0	0	0	0	0	0	0	0	0	0	0	0	0	0	0	0	0	0	0	0	0	0	0	0	0	0	0	0	0	0	0	0	0	0	0	0	0	0	0	0	0	0	0	0	0	0	9.6651e-05	0	0	0	0	0	0	0	0	0.000135547	0	0	0	0	0	0	0	0	0	0	0	0	0	0	0	0	0	0	0	0	0	0	0	0.000140142	0	0.000170979	0	0	0	0	0	0	0	0	0	0	0	0	0	0	0	0	0
Arthrobacter sp. Hiyo8	0	0	0	0	0	0	0	0	0	0	0	0	0	0	0	0	0	0	0	0	0	0	0	0	0	0	0	0	0.00023947	0.000133344	0.000206375	0	0.000238917	0.000335024	0.000702158	0.000225709	0.000381947	0	0	0.00028209	0	0	0.000216763	0	0.000295962	0	0	0	0	0	0	0	0	0	0	0	0	0	0	0	0	0	0	0	0	0	0	0	0	0	0	0	0	0.000606586	0	0	0	0	0	0	0	0	0	0	0	0	0	0	0	0.000117377	0	0.000152135	0.000241478	0.000135496	0	0	0	0	0	0	0	0	0	0	0	0	0	0	0	0	0	0	0	0	0	0	0	0	0	0	0	0	0	0	0	0	0	0	0	0	0	0	0	0	0	0	0	0	0	0	0	0	0	0	0	0	0	0	0	0	0	0	0	0	0	0	0	0	0	0	0	0	0	0.000169467	0.000213531	0	0	0.000227	0	0.000133356	0	0.000197638	0	0	0	0	0	0	0	0	0	0	0	0	0	0	0	0.00026792	0.000127489	0	0	0	0	0	0.000166516	0	0	0	0	0	0	0	0	0	0	0	0	0	0	0	0.000151254	0.000294958	0	0.000315828	0	0.000153246	0	0	0	0.000199813	0	0	0	0	0	0	0	0	0	0	0
Arthrobacter sp. KBS0702	0	0	0	0	0	0	0	0	0	0	0	0	0	0	0	0	0	0	0	0	0	0	0	0	0	0	0	0	0.000256137	0.00016234	0.000212044	0	0.000263729	0.000381297	0.00079056	0.00021698	0.000407754	0.000133631	0	0.000322465	0	0	0.000256747	0	0.000309998	0	0	0	0	0	0	0	0	0	0	0	0	0	0	0	0	0	0	0	0	0	0	0	0	0	0	0	0	0.000837797	0	0	0.000197668	0.000157131	0	0	0	0	0	0	0	0	0	0	0	0.000123145	0	0.000162301	0.000273208	0.000161898	0	0	0	0	0	0	0	0	0	0	0	0	0	0	0	0	0	0	0	0	0	0	0	0	0	0	0	0	0	0	0	0	0	0	0	0	0	0	0	0	0	0	0	0	0	0	0	0	0	0	0	0	0	0	0	0	0.000129363	0	0	0	0	0	0	0	0.00013661	0	0	0	0	0.000166566	0.000230244	0	0	0.000226069	0	0.000148929	0	0.000228249	0.000139725	0	0	0	0	0	0	0	0	0	0	0	0	0	0	0.000287442	0	0	0	0	0	0.000126903	0.000201733	0	0	0	0	0	0	0	0	0	0	0.000129649	0	0	0	0	0.000169771	0.000300729	0	0.000328014	0	0.000181686	0	0.000126233	0	0.000209961	0	0	0	0	0	0	0	0	0	0	0
Arthrobacter sp. LS16	0.000220985	0.000124167	0	0	0.000191421	0.000135841	0	0	0	0	0	0	0	0.000126928	0.000125363	0	0	0	0	0	0	0.000132257	0	0	0	0	0	0	0.000375297	0.000201139	0.000315875	0	0.000252124	0.000381661	0.000963321	0.000226706	0.000473132	0.000212515	0	0.000458201	0	0	0.000510161	0.000189737	0.000410184	0	0	0	0	0	0	0	0	0	0	0	0	0	0	0	0	0	0	0	0	0	0	0	0	0	0	0	0	0.00123449	0	0	0	0	0	0	0	0	0	0	0	0.000130669	0	0	0	0.000146691	0	0.000254306	0.000394408	0.000245689	0	0	0.000118631	0	0	0	0	0	0	0	0.000119423	0	0	0	0	0	0	0	0	0	0	0	0.000142106	0	0.00016468	0.000344831	0	0	0	0	0	0	0	0	0	0	0	0	0	0	0	0	0	0	0	0	0	0	0	0	0	0	0	0	0	0	0.000181139	0	0	0	0	0	0	0	0.00014788	0	0	0	0	0.000209597	0.000298034	0	0	0.000332027	0	0.000208894	0	0.000294808	0.000222916	0	0	0.000130291	0	0	0	0	0	0	0	0	0	0	0	0.000342677	0	0	0	0	0	0.000243231	0.000212892	0	0	0	0	0	0	0	0	0	0	0.000181656	0	0	0	0.000287616	0.000224204	0.000336506	0	0.000425501	0	0.000246736	0	0.000160709	0	0.000313717	0	0	0	0	0.000210173	0	0	0	0.000153176	0.000343148	0
Arthrobacter sp. MN05-02	0.000140454	0	0	0	0.000130367	0	0	0	0.000130712	0	0	0	0	0	0	0	0	0	0	0	0	0	0	0	0	0	0	0	0.000244642	0.000153151	0.000204057	0	0.000232114	0.000339032	0.000668818	0.00021673	0.000390549	0.000146322	0	0.000314728	0	0	0.000248972	0.00012677	0.000296688	0	0	0	0	0	0	0	0	0	0	0	0	0	0	0	0	0	0	0	0	0	0	0	0	0	0	0	0	0.000536362	0	0	0	0	0	0	0	0	0	0	0	0	0	0	0	0.00012032	0	0.000177807	0.000273392	0.000172716	0	0	0	0	0	0	0	0	0	0	0	0	0	0	0	0	0	0	0	0	0	0	0	0	0	0	0	0	0	0	0	0	0	0	0	0	0	0	0	0	0	0	0	0	0	0	0	0	0	0	0	0	0	0	0	0	0.000159978	0	0	0	0	0	0	0	0	0	0	0	0	0.000147709	0.000262735	0	0	0.000258843	0	0.000163786	0	0.000226522	0.000138806	0	0	0	0	0	0	0	0	0	0	0	0	0	0	0.000278554	0	0	0	0	0	0.000129925	0.000182748	0	0	0	0	0	0	0	0	0	0	0.000128055	0	0	0	0	0.000177802	0.000323481	0	0.000331029	0	0.000172155	0	0	0	0.000247754	0	0	0	0	0	0	0	0	0.000127673	0	0
Arthrobacter sp. PAMC 25486	0	0	0	0	0	0	0	0	0	0	0	0	0	0	0	0	0	0	0	0	0	0	0	0	0	0	0	0	0.000238129	0.000138449	0.000199934	0	0.000222309	0.000311887	0.000675133	0.000198025	0.000372197	0	0	0.00027069	0	0	0.000206952	0	0.000253128	0	0	0	0	0	0	0	0	0	0	0	0	0	0	0	0	0	0	0	0	0	0	0	0	0	0	0	0	0.000540666	0	0	0	0	0	0	0	0	0	0	0	0	0	0	0	0	0	0.000163335	0.00026546	0.000154564	0	0	0	0	0	0	0	0	0	0	0	0	0	0	0	0	0	0	0	0	0	0	0	0	0	0	0	0	0	0	0	0	0	0	0	0	0	0	0	0	0	0	0	0	0	0	0	0	0	0	0	0	0	0	0	0	0	0	0	0	0	0	0	0	0	0	0	0	0	0.000137314	0.000192405	0	0	0.000203909	0	0.000132103	0	0.000166085	0	0	0	0	0	0	0	0	0	0	0	0	0	0	0	0.000221732	0	0	0	0	0	0	0.000141155	0	0	0	0	0	0	0	0	0	0	0	0	0	0	0	0.000142108	0.000253245	0	0.000274371	0	0.000127982	0	0	0	0.000178292	0	0	0	0	0	0	0	0	0	0	0
Arthrobacter sp. PAMC25564	0.000124233	0	0	0	0	0	0	0	0	0	0	0	0	0	0	0	0	0	0	0	0	0	0	0	0	0	0	0	0.000254796	0.000153356	0.000212301	0.000122887	0.000236116	0.000342857	0.000690792	0.000209248	0.000399152	0.000125668	0	0.000304109	0	0	0.000261189	0	0.000309272	0	0	0	0	0	0	0	0	0	0	0	0	0	0	0	0	0	0	0	0	0	0	0	0	0	0	0	0	0.000740579	0	0	0	0	0	0	0	0	0	0	0	0.000126783	0	0	0	0.000131622	0	0.000183148	0.000280956	0.000168499	0	0	0	0	0	0	0	0	0	0	0	0	0	0	0	0	0	0	0	0	0	0	0	0	0	0	0	0	0	0	0	0	0	0	0	0	0	0	0	0	0	0	0	0	0	0	0	0	0	0	0	0	0	0	0	0	0.000124411	0	0	0	0	0	0	0	0	0	0	0	0	0.000168016	0.000223692	0	0	0.000241898	0	0.000151435	0	0.00019183	0.00013352	0	0	0	0	0	0.000144977	0	0	0	0	0	0	0	0	0.00027284	0.000132618	0	0	0	0	0	0.000181733	0	0	0	0	0	0	0	0	0	0	0	0	0	0	0	0.000166424	0.000276987	0	0.000324245	0	0.000157028	0	0	0	0.000215035	0	0	0	0	0	0	0	0	0	0.000142313	0
Arthrobacter sp. PGP41	0	0	0	0	0	0	0	0	0	0	0	0	0	0	0	0	0	0	0	0	0	0	0	0	0	0	0	0	0.00019694	0.000122725	0.000178549	0	0.000220308	0.000310612	0.00055617	0.000201766	0.000327465	0	0	0.000220108	0	0	0.00017789	0	0.000215135	0	0	0	0	0	0	0	0	0	0	0	0	0	0	0	0	0	0	0	0	0	0	0	0	0	0	0	0	0.00079711	0	0	0	0	0	0	0	0	0	0	0	0	0	0	0	0	0	0.000118883	0.000181892	0	0	0	0	0	0	0	0	0	0	0	0	0	0	0	0	0	0	0	0	0	0	0	0	0	0	0	0	0	0	0	0	0	0	0	0	0	0	0	0	0	0	0	0	0	0	0	0	0	0	0	0	0	0	0	0	0	0	0	0	0	0	0	0	0	0	0	0	0	0	0.000124501	0.000154967	0	0	0.000167224	0	0	0	0.00016687	0	0	0	0	0	0	0	0	0	0	0	0	0	0	0	0.000205066	0	0	0	0	0	0	0.000143184	0	0	0	0	0	0	0	0	0	0	0	0	0	0	0	0	0.00020741	0	0.000224873	0	0.00013252	0	0	0	0.000164295	0	0	0	0	0	0	0	0	0	0	0
Arthrobacter sp. PM3	0.000166025	0.000124167	0	0	0.000169402	0.000136851	0	0	0	0	0	0	0	0	0	0	0	0	0	0	0	0	0	0	0	0	0	0	0.000428555	0.000257907	0.000358902	0.000122197	0.000412002	0.000552179	0.00120125	0.000347417	0.000646328	0.000183151	0	0.00045923	0	0	0.00036337	0.000177199	0.000471893	0	0.000126095	0	0	0.000118511	0	0	0	0	0	0	0	0	0	0	0	0	0	0	0	0	0	0	0.000117656	0	0	0	0	0.0008644	0	0	0	0	0	0	0	0	0	0.000137683	0	0.000169773	0	0.000140329	0	0.000190016	0	0.000249826	0.000390349	0.00025284	0	0	0	0	0	0	0	0	0	0	0	0	0	0	0	0	0	0	0	0	0	0	0	0	0	0	0	0	0	0	0	0	0	0	0	0	0	0	0	0	0	0	0	0	0	0	0	0	0	0	0	0	0	0	0.000146999	0	0.000192394	0	0	0	0	0	0	0	0.000184217	0	0	0	0	0.000248519	0.000360475	0	0	0.000360146	0	0.000222677	0	0.000343943	0.000186606	0	0	0	0	0	0	0	0	0	0	0	0	0	0	0.000443147	0.000188302	0	0	0.000130961	0	0.000188412	0.000289556	0	0	0	0	0	0	0.000135349	0	0	0	0.000200177	0	0	0	0	0.000257891	0.000463293	0	0.000538691	0	0.000295145	0	0.000200751	0	0.000334713	0.000132812	0	0	0.000147207	0.00015926	0	0	0	0.000187441	0.000194351	0
Arthrobacter sp. QXT-31	0.000132439	0	0	0	0	0	0	0	0	0	0	0	0	0	0	0	0	0	0	0	0	0	0	0	0	0	0	0	0.000292728	0.000175001	0.000251464	0	0.00028434	0.000390223	0.000857239	0.000257882	0.000438723	0.00014234	0	0.000334977	0	0	0.00028766	0.000124262	0.000351621	0	0	0	0	0	0	0	0	0	0	0	0	0	0	0	0	0	0	0	0	0	0	0	0	0	0	0	0	0.00106744	0	0	0	0	0	0	0	0	0	0	0	0.000129941	0	0	0	0.00014622	0	0.000204513	0.000315083	0.000182067	0	0	0	0	0	0	0	0	0	0	0	0	0	0	0	0	0	0	0	0	0	0	0	0	0	0	0	0	0	0	0	0	0	0	0	0	0	0	0	0	0	0	0	0	0	0	0	0	0	0	0	0	0	0	0	0	0.000128613	0	0	0	0	0	0	0	0.000148799	0	0	0	0	0.000190983	0.000250835	0	0	0.000251581	0	0.000153941	0	0.000263726	0.000136507	0.000134164	0	0	0	0	0	0	0	0	0	0	0	0	0	0.000325694	0.000148737	0	0	0	0	0.000151291	0.000228688	0	0	0	0	0	0	0.00012964	0	0	0	0.000145472	0	0	0	0	0.000176017	0.000334363	0	0.000383541	0	0.000216026	0	0.000155501	0	0.000231132	0	0	0	0	0	0	0	0	0.00013268	0.000173902	0
Arthrobacter sp. Rue61a	0	0	0	0	0	0	0	0	0	0	0	0	0	0	0	0	0	0	0	0	0	0	0	0	0	0	0	0	0	0	0	0	0	0	0	0	0	0	0	0	0	0	0	0	0	0	0	0	0	0	0	0	0	0	0	0	0	0	0	0	0	0	0	0	0	0	0	0	0	0	0	0	0	0.00034486	0	0	0	0	0	0	0	0	0	0	0	0	0	0	0	0	0	0	0	0	0	0	0	0	0	0	0	0	0	0	0	0	0	0	0	0	0	0	0	0	0	0	0	0	0	0	0	0	0	0	0	0	0	0	0	0	0	0	0	0	0	0	0	0	0	0	0	0	0	0	0	0	0	0	0	0	0	0	0	0	0	0	0	0	0	0	0	0	0	0	0	0	0	0	0	0	0	0	0	0	0	0	0	0	0	0	0	0	0	0	0	0	0	0	0	0	0	0	0	0	0	0	0	0	0	0	0	0	0	0	0	0	0	0	0	0	0	0	0	0	0	0	0	0	0	0	0	0	0	0	0	0	0	0	0	0	0
Arthrobacter sp. U41	0.000130721	0	0	0	0	0	0	0	0	0	0	0	0	0	0	0	0	0	0	0	0	0	0	0	0	0	0	0	0.000314184	0.000196034	0.000256617	0.000153724	0.000291343	0.000406255	0.000889822	0.000254639	0.000527614	0.000143336	0	0.00036461	0	0	0.000303764	0	0.000360817	0	0	0	0	0	0	0	0	0	0	0	0	0	0	0	0	0	0	0	0	0	0	0	0	0	0	0	0	0.000909195	0	0	0	0	0	0	0	0	0	0	0	0	0	0	0	0.000131151	0	0.000197276	0.000300141	0.000197285	0	0	0	0	0	0	0	0	0	0	0	0	0	0	0	0	0	0	0	0	0	0	0	0	0	0	0	0	0	0	0	0	0	0	0	0	0	0	0	0	0	0	0	0	0	0	0	0	0	0	0	0	0	0	0	0	0.000149623	0	0	0	0	0	0	0	0.000156619	0	0	0	0	0.000206938	0.000280117	0	0	0.000288452	0	0.000185803	0	0.000277855	0.000151445	0	0	0	0	0	9.6651e-05	0	0	0	0	0	0	0	0	0.000330138	0.000159361	0	0	0	0	0.000137694	0.000226949	0	0	0	0	0	0	0	0	0	0	0.000152586	0	0	0	0	0.000207473	0.000353323	0	0.000394596	0	0.00020468	0	0.000151192	0	0.000261752	0	0	0	0.000128626	0.000135676	0	0	0	0.000141598	0.000160435	0
Arthrobacter sp. UKPF54-2	0.000131103	0	0	0	0.000130367	0	0	0	0	0	0	0	0	0	0	0	0	0	0	0	0	0	0	0	0	0	0	0	0.000314376	0.000190929	0.000264088	0	0.000293144	0.000439411	0.000923667	0.00027958	0.000527041	0.000161501	0	0.000376916	0	0	0.000289881	0.000147388	0.000371949	0	0	0	0	0	0	0	0	0	0	0	0	0	0	0	0	0	0	0	0	0	0	0	0	0	0	0	0	0.000492937	0	0	0	0	0	0	0	0	0	0	0	0.000136499	0	0	0	0.000169531	0	0.000225533	0.000351978	0.000202052	0	0	0	0	0	0	0	0	0	0	0	0	0	0	0	0	0	0	0	0	0	0	0	0	0	0	0	0	0	0	0	0	0	0	0	0	0	0	0	0	0	0	0	0	0	0	0	0	0	0	0	0	0	0	0	0	0.000149623	0	0	0	0	0	0	0	0.00014236	0	0	0	0	0.00021274	0.00028493	0	0	0.0002905	0	0.000194574	0	0.000279267	0.000154433	0	0	0	0	0	0	0	0	0	0	0	0	0	0	0.000335058	0.000144157	0	0	0	0	0.000142658	0.000236514	0	0	0	0	0	0	0	0	0	0	0.000149397	0	0	0	0	0.000205688	0.000362556	0	0.000389069	0	0.000225708	0	0.000148858	0	0.0002691	0	0	0	0	0.000129849	0	0	0	0.000152237	0.000159604	0.000186637
Arthrobacter sp. YC-RL1	0.00029751	0.000196708	0.000144156	0	0.000271493	0.00024113	0.000126876	0	0	0	0	0	0	0.000177593	0.000169074	0	0	0	0	0	0	0	0	0	0.00018162	0	0.000164889	0	0.000942553	0.00052582	0.000771911	0.000241632	0.000775781	0.00117923	0.00266265	0.000610287	0.00135115	0.000388947	0.000190669	0.00109017	0	0.000139322	0.000875197	0.000405943	0.0011519	0	0.000243388	0	0	0	0	0	0.000143564	0	0	0	0	0	0	0	0	0	0.00013503	0	0	0	0	0	0.000239919	0	0.000180367	0	0.000226002	0.00123136	0.000120485	0	0	0	0	0	0	0	0	0.000220367	0	0.000267897	0	0.000253506	0	0.000448551	0	0.000588556	0.000927356	0.000508246	0	0.000117475	0.000234558	0.000179217	0	0	0	0	0	0	0.000172711	0	0	0	0	0	0	0	0	0	0	0	0.00021444	0	0.000210044	0.000445239	0	0	0	0	0	0	0	0	0	0	0	0	0	0	0	0	0	0	0	0	0	0	0	0	0	0	0.000129666	0	0	0	0.000409401	0	0	0	0	0	0	0	0.000272991	0	0	0	0	0.000576332	0.000791548	0	0	0.000780999	0	0.000486167	0	0.00063467	0.000326101	0	0	0.000150537	0	0	0	0	0	0	0	0	0	0	0.00016254	0.000973272	0.000327148	0	0	0.000214419	0	0.000378551	0.000508535	0	0	0	0	0	0	0	0	0	0	0.000424886	0.000147532	0	0	0.000369792	0.000450639	0.0010016	0	0.00126168	0	0.00054294	0	0.000325727	0	0.000671002	0.000143061	0	0	0.00016932	0.000364161	0	0.000129022	0.000285396	0.000416814	0.000444231	0
Arthrobacter sp. YN	0	0	0	0	0	0	0	0	0	0	0	0	0	0	0	0	0	0	0	0	0	0	0	0	0	0	0	0	0.000130655	0	0	0	0.000126862	0.000161409	0.000392754	0	0.000189826	0	0	0.000160553	0	0	0.000155862	0	0.000158992	0	0	0	0	0	0	0	0	0	0	0	0	0	0	0	0	0	0	0	0	0	0	0	0	0	0	0	0	0.000472398	0	0	0	0	0	0	0	0	0	0	0	0	0	0	0	0	0	0	0.000132638	0	0	0	0	0	0	0	0	0	0	0	0	0	0	0	0	0	0	0	0	0	0	0	0	0	0	0	0	0	0	0	0	0	0	0	0	0	0	0	0	0	0	0	0	0	0	0	0	0	0	0	0	0	0	0	0	0	0	0	0	0	0	0	0	0	0	0	0	0	0	0	0	0	0	0	0	0	0	0	0	0	0	0	0	0	0	0	0	0	0	0	0	0	0	0.000129198	0	0	0	0	0	0	0.00014043	0	0	0	0	0	0	0	0	0	0	0	0	0	0	0.000161784	0	0.000140802	0	0.000150502	0	0	0	0	0	0	0	0	0	0	0	0	0	0	0	0	0
Arthrobacter sp. ZXY-2	0	0	0	0	0	0	0	0	0	0	0	0	0	0	0	0	0	0	0	0	0	0	0	0	0	0	0	0	0	0	0	0	0	0	0	0	0	0	0	0	0	0	0	0	0	0	0	0	0	0	0	0	0	0	0	0	0	0	0	0	0	0	0	0	0	0	0	0	0	0	0	0	0	0.00130335	0	0	0	0	0	0	0	0	0	0	0	0	0	0	0	0	0	0	0	0	0	0	0	0	0	0	0	0	0	0	0	0	0	0	0	0	0	0	0	0	0	0	0	0	0	0	0	0	0	0	0	0	0	0	0	0	0	0	0	0	0	0	0	0	0	0	0	0	0	0	0	0	0	0	0	0	0	0	0	0	0	0	0	0	0	0	0	0	0	0	0	0	0	0	0	0	0	0	0	0	0	0	0	0	0	0	0	0	0	0	0	0	0	0	0	0	0	0	0	0	0	0	0	0	0	0	0	0	0	0	0	0	0	0	0	0	0	0	0	0	0	0	0	0	0	0	0	0	0	0	0	0	0	0	0	0	0
Artocarpus heterophyllus	0	0	0	0	0	0	0	0	0	0	0	0	0	0	0	0	0	0	0	0	0	0	0	0	0	0	0	0	0	0	0	0	0	0	0	0	0	0	0	0	0	0	0	0	0	0	0	0	0	0	0	0	0	0	0	0	0	0	0	0	0	0	0	0	0	0	0	0	0	0	0	0	0	0	0	0	0	0	0	0	0	0	0	0	0	0	0	0	0	0	0	0	0	0	0	0	0	0	0	0	0	0	0	0	0	0	0	0	0	0	0	0	0	0	0	0	0	0	0	0	0	0	0	0	0	0	0	0	0	0	0	0	0	0	0	0	0	0	0	0	0	0	0	0	0	0	0	0	0	0	0	0	0	0	0	0	0	0	0	0	0	0	0	0	0	0	0	0	0	0	0	0	0	0	0	0	0	0	0	0	0	0	0	0	0	0	0	0	0	0	0	0	0	0	0	0	0	0.000172637	0	0	0	0	0	0	0	0	0	0	0	0	0	0	0	0	0	0	0	0	0	0	0	0	0	0	0	0	0	0	0	0	0
Asaia bogorensis	0	0	0.000363524	0	0.00014538	0	0	0	0	0	0	0	0.000143855	0	0	0	0.000608133	0.000580791	0	0	0	0	0	0	0	0	0.000134285	0	0	0	0	0	0	0	0	0	0	0	0	0.000129315	0	0	0	0	0	0	0	0	0	0	0.000330857	0	0	0	0.00022596	0	0	0	0	0	0	0.000274114	0.00015796	0	0	0	0	0	0	0	0	0	0	0	0	0	0	0	0	0	0	0	0	0.0001463	0	0	0	0	0	0	0	0	0	0	0	0	0	0	0	0	0	0	0	0	0.000125701	0	0	0	0	0	0	0	0	0	0.000164204	0	0.000356546	0	0	0	0	0	0	0	0	0	0.000343111	0.000125364	0	0	0	0	0	0	0	0	0	0	0.000137063	0	0	0	0	0	0	0.000158087	0.000263456	0	0	0	0	0	0.000581724	0.00039789	0	0	0	0.000493952	0	0	0	0	0	0	0	0	0	0	0	0	0	0	0	0	0	0	0	0	0	0	0	0	0	0	0	0	0	0	0	0	0	0	0	0	0	0	0	0	0	0	0	0	0	0	0	0	0	0	0	0	0	0	0	0	0	0	0	0	0	0	0	0	0	0	0	0.0001309	0	0	0	0	0
Asetacus cunninghamiae	0	0	0	0	0	0	0	0	0	0	0	0	0	0	0	0	0	0	0	0	0	0	0	0	0	0	0	0	0	0	0	0	0	0	0	0	0	0	0	0	0	0	0	0	0	0	0	0	0	0	0	0	0	0	0	0	0	0	0	0	0	0	0	0	0	0	0	0	0	0	0	0	0	0	0	0	0	0	0	0	0	0	0	0	0	0	0	0	0	0	0	0	0	0	0	0	0	0	0	0	0	0	0	0	0	0	0	0	0	0	0	0	0	0	0	0	0	0	0	0	0	0	0	0	0	0	0	0	0	0	0	0	0	0	0	0	0	0	0	0	0	0	0	0	0	0	0	0	0	0	0	0	0	0	0	0	0	0	0	0	0	0	0	0	0	0	0	0	0	0	0	0	0.000361722	0	0	0	0	0	0	0	0	0	0	0	0	0	0	0	0	0	0	0	0	0	0	0	0	0	0	0	0	0	0	0	0	0	0	0	0	0	0	0	0	0	0	0	0	0	0	0	0	0	0	0	0	0	0	0	0	0	0
Asparagus officinalis	0	0	0	0	0	0	0	0	0	0	0	0	0	0	0	0	0	0	0	0	0	0	0	0.000173968	0	0	0	0	0	0	0	0	0	0	0	0	0	0	0	0	0	0	0	0	0	0	0	0	0	0	0	0	0	0.000193711	0	0	0	0	0	0	0	0	0	0	0	0	0	0	0	0	0	0	0	0	0	0	0	0	0	0	0	0	0	0	0	0	0	0	0	0	0	0	0	0	0	0	0	0	0	0	0	0	0	0	0	0	0	0	0	0	0	0	0	0	0	0	0	0	0	0	0	0	0	0	0	0	0	0	0	0	0	0	0	0	0	0	0	0	0	0	0	0	0	0	0	0	0	0	0	0	0	0	0	0	0	0	0	0	0	0	0	0	0	0	0	0	0	0	0	0	0	0	0.000152135	0.000130925	0	0.000125289	0	0	0	0	0.00013915	0	0	0	0	0	0	0	0	0	0	0	0	0	0	0	0	0	0	0	0	0	0	0	0	0	0	0	0	0	0	0	0	0	0	0	0	0	0	0	0	0.000140814	0	0	0	0	0	0	0	0	0
Aspergillus aculeatinus	0	0	0	0	0	0	0	0	0	0	0	0	0	0	0	0	0	0	0	0	0	0	0	0	0	0	0	0	0	0	0	0	0	0	0	0	0	0	0	0	0	0	0	0	0	0	0	0	0	0	0	0	0	0	0	0	0	0	0	0	0	0	0	0	0	0	0	0	0	0	0	0	0	0	0	0	0	0	0	0	0	0	0	0	0	0	0	0	0	0	0	0	0	0	0	0	0	0	0	0	0	0	0	0	0	0	0	0	0	0	0	0	0	0	0	0	0	0	0	0	0	0	0	0	0	0	0	0	0	0	0	0	0	0	0	0	0	0	0	0	0	0	0	0	0	0	0	0	0.000179665	0	0	0	0	0	0	0	0	0	0	0	0	0	0	0	0	0	0	0	0	0	0	0	0	0	0	0	0	0	0	0	0	0	0	0	0	0	0	0	0	0	0	0	0	0	0	0	0	0	0	0	0	0.000136301	0	0	0	0	0	0	0	0	0	0	0	0	0	0	0	0	0	0	0	0	0	0	0	0	0	0	0	0	0
Aspergillus alliaceus	0	0	0	0	0	0	0	0	0	0	0	0	0	0	0	0	0	0	0	0	0	0	0	0	0	0	0	0	0	0	0	0	0	0	0	0	0	0	0	0	0	0	0	0	0	0	0	0	0	0	0	0	0	0	0	0	0	0	0	0	0	0	0	0	0	0	0	0	0	0	0	0	0	0	0	0	0	0	0	0	0	0	0	0	0	0	0	0	0	0	0	0	0	0	0	0	0	0	0	0	0	0	0	0	0	0	0	0	0	0	0	0	0	0	0	0	0	0	0	0	0	0	0	0	0	0	0	0	0	0	0	0	0	0	0	0	0	0	0	0	0	0	0	0	0	0	0	0	0	0	0	0	0	0	0	0	0	0.000134698	0	0	0	0	0	0	0	0	0	0	0	0	0	0	0	0	0	0	0	0	0	0	0	0	0	0	0	0	0	0	0	0	0	0	0	0	0	0	0	0	0	0	0	0.000129403	0	0	0	0	0	0	0	0	0	0	0	0	0	0	0	0	0	0	0	0	0	0	0	0	0	0	0	0	0
Aspergillus brunneoviolaceus	0	0	0	0	0	0	0	0	0	0	0	0	0	0	0	0	0	0	0	0	0	0	0	0	0	0	0	0	0	0	0	0	0	0	0	0	0	0	0	0	0	0	0	0	0	0	0	0	0	0	0	0	0	0	0	0	0	0	0	0	0	0	0	0	0	0	0	0	0	0	0	0	0	0	0	0	0	0	0	0	0	0	0	0	0	0	0	0	0	0	0	0	0	0	0	0	0	0	0	0	0	0	0	0	0	0	0	0	0	0	0	0	0	0	0	0	0.000168991	0	0	0	0	0	0	0	0	0	0	0	0	0	0	0	0	0	0	0	0	0	0	0	0	0	0	0	0	0	0	0	0	0	0	0	0	0	0	0	0	0	0	0	0	0	0	0	0	0	0	0	0	0	0	0	0	0	0	0	0	0	0	0	0	0	0	0	0	0	0	0	0	0	0	0	0	0	0	0	0	0	0	0	0	0.000177215	0	0	0	0	0	0	0	0	0	0	0	0	0	0	0	0	0	0	0	0.000134947	0	0.000130981	0	0	0	0	0	0	0
Aspergillus caelatus	0	0	0	0	0	0	0	0	0	0	0	0	0	0	0	0	0	0	0	0	0	0	0	0	0	0	0	0	0	0	0	0	0	0	0	0	0	0	0	0	0	0	0	0	0	0	0	0	0	0	0	0	0	0	0	0	0	0	0	0	0	0	0	0	0	0	0	0	0	0	0	0	0	0.000240991	0	0	0	0	0	0	0	0	0	0	0	0	0	0	0	0	0	0	0	0	0	0	0	0	0	0	0	0	0	0	0	0	0	0	0	0	0	0	0	0	0	0	0	0	0	0	0	0	0	0	0	0	0	0	0	0	0	0	0	0	0	0	0	0	0	0	0	0	0	0	0	0	0	0	0	0	0	0	0	0	0	0	0	0.000146776	0	0	0	0	0	0	0	0	0	0	0	0	0	0	0.000160408	0.000203559	0	0	0	0	0	0	0.000193478	0	0	0	0	0	0	0	0	0	0	0	0	0	0	0	0	0	0	0	0	0.000136539	0	0	0	0	0	0	0	0	0	0	0	0	0	0	0	0	0	0	0	0.000132906	0	0	0.000162589	0	0	0	0	0	0
Aspergillus candidus	0	0	0	0	0	0	0	0	0	0	0	0	0	0	0	0	0	0	0	0	0	0	0	0	0	0	0	0	0	0	0	0	0	0	0	0	0	0	0	0	0	0	0	0	0	0	0	0	0	0	0	0	0	0	0	0	0	0	0	0	0	0	0	0	0	0	0	0	0	0	0	0	0	0	0	0	0	0	0	0	0	0	0	0	0	0	0	0	0	0	0	0	0	0	0	0	0	0	0	0	0	0	0	0	0	0	0	0	0	0	0	0	0	0	0	0	0	0	0	0	0	0	0	0	0	0	0	0	0	0	0	0	0	0	0	0	0	0	0	0	0	0	0	0	0	0	0	0	0	0	0	0	0	0	0	0	0	0.000128475	0	0	0	0	0	0	0	0	0	0	0	0	0	0	0	0	0	0	0	0	0.000241628	0	0	0	0	0	0	0	0	0	0	0	0	0	0	0	0	0	0	0	0	0	0	0	0	0	0.000314099	0	0	0	0	0	0	0	0	0	0	0	0	0	0	0	0	0	0	0	0	0	0	0	0	0	0
Aspergillus clavatus	0	0	0	0	0	0	0	0	0	0	0	0	0	0	0	0	0	0	0	0	0	0	0	0	0	0	0	0	0	0	0	0	0	0	0	0	0	0	0	0	0	0	0	0	0	0	0	0	0	0	0	0	0	0	0	0	0	0	0	0	0	0	0	0	0	0	0	0	0	0	0	0	0	0	0	0	0	0	0	0	0	0	0	0	0	0	0	0	0	0	0	0	0	0	0	0	0	0	0	0	0	0	0	0	0	0	0	0	0	0	0	0	0	0	0	0	0	0	0	0	0	0	0	0	0	0	0	0	0	0	0	0	0	0	0	0	0	0	0	0	0	0	0	0	0	0	0	0	0	0	0	0	0	0	0	0	0	0.00015062	0	0	0	0	0	0	0	0	0	0	0	0	0	0	0	0	0	0	0	0	0.000144977	0	0	0	0	0	0	0	0	0	0	0	0	0	0	0	0	0	0	0	0	0	0	0	0	0	0	0	0	0	0	0	0	0	0	0	0	0	0	0	0	0	0	0	0	0	0	0	0	0	0	0	0
Aspergillus fischeri	0	0	0	0	0	0	0	0	0	0	0	0	0	0	0	0	0	0	0	0	0	0	0	0	0	0	0	0	0	0	0	0	0	0	0	0	0	0	0	0	0	0	0	0	0	0	0	0	0	0	0	0	0	0	0	0	0	0	0	0	0	0	0	0	0	0	0	0	0	0	0	0	0	0	0	0	0	0	0	0	0	0	0	0	0	0	0	0	0	0	0	0	0	0	0	0	0	0	0	0	0	0	0	0	0	0	0	0	0	0	0	0	0	0	0	0	0	0	0	0	0	0	0	0	0	0	0	0	0	0	0	0	0	0	0	0	0	0	0	0	0	0	0	0	0	0	0	0	0	0	0	0	0	0	0	0	0	0	0	0	0	0	0	0	0	0	0	0	0	0	0	0	0.000415957	0	0	0	0	0	0	0	0	0	0	0	0	0	0	0	0	0	0	0	0	0	0	0	0	0	0	0	0	0	0	0	0	0	0	0	0	0	0	0	0	0	0	0	0	0	0	0	0	0	0	0	0	0	0	0	0	0	0
Aspergillus flavus	0	0	0	0	0	0	0	0	0	0	0	0	0	0	0	0	0	0	0	0	0	0	0	0	0	0	0	0	0	0	0	0	0	0	0	0	0	0	0	0	0	0	0	0	0	0	0	0.000586526	0	0	0	0	0	0	0	0	0	0	0	0	0	0	0	0	0	0	0	0	0	0	0	0	0	0	0	0	0	0	0	0	0	0	0	0	0	0	0	0	0	0	0	0	0	0	0	0	0	0	0	0	0	0	0	0	0	0	0	0	0	0	0	0	0	0	0	0	0	0	0	0	0.000280035	0	0	0	0	0	0	0	0	0	0	0	0	0	0	0	0	0	0	0	0	0	0	0	0	0	0	0	0	0	0	0	0.000403463	0	0	0	0	0	0	0	0	0	0	0	0	0	0	0	0	0	0	0	0.000147538	0	0	0	0	0	0	0	0.00137202	0	0	0	0	0	0	0	0	0	0	0	0	0	0	0.000215869	0	0.000233069	0.000360243	0	0	0	0	0	0.000269227	0	0	0	0	0	0	0.000196034	0	0	0	0	0	0	0	0	0	0	0	0	0.00112925	0.000245939	0	0	0	0	0
Aspergillus fumigatus	0	0	0	0	0	0	0	0	0	0	0	0	0	0	0	0	0	0	0	0	0	0	0	0	0	0	0	0	0	0	0	0	0	0	0	0	0	0	0	0	0	0	0	0	0	0	0	0	0	0	0	0	0	0	0	0	0	0	0	0	0	0	0	0	0	0	0	0	0	0	0	0	0	0	0	0	0	0	0	0	0	0	0	0	0	0	0	0	0	0	0	0	0	0	0	0	0	0	0	0	0	0	0	0	0	0	0	0	0	0	0	0	0	0	0	0	0	0	0	0	0	0	0	0	0	0	0	0	0	0	0	0	0	0	0	0	0	0	0	0	0	0	0	0	0	0	0	0	0	0	0	0	0	0	0	0	0	0	0	0	0	0	0	0	0	0	0	0	0	0	0	0	0.000362411	0	0	0	0	0	9.6651e-05	0	0.000169133	0	0	0	0	0	0	0	0	0	0	0	0	0	0	0	0	0	0	0	0	0	0	0	0	0	0	0	0	0	0	0	0	0	0	0	0	0	0	0	0	0	0	0	0	0	0	0	0	0	0.000373274
Aspergillus glaucus	0	0	0	0	0	0	0	0	0	0	0	0	0	0	0	0	0	0	0	0	0	0	0	0	0	0	0	0	0	0	0	0	0	0	0	0	0	0	0	0	0	0	0	0	0	0	0	0	0	0.000165916	0	0	0	0	0	0	0	0	0	0	0	0	0	0	0	0	0	0	0	0	0	0	0	0	0	0	0	0	0	0	0	0	0	0	0	0	0	0	0	0	0	0	0	0	0	0	0	0	0	0	0	0	0	0	0	0	0	0	0	0	0	0	0	0	0	0	0	0	0	0	0	0	0	0	0	0	0	0	0	0	0	0	0	0	0	0	0	0	0	0	0	0	0	0	0	0.00012153	0	0	0	0	0.000134166	0	0	0	0	0	0	0.00107941	0	0	0	0.000127222	0	0	0	0	0	0	0	0	0	0	0	0	0	0	0	0	0.000193302	0	0	0	0	0	0	0	0	0	0	0	0	0	0	0	0	0	0	0	0	0	0	0.00012631	0	0	8.97424e-05	0	0	0	0	0	0	0	0.000230109	0	0	0	0	0	0	0	0	0.000147192	0	0.000131505	0	0	0.000610468	0.000348173	0	0	0
Aspergillus heteromorphus	0	0	0	0	0	0	0	0	0.000134197	0	0	0	0	0	0	0	0	0	0	0	0	0	0	0	0	0	0	0	0	0	0	0	0	0	0	0	0	0	0	0	0	0	0	0	0	0	0	0	0	0.000142214	0	0	0	0	0	0	0	0	0	0	0	0	0	0	0	0	0	0	0	0	0	0	0	0	0	0	0	0	0	0	0	0	0	0	0	0	0	0	0	0	0	0	0	0	0	0	0	0	0	0	0	0	0	0	0	0	0	0	0	0	0	0	0	0	0	0	0	0	0	0	0	0	0	0	0	0	0	0	0	0	0	0	0	0	0	0	0	0	0	0	0	0	0	0	0	0	0	0	0	0	0	0	0	0	0	0	0	0.000133966	0	0	0	0	0	0	0	0	0	0	0	0	0	0	0	0.00013	0	0	0	0	0	0	0	0	0	0	0	0	0	0	0	0	0	0	0	0	0	0	0	0	0	0	0	0.000148908	0	0	0	0	0	0	0	0	0	0	0	0	0	0	0	0	0	0	0	0	0	0	0	0	0	0	0	0	0
Aspergillus homomorphus	0	0	0	0	0	0	0	0	0.000120691	0	0	0	0	0	0	0	0	0	0	0	0	0	0	0	0	0	0	0	0	0	0	0	0	0	0	0	0	0	0	0	0	0	0	0	0	0	0	0	0	0	0	0	0	0	0	0	0	0	0	0	0	0	0	0	0	0	0	0	0	0	0	0	0	0	0	0	0	0	0	0	0	0	0	0	0	0	0	0	0	0	0	0	0	0	0	0	0	0	0	0	0	0	0	0	0	0	0	0	0	0	0	0	0	0	0	0	0	0	0	0	0	0	0	0	0	0	0	0	0	0	0	0	0	0	0	0	0	0	0	0	0	0	0	0	0	0	0	0	0	0	0	0	0	0	0	0	0	0	0	0	0	0	0	0	0	0	0	0	0	0	0	0	0	0	0	0	0	0	0	0	0	0	0	0	0	0	0	0	0	0	0	0	0	0	0	0	0	0	0	0	0	0.000154617	0	0	0	0	0	0	0	0	0	0	0	0	0	0	0	0	0	0	0	0.000128569	0	0	0	0	0	0	0	0	0
Aspergillus mulundensis	0	0	0	0	0	0	0	0	0	0	0	0	0	0	0	0	0	0	0	0	0	0	0	0	0	0	0	0	0	0	0	0	0	0	0	0	0	0	0	0	0	0	0	0	0	0	0	0	0	0.000118511	0	0	0	0	0	0	0	0	0	0	0	0	0	0	0	0	0	0	0	0	0	0	0	0	0	0	0	0	0	0	0	0	0	0	0	0	0	0	0	0	0	0	0	0	0	0	0	0	0	0	0	0	0	0	0	0	0	0	0	0	0	0	0	0	0	0	0	0	0	0	0	0	0	0	0	0	0	0	0	0	0	0	0	0	0	0	0	0	0	0	0	0	0	0	0	0	0	0	0	0	0	0	0	0	0	0	0	0	0	0	0	0	0	0	0	0	0	0	0	0	0	0	0	0	0	0	0	0	0	0	0	0	0	0	0	0	0	0	0	0	0	0	0	0	0	0	0	0	0	0	0	0.000126072	0	0	0	0	0	0	0	0	0	0	0	0	0	0	0	0	0	0	0	0	0	0	0	0	0	0	0	0	0
Aspergillus neoniger	0	0	0	0	0	0	0	0	0	0	0	0	0	0	0	0	0	0	0	0	0	0	0	0	0	0	0	0	0	0	0	0	0	0	0	0	0	0	0	0	0	0	0	0	0	0	0	0	0	0	0	0	0	0.000144898	0	0	0	0	0	0	0	0	0	0	0	0	0	0	0	0	0	0	0	0	0	0	0	0	0	0	0	0	0	0	0	0	0	0	0	0	0	0	0	0	0	0	0	0	0	0	0	0	0	0	0	0	0	0	0	0	0	0	0	0	0	0	0	0	0	0	0	0	0	0	0	0	0	0	0	0	0	0	0	0	0	0	0	0	0	0	0	0	0	0	0	0	0	0	0	0	0	0	0	0	0	0	0	0	0	0	0	0	0	0	0	0	0	0	0	0	0	0	0	0	0	0	0	0	0	0	0	0	0	0	0	0	0	0	0	0	0	0	0	0	0	0	0	0	0	0	0	0	0	0	0	0	0	0	0	0	0	0	0	0	0	0	0	0	0	0	0	0	0	0	0	0	0	0	0	0	0
Aspergillus nidulans	0	0	0	0	0	0	0	0	0.000130276	0	0	0	0	0	0	0	0	0	0	0	0	0	0	0	0	0	0	0	0	0	0	0	0	0	0	0	0	0	0	0	0	0	0	0	0	0	0	0	0	0	0	0	0	0	0	0	0	0	0	0	0	0	0	0	0	0	0	0	0	0	0	0	0	0	0	0	0	0	0	0	0	0	0	0	0	0	0	0	0	0	0	0	0	0	0	0	0	0	0	0	0	0	0	0	0	0	0	0	0	0	0	0	0	0	0	0	0	0	0	0	0	0	0	0	0	0	0	0	0	0	0	0	0	0	0	0	0	0	0	0	0	0	0	0	0	0	0	0	0	0	0	0	0	0	0	0	0	0	0	0	0	0	0	0	0	0	0	0	0	0	0	0	0.000163165	0	0	0	0	0	0	0	0	0	0	0	0	0	0	0	0	0	0	0	0	0	0	0	0	0	0	0	0	0.000148194	0	0	0	0	0	0	0	0	0	0	0	0	0	0	0	0	0	0	0	0	0	0	0	0	0	0	0	0	0
Aspergillus niger	0	0	0	0	0	0	0	0	0	0	0	0	0	0	0	0	0	0.000246439	0	0	0	0	0	0	0	0	0	0	0	0	0	0	0	0	0	0	0	0	0	0	0	0	0	0	0	0	0	0	0	0	0	0	0	0.000190628	0	0	0	0	0	0	0	0	0	0	0	0	0	0	0	0	0.000289536	0	0	0	0	0	0	0	0	0.000246519	0	0	0.000161502	0	0	0	0	0	0	0	0	0	0	0	0	0	0	0	0	0	0	0	0	0.000124756	0	0	0	0	0	0	0	0	0	0	0	0	0	0	0	0	0	0	0	0	0	0	0	0	0	0	0	0	0	0	0	0	0	0	0	0	0	0	0	0	0	0	0	0	0	0	0	0	0	0	0	0.0045646	0	0.000288978	0.000149259	0.00202906	0.000260331	0	0	0	0	0	0	0	0	0	0.000342799	0	0.00026704	0.000131851	0.00014106	0	0	0	0	0.000233357	0	0.000839748	0.000915198	0	0	0.000131154	0	0	0	0.000198935	0	0.000193817	0.00024573	0.000149348	0.00141097	0	0.00021479	0	0.000817409	0.000156161	0	0	0.000344497	0	0.000134614	0	0.000191152	0.000173792	0.000138908	0	0	0	0	0	0	0	0	0	0	0	0	0.000575502	0	0	0.000429363	0.000165231	0.000124385	0.000302002	0.00024721	0	0
Aspergillus nomius	0	0	0	0	0	0	0	0	0	0	0	0	0	0	0	0	0	0	0	0	0	0	0	0	0	0	0	0	0	0	0	0	0	0	0	0	0	0	0	0	0	0	0	0	0	0	0	0	0	0	0	0	0	0	0	0	0	0	0	0	0	0	0	0	0	0	0	0	0	0	0	0	0	0	0	0	0	0	0	0	0	0	0	0	0	0	0	0	0	0	0	0	0	0	0	0	0	0	0	0	0	0	0	0	0	0	0	0	0	0	0	0	0	0	0	0	0	0	0	0	0	0	0	0	0	0	0	0	0	0	0	0	0	0	0	0	0	0	0	0	0	0	0	0	0	0	0	0	0	0	0	0	0	0	0	0	0	0	0	0	0	0	0	0	0	0	0	0	0.000218531	0	0	0	0	0	0	0	0	0	0	0	0	0	0	0	0	0	0	0	0	0	0	0	0	0	0	0	0	0	0	0	0	0	0	0	0	0	0	0	0	0	0	0	0	0	0	0	0	0	0	0	0	0	0	0	0	0	0	0	0	0	0
Aspergillus novofumigatus	0	0	0	0	0	0	0	0	0.000226567	0	0	0	0	0	0	0	0	0	0	0	0	0	0	0	0	0	0	0	0	0	0	0	0	0	0	0	0	0	0	0	0	0	0	0	0	0	0	0	0	0	0	0	0	0	0	0	0	0	0	0	0	0	0	0	0	0	0	0	0	0	0	0	0	0	0	0	0	0	0	0	0	0	0	0	0	0	0	0	0	0	0	0	0	0	0	0	0	0	0	0	0	0	0	0	0	0	0	0	0	0	0	0	0	0	0	0	0	0	0	0	0	0	0	0	0	0	0	0	0	0	0	0	0	0	0	0	0	0	0	0	0	0	0	0	0	0	0	0	0	0	0	0	0	0	0	0	0	0	0	0	0	0	0	0	0	0	0	0	0	0	0	0	0.000502825	0	0	0	0	0	0	0	0	0	0	0	0	0	0	0	0	0	0	0	0	0	0	0	0	0	0	0	0	0	0	0	0	0	0	0	0	0	0	0	0	0	0	0	0	0	0	0	0	0	0	0	0	0	0	0	0	0	0
Aspergillus oryzae	0	0	0	0	0	0	0	0	0	0	0	0	0	0	0	0	0	0	0	0	0	0	0	0	0	0	0	0	0	0	0	0	0	0	0	0	0	0	0	0	0	0	0	0	0	0	0	0.000904344	0	0	0	0	0	0	0	0	0	0	0	0	0	0	0	0	0	0	0	0	0	0	0	0	0	0	0	0	0	0	0	0	0	0	0	0	0	0	0	0	0	0	0	0	0	0	0	0	0	0	0	0	0	0	0	0	0	0	0	0	0	0	0	0	0	0	0	0	0	0	0	0.00015904	0.000511546	0	0	0	0	0	0	0	0	0	0	0	0	0	0	0	0	0	0	0	0	0	0	0	0	0	0	0	0	0.000116495	0.000198097	0	0.000714944	0	0	0	0	0	0	0	0	0	0	0	0.000153897	0	0	0	0	0	0	0	0	0	0	0	0	0	0	0	0.00125389	0	0	0	0	0	0	0	0	0	0	0	0	0	0	0.000248589	0	0.000220523	0.000323933	0	0	0	0	0	0	0	0	0	0	0	0	0.000313918	0	0	0	0	0	0	0	0	0	0	0	0	0.00121762	0.000243529	0	0	0	0.000151956	0
Aspergillus pseudoglaucus	0	0	0	0	0	0	0	0	0	0	0	0	0	0	0	0	0	0	0	0	0	0	0	0	0	0	0	0	0	0	0	0	0	0	0	0	0	0	0	0	0	0	0	0	0	0	0	0	0	0	0	0	0	0	0	0	0	0	0	0	0	0	0	0	0	0	0	0	0	0	0	0	0	0	0	0	0	0	0	0	0	0	0	0	0	0	0	0	0	0	0	0	0	0	0	0	0	0	0	0	0	0	0	0	0	0	0	0	0	0	0	0	0	0	0	0	0	0	0	0	0	0	0	0	0	0	0	0	0	0	0	0	0	0	0	0	0	0	0	0	0	0	0	0	0	0	0	0	0	0	0	0	0	0	0	0	0	0.000339123	0	0	0	0	0	0	0	0	0	0	0	0	0	0	0	0	0	0	0	0	0.000144977	0	0	0	0	0	0	0	0	0	0	0	0	0	0	0	0	0	0	0	0	0	0	0	0	0	8.97424e-05	0	0	0	0	0	0	0	0	0	0	0	0	0	0	0	0	0	0	0	0	0	0	0	0	0	0
Aspergillus pseudonomius	0	0	0	0	0	0	0	0	0	0	0	0	0	0	0	0	0	0	0	0	0	0	0	0	0	0	0	0	0	0	0	0	0	0	0.000225044	0	0	0	0	0	0	0	0	0	0	0	0	0	0	0	0	0	0	0	0	0	0	0	0	0	0	0	0	0	0	0	0	0	0	0	0	0	0	0	0	0	0	0	0	0	0	0	0	0	0	0	0	0	0	0	0	0	0.00011954	0	0	0	0	0	0	0	0	0	0	0	0	0	0	0	0	0	0	0	0	0	0	0	0	0	0	0	0	0	0	0	0	0	0	0	0	0	0	0	0	0	0	0	0	0	0	0	0	0	0	0	0	0	0	0	0	0	0	0	0	0	0	0	0	0	0	0	0	0	0	0	0	0	0	0.000128118	0.000263763	0	0	0	0	0.000126299	0	0	0	0	0	0	0	0	0	0	0	0	0	0	0	0	0	0	0	0.000175679	0	0	0	0	0	0	0	0	0	0	0	0	0	0	0	0	0	0.000132393	0	0.000119723	0	0	0	0	0	0.000128601	0	0.000128314	0	0	0.000130404	0	0	0	0	0	0
Aspergillus pseudotamarii	0	0	0	0	0	0	0	0	0.000133326	0	0	0	0	0	0	0	0	0	0	0	0	0	0	0	0	0	0	0	0	0	0	0	0	0	0	0	0	0	0	0	0	0	0	0	0	0	0	0	0	0	0	0	0	0.000166222	0	0	0	0	0	0	0	0	0	0	0	0	0	0	0	0	0	0	0	0	0	0	0	0	0	0	0	0	0	0	0	0	0	0	0	0	0	0	0	0	0	0	0	0	0	0	0	0	0	0	0	0	0	0	0	0	0	0	0	0	0	0	0	0	0	0	0	0	0	0	0	0	0	0	0	0	0	0	0	0	0	0	0	0	0	0	0	0	0	0	0	0	0	0	0	0	0	0	0	0	0	0	0	0	0	0	0	0	0	0	0	0	0	0	0	0	0	0	0	0	0	0	0	0	0	0	0	0	0	0	0	0	0	0	0	0	0	0	0	0	0	0	0	0	0	0	0	0	0	0	0	0	0	0	0	0	0	0	0	0	0	0	0	0	0	0	0	0	0	0	0	0	0	0	0	0	0
Aspergillus sojae	0	0	0	0	0	0	0	0	0	0	0	0	0	0	0	0	0	0	0	0	0	0	0	0	0	0	0	0	0	0	0	0	0	0	0	0	0	0	0	0	0	0	0	0	0	0	0	0	0	0	0	0	0	0	0	0	0	0	0	0	0	0	0	0	0	0	0	0	0	0	0	0	0	0	0	0	0	0	0	0	0	0	0	0	0	0	0	0	0	0	0	0	0	0	0	0	0	0	0	0	0	0	0	0	0	0	0	0	0	0	0	0	0	0	0	0	0	0	0	0	0	0	0	0	0	0	0	0	0	0	0	0	0	0	0	0	0	0	0	0	0	0	0	0	0	0	0	0	0	0	0	0	0	0	0	0	0	0.000140554	0	0	0	0	0	0	0	0	0	0	0	0	0	0	0.000165004	0.000155908	0.000126814	0.000135769	0	0	0.000338279	0	0.000167083	0	0.000134733	0	0	0	0	0	0	0	0	0	0	0	0	0	0	0	0	0	0	0.000150335	0.000131174	0	0	0	0	0	0	0	0	0	0	0	0	0	0	0	0	0	0.000131531	0.000149488	0	0	0	0	0	0	0	0	0.00055991
Aspergillus steynii	0	0	0	0	0	0	0	0	0	0	0	0	0	0	0	0	0	0	0	0	0	0	0	0	0	0	0	0	0	0	0	0	0	0	0	0	0	0	0	0	0	0	0	0	0	0	0	0	0	0	0	0	0	0	0	0	0	0	0	0	0	0	0	0	0	0	0	0	0	0	0	0	0	0	0	0	0	0	0	0	0	0	0	0	0	0	0	0	0	0	0	0	0	0	0	0	0	0	0	0	0	0	0	0	0	0	0	0	0	0	0	0	0	0	0	0	0	0	0	0	0	0	0	0	0	0	0	0	0	0	0	0	0	0	0	0	0	0	0	0	0	0	0	0	0	0	0	0	0	0	0	0	0	0	0	0	0	0.000209001	0	0	0	0	0	0	0	0	0	0	0	0	0	0	0	0.000384217	0.000185752	0	0	0	0	0	0	0	0	0	0	0	0	0	0	0	0	0	0	0	0	0	0	0	0	0	0	0.000151763	0	0	0	0	0	0	0	0	0	0	0	0	0	0	0	0	0	0	0.000135587	0.000210201	0	0	0	0	0	0	0	0	0
Aspergillus terreus	0	0	0	0	0	0	0	0	0	0	0	0	0	0	0	0	0	0	0	0	0	0	0	0	0	0	0	0	0	0	0	0	0	0	0	0	0	0	0	0	0	0	0	0	0	0	0	0	0	0	0	0	0	0	0	0	0	0	0	0	0	0	0	0	0	0	0	0	0	0	0	0	0	0	0	0	0	0	0	0	0	0	0	0	0	0	0	0	0	0	0	0	0	0	0	0	0	0	0	0	0	0	0	0	0	0	0	0	0	0	0	0	0	0	0	0	0	0	0	0	0	0	0	0	0	0	0	0	0	0	0	0	0	0	0	0	0	0	0	0	0	0	0	0	0	0	0	0	0	0	0	0	0	0	0	0	0	0.000163248	0	0	0	0	0	0	0	0	0	0	0	0	0	0	0	0	0	0	0	0	0	0	0	0	0	0	0	0	0	0	0	0	0	0	0	0	0	0	0	0	0	0	0	0.000126072	0	0	0	0	0	0	0	0	0	0	0	0	0	0	0	0	0	0	0	0	0	0	0	0	0	0	0	0	0
Aspergillus thermomutatus	0	0	0	0	0	0	0	0	0	0	0	0	0	0	0	0	0	0	0	0	0	0	0	0	0	0	0	0	0	0	0	0	0	0	0	0	0	0	0	0	0	0	0	0	0	0	0	0	0	0	0	0	0	0	0	0	0	0	0	0	0	0	0	0	0	0	0	0	0	0	0	0	0	0	0	0	0	0	0	0	0	0	0	0	0	0	0	0	0	0	0	0	0	0	0	0	0	0	0	0	0	0	0	0	0	0	0	0	0	0	0	0	0	0	0	0	0	0	0	0	0	0	0	0	0	0	0	0	0	0	0	0	0	0	0	0	0	0	0	0	0	0	0	0	0	0	0	0	0	0	0	0	0	0	0	0	0	0	0	0	0	0	0	0	0	0	0	0	0	0	0	0	0.00107413	0	0	0	0	0	0	0	0	0	0	0	0	0	0	0	0	0	0	0	0	0	0	0	0	0	0	0	0	0	0	0	0	0	0	0	0	0	0	0	0	0	0	0	0	0	0	0	0	0	0	0	0	0	0	0	0	0	0
Aspergillus uvarum	0	0	0	0	0	0	0	0	0	0	0	0	0	0	0	0	0	0	0	0	0	0	0	0	0	0	0	0	0	0	0	0	0	0	0.000208374	0	0	0	0	0	0	0	0	0	0	0	0	0	0	0.000142214	0	0	0	0	0	0	0	0	0	0	0	0	0	0	0	0	0	0	0	0	0	0	0	0	0	0	0	0	0	0	0	0	0	0	0	0	0	0	0	0	0	0	0	0	0	0	0	0	0	0	0	0	0	0	0	0	0	0	0	0	0	0	0	0	0	0	0	0	0	0	0	0	0	0	0	0	0	0	0	0	0	0	0	0	0	0	0	0	0	0	0	0	0	0	0	0	0	0	0	0	0	0	0	0	0	0	0	0	0	0	0	0	0	0	0	0	0	0	0	0	0	0	0	0	0	0	0	0	0	0	0	0	0	0	0	0	0	0	0	0	0	0	0	0	0	0	0	0	0	0	0	0	0	0	0	0	0	0	0	0	0	0	0	0	0	0	0	0	0	0	0	0	0	0	0	0	0	0	0	0	0
Aspergillus welwitschiae	0	0	0	0	0	0	0	0	0	0	0	0	0	0	0	0	0	0.000150233	0	0	0	0	0	0	0	0	0	0	0	0	0	0	0	0	0	0	0	0	0	0	0	0	0	0	0	0	0	0	0	0	0	0	0	0	0	0	0	0	0	0	0	0	0	0	0	0	0	0	0	0	0.000141505	0	0	0	0	0	0	0	0	0.000130026	0	0	0	0	0	0	0	0	0	0	0	0	0	0	0	0	0	0	0	0	0	0	0	0	0	0	0	0	0	0	0	0	0	0	0	0	0	0	0	0	0	0	0	0	0	0	0	0	0	0	0	0	0	0	0	0	0	0	0	0	0	0	0	0	0	0	0	0	0	0	0	0	0	0	0	0.00250219	0	0.000141286	0	0.00110657	0.000151411	0	0	0	0	0	0	0	0	0	0.000176106	0	0.000131911	0	0	0	0	0	0	0	0	0.000428223	0.000463564	0	0	0	0	0	0	0	0	0	0.0001288	0	0.000760845	0	0	0	0.000459596	0	0	0	0.00017534	0	0	0	0	0	0	0	0	0	0	0	0	0	0	0	0	0	0	0.000315812	0	0	0.000221132	0	0	0.000168484	0.000125639	0	0
Asplenium nidus	0	0	0	0	0	0	0	0	0	0	0	0	0	0	0	0	0	0	0	0	0	0	0	0	0	0	0	0	0	0	0	0	0	0	0	0	0	0	0	0	0	0	0	0	0	0	0	0	0	0	0	0	0	0	0	0	0	0	0	0	0	0	0	0	0	0	0	0	0	0	0	0	0	0	0	0	0	0	0	0	0	0	0	0	0	0	0	0	0	0	0	0	0	0	0	0	0	0	0	0	0	0	0	0	0	0	0	0	0	0	0	0	0	0	0	0	0	0	0	0	0	0	0	0	0	0	0	0	0	0	0	0	0	0	0	0	0	0	0	0	0	0	0	0	0	0	0	0	0	0	0	0	0	0	0.000281654	0	0	0	0	0.000158731	0.000170607	0	0	0	0	0	0	0.000129608	0	0	0	0	0.000309785	0.000721708	0.000528485	0.000605484	0	0	0	0	0.00024268	0	0	0	0	0	0	0	0	0	0	0	0	0	0	0	0	0.000143658	0	0	0	0.000406286	0.000461759	0	0	0	0.00016149	0.000165323	0.000172295	0	0	0	0	0	0	0	0	0	0	0.000331214	0.000411033	0.000257649	0	0.000623763	0.00124259	0.000329457	0	0	0	0	0
Asplenium prolongatum	0	0	0	0	0	0	0	0	0	0	0	0	0	0	0	0	0	0	0	0	0	0	0	0	0	0	0	0	0	0	0	0	0	0	0	0	0	0	0	0	0	0	0	0	0	0	0	0	0	0	0	0	0	0	0	0	0	0	0	0	0	0	0	0	0	0	0	0	0	0	0	0	0	0	0	0	0	0	0	0	0	0	0	0	0	0	0	0	0	0	0	0	0	0	0	0	0	0	0	0	0	0	0	0	0	0	0	0	0	0	0	0	0	0	0	0	0	0	0	0	0	0	0	0	0	0	0	0	0	0	0	0	0	0	0	0	0	0	0	0	0	0	0	0	0	0	0	0	0	0	0	0	0	0	0	0	0	0	0	0	0	0	0	0	0	0	0	0	0	0	0	0	0	0	0	0	0	0	0	0	0	0	0	0	0	0	0	0	0	0	0	0	0	0	0	0	0	0	0	0	0	0	0	0	0	0	0	0	0	0	0	0	0	0	0	0	0	0	0	0	0	0	0	0	0.000130266	0	0	0	0	0	0
Astatotilapia calliptera	0	0	0	0	0	0	0	0	0.00020391	0	0	0	0	0	0	0	0	0	0	0	0	0	0	0	0	0	0	0	0	0	0	0	0	0	0	0	0	0	0	0	0	0	0	0	0	0	0	0	0	0	0	0	0	0	0	0	0	0	0	0	0	0	0	0	0	0	0	0	0	0	0	0	0	0	0	0	0	0	0	0	0	0	0	0	0	0	0	0	0	0	0	0	0	0	0	0	0	0	0	0	0	0	0	0	0	0	0	0	0	0	0	0	0	0	0	0	0	0	0	0	0	0	0	0	0	0	0	0	0	0	0	0	0	0	0	0	0	0	0	0	0	0	0	0	0	0	0	0	0	0	0	0	0	0	0	0	0	0	0	0	0	0	0	0	0	0	0	0	0	0	0	0	0	0	0	0	0	0	0	0	0	0	0.000288964	0	0	0	0	0	0	0	0	0	0	0	0	0	0	0	0	0	0	0	0	0	0	0	0	0	0	0	0	0	0	0	0	0	0	0	0	0	0	0	0	0	0	0	0	0	0	0	0
Asterias rubens	0.000433765	0.000580593	0.000794063	0.000904864	0.000474424	0.000800653	0.000770205	0.000939043	0.00145918	0.000778046	0.000204631	0	0.000601931	0.000232503	0.000244607	0.000179503	0.000353048	0.000344304	0.00026036	0.000346737	0.000637964	0.000406318	0.000307454	0.00107196	0.000378488	0.000253138	0.000341647	0.000210683	0.000391773	0.000572786	0.000592588	0.000427344	0.000567278	0.0005908	0.000704179	0.00051701	0.000569479	0.000533029	0.000310405	0.000659417	0.00102572	0.000932233	0.000550515	0.000646109	0.000577404	0.000112907	0.0002283	0.000235305	0.00026991	0.000379237	0.000195947	0.000328419	0.000374955	0.000997586	0.000531453	0.000380256	0.000267417	0.000414064	0.000133783	0	0.000182339	0.000229685	0.000206367	0.000215685	0	0.000147581	0.000510503	0	0.000289377	0.000149302	0.000329436	0.0001311	0.000391325	0.000691677	0.000215885	0.000143898	0.000569722	0.000493961	0.000428004	0.000405178	0.000289291	0.000252078	0.000287587	0.0004642	0.000345281	0.000394923	0.000523907	0.000438751	0.000330913	0.000273133	0.000163833	0.000291866	0.000366736	0.000287493	0	0.000279408	0.000306819	0.00031154	0.000256204	0.000256715	0.000161087	0.000405522	0.000407571	0.000177262	0.000333013	0.000240986	0.000196248	0.000450983	0.000273598	0.000341677	0.000367757	0.00063305	0.000700394	0.00039121	0.000423473	0.000136682	0.000467714	0.000228826	0.000527182	0.0004817	0.000147202	0.000154396	0.00027961	0.000444023	0.000371062	0.000353713	0.000322999	0.000256056	0.000160277	0.000172781	0.000212322	0.000190875	0.000213061	0.000211636	0.000224623	0.000214998	0.000199316	0.000324155	0.000402633	0.000320533	0.000513463	0.000280534	0.000270533	0.000374406	0.000276275	0.000342618	0.000365682	0.00022554	0.000522662	0.000270148	0.000310952	0.000225035	0.000413261	0.000509802	0.000718415	0.000437127	0.000251365	0.000673488	0.0011766	0.000376678	0.000871366	0.000286855	0.000180909	0.000783271	0.000413958	0.000779874	0.000179306	0.000691987	0.000686836	0.000445712	0.000416804	0.000355403	0.00149239	0.00125512	0.00105557	0.00108449	0.000360088	0.00053564	0.000338279	0.000566832	0.00102607	0.000633875	0.00117128	0.00024116	0.000482367	0.000936623	0.000339769	0.00042791	0.000708881	0.000596593	0.000506259	0.000623443	0.00053004	0.000825733	0.000758382	0.00040394	0.000347695	0.000813532	0.000739213	0.000326767	0.0002883	0.000981699	0.00108583	0.00035293	0	0.000456164	0.000824704	0.000762912	0.00108488	0.000464268	0.000886778	0.000561063	0.000215871	0.000429144	0.000287662	0.00038803	0.000565987	0.000761885	0.000257319	0.000774582	0.00107765	0.00127217	0.000580268	0.00089567	0.000610819	0.000610731	0.000319282	0.000311317	0.000395223	0.000434422	0
Asterotexiaceae sp. 2 LR-2019	0	0	0	0	0	0	0	0	0	0	0	0	0	0	0	0	0	0	0	0	0	0	0	0	0	0	0	0	0	0	0	0	0	0	0	0	0	0	0	0	0	0	0	0	0	0	0	0	0	0	0	0	0	0	0	0	0	0	0	0	0	0	0	0	0	0	0	0	0	0	0	0	0	0	0	0	0	0	0	0	0	0	0	0	0	0	0	0	0	0	0	0	0	0	0	0	0	0	0	0	0	0	0	0	0	0	0	0	0	0	0	0	0	0	0	0	0	0	0	0	0	0	0	0	0	0	0	0	0	0	0	0	0	0	0	0	0	0	0	0	0	0	0	0	0	0	0	0	0	0	0	0	0	0	0	0	0	0	0	0	0	0	0	0	0	0	0	0	0	0	0	0	0	0	0	0	0	0	0.000144977	0	0	0	0	0	0	0	0	0	0	0	0	0	0	0	0	0	0	0	0	0	0	0	0	0	0	0	0	0	0	0	0	0	0	0	0	0	0	0	0	0	0	0	0	0	0	0	0	0	0	0	0
Asticcacaulis excentricus	0	0	0	0	0	0	0	0	0.000232667	0	0	0	0.000157356	0	0	0	0	0	0	0	0	0	0	0	0	0	0.000137288	0	0	0	0	0	0	0	0	0	0	0	0	0	0.00028684	0.00030193	0	0	0	0	0	0	0	0	0	0	0	0	0.000127953	0	0	0	0	0	0	0	0	0	0	0	0	0	0	0	0	0	0	0	0	0	0	0	0	0.000139439	0	0	0	0	0	0	0	0	0	0	0	0	0	0	0	0	0	0	0	0	0	0	0	0	0	0	0	0	0	0	0	0	0	0.000605943	0	0	0	0	0	0	0	0	0	0	0	0	0	0	0	0	0	0	0	0	0	0	0	0	0	0	0	0	0	0	0	0	0	0	0.000195998	0	0	0	0	0.0001602	0	0	0	0	0.000195486	0	0.000129195	0	0	0	0	0.000164922	0	0	0	0	0	0	0	0.000188754	0.000155026	0.000207941	0	0	0	0	0.00017272	0	0	0	0	0.000157331	0	0	0.000161009	0.00035838	0	0	0	0	0	0	0	0.000150373	0	0	0	0.000132971	0.000152595	0	0	0	0.00021713	0	0.000174562	0	0	0	0	0	0	0	0	0	0	0	0.000217153	0.000224997	0	0	0.000194635	0	0	0	0	0	0
Astyanax mexicanus	0	0	0	0.000128658	0	0.000139628	0	0.00013464	0.00015424	0	0	0	0	0	0	0	0	0	0	0	0	0	0	0.000176856	0	0	0	0	0	0	0	0	0.000215306	0.000233915	0.00015003	0.000263119	0.000157137	0	0	0	0.000203272	0.000198524	0	0.000124541	0	0	0	0	0	0	0	0	0	0.000137447	0	0	0	0	0	0	0	0	0	0	0	0	0	0	0	0	0	0	0	0.000149837	0	0	0	0	0	0	0	0	0	0	0	0	0	0	0	0	0	0	0	0	0	0	0	0	0	0	0	0	0	0	0	0	0	0	0	0	0	0.000142187	0	0	0	0	0	0	0	0	0	0	0	0	0	0	0	0	0	0	0	0	0	0	0	0	0	0	0	0	0	0	0	0	0	0	0	0	0	0	0	0	0	0	0.00014122	0	0	0	0.000218255	0	0.000164999	0	0	0.000145775	0	0.000142364	0	0	0	0	0	0	0.00026635	0.000219751	0.000195249	0.000212467	0	0	0	0	0.000172208	0.000130071	0.000355603	0	0	0.000192233	0	0	0.000132068	0	0	0	0	0.000137047	0.000126663	0	0	0.000135706	0	0	0	0.000180307	0.000207582	0	0	0	0.000159745	0.000147617	0.000193935	0	0.000154601	0.000119698	0	0	0	0	0	0.000133774	0	0	0.000194093	0.000257139	0	0.000156497	0	0	0	0	0	0	0
Athalia rosae	0	0	0	0	0	0	0	0	0	0	0	0	0	0	0	0	0	0	0	0	0	0	0	0	0	0	0	0	0	0	0	0	0	0	0	0	0	0	0	0	0	0	0	0	0	0	0	0	0	0	0	0	0	0	0	0	0	0	0	0	0	0	0	0	0	0	0	0	0	0	0	0	0	0	0	0	0	0	0	0	0	0	0	0	0	0	0	0	0	0	0	0	0	0	0	0	0	0	0	0	0	0	0	0	0	0	0	0	0	0	0	0	0	0	0	0	0	0	0	0	0	0	0	0	0	0	0	0	0	0	0	0	0	0	0	0	0	0	0	0	0	0	0	0	0	0	0	0	0	0	0	0	0	0	0	0	0	0	0	0	0	0	0	0	0	0	0	0	0	0	0	0	0.000136507	0	0	0	0	0	0	0	0	0	0	0	0	0	0	0	0	0	0	0	0	0	0	0	0	0	0	0	0	0	0	0	0	0	0	0	0	0	0	0	0	0	0	0	0	0	0	0	0	0	0	0	0	0	0	0	0	0	0
Athene cunicularia	0	0	0	0	0	0	0	0	0	0	0	0.000956938	0	0	0	0	0	0	0	0	0	0	0	0	0	0	0	0	0	0	0	0	0	0	0	0	0	0	0	0	0	0	0	0	0	0	0	0	0	0	0	0	0	0	0	0	0	0	0	0	0	0	0	0	0	0	0	0	0	0	0	0	0	0	0	0	0	0	0	0	0	0	0	0	0	0	0	0	0	0	0	0	0	0	0	0	0	0	0	0	0	0	0	0	0	0	0	0	0	0	0	0	0	0	0	0	0	0	0	0	0	0	0	0	0	0	0	0	0	0	0	0	0	0	0	0	0	0	0	0	0	0	0	0	0	0	0	0	0	0	0	0	0	0	0	0	0	0	0	0	0	0	0	0	0	0	0	0	0	0	0	0	0	0	0	0	0	0	0	0	0	0	0	0	0	0	0	0	0	0	0	0	0	0	0	0	0	0	0	0	0	0	0	0	0	0	0	0	0	0	0	0	0	0	0	0	0	0	0	0	0	0	0	0	0	0	0	0	0	0	0
Atlantibacter hermannii	0.000125378	0	0	0	0	0	0	0	0	0	0.000226678	0	0	0.000399751	0.000405988	0	0.000193263	0.000144072	0.000211847	0	0	0	0	0	0	0	0	0	0	0	0	0	0.000197897	0	0.000169478	0	0	0.000309814	0.000267517	0.000172283	0	0	0.000143275	0.000173299	0.00012608	0.00019754	0.00081818	0.000172965	0.00017246	0	0.000176949	0.000234313	0	0.000166478	0.000155761	0.000172378	0.000161753	0.00018064	0.000178088	0.000173788	0.000144958	0.000249072	0.000234393	0.000187459	0	0.000140446	0.000130666	0.000135208	0.000116888	0	0.000152481	0	0	0	0	0	0	0	0.000341557	0.000172975	0	0	0.000164571	0	0	0	0	0.000270001	0	0	0	0.00040334	0.000395699	0.000401353	0	0.00012465	0.000290396	0.000211021	0.00013978	0	0	0	0.000250465	0	0.000172565	0	0.000113652	0.000182057	0.000116625	0.000135261	0.000129633	0	0.00016158	0.00046508	0.000395626	0	0.000185848	0.000146698	0.000971713	0.00172819	0.000111147	0.000110339	0.000387927	0.000811203	0.000563053	0.000640278	0.000337316	0.000416365	0.00016904	0.000297733	0.000220672	0.000168444	0.000395854	0.000414277	0.000399294	0.000419966	0.000389678	0.000282069	0	0	0.000124285	0.000280423	0.000261767	0	0.00013403	0	0.000151725	0	0	0.000156666	0	0.000146293	0.000178992	0	0	0.000340386	0	0	0	0	0	0	0	0	0	0	0	0	0	0	0	0	0	0	0	0	0.000250287	0	9.6651e-05	0.000171469	0	0	0	0	0	0	0	0.00159053	0	0	0	0	0	0	0	0	0.000162361	0	0	0.000160385	0	0	0.000425101	0	0.000179485	0	0	0	0.000315531	0	0	0	0	0.000838816	0	0	0	0	0	0	0	0	0	0.000285254	0.00107611	0.00166355	0	0	0.000192605	0	0.000186637
Atopobium parvulum	0	0	0	0	0	0	0	0	0	0	0	0	0	0	0	0	0	0	0	0	0	0	0	0	0	0	0	0	0	0	0	0	0	0	0	0	0	0	0	0	0	0	0	0	0	0	0	0	0	0	0	0	0	0	0	0	0	0	0	0	0	0	0	0	0	0	0	0	0	0	0	0	0	0	0	0	0	0	0	0	0	0	0	0	0	0	0	0	0	0	0	0	0	0	0	0	0	0	0	0	0	0	0	0	0	0	0	0	0	0	0	0	0	0	0	0	0	0	0	0	0	0	0	0	0	0	0	0	0	0	0	0	0	0	0	0	0	0	0	0	0	0	0	0	0	0	0	0	0	0	0	0	0	0	0	0	0	0	0	0	0	0	0	0	0	0	0	0	0	0	0	0	0	0	0	0	0	0	0	0	0	0	0	0	0	0	0	0	0	0	0	0	0	0	0	0	0	0	0	0	0	0	0	0	0	0	0	0	0	0	0	0	0	0	0	0	0	0	0	0	0	0	0	0	0	0	0	0.000134193	0	0	0
Aulosira laxa	0	0	0	0	0	0	0	0	0	0	0	0	0	0	0	0	0	0	0	0	0	0	0	0	0	0	0	0	0	0	0	0	0	0	0	0	0	0	0	0	0	0	0	0	0	0	0	0	0	0	0	0	0	0	0	0	0	0	0	0	0	0	0	0	0	0	0	0	0	0	0	0	0	0	0	0	0	0	0	0	0	0	0	0	0	0	0	0	0	0	0	0	0	0	0	0	0	0	0	0	0	0	0	0	0	0	0	0	0	0	0	0	0	0	0	0	0	0	0	0	0	0	0	0	0	0	0	0	0	0	0	0	0	0	0	0	0	0	0	0	0	0	0	0	0	0	0	0	0	0	0	0	0	0	0.000246546	0	0	0	0	0	0	0	0	0	0	0.000991809	0	0	0.000407633	0	0	0	0.000441236	0	0.000919262	0	0	0	0	0	0.000339034	0.000227184	0	0	0	0.000267217	0	0	0	0	0	0	0	0	0	0	0	0	0	0	0	0	0	0	0	0	0	0.000266942	0	0	0.000435916	0	0	0	0	0	0	0	0	0	0.000389253	0.000653817	0	0	0	0	0	0	0	0	0
Aurantimicrobium sp. MWH-Mo1	0	0	0	0	0	0	0	0	0	0	0	0	0	0	0	0	0	0	0	0	0	0	0	0	0	0	0	0	0	0	0	0	0	0	0	0	0	0	0	0	0	0	0	0	0	0	0	0	0	0	0	0	0	0	0	0	0	0	0	0	0	0	0	0	0	0	0	0	0	0	0	0	0	0	0	0	0	0	0	0	0	0	0	0	0	0	0	0	0	0	0	0	0	0	0	0	0	0	0	0	0	0	0	0	0	0	0	0	0	0	0	0	0	0	0	0	0	0	0	0	0	0	0	0	0	0	0	0	0	0	0	0	0	0	0	0	0	0	0	0	0	0	0	0	0	0	0	0	0	0	0	0	0	0	0	0	0	0	0	0	0	0	0	0	0	0	0	0	0	0	0	0	0	0	0	0	0	0	0	0	0	0	0	0	0	0	0	0	0	0	0	0	0	0	0	0	0	0	0	0	0	0	0	0	0	0	0	0	0	0	0	0	0	0	0	0	0	0	0	0	0	0	0	0	0	0	0	0	0	0	0.00055991
Auraticoccus monumenti	0.000207055	0.000137669	0	0	0.000218195	0.000139376	0	0	0	0	0	0	0	0	0	0	0	0	0	0.00016813	0.000176418	0.000263816	0	0.000154478	0.000146745	0	0.000139862	0	0.000374531	0.000210736	0.000304539	0.00016454	0.000342368	0.000472385	0.000988831	0.000305019	0.000505248	0.000217741	0	0.000457336	0.000244249	0.000296404	0.000388544	0.000165219	0.000448178	0	0.000126454	0	0	0	0	0.000128812	0	0	0.000253767	0	0	0.00012809	0	0	0	0	0	0	0	0	0	0	0	0	0	0	0.000154226	0.000314541	0	0	0	0	0	0.000177094	0	0	0	0	0	0.0001552	0	0.000125104	0	0.000158111	0	0.000265677	0.000413593	0.000257973	0	0	0.000141817	0	0	0	0	0	0	0	0	0	0	0	0	0	0	0	0	0	0	0	0	0	0	0	0	0	0	0	0	0	0	0	0	0	0	0	0	0	0	0	0	0	0	0	0	0	0	0	0	0	0.000183289	0	0	0	0.000193745	0	0	0	0.000199647	0	0	0	0.000315078	0	0	0	0	0.000251662	0.000334937	0.000290984	0	0.00036145	0.000226887	0.000279958	0	0.000303599	0.000566023	0.000596797	0.000525971	0.000509254	0	0	0	0	0.000349797	0	0	0	0	0.000242404	0	0.000399975	0.00025919	0.000164753	0	0.000147101	0.000265317	0.000165535	0.000359409	0.0001354	0	0.000150549	0	0	0	0.000591826	0	0	0	0.000193799	0	0.00021748	0	0.000140835	0.000385051	0.00042257	0	0.000454144	0	0.000252485	0.000142766	0.00024636	0	0.000415024	0.000544912	0.000782641	0	0.000703975	0.00023778	0.000182697	0	0.000142293	0.000213414	0.000250711	0
Aureimonas altamirensis	0	0	0	0	0	0	0	0	0	0	0	0.000956938	0	0	0	0	0	0	0	0	0	0	0	0	0	0	0	0	0	0	0	0	0	0	0	0	0	0	0	0	0.00013132	0.000127481	0	0	0	0	0	0	0	0	0	0	0	0	0	0	0	0	0	0	0	0	0	0	0	0	0	0	0	0	0	0	0	0	0	0	0	0	0	0	0	0	0	0	0	0	0	0	0	0	0	0	0	0	0	0	0	0	0	0	0	0	0	0	0	0	0	0	0	0	0	0	0	0	0	0	0	0	0	0	0	0	0	0	0	0	0	0	0	0	0	0	0	0	0	0	0	0	0	0	0	0	0	0	0	0	0	0	0	0	0	0	0	0	0	0	0	0	0	0	0	0	0	0	0	0	0	0	0	0	0	0	0	0	0	0	0	0	0	0	0	0	0	0	0	0	0	0	0	0	0	0	0.00203617	0	0	0	0	0	0	0	0	0	0	0	0	0	0	0	0	0	0	0	0	0	0	0	0	0	0	0	0	0	0	0	0	0	0	0	0	0	0
Aureimonas frigidaquae	0	0	0	0	0	0	0	0	0	0	0	0	0	0	0	0	0	0	0	0	0	0	0	0	0	0	0	0	0	0	0	0	0	0	0	0	0	0	0	0	0	0	0	0	0	0	0	0	0	0	0	0	0	0	0	0	0	0	0	0	0	0	0	0	0	0	0	0	0	0	0	0	0	0	0	0	0	0	0	0	0	0	0	0	0	0	0	0	0	0	0	0	0	0	0	0	0	0	0	0	0	0	0	0	0	0	0	0	0	0	0	0	0	0	0	0	0	0	0	0	0	0	0	0	0	0	0	0	0	0	0	0	0	0	0	0	0	0	0	0	0	0	0	0	0	0	0	0	0	0	0	0	0	0	0	0	0	0	0	0	0	0	0	0	0	0	0	0	0	0	0	0	0	0	0	0	0	0	0	0	0	0	0	0	0	0	0	0	0	0	0	0	0.000342924	0	0	0	0	0	0	0	0	0	0	0	0	0	0	0	0	0.000364791	0	0	0	0	0	0	0	0	0	0	0	0	0	0	0	0	0	0	0	0	0
Aureimonas sp. AU20	0	0	0	0	0	0	0	0	0	0	0	0	0.000240331	0	0	0	0	0	0	0.000212721	0.000167644	0.000222602	0	0.000232439	0	0.000196724	0	0.000121318	0	0	0	0	0	0	0	0	0	0	0	0	0.00027716	0.000269961	0	0	0	0	0	0	0	0	0	0	0	0	0.000130481	0	0	0	0	0	0	0	0	0	0	0	0	0	0	0	0	0	0	0	0	0	0.000204217	0.000208017	0	0	0	0	0	0	0	0	0	0	0	0	0	0	0	0	0	0	0	0	0.000144092	0.000141163	0	0	0	0	0	0	0	0.000165114	0	0	0	0	0	0	0	0	0.000166004	0	0	0	0	0	0	0	0	0	0	0	0	0	0	0	0	0	0	0.000128214	0	0	0	0	0	0	0.000155755	0	0	0.000215254	0	0	0.000277664	0	0	0	0	0.000422034	0.000169779	0.00014628	0	0	0.000296909	0	0.000200371	0	0	0	0	0.00020511	0	0	0.000140419	0	0	0	0.000246127	0.000341886	0.000274298	0.000338709	0.000131179	0	0	0	0.000227048	0	0	0	0	0.000349836	0	0	0.000229699	0	0.000167261	0	0.000327343	0	0.00013159	0	0	0	0	0	0	0.000332546	0.000162753	0	0	0	0.000162459	0.000150311	0.000262152	0.000134752	0.000136753	0	0	0	0	0	0.00014215	0	0	0.000129476	0.000375161	0.000327291	0	0.000181751	0.000182705	0.000134915	0	0	0	0	0
Aureobasidium melanogenum	0	0	0	0	0	0	0	0	0	0	0	0	0	0	0	0	0	0	0	0	0	0	0	0	0	0	0	0	0	0	0	0	0	0	0	0	0	0	0	0	0	0	0	0	0	0	0	0	0	0	0	0	0	0	0	0	0	0	0	0	0	0	0	0	0	0	0	0	0	0	0	0	0	0	0	0	0	0	0	0	0	0	0	0	0	0	0	0	0	0	0	0	0	0	0	0	0	0	0	0	0	0	0	0	0	0	0	0	0	0	0	0	0	0	0	0	0	0	0	0	0	0	0	0	0	0	0	0	0	0	0	0	0	0	0	0	0	0	0	0	0	0	0	0	0	0	0	0	0	0	0	0	0	0	0	0	0	0	0	0	0	0	0	0	0	0	0	0	0	0	0	0	0	0	0	0	0	0	0	0	0	0	0	0	0	0	0	0	0	0	0	0	0	0	0	0	0	0	0	0	0	0.000384402	0	0	0	0	0	0	0	0	0	0	0	0	0	0	0	0	0	0	0	0	0	0	0	0	0	0	0	0	0
Aureobasidium namibiae	0	0	0	0	0	0	0	0	0	0	0	0	0	0	0	0	0	0	0	0	0	0	0	0	0	0	0	0	0	0	0	0	0	0	0	0	0	0	0	0	0	0	0	0	0	0	0	0	0	0	0	0	0	0	0	0	0	0	0	0	0	0	0	0	0	0	0	0	0	0	0	0	0	0	0	0	0	0	0	0	0	0	0	0	0	0	0	0	0	0	0	0	0	0	0	0	0	0	0	0	0	0	0	0	0	0	0	0	0	0	0	0	0	0	0	0	0	0	0	0	0	0	0	0	0	0	0	0	0	0	0	0	0	0	0	0	0	0	0	0	0	0	0	0	0	0	0	0	0	0	0	0	0	0.00014666	0.000147246	0	0	0.000185758	0.000194796	0	0.000128332	0	0	0	0	0.000455906	0	0	0.000453592	0	0	0	0.000176265	0.00023363	0.000316197	0.000217231	0	0	0	0	0	0	0	0	0	0	0	0	0	0	0	0	0.000444866	0	0	0	0	0	0	0	0	0.00629815	0.000810011	0	0	0	0.000229343	0.000133375	0.000156838	0	0.000562184	0	0	0	0	0	0	0	0	0.00013595	0.000195374	0.000205609	0	0.00163026	0.000679629	0.00023048	0	0	0	0	0
Aureobasidium pullulans	0	0	0	0	0	0	0	0	0	0	0	0	0	0	0	0	0	0	0	0	0	0	0	0	0	0	0	0	0	0	0	0	0	0	0	0	0	0	0	0	0	0	0	0	0	0	0	0	0	0	0	0	0	0	0	0	0.000246906	0	0	0	0	0	0	0	0	0	0	0	0	0	0	0	0	0	0	0	0	0	0	0	0	0	0	0	0	0	0	0	0	0	0	0	0	0	0	0	0	0	0	0	0	0	0	0	0	0	0	0	0	0	0	0	0	0	0	0	0	0	0	0	0	0	0	0	0	0	0	0	0	0	0	0	0	0	0	0	0	0	0	0	0	0	0	0	0	0	0	0	0	0	0	0	0	0	0	0	0	0.000139273	0.000159839	0	0	0	0	0	0	0.00031013	0	0	0.000284835	0	0	0	0.000180401	0.000211886	0.000234075	0.000179358	0	0	0	0	0	0	0.000129495	0	0	0	0	0	0	0	0	0	0.000284311	0	0	0	0	0	0.000148529	0	0	0.00373483	0.000546779	0	0	0	0.000145399	0	0	0	0.000347349	0	0	0	0	0	0	0	0	0.000131926	0.000163986	0.000195915	0	0.00100886	0.000422566	0.000149169	0	0	0	0	0
Aureobasidium subglaciale	0	0	0	0	0	0	0	0	0	0	0	0	0	0	0	0	0	0	0	0	0	0	0	0	0	0	0	0	0	0	0	0	0	0	0	0	0	0	0	0	0	0	0	0	0	0	0	0	0	0	0	0	0	0	0	0	0	0	0	0	0	0	0	0	0	0	0	0	0	0	0	0	0	0	0	0	0	0	0	0	0	0	0	0	0	0	0	0	0	0	0	0	0	0	0	0	0	0	0	0	0	0	0	0	0	0	0	0	0	0	0	0	0	0	0	0	0	0	0	0	0	0	0	0	0	0	0	0	0	0	0	0	0	0	0	0	0	0	0	0	0	0	0	0	0	0	0	0	0	0	0	0	0	0	0	0	0	0	0.000129021	0	0	0	0	0	0	0.000247004	0	0	0.000224344	0	0	0	0.000132141	0.000174413	0.000220109	0.000147203	0	0	0	0	0	0	0	0	0	0	0	0	0	0	0	0	0.000211749	0	0	0	0	0	0	0	0	0.00299458	0.000408318	0	0	0	0.000129696	0	0	0	0.000281984	0	0	0	0	0	0	0	0	0	0.000128968	0.00015663	0	0.000830376	0.000321988	0	0	0	0	0	0
Aureococcus anophagefferens	0	0	0	0	0	0	0	0	0	0	0	0.000956938	0.000185587	0	0	0	0	0	0	0	0	0.000149488	0	0	0	0	0	0	0.000142149	0	0	0	0.000144871	0.000197844	0.000350827	0.00012944	0.000187532	0	0	0.000179115	0.000201336	0.000212732	0.000151049	0	0.000173754	0	0	0	0	0	0	0.000146942	0	0	0	0	0	0.000132313	0	0	0	0	0	0	0	0	0	0	0	0	0	0	0	0.000234145	0	0	0.00021028	0.00016586	0	0	0	0	0	0	0	0	0	0	0	0	0	0	0.000152192	0	0	0	0	0	0	0	0	0	0	0	0	0	0	0	0	0	0	0	0	0	0	0	0	0	0	0	0	0	0	0	0	0	0	0	0	0	0	0	0	0	0	0	0	0	0	0	0	0	0	0	0	0	0	0	0	0	0	0	0	0.000165257	0.000159822	0	0	0	0.000270691	0	0	0	0	0	0.000141061	0.000225773	0	0.00018417	0.000157676	0.000132998	0	0.000157765	0.00027899	0.000341424	0.000280164	0.000369197	0	0	0	0	0.000273431	0	0	0	0	0.00028794	0	0.000161577	0.000187386	0	0	0	0.000147052	0	0.000228399	0	0	0	0	0	0	0.000283544	0	0	0	0	0	0.000155508	0.000135198	0	0.00019431	0.000195375	0	0.000156406	0	0.000122536	0.000128766	0.00012749	0	0.000215385	0.000362563	0.000352291	0	0.000177826	0	0	0	0	0	0	0
Auricoccus indicus	0	0	0	0	0	0	0	0	0	0	0	0	0	0	0	0	0	0	0	0	0	0	0	0	0	0	0	0	0	0	0	0	0	0	0	0	0	0	0	0	0	0	0	0	0	0	0	0	0	0	0	0	0	0	0	0	0	0	0	0	0	0	0	0	0	0	0	0	0	0	0	0	0	0.000137123	0	0	0	0	0	0	0	0	0	0	0	0	0	0	0	0	0	0	0	0	0	0	0	0	0	0	0	0	0	0	0	0	0	0	0	0	0	0	0	0	0	0	0	0	0	0	0	0	0	0	0	0	0	0	0	0	0	0	0	0	0	0	0	0	0	0	0	0	0	0	0	0	0	0	0	0	0	0	0	0	0	0	0	0	0	0	0	0	0	0	0	0	0	0	0	0	0	0	0	0	0	0	0	0	0.000144977	0	0	0	0	0	0	0	0	0	0	0	0	0	0	0	0	0	0	0	0	0	0	0	0	0	0	0	0	0	0	0	0	0	0	0	0	0	0	0	0	0	0	0	0	0	0	0	0	0	0	0	0
Auritidibacter sp. NML130574	0.000184536	0.000125755	0	0	0.000173906	0.000131044	0	0	0	0	0	0	0	0	0	0	0	0	0	0	0	0	0	0	0	0	0	0	0.00027472	0.00015744	0.000221061	0	0.000289742	0.000395871	0.000742823	0.000256635	0.000471412	0.000215252	0.000130954	0.000437252	0	0	0.000324497	0.000159647	0.000412604	0	0	0	0	0	0	0.000125704	0	0	0	0	0	0	0	0	0	0	0	0	0	0	0	0	0	0	0	0	0	0.00237686	0	0	0	0	0	0	0	0	0	0	0	0.000150343	0	0	0	0.000133506	0	0.000181598	0.000254945	0.000168682	0	0	0	0	0	0	0	0	0	0	0.000148622	0	0	0	0	0	0	0	0	0	0	0	0.000123543	0	0	0	0	0	0	0	0	0	0	0	0	0	0	0	0	0	0	0	0	0	0	0	0	0	0	0	0	0	0	0	0	0	0.000152775	0	0	0	0	0	0	0	0	0	0	0	0	0.000167049	0.0002146	0	0	0.00021713	0	0.000132998	0	0.000194027	0	0	0	0	0	0	0	0	0	0	0	0	0	0	0	0.000272364	0	0	0	0	0	0	0.000140865	0	0	0	0	0	0	0	0	0	0	0.000126951	0	0	0	0	0.000176463	0.000305345	0	0.000332662	0	0.000150069	0	0	0	0.00018984	0	0	0	0	0.00016578	0	0	0	0.000152237	0.000307404	0
Austrofundulus limnaeus	0	0	0	0	0	0	0	0	0.000169054	0	0	0	0	0.000321366	0.000255272	0	0	0	0	0	0	0	0	0.000154117	0	0	0	0	0	0	0	0	0	0	0	0	0	0	0	0	0.000143581	0	0	0	0	0	0	0	0	0	0	0	0	0	0	0	0	0	0	0	0	0	0	0	0	0	0	0	0	0	0	0	0	0	0	0	0	0	0	0	0	0	0	0	0	0	0	0	0	0	0	0	0	0	0	0	0	0	0	0	0	0	0	0	0	0	0	0	0	0	0	0.000197432	0	0	0	0	0	0	0	0.000183959	0	0	0	0	0	0	0	0	0	0	0	0	0	0	0	0	0	0	0	0	0	0	0	0	0	0.000129503	0.000132715	0	0	0	0	0	0	0	0	0	0	0	0.00014581	0	0	0	0	0	0	0	0	0	0	0	0	0	0.000192351	0.00016169	0.000139942	0.000137437	0	0	0	0	0	0	0.00102229	0	0	0.00015215	0	0	0	0	0	0	0	0	0	0	0	0	0	0	0	0	0.000147736	0	0	0	0	0	0.000132107	0	0	0.00015564	0	0	0	0	0	0	0	0	0.000139644	0.000166834	0	0	0	0	0	0	0	0	0
Austwickia chelonae	0.000294647	0.000197237	0.000164646	0	0.000277498	0.000226486	0	0	0	0	0	0	0	0.000124806	0.000124314	0	0	0	0	0	0	0.000174403	0	0.000273946	0.000232649	0	0.000146298	0	0.00060538	0.000333666	0.000474844	0.000254749	0.000475233	0.000821619	0.0018731	0.000515264	0.000934221	0.00025457	0	0.000716296	0.000459137	0.000480325	0.000593646	0.000278058	0.00071994	0	0.000159145	0	0	0	0	0.000330318	0.000151671	0	0.000128731	0	0	0.000326325	0	0	0	0	0	0	0	0	0	0	0.000156362	0	0.000128897	0	0.00019201	0.00042643	0	0	0.000188937	0.000182254	0	0	0	0	0	0.000172333	0	0.000184832	0	0.000153525	0	0.000304685	0	0.00046795	0.000717792	0.000421338	0	0	0.000195336	0.000166681	0	0	0	0	0	0	0	0	0	0	0	0	0	0	0	0	0	0	0	0	0	0	0	0	0	0	0	0	0	0	0	0	0	0	0	0	0	0	0	0	0	0	0	0	0	0	0	0	0.000176474	0	0	0	0.000270433	0	0	0	0	0	0	0	0.000236883	0	0	0	0	0.000380273	0.000538975	0.000134023	0	0.000662192	0.000217622	0.00042101	0	0.000267965	0.000300362	0.000274342	0.000172065	0.000174595	0	0	0	0	0	0	0	0	0	0	0.000124699	0.000641864	0.000440532	0.000152651	0	0.000153138	0.000234452	0.000158413	0.000294049	0.000119839	0	0	0	0	0	0.000311851	0	0	0.000224356	0.000287755	0	0	0	0	0.00035538	0.000606733	0	0.00080967	0	0.000296355	0.000127689	0.000218528	0	0.000558497	0.000184271	0.000166579	0.00014169	0.000473809	0.000291468	0.000459554	0	0.000186709	0.000288829	0.000244227	0
Auxenochlorella protothecoides	0	0	0	0	0	0	0	0	0	0	0	0	0.00447643	0	0	0	0	0	0	0	0	0.000126203	0	0	0	0	0	0	0	0	0	0	0.000124861	0.000136815	0.00019423	0	0.000150829	0	0	0	0	0	0	0	0	0	0	0.000162878	0.000552732	0	0.000241119	0.00425563	0	0.000169561	0.000135148	0.000133401	0.000154754	0.00273259	0	0	0	0	0	0	0	0	0	0	0	0	0	0	0	0	0	0	0.000716699	0.000450952	0	0.000157482	0.000124874	0.000161883	0.000153238	0	0	0	0	0	0	0	0	0	0	0	0	0	0	0	0	0	0	0.000341101	0	0	0	0	0	0	0	0	0	0	0	0	0	0	0	0	0	0	0	0	0	0	0	0	0	0	0	0	0	0	0	0	0	0	0	0	0	0	0	0	0	0	0.00021188	0	0	0	0	0	0	0	0	0	0	0.000248163	0	0	0	0.000197136	0.000163489	0.000139316	0	0.000144808	0.00019909	0	0	0.00124059	0	0.000223035	0	0	0.000247046	0	0	0	0	0	0	0	0	0	0	0	0	0	0.000209482	0.000133801	0.000147271	0	0.000556581	0	0	0	0	0	0.000176736	0	0	0	0.000143736	0	0.000529334	0	0	0	0.000303787	0	0.000856117	0	0.000379251	0.000317051	0	0	0	0	0	0	0.000135102	0.00030112	0	0	0	0	0	0	0	0	0	0	0
Avena sativa	0	0	0	0	0	0	0	0	0	0	0	0	0	0	0	0	0	0	0	0	0	0	0	0	0	0	0	0	0	0	0	0	0	0	0	0	0	0	0	0	0	0	0	0	0	0	0	0	0	0	0	0	0	0	0	0	0	0	0	0	0	0	0	0	0	0	0	0	0	0	0	0	0	0	0	0	0	0	0	0	0	0	0	0	0	0	0	0	0	0	0	0	0	0	0	0	0	0	0	0	0	0	0.000156352	0	0	0	0	0	0	0	0	0	0	0	0	0	0	0	0	0	0	0	0	0	0	0	0	0	0	0	0	0	0	0	0	0	0	0	0	0	0	0	0	0	0	0	0	0	0	0	0	0	0	0	0	0	0	0	0	0	0	0	0	0	0	0	0	0	0	0	0	0	0	0	0	0	0	0	0	0	0	0	0	0	0	0	0	0	0	0	0	0	0	0	0	0	0	0	0	0	0	0	0	0	0	0	0	0	0	0	0	0	0	0	0	0	0	0	0	0	0	0	0	0	0	0	0	0	0	0	0
Avena strigosa	0	0	0	0	0	0	0	0	0	0	0	0	0	0	0	0	0	0	0	0	0	0	0	0	0	0	0	0	0	0	0	0	0	0	0	0	0	0	0	0	0	0	0	0	0	0	0	0	0	0	0	0	0	0	0	0	0	0	0	0	0	0	0	0	0	0	0	0	0	0	0	0	0	0	0	0	0	0	0	0	0	0	0	0	0	0	0	0	0	0	0	0	0	0	0	0	0	0	0	0	0	0	0.000200108	0	0	0	0	0	0	0	0	0	0	0	0	0	0	0	0	0	0	0	0	0	0	0	0	0	0	0	0	0	0	0	0	0	0	0	0	0	0	0	0	0	0	0	0	0	0	0	0	0	0	0	0	0	0	0	0	0	0	0	0	0	0	0	0	0	0	0	0	0	0	0	0	0	0	0	0	0	0	0	0	0	0	0	0	0	0	0	0	0	0	0	0	0	0	0	0	0	0	0	0	0	0	0	0	0	0	0	0	0	0	0	0	0	0	0	0	0	0	0	0	0	0	0	0	0	0	0	0
Avian avulavirus 1	0	0	0	0	0	0	0	0	0	0	0	0	0	0	0	0	0	0.000263027	0	0	0	0	0	0	0	0	0	0	0	0	0	0	0	0	0	0	0	0	0	0	0	0	0	0	0	0	0	0	0	0	0	0	0	0	0	0	0	0	0	0	0	0	0	0	0	0	0	0	0	0	0	0	0	0	0	0	0	0	0	0	0	0	0	0	0	0	0	0	0	0	0	0	0	0	0	0	0	0	0	0	0	0	0.00379941	0	0	0	0	0	0	0	0	0	0	0	0	0	0	0	0	0	0	0	0	0	0	0	0	0	0	0	0	0	0	0	0	0	0	0	0	0	0	0	0	0	0	0	0	0	0	0	0	0	0	0	0	0	0	0	0	0	0	0	0	0	0	0	0	0	0	0	0	0	0	0	0	0	0	0	0.000241628	0	0	0	0	0	0	0	0	0	0	0	0	0	0	0	0	0	0	0	0	0	0	0	0	0	0	0	0.000348764	0	0	0	0	0	0	0	0	0	0	0	0	0	0	0	0	0	0	0	0	0	0	0	0
Avibacterium volantium	0	0	0	0	0	0	0	0	0	0	0	0	0	0	0	0	0	0	0	0	0	0	0	0	0	0	0	0	0	0	0	0	0	0	0	0	0	0	0	0	0	0	0	0	0	0	0	0	0	0	0	0	0	0	0	0	0	0	0	0	0	0	0	0	0	0	0	0	0	0	0	0	0	0	0	0	0	0	0	0	0	0	0	0	0	0	0	0	0	0	0	0	0	0	0	0	0	0	0	0	0	0	0	0	0	0	0	0	0	0	0	0	0	0	0	0	0	0	0	0	0	0	0	0	0	0	0	0	0	0	0	0	0	0	0	0	0	0	0	0	0	0	0	0	0	0	0	0	0	0	0	0	0	0	0	0	0	0	0	0	0	0	0	0	0	0	0	0	0	0	0	0	0	0	0	0	0	0	0	0	0	0	0	0	0	0	0	0	0	0	0	0	0	0	0.000534766	0	0	0	0	0	0	0	0	0	0	0	0	0	0	0	0	0	0	0	0	0	0	0	0	0	0	0	0	0	0	0	0	0	0	0	0
Axonopus fissifolius	0	0	0	0	0	0	0	0	0	0	0	0	0	0	0	0	0	0	0	0	0	0	0	0	0	0	0	0	0	0	0	0	0	0	0	0	0	0	0	0	0	0	0	0	0	0	0	0	0	0	0	0	0	0	0	0	0	0	0	0	0	0	0	0	0	0	0	0	0	0	0	0	0	0	0	0	0	0	0	0	0	0	0	0	0	0	0	0	0	0	0	0	0	0	0	0	0	0	0	0	0	0	0	0	0	0	0	0	0	0	0	0	0	0	0	0	0	0	0	0	0	0	0	0	0	0	0	0	0	0	0	0	0	0	0	0	0	0	0	0	0	0	0	0	0	0	0	0	0	0	0	0	0	0	0.000215367	0	0	0	0	0	0	0	0	0	0	0	0	0	0	0	0	0	0	0	0	0	0	0	0	0	0	0	0	0	0	0	0	0	0	0	0	0	0	0	0	0	0	0	0	0	0	0	0	0	0	0	0	0	0	0	0	0	0	0	0	0	0	0	0	0	0	0	0	0	0	0	0	0	0	0	0
Aythya fuligula	0	0	0	0	0	0	0	0	0.000124176	0	0	0	0	0	0	0	0	0	0	0	0	0	0	0.00186168	0	0	0.000158167	0	0	0	0	0	0	0	0	0	0	0	0	0	0	0	0	0	0	0	0	0	0	0	0	0	0	0	0	0	0	0	0	0	0.000217229	0	0	0	0	0	0	0	0	0	0	0	0.000582071	0	0	0	0	0	0	0	0	0	0	0	0	0	0	0	0	0	0	0.000163507	0.000174513	0.000241472	0	0	0.000149159	0	0	0	0	0	0.000309309	0	0	0	0	0	0.000145637	0.000328946	0.00073155	0.000223997	0	0	0	0	0	0	0	0.000130823	0	0	0	0	0	0	0	0	0	0	0	0	0	0	0	0	0	0.000214604	0.00032657	0.000141427	0	0	0	0.000168397	0	0.000130669	0	0	0	0	0	0	0.000269073	0	0	0	0	0	0	0	0	0	0	0	0	0	0	0	0	0	0.000144824	0	0	0	0	0	0	0	0	0	0	0	0	0	0	0	0	0	0	0	0	0	0	0	0	0	0	0.000447761	0	0	0	0	0	0	0.000179485	0	0.000151603	0	0	0	0	0	0	0	0	0	0	0	0	0	0	0	0	0	0	0	0	0	0	0	0
Azima tetracantha	0	0	0	0	0	0	0	0.000136701	0	0	0	0	0	0	0	0	0	0	0	0	0	0	0	0.000198512	0	0	0	0	0	0	0	0	0	0	0	0	0	0	0	0	0	0	0	0	0	0	0	0	0	0	0	0	0	0.000236101	0	0	0	0	0	0	0	0	0	0	0	0	0.000115852	0	0	0	0	0	0	0	0	0	0	0	0	0	0	0	0	0	0	0	0	0	0	0	0	0	0	0	0	0	0	0	0	0	0	0	0	0	0	0	0	0	0	0	0	0	0	0	0	0	0	0	0	0	0	0	0	0	0	0	0	0	0	0	0	0	0	0	0	0	0	0	0	0	0	0	0	0	0	0	0	0	0	0	0	0	0	0	0	0	0	0	0	0	0	0	0	0	0	0	0	0	0	0	0	0	0	0	0	0	0	0	0	0	0	0	0	0	0	0	0	0	0	0	0	0	0	0	0	0	0	0	0.00014181	0	0	0	0	0	0	0	0	0	0	0	0	0	0	0	0	0	0	0	0	0	0	0	0	0	0	0	0	0	0	0	0
Azoarcus communis	0	0	0	0	0	0	0	0	0	0	0	0	0.000195652	0	0	0	0	0	0.000145782	0	0	0.000168581	0	0	0	0	0	0	0	0	0	0	0	0	0	0	0	0	0	0	0.000175524	0.000155109	0	0	0	0	0	0	0	0	0	0	0	0	0	0	0	0	0	0	0	0	0	0	0	0	0	0	0	0	0	0	0	0	0	0	0.000170262	0.000159686	0	0	0	0	0	0	0	0	0	0	0	0	0	0	0	0	0	0	0	0	0	0	0	0	0	0	0	0	0	0	0	0	0	0	0	0	0	0	0	0	0	0	0	0	0	0	0.000123755	0	0	0	0	0	0	0	0	0	0	0	0	0	0	0	0	0	0	0	0	0	0	0	0	0	0	0	0	0	0	0	0	0	0	0	0	0	0	0	0	0	0	0	0	0	0	0	0	0	0	0.000129576	0	0	0	0	0	0	0	0	0	0	0	0	0	0	0	0	0.000157588	0	0	0	0	0	0	0	0	0	0	0	0	0	0	0	0	0	0	0	0	0	0	0	0	0	0	0	0.000125552	0	0	0	0	0	0	0	0	0	0
Azoarcus sp. BH72	0	0	0	0	0	0	0	0	0	0	0	0	0.000130844	0	0	0	0	0	0	0	0	0	0	0	0	0	0	0	0	0	0	0	0	0	0	0	0	0	0	0	0	0	0	0	0	0	0	0	0	0	0	0	0	0	0	0	0	0	0	0	0	0	0	0	0	0	0	0	0	0	0	0	0	0	0	0	0.000123937	0.000143078	0	0	0	0	0	0	0	0	0	0	0	0	0	0	0	0	0	0	0	0	0	0	0	0	0	0	0	0	0	0	0	0	0	0	0	0	0	0	0	0	0	0	0	0	0	0	0	0	0	0	0	0	0	0	0	0	0	0	0	0	0	0	0	0	0	0	0	0	0	0	0	0	0	0	0	0	0	0	0	0	0	0	0	0	0	0	0	0	0	0	0	0	0	0	0	0	0	0	0	0	0	0	0	0	0	0	0	0	0	0	0	0	0	0	0	0	0	0	0	0	0	0	0	0	0	0	0	0	0	0	0	0	0	0	0	0	0	0	0	0	0	0	0	0	0	0	0	0	0	0	0	0	0
Azoarcus sp. CIB	0	0	0	0	0	0	0	0	0.000161211	0	0	0	0	0	0	0	0	0	0	0	0	0	0	0	0	0	0	0	0	0	0	0	0	0	0	0	0	0	0	0	0	0	0	0	0	0	0	0	0	0	0	0	0	0	0	0	0	0	0	0	0	0	0	0	0	0	0	0	0	0	0	0	0	0.000132819	0	0	0	0	0	0	0	0	0	0	0	0	0	0	0	0	0	0	0	0	0	0	0	0	0	0	0	0	0	0	0	0	0	0	0	0	0	0	0	0	0	0	0	0	0	0	0	0	0	0	0	0	0	0	0	0	0	0	0	0	0	0	0	0	0	0	0	0	0	0	0	0	0	0	0	0	0	0	0	0	0	0	0	0	0	0	0	0	0	0	0	0	0	0	0	0	0	0	0	0.000131851	0	0.00014625	0	0	0.000241628	0	0	0	0	0	0	0	0	0	0	0	0	0	0	0	0	0	0	0	0	0	0	0	0	0	0	0	0	0	0	0	0	0	0	0	0	0	0	0	0	0	0.000133452	0	0	0	0	0	0	0	0	0	0
Azoarcus sp. DD4	0	0	0	0	0	0	0	0	0	0	0	0	0.000219464	0	0	0	0	0	0.000151633	0	0	0	0	0	0	0	0	0	0	0	0	0	0.000126462	0.000134629	0	0.000122955	0	0	0	0	0	0	0	0	0	0	0	0	0	0	0	0	0	0	0	0	0	0	0	0	0	0	0	0	0	0	0	0	0	0	0	0	0	0	0	0	0.000172687	0.000180551	0	0	0	0	0	0	0	0	0	0	0	0	0	0	0	0	0	0	0	0	0	0	0	0	0	0	0	0	0	0	0	0	0	0	0	0	0	0	0	0	0	0	0	0	0	0	0	0	0	0	0	0	0	0	0	0	0	0	0	0	0	0	0	0	0	0	0	0	0	0	0.000163332	0	0	0	0	0	0	0	0	0	0	0	0	0	0	0.000175752	0	0	0	0	0	0	0	0	0	0.000126993	0	0.000136484	0	0	0	0	0	0	0	0	0	0	0	0	0.000322385	0.000131845	0	0	0	0	0	0	0	0	0	0	0	0	0	0	0	0	0	0	0	0	0	0	0	0	0	0	0	0	0	0	0.00014541	0	0	0	0	0	0	0	0	0	0
Azoarcus sp. DN11	0	0	0	0	0	0	0	0	0	0	0	0	0.000317904	0	0	0	0	0	0.00014822	0	0	0	0	0.00013968	0	0	0	0	0	0	0	0	0	0	0	0	0	0	0	0	0.000153906	0.000140901	0	0	0	0	0.000120167	0	0	0.000118511	0	0	0	0	0	0	0	0	0	0	0	0	0	0	0	0	0	0	0	0	0	0	0	0	0	0	0.000350467	0.000317029	0	0	0.000129036	0	0	0	0	0	0	0	0	0	0	0	0	0	0	0	0	0	0	0.000120265	0	0	0	0	0	0	0	0	0	0	0	0	0	0	0	0	0	0	0	0	0	0	0	0	0	0	0	0	0	0	0	0	0	0	0	0	0	0	0	0	0	0	0	0	0	0	0	0	0	0	0	0	0	0.000200984	0	0	0	0	0.000217105	0	0	0	0	0	0	0.000151084	0	0	0	0	0	0	0.000180631	0.000258843	0.000203349	0.000281781	0	0	0	0	0.000183227	0	0	0	0	0.00023995	0	0	0.000204422	0	0.000139503	0	0	0	0	0	0	0	0	0	0	0.000173647	0.00014597	0	0	0	0	0	0.00015354	0	0	0	0	0	0	0	0	0	0	0	0.000278862	0.00022015	0	0	0	0	0	0	0	0	0
Azoarcus sp. KH32C	0	0	0	0	0	0	0	0	0	0	0	0	0	0	0	0	0	0	0	0	0	0	0	0	0	0	0	0	0	0	0	0	0	0	0	0	0	0	0	0	0	0	0	0	0	0	0	0	0	0	0	0	0	0	0	0	0	0	0	0	0	0	0	0	0	0	0	0	0	0	0	0	0	0	0	0	0.000153041	0.00014393	0	0	0	0	0	0	0	0	0	0	0	0	0	0	0	0	0	0	0	0	0	0	0	0	0	0	0	0	0	0	0	0	0	0	0	0	0	0	0	0	0	0	0	0	0	0	0	0	0	0	0	0	0	0	0	0	0	0	0	0	0	0	0	0	0	0	0	0	0	0	0	0	0	0	0	0.000130999	0	0	0	0	0	0	0	0	0	0	0	0	0	0	0	0	0	0	0	0.000128381	0	0.000143391	0	0	0.000144977	0	0	0	0	0	0	0	0	0	0	0	0	0	0	0	0	0	0	0	0	0	0	0	0	0	0	0	0	0	0	0	0	0	0	0	0	0	0	0	0	0	0.000141139	0	0	0	0	0	0	0	0	0	0
Azoarcus sp. M9-3-2	0	0	0	0	0	0	0	0	0	0	0	0	0.000215045	0	0	0	0	0	0	0	0	0	0	0	0	0	0	0	0	0	0	0	0	0	0	0	0	0	0	0	0	0	0	0	0	0	0	0	0	0	0	0	0	0	0	0	0	0	0	0	0	0	0	0	0	0	0	0	0	0	0	0	0	0	0	0	0.000252967	0.000247406	0	0	0	0	0	0	0	0	0	0	0	0	0	0	0	0	0	0	0	0	0	0	0	0	0	0	0	0	0	0	0	0	0	0	0	0	0	0	0	0	0	0	0	0	0	0	0	0	0	0	0	0	0	0	0	0	0	0	0	0	0	0	0	0	0	0	0	0	0	0	0.000114332	0.000132994	0	0	0	0	0	0	0	0	0	0	0	0	0	0	0	0	0	0	0	0	0	0	0	0.00015984	0.000133797	0.000167687	0	0	0	0	0.000129412	0	0	0	0	0.000162784	0	0	0.000158995	0	0	0	0	0	0	0	0	0	0	0	0	0	0	0	0	0	0	0	0	0	0	0	0	0	0	0	0	0	0	0	0.00016057	0.000133416	0	0	0	0	0	0	0	0	0
Azoarcus sp. SY39	0	0	0	0	0	0	0	0	0	0	0	0	0	0	0	0	0	0	0	0	0	0	0	0	0	0	0	0	0	0	0	0	0	0	0	0	0	0	0	0	0	0	0	0	0	0	0	0	0	0	0	0	0	0	0	0	0	0	0	0	0	0	0	0	0	0	0	0	0	0	0	0	0	0	0	0	0	0	0	0	0	0	0	0	0	0	0	0	0	0	0	0	0	0	0	0	0	0	0	0	0	0	0	0	0	0	0	0	0	0	0	0	0	0	0	0	0	0	0	0	0	0	0	0	0	0	0	0	0	0	0	0	0	0	0	0	0	0	0	0	0	0	0	0	0	0	0	0	0	0	0	0	0	0	0	0	0	0	0	0	0	0	0	0	0	0	0	0	0	0	0	0	0	0	0	0	0	0	0	0	0	0	0	0	0	0	0	0	0	0	0	0	0	0	0	0	0	0	0	0	0	0	0	0	0.000179485	0	0	0	0	0	0	0	0	0	0	0	0	0	0	0	0	0	0	0	0	0	0	0	0	0	0
Azorhizobium caulinodans	0.000177094	0.000140052	0.000149941	0	0	0	0	0	0	0	0.000153801	0.0133971	0.0249416	0.000256111	0.000201071	0.000181706	0.00102015	0.00174261	0.00419184	0.000173734	0.00021666	0.000203276	0	0.00022486	0.000165617	0.00026905	0.000544576	0	0	0	0	0	0	0	0	0	0	0	0	0	0.000676283	0.000741208	0	0	0	0	0	0.000417364	0.000186754	0.000284428	0.00026992	0.000652002	0	0.00200211	0.000199319	0.00020495	0	0.000403508	0	0	0	0	0	0	0	0	0	0	0	0	0	0	0.000133017	0	0	0	0.00136525	0.00111226	0	0.00018082	0.000347565	0.00038435	0.000382977	0.00612755	0.00253972	0.00885055	0.00132896	0.00688907	0.00230503	0.000773014	0.00276874	0	0	0	0.00141895	0.000259993	0.000255038	0	0.00772672	0.00895103	0.00476908	0.0212465	0.000532427	0.00228786	0.00138154	0.00441354	0.000432473	0.00669252	0	0	0	0.000295544	0	0.000167661	0.00014764	0	0.000265436	0.000155672	0.00354962	0.000878018	0	0	0.000147834	0	0.000567696	0.00059753	0	0	0.00013827	0.000197891	0.000147761	0.00015215	0	0	0	0.000116003	0	0.000292992	0.000689963	0.00122742	0.000122543	0.000490382	0.000230779	0.000406364	0.000398186	0.000436731	0	0.000217884	0.000375664	0.000328539	0.000149924	0.000147891	0.000334001	0.0129436	0.000270912	0.000598363	0	0	0.000658214	0.000892977	0.00174209	0.00438361	0.00521236	0.00031911	0	0.000418562	0	0	0.000425799	0	0.000739328	0	0.000326791	0.000309964	0.000237148	0.000307982	0.000137724	0.000159106	0	0.00013286	0.000400024	0.000224108	0.000212431	0.00205952	0.00318485	0.000524073	0.000258819	0	0.000796438	0.00179615	0.000201644	0	0.000148684	0	0.000148981	0.000133804	0.000262145	0	0	0	0	0.00025714	0.000242694	0	0.000224356	0.000804511	0.00142937	0.000237496	0.000861682	0	0.000225543	0	0	0	0.00199594	0.000204529	0.0013512	0	0	0.000131401	0.000330107	0.000326271	0	0.000156366	0	0	0	0	0	0.000125023	0
Azospira oryzae	0	0	0	0	0	0	0	0	0	0	0	0	0.00204244	0	0	0	0	0	0	0	0	0	0	0	0	0	0	0	0	0	0	0	0	0	0	0	0	0.000249842	0.000299606	0	0	0	0	0	0	0	0.0523743	0	0	0	0	0	0	0.000173158	0.000248711	0	0	0.000338759	0	0	0	0	0	0	0	0	0	0	0	0	0	0	0	0	0	0	0.00332713	0.0029099	0	0	0.000385028	0.000761687	0.000847649	0	0	0.000124112	0	0.000123581	0	0	0	0	0	0	0	0	0	0	0	0	0	0	0	0	0	0	0	0	0	0	0	0	0	0	0	0	0.000242178	0	0	0	0	0	0	0	0.000140915	0.000147538	0	0	0	0	0	0	0	0	0	0	0	0	0	0	0	0	0	0	0	0	0.000132356	0	0.000130666	0	0	0	0	0	0	0	0	0	0	0	0	0	0	0	0	0	0	0	0	0	0	0	0	0	0	0	0	0	0	0	0	0	0	0	0	0	0	0	0.000233729	0.000193627	0.00029011	0	0	0	0	0	0.000140938	0	0	0	0	0	0	0	0	0	0	0	0	0	0	0	0	0	0	0	0	0	0	0	0	0	0	0	0	0	0	0	0	0	0
Azospira sp. I09	0	0	0	0	0	0	0	0	0	0	0	0.00478469	0.000466668	0	0	0	0	0	0.000274255	0	0	0	0	0	0	0	0	0	0	0	0	0	0	0	0	0	0	0	0.000130877	0	0	0	0	0	0	0	0.0276482	0	0	0	0	0	0	0	0	0	0	0	0	0	0	0	0	0	0	0	0	0	0	0	0	0	0	0	0	0	0.000879442	0.000842501	0	0	0.000148808	0.000253636	0.000338587	0	0	0	0	0	0	0	0	0	0	0	0	0	0	0	0	0	0	0	0	0	0	0	0	0	0	0	0	0	0	0	0	0	0	0	0	0	0	0	0	0	0	0	0	0	0	0	0	0	0	0	0	0	0	0	0	0	0	0	0	0	0	0	0	0	0	0	0	0	0	0	0	0	0	0	0	0	0	0	0	0	0	0	0	0	0	0	0	0	0	0	0	0	0	0	0	0	0	0	0	0	0	0	0	0	0	0	0	0	0	0	0	0	0	0	0	0	0	0	0	0	0	0	0	0	0	0	0	0	0	0	0	0	0	0	0	0	0	0	0	0	0	0	0	0	0	0	0
Azospirillum brasilense	0.000218886	0.000238009	0.00021768	0	0.000265988	0.000192147	0.000127802	0.000127083	0.000208703	0.000149805	0	0	0.000958867	0	0	0	0	0.000148575	0.000198195	0.000470276	0.00051533	0.000640097	0.000133633	0.00050819	0.000247595	0.000280043	0.000278866	0.000196135	0.000208243	0.00015213	0.000189886	0.000258662	0.000289342	0.000321178	0.00055718	0.000348165	0.000379653	0.000237897	0.000145873	0.000405561	0.000701127	0.000734104	0.000310058	0.000160482	0.000339521	0	0.000138848	0	0	0	0	0.000212557	0	0.000343233	0.000348857	0	0	0.000270256	0	0	0	0.000259977	0.000188533	0	0	0	0	0	0	0	0	0	0.000233587	0.000227299	0	0	0.000426867	0.000411989	0	0.000615416	0.000193554	0.000162662	0.000171419	0.000188467	0.000152226	0.000332017	0.000194865	0.000286241	0	0.000133859	0.00012487	0.000174017	0.000259741	0.000166115	0	0	0	0	0.000413232	0.000401566	0	0.000160017	0	0	0	0	0	0.000469158	0	0	0	0.000133432	0	0	0	0	0.000201851	0	0	0	0	0	0	0	0.000170995	0.000161535	0	0	0	0	0	0	0	0	0	0	0	0	0	0	0.000136256	0	0	0	0	0	0.000166431	0	0.000326664	0.000118934	0.000130114	0	0.000127371	0.0012909	0.000467153	0.000219187	0.000117686	0.000328508	0.00085554	0.000250109	0.000493055	0	0.000199475	0.000282606	0.000231314	0.000754093	0	0.00038752	0.000428887	0.000344219	0.000338454	0.000264982	0.000892124	0.00104948	0.000829319	0.00095896	0.000229927	0.000224476	0	0.000294677	0.000919723	0.000232458	0.000231637	0.000202244	0.00014713	0.000957073	0	0.000261571	0.000596779	0.000382372	0.000507871	0.000239876	0.00107581	0.000180858	0.000549113	0.00014777	0.000144321	0.000471615	0.000214573	0.000249504	0.000158207	0.000766425	0.000915347	0.000165981	0	0.000220048	0.000367569	0.000549859	0.0004565	0.00017949	0.000533628	0.000330735	0	0.000275501	0.000210344	0.000249459	0.000489219	0.000282991	0.000151116	0.000572145	0.00101744	0.00125355	0.000219543	0.000495007	0.000416462	0.000309581	0.00013025	0.000176449	0.000227026	0.000319041	0
Azospirillum humicireducens	0	0	0	0	0	0	0	0	0	0	0	0	0.000168158	0	0	0	0	0	0	0	0	0	0	0	0	0	0	0	0	0	0	0	0	0	0	0	0	0	0	0	0.000187139	0.000202865	0	0	0	0	0	0	0	0	0	0	0	0	0	0	0	0	0	0	0	0	0	0	0	0	0	0	0	0	0	0	0	0.000148468	0	0	0.000143825	0.000143717	0	0.000126692	0	0	0	0	0	0	0	0	0	0	0	0	0	0	0	0	0	0	0	0	0	0	0	0	0	0	0	0	0	0	0	0	0	0	0	0	0	0	0	0	0	0	0	0	0	0	0	0	0	0	0	0	0	0	0	0	0	0	0	0	0	0	0	0	0	0	0	0	0	0	0	0	0	0.000235732	0	0	0	0	0.000156389	0	0	0	0	0	0	0.000144828	0	0	0	0	0	0	0.000173507	0.000197313	0.000158378	0.000201272	0	0	0	0	0.000157601	0	0	0	0	0.000169601	0	0	0.000132618	0	0.000128221	0	0.000197059	0	0	0	0	0	0	0	0	0.000147243	0	0	0	0	0	0	0	0	0	0	0	0	0	0	0	0	0	0	0.000203488	0.000217089	0	0	0	0	0	0	0	0	0
Azospirillum lipoferum	0.000128813	0.000150377	0.000183931	0.000141442	0.000184915	0	0.000130889	0	0.0003551	0.000156438	0	0.00287081	0.000964268	0	0	0	0.000126877	0.000124168	0.0001392	0.000260723	0.000287036	0.000378144	0	0.000433838	0.00019551	0.000301162	0.000190916	0.000228608	0	0	0	0.000202051	0	0.000141369	0.000152808	0.000122207	0	0.000137612	0	0.000269949	0.000598523	0.000552156	0.000216208	0	0.000195775	0	0	0	0	0	0	0.000200988	0	0.000326277	0.000291103	0	0	0.000268145	0	0	0	0	0.000129935	0	0	0	0	0	0	0	0	0	0.000159564	0	0	0	0.000652184	0.000617877	0	0.000538734	0.000217489	0.000172013	0.000179683	0.000224033	0.000264976	0.000257939	0.000206382	0.000230414	0.000129245	0	0.000115481	0	0	0	0	0	0	0	0.000358973	0.000355673	0	0.000160017	0	0	0	0	0	0.000433733	0	0	0	0	0	0	0	0	0	0	0	0	0	0	0	0	0.00012436	0	0	0	0	0	0	0	0	0	0	0	0	0	0	0	0	0	0	0	0	0	0.000124285	0	0.000391997	0.000136007	0.000130414	0	0	0.000928247	0.000304973	0.000174789	0	0.000285134	0.000625096	0.000190704	0.000377017	0	0.000146005	0.000202103	0	0.000505193	0	0.000224207	0.000326615	0.000194932	0.000219698	0.000130921	0.000581191	0.000736513	0.000613959	0.000727438	0.00023589	0.000278921	0	0.000281807	0.000586583	0.00016105	0.000143172	0.000201171	0.000139063	0.000625233	0	0	0.0004964	0.000294475	0.000384843	0.000138703	0.000767757	0	0.000316222	0	0	0.000250032	0.000148529	0.000147713	0.000141394	0.000494775	0.000404122	0	0	0.000141915	0.000222752	0.00038877	0.000317592	0	0.000329948	0	0	0	0.000195346	0	0.00037076	0.000166993	0	0.000315817	0.000773169	0.000779325	0.000166515	0.000341127	0.000236947	0.000291312	0	0	0	0.000189363	0
Azospirillum sp. CFH 70021	0	0	0	0	0	0	0	0	0	0	0	0	0.000372893	0	0	0	0	0	0	0.000141083	0.000173175	0.00019466	0	0.000179021	0	0	0	0	0	0	0	0	0	0	0	0	0	0	0	0.000123265	0.000261672	0.000275486	0	0	0	0	0	0	0	0	0	0	0	0	0.000138648	0	0	0.000127621	0	0	0	0	0	0	0	0	0	0	0	0	0	0	0	0	0	0	0.00025612	0.00025209	0	0.00019043	0	0	0	0	0	0	0	0	0	0	0	0	0	0	0	0	0	0	0.000166012	0.000182549	0	0	0	0	0	0	0	0.00020439	0	0	0	0	0	0	0	0	0	0	0	0	0	0	0	0	0	0	0	0	0	0	0	0	0	0	0	0	0	0	0	0	0	0	0	0	0	0	0	0	0	0	0	0	0	0.000457435	0.000160608	0	0	0.000134149	0.000294839	0	0.000155724	0	0	0	0	0.00028814	0	0	0.000168212	0	0	0	0.000319207	0.000378434	0.000296924	0.000356097	0	0.000138844	0.000144977	0.000138538	0.00030982	0	0	0	0	0.000363197	0	0	0.000220358	0.000136303	0.000144339	0	0.000353311	0	0.000159705	0	0	0	0	0	0	0.000271888	0.000153699	0	0	0	0	0.000196694	0.000161578	0	0.000173117	0	0	0	0	0	0.000154304	0	0	0.000155721	0.000395659	0.000416065	0	0.000163694	0	0	0	0	0	0	0.000186637
Azospirillum sp. M2T2B2	0	0	0	0	0	0	0	0	0.000193453	0	0	0	0.000172085	0	0	0	0	0	0	0	0	0	0	0.000134627	0	0	0	0	0	0	0	0	0	0	0	0	0	0	0	0	0.000154874	0.00015432	0	0	0	0	0	0	0	0	0	0	0	0	0	0	0	0	0	0	0	0	0	0	0	0	0	0	0	0	0	0	0	0	0	0	0.000131456	0.00012349	0	0	0	0	0	0	0	0	0	0	0	0	0	0	0	0	0	0	0	0	0	0	0	0	0	0	0	0	0	0.000146169	0	0.000120258	0	0	0	0	0	0	0	0	0	0	0	0	0	0	0	0	0	0	0	0	0	0	0	0	0	0	0	0	0	0	0	0	0	0	0	0	0	0	0.000212332	0	0	0	0	0.000233285	0.000167682	0	0	0	0.000196406	0	0.000128332	0	0	0	0	0.000199423	0	0	0	0	0	0	0.000238773	0.000241957	0.00021536	0.000249387	0	0	0	0	0.000260874	0	0	0	0	0.000249766	0	0	0	0	0.000151681	0	0.00019691	0	0.000129706	0	0	0	0	0	0	0.000178642	0	0	0	0	0	0.000152236	0	0	0	0	0	0	0	0	0.000167688	0	0	0.000148723	0.000233168	0.000287496	0	0.000130719	0	0	0	0	0	0	0
Azospirillum sp. TSA2s	0	0.000127609	0	0	0.000155889	0	0	0	0.000145961	0	0	0.00287081	0.000679013	0	0	0	0.000157882	0.000140518	0	0.000225148	0.000344253	0.000372555	0	0.000543922	0.000138442	0.000278886	0.000160598	0.000176132	0	0	0	0.000142908	0	0	0	0.0001252	0	0.000123428	0	0.000203686	0.000749848	0.000755416	0.00018622	0	0.000128984	0	0	0	0	0	0.000131069	0.000179404	0	0.00032268	0.000560038	0	0	0.000239993	0	0	0	0.000187006	0.00015796	0	0	0	0	0	0	0	0	0	0.00018288	0.000128516	0	0	0.000651457	0.000603824	0	0.000530497	0.000218529	0.00020513	0.000191016	0.0001727	0.000173587	0.000270083	0.0001658	0.000233967	0	0	0	0	0	0	0	0	0	0	0.000331484	0.000344609	0	0.000222733	0	0	0	0	0	0.000386139	0	0	0	0.000163017	0	0	0	0	0.000137626	0	0	0	0	0	0	0	0	0.000170993	0	0	0	0	0	0	0	0	0	0	0	0	0	0	0	0	0	0	0	0.000223421	0	0	0.000424663	0	0	0	0	0.00127671	0.000337985	0.000166376	0.000123176	0.000331803	0.000788154	0.000184271	0.000355664	0	0.000123577	0.000198235	0	0.000644903	0	0.000147299	0.000398005	0.000165218	0.000171762	0.000169538	0.000608538	0.000959039	0.000700829	0.000860825	0.000185134	0.000215313	0	0.000257771	0.000704719	0.000185439	0.000132696	0.000187688	0.000167724	0.000787745	0	0	0.000435586	0.000343306	0.000333984	0.000157074	0.000944338	0	0.000317671	0	0	0.000361354	0.000159965	0.000161339	0.000139602	0.000733836	0.000403901	0.000123498	0	0	0.000192702	0.000439194	0.000351597	0.000132049	0.000352257	0	0	0	0.000148489	0.000146589	0.000364761	0.000200931	0	0.000343112	0.000998223	0.00103085	0.000169217	0.000370699	0.00049845	0.000464372	0	0	0	0.000178224	0
Azospirillum sp. TSH100	0.000126141	0.00017341	0	0	0.000214942	0	0	0	0	0	0	0	0.00137619	0	0	0	0.000153507	0	0	0.000245372	0.000330902	0.000515058	0	0.000943472	0.000188112	0.000484289	0.000182622	0.000405519	0	0	0	0.000195377	0.00014207	0.000202945	0.000313193	0.000164356	0.000193267	0.000181907	0	0.000438445	0.00137741	0.00147294	0.000278404	0	0.000302012	0	0	0	0	0	0	0.000188383	0.000138328	0.000359933	0.000661156	0	0	0.000258057	0	0	0	0.000186198	0	0.000125331	0	0	0	0	0	0	0	0	0.00017066	0.000331363	0	0	0.00109166	0.000719863	0	0.000525006	0.00025391	0.000168506	0.000174488	0.000148133	0.000217118	0.000322059	0.000201081	0.000316692	0	0	0	0	0	0	0	0	0	0	0.000163317	0.000175992	0	0.000152345	0	0	0	0	0	0.000215326	0	0	0	0.00012347	0	0	0.000139957	0	0	0	0	0	0	0	0	0	0	0	0	0	0	0	0	0	0	0	0	0	0	0	0	0	0	0	0	0	0	0	0.000136122	0	0.000391997	0.000157527	0	0	0	0.00208799	0.00028899	0.000150798	0.000139051	0.000342966	0.00114969	0.00017046	0.000443448	0	0.000116299	0.00018784	0.000222088	0.00102347	0	0.000206516	0.000591831	0.000320054	0	0.000327617	0.000920391	0.00167705	0.00110781	0.00155873	0.000196042	0.000284911	0	0.00020175	0.00103197	0.000141716	0	0	0.000129296	0.00136771	0	0.000133166	0.00102907	0.000421012	0.000532047	0.000190274	0.00107893	0.000170067	0.000615922	0	0	0.000318415	0	0	0.000189352	0.00124003	0.000804931	0	0	0.000141547	0.000131829	0.000419756	0.000430944	0	0.000387059	0.000263632	0.000123318	0.000162562	0.000126039	0.000191217	0.00053891	0.000265035	0.000118124	0.000558672	0.00165951	0.00169283	0.000187794	0.000597855	0.000442542	0.000548895	0	0	0	0.000167916	0
Azospirillum sp. TSH58	0.000231863	0.000194855	0.000141745	0	0.000246971	0.000126499	0	0	0	0	0	0	0.000504228	0.000171094	0.000160332	0	0	0	0	0.000315304	0.000438469	0.000614251	0	0.000605641	0.000209399	0.000151883	0.000214656	0.000140802	0.000298667	0.000188478	0.000217197	0.000198599	0.000318356	0.000476757	0.000690792	0.000254889	0.000423238	0.00028045	0.000174796	0.000851826	0.000880846	0.000895528	0.000616044	0.000260505	0.000703484	0	0.000136693	0	0	0	0	0.000161792	0	0.000153633	0.000410889	0	0	0.00028832	0	0	0.000131113	0.000171523	0	0.000138216	0	0	0	0	0	0	0	0	0.000241734	0	0	0	0.000341736	0.000278066	0	0.000494215	0.000171702	0.00014026	0.00016528	0.000136767	0	0.000269111	0.000135455	0.000234728	0	0.000234047	0	0.000210371	0.000294053	0.000196551	0	0	0	0	0.00021524	0.000234179	0	0.000204466	0	0	0	0	0	0.000264922	0	0	0	0	0	0	0	0	0.000182861	0	0	0	0	0	0	0	0.000130013	0	0	0	0	0	0	0	0	0	0	0	0	0	0	0	0	0	0	0	0	0	0	0	0	0	0.000228412	0	0	0.000789581	0.000353967	0.000156562	0.000134396	0.000297762	0.000965012	0.000176704	0.000340135	0	0	0.000365768	0.000371038	0.000793333	0	0.000365733	0.00047866	0.000395234	0	0.000410032	0.000847771	0.0011094	0.000880715	0.000899651	0.000296825	0.000357329	0.000193302	0.000335557	0.000834388	0.000157096	0.000151902	0	0	0.000854549	0	0.000387277	0.000732877	0.000443305	0.000382157	0.000247094	0.00096808	0.000401212	0.000465348	0	0	0.000505188	0.000174403	0.000213802	0.000189352	0.000777129	0.000515863	0.000172789	0	0.000286773	0.00018456	0.000512137	0.000355101	0	0.000550583	0.000490168	0	0.000370602	0	0.000303012	0.000444451	0.000354996	0.000167011	0.000584742	0.00110627	0.00129258	0.000257203	0.000502334	0.000297155	0.00024112	0	0.000166594	0.000187911	0.000327687	0
Azospirillum thiophilum	0	0	0	0	0	0	0	0	0	0	0	0	0.000268316	0	0	0	0	0	0	0.000129387	0.000131979	0.000160432	0	0.000139319	0	0	0	0	0	0	0	0	0	0	0	0	0	0	0	0.000124335	0.000195528	0.000204839	0	0	0	0	0	0	0	0	0	0	0	0	0	0	0	0	0	0	0	0	0	0	0	0	0	0	0	0	0	0	0	0	0	0	0.00017875	0.000175654	0	0.000159836	0	0	0	0	0	0	0	0	0	0	0	0	0	0	0	0	0	0	0.000164754	0.000161446	0	0	0	0	0	0	0	0.000197921	0	0	0	0	0	0	0	0	0	0	0	0	0	0	0	0	0	0	0	0	0	0	0	0	0	0	0	0	0	0	0	0	0	0	0	0	0	0	0	0	0	0	0	0	0	0.000316485	0	0	0	0	0.000224924	0	0.000151411	0	0	0	0	0.000181983	0	0	0	0	0	0	0.000215792	0.000261388	0.000210053	0.000254151	0	0	0.000193302	0	0.000196296	0	0	0	0	0.000241313	0	0	0.000166138	0	0.000149711	0	0.000232672	0	0.000135213	0	0	0	0	0	0	0.000192914	0.000160324	0	0	0	0	0.000134337	0	0	0.00012783	0	0	0	0	0	0	0	0	0	0.000267331	0.000290812	0	0.000134252	0	0	0	0	0	0	0
Azotobacter chroococcum	0	0	0	0	0	0	0	0	0	0	0	0	0.000144346	0	0	0	0	0	0.000153583	0	0	0	0	0	0	0	0	0	0	0	0	0	0.000146872	0.000184363	0.000310667	0.000184059	0.000183518	0	0	0.00016825	0	0	0.000121617	0	0.000167704	0	0	0	0	0	0	0	0	0	0	0	0	0	0	0	0	0	0	0	0	0	0	0	0	0	0	0	0	0	0	0	0.000136549	0.000146698	0	0	0	0	0	0	0	0.000149371	0	0	0	0	0	0	0.000118064	0	0	0	0	0	0	0	0	0	0	0	0	0	0	0	0	0	0	0	0	0	0	0	0	0	0	0	0	0	0	0	0	0	0	0	0	0	0	0	0	0	0	0	0	0	0	0	0	0	0	0	0	0	0	0	0	0	0	0	0	0	0	0	0	0	0	0	0	0	0	0.000136589	0	0	0	0.000137988	0	0	0	0	0.00013398	0	0	0.000148394	0	0	0	0	0	0	0	0	0	0	0	0.000142689	0.000151668	0	0	0	0	0	0	0	0	0	0	0	0	0	0	0	0	0	0	0	0	0	0	0.000151189	0	0.000144597	0	0	0	0	0	0.000128951	0.00014242	0	0	0	0	0	0	0	0	0	0
Azotobacter salinestris	0	0	0	0	0	0	0	0	0	0	0	0	0	0	0	0	0	0	0	0	0	0	0	0	0	0	0	0	0	0	0	0	0	0	0	0	0	0	0	0	0	0	0	0	0	0	0	0	0	0	0	0	0	0	0	0	0	0	0	0	0	0	0	0	0	0	0	0	0	0	0	0	0	0.000143773	0	0	0	0	0	0	0	0	0	0	0	0	0	0	0	0	0	0	0	0	0	0	0	0	0	0	0	0	0	0	0	0	0	0	0	0	0	0	0	0	0	0	0	0	0	0	0	0	0	0	0	0	0	0	0	0	0	0	0	0	0	0	0	0	0	0	0	0	0	0	0	0	0	0	0	0	0	0	0	0.000159711	0	0	0	0	0	0	0	0	0	0	0	0	0	0	0	0	0	0	0	0	0	0	0	0	0	0	0	0	0	0	0	0	0	0	0	0	0	0	0	0	0	0	0	0	0	0	0	0	0	0	0	0	0	0	0	0	0	0	0	0	0	0	0	0	0	0	0	0	0	0	0	0	0	0	0	0	0
Azotobacter vinelandii	0	0	0	0	0	0	0	0	0	0	0	0	0.00013649	0	0	0	0	0	0.000123842	0	0	0	0	0	0	0	0	0	0	0	0	0	0	0	0	0	0	0	0	0	0	0	0	0	0	0	0	0	0	0	0	0	0	0	0	0	0	0	0	0	0	0	0	0	0	0	0	0	0	0	0	0	0	0	0	0	0.000179478	0.000199713	0	0.000134536	0	0	0	0	0	0	0	0	0	0	0	0	0	0	0	0	0	0	0	0	0	0	0	0	0	0	0	0	0	0	0	0	0	0	0	0	0	0	0	0	0	0	0	0	0	0	0	0	0	0	0	0	0	0	0	0	0	0	0	0	0	0	0	0	0	0	0	0	0	0	0	0	0	0	0	0	0	0	0	0	0	0	0	0	0	0	0	0	0	0	0	0	0	0.00013347	0	0	0	0	0	0	0	0	0	0	0	0	0	0	0	0	0	0	0	0	0	0	0	0	0	0	0	0	0	0	0	0	0	0	0	0	0	0	0	0	0	0	0	0	0	0	0	0	0	0	0	0	0	0	0	0	0
Babesia bovis	0	0	0	0	0	0	0	0	0.000183432	0	0	0	0	0	0	0	0	0	0	0	0	0	0	0	0	0	0	0	0	0	0	0	0	0	0	0	0	0	0	0	0	0	0	0	0	0	0	0	0	0	0	0	0	0	0	0	0	0	0	0	0	0	0	0	0	0	0	0	0	0	0	0	0	0	0	0	0	0	0	0	0	0	0	0	0	0	0	0	0	0	0	0	0	0	0	0	0	0	0	0	0	0	0	0	0	0	0	0	0	0	0	0	0	0	0	0	0	0	0	0	0	0	0	0	0	0	0	0	0	0	0	0	0	0	0	0	0	0	0	0	0	0	0	0	0	0	0	0	0	0	0	0	0	0	0	0	0	0	0	0	0	0	0	0	0	0	0	0	0	0	0	0	0	0	0	0	0	0	0	0	0	0	0	0	0	0	0	0	0	0	0	0	0	0	0	0	0	0	0	0	0	0	0	0	0	0	0	0	0	0	0	0	0	0	0	0	0	0	0	0	0	0	0	0	0	0	0	0	0	0	0
Bacillus albus	0	0	0	0	0	0	0	0	0	0	0.000115395	0	0	0	0	0	0	0	0	0	0	0	0	0	0	0	0	0	0	0	0	0	0	0	0	0	0	0	0	0	0	0	0	0	0	0	0	0	0	0	0	0	0	0	0	0	0	0	0	0	0	0	0	0	0	0	0	0	0	0	0	0	0	0	0	0	0	0	0	0	0	0	0	0	0	0	0	0	0	0	0	0	0	0	0	0	0	0	0	0	0	0	0	0	0	0	0	0	0	0	0	0	0	0	0	0	0	0	0	0	0	0	0	0	0	0	0	0	0	0	0	0	0	0	0	0	0	0	0	0	0	0	0	0	0	0	0.000233147	0	0	0	0	0	0	0	0	0	0	0	0	0	0	0	0	0	0	0	0	0	0	0	0	0	0	0	0	0	0	0	0	0	0	0	0	0	0	0	0	0	0	0	0	0	0	0	0	0	0	0	0	0	0	0	0	0	0	0	0	0	0	0	0	0	0	0	0	0	0	0	0	0	0	0	0	0	0	0	0	0	0	0	0
Bacillus amyloliquefaciens	0	0	0	0	0.000372333	0	0	0	0	0	0.000122219	0	0	0	0.000223975	0	0.00284588	0.0011976	0	0	0	0	0	0	0	0	0	0	0	0	0	0	0	0	0	0	0	0	0	0	0	0	0	0	0	0	0	0	0	0	0	0	0	0	0	0	0	0	0	0	0	0	0	0	0	0	0	0	0	0	0	0	0	0	0	0	0	0	0.000179997	0	0	0	0	0	0	0	0	0	0	0	0	0	0	0	0	0	0	0	0	0	0	0	0	0	0	0	0	0	0	0	0	0	0	0	0.000497173	0	0	0	0	0.00014823	0	0	0	0	0	0	0	0	0	0	0	0	0	0	0	0	0	0.00021862	0	0	0	0	0	0	0	0	0.000430246	0	0	0	0	0	0	0	0	0	0	0	0.000149949	0	0	0	0	0	0	0.000138383	0	0	0	0	0	0	0	0	0	0	0	0	0	0	0	0	0	0	0	0	0	0	0	0	0	0	0	0	0	0	0	0	0.000364532	0	0	0	0	0	0	0	0	0	0	0	0	0	0	0	0	0	0	0	0	0	0	0	0	0	0.000243745	0	0	0	0	0	0
Bacillus anthracis	0	0	0	0	0	0	0	0	0	0	0.000913622	0	0	0	0	0	0	0	0	0	0	0	0	0	0	0	0	0	0	0	0	0	0	0	0	0	0	0	0	0	0	0	0	0	0	0.000191073	0	0	0	0	0	0	0	0	0	0	0	0	0	0	0	0	0	0	0	0	0	0	0	0	0	0	0	0	0	0	0	0	0	0	0	0	0	0	0	0	0	0	0	0	0	0	0	0	0	0	0	0	0	0	0	0	0	0	0	0.000127141	0	0	0	0	0	0	0.000141995	0	0.000159643	0	0	0	0	0	0	0	0	0	0	0	0	0	0	0	0	0	0.000232913	0.000195281	0.000285493	0.000366108	0	0.000515627	0	0	0	0	0	0	0	0	0	0	0	0	0	0	0	0	0	0	0	0	0	0	0	0	0	0	0	0	0	0	0	0	0	0	0	0	0	0	0	0	0	0	0	0	0	0	0	0	0	0	0	0	0	0	0	0	0	0	0	0	0	0	0	0	0	0	0	0	0	0	0	0	0	0	0	0	0	0	0	0	0	0	0	0	0	0	0.000254705	0.000245738	0	0	0	0	0
Bacillus asahii	0	0	0	0	0	0	0	0	0	0	0	0	0	0	0	0	0	0	0	0	0	0	0	0	0	0	0	0	0	0	0	0	0	0	0	0	0	0	0	0	0	0	0	0	0	0	0	0	0	0.000142214	0	0	0	0	0	0	0	0	0	0	0	0	0	0	0	0	0	0	0	0	0	0	0	0	0	0	0	0	0	0	0	0	0	0	0	0	0	0	0	0	0	0	0	0	0	0	0	0	0	0	0	0	0	0	0	0	0	0	0	0	0	0	0	0	0	0	0	0	0	0	0	0	0	0	0	0	0	0	0	0	0	0	0	0	0	0	0	0	0	0	0	0	0	0	0	0	0	0	0	0	0	0	0	0	0	0	0	0	0	0	0	0	0	0	0	0	0	0	0	0	0	0	0	0	0	0	0	0	0.000193302	0	0	0	0	0	0	0	0	0	0	0	0	0	0	0	0	0	0	0	0.000457737	0	0	0	0	0	0.000179485	0	0	0	0	0	0	0	0	0	0	0	0	0	0	0	0	0	0	0	0	0	0	0	0	0	0
Bacillus atrophaeus	0	0	0	0	0	0	0	0	0	0	0	0	0	0	0	0	0.000453103	0	0	0	0	0	0	0	0	0	0	0	0	0	0	0	0	0	0	0	0	0	0	0	0	0	0	0	0	0	0	0	0	0	0	0	0	0	0	0	0	0	0	0	0	0	0	0	0	0	0	0	0	0	0	0	0	0	0	0	0	0	0	0	0	0	0	0	0	0	0	0	0	0	0	0	0	0	0	0	0	0	0	0	0	0	0	0	0	0	0	0	0	0	0	0	0	0	0	0	0	0	0	0	0	0	0	0	0	0	0	0	0	0	0	0	0	0	0	0	0	0	0	0	0	0	0	0	0	0	0	0	0	0	0	0	0	0	0	0	0	0	0	0	0	0	0	0	0	0	0	0	0	0	0	0	0	0	0	0	0	0	0	0	0	0	0	0	0	0	0	0	0	0	0	0	0	0	0	0	0	0	0	0	0	0	0	0	0	0	0	0	0	0	0	0	0	0	0	0	0	0	0	0	0	0	0	0	0	0	0	0	0	0	0
Bacillus beveridgei	0	0	0	0	0	0	0	0	0	0	0	0	0	0	0	0	0	0	0	0	0	0	0	0	0	0	0	0	0	0	0	0	0	0	0	0	0	0	0	0	0	0	0	0	0	0	0	0	0	0	0	0	0	0	0	0	0	0	0	0	0	0	0	0	0	0	0	0	0	0	0	0	0	0	0	0	0	0	0	0	0	0	0	0	0	0	0	0	0	0	0	0	0	0	0	0	0	0	0	0	0	0	0	0	0	0	0	0	0	0	0	0	0	0	0	0	0	0	0	0	0	0	0	0	0	0	0	0	0	0	0	0	0	0	0	0	0	0	0	0	0	0	0	0	0	0	0	0	0	0	0	0	0	0	0	0	0	0	0	0	0	0	0	0	0	0	0	0	0	0	0	0	0	0	0	0	0	0	0	0	0	0	0	0	0	0	0	0	0	0	0	0	0	0	0	0	0	0	0	0	0	0	0	0	0	0	0	0	0	0	0	0	0	0	0	0	0	0	0	0	0	0	0	0	0	0	0	0	0	0	0.000186637
Bacillus cereus	0.000170796	0	0.000248054	0.000173099	0.000147632	0.000126751	0.000141693	0.000197838	0.000210446	0.000167494	0.00399971	0	0.000255796	0	0.000483444	0.00026518	0.000149322	0.000142414	0.000183081	0	0	0	0	0.000167111	0	0	0	0	0	0	0	0	0	0	0.000157102	0	0.000160005	0.00033221	0.000134121	0	0	0	0.000183628	0	0	0.0031503	0	0.000266227	0	0.000189618	0.000157546	0.000436337	0.000154036	0.000290823	0.000177734	0.000139073	0.000158448	0.000216299	0	0	0	0.000237089	0.000122292	0.000222128	0	0	0	0	0	0	0	0	0	0.000232189	0.000157391	0	0	0	0	0	0	0	0	0.000209	0	0.000155929	0.000192123	0.000279136	0.00016796	0.000231457	0	0	0	0	0	0	0	0	0.000162957	0.000141368	0	0.00012738	0.000254048	0	0.000134169	0	0.000220696	0.000294649	0	0.000120485	0.000114805	0.000353204	0.000357435	0.00135592	0.00137437	0	0.000392606	0.000171473	0.00022268	0.000227017	0.000135725	0.000120606	0.000240408	0.000121942	0.000121736	0.000186125	0.000326067	0.000298209	0.000154824	0.000157535	0.000202482	0.000126333	0.00121567	0.00124414	0.001138	0.00161358	0.000891118	0.0152427	0.000219263	0.000135104	0.000159981	0.000164565	0	0.00013988	0.000288087	0	0.00228305	0.00015287	0	0.00017503	0.00103386	0.000396109	0.000232075	0	0	0	0	0.000440329	0.000188357	0.000138676	0	0	0	0.000639187	0	0.000357521	0	0.000127187	0.000166577	0	0	0.000165928	0.000281978	0.000184822	0.000147484	0.000203892	0	0	0.000289953	0	0	0.000232238	0	0	0.000249251	0.000297483	0.000207566	0	0.00012987	0	0.000168514	0.000166391	0	0.000168557	0.000309266	0.000388511	0	0	0.000447731	0	0	0	0.000160765	0.000142425	0.000269227	0.000304804	0.000473032	0.000220944	0.000135816	0	0.000223535	0.000125139	0	0	0	0.000270638	0.000553218	0.000248156	0	0.000124577	0.000137936	0.000339026	0	0.00065399	0.00374205	0.00182115	0.000317372	0	0.000295087	0.000141981	0
Bacillus ciccensis	0	0	0	0	0	0	0	0	0	0	0	0	0	0	0	0	0	0	0	0	0	0	0	0	0	0	0	0	0	0	0	0	0	0	0	0	0	0	0	0	0	0	0	0	0	0	0	0	0	0	0	0	0	0	0	0	0	0	0	0	0	0	0	0	0	0	0	0	0	0	0	0	0	0	0	0	0	0	0	0	0	0	0	0	0	0	0	0	0	0	0	0	0	0	0	0	0	0	0	0	0	0	0	0	0	0	0	0	0	0	0	0	0	0	0	0	0	0	0	0	0	0	0	0	0	0	0	0	0	0	0	0	0	0	0	0	0	0	0	0	0	0	0	0	0	0	0	0	0	0	0	0	0	0	0	0	0	0	0	0	0	0	0	0	0	0	0	0	0	0	0	0	0	0	0	0	0	0	0	0	0	0	0	0	0	0	0	0	0	0	0	0	0	0	0	0	0	0	0	0	0	0	0	0	0.000134614	0	0	0	0	0	0	0	0	0	0	0	0	0	0	0	0	0	0	0	0	0	0	0	0	0	0
Bacillus clausii	0	0	0	0	0	0	0	0	0	0	0	0	0	0	0	0	0	0	0	0	0	0	0	0	0	0	0	0	0	0	0	0	0	0	0	0	0	0	0	0	0	0	0	0	0	0	0	0	0	0	0	0	0	0	0	0	0	0	0	0	0	0	0	0	0	0	0	0	0	0	0	0	0	0	0	0	0	0	0	0	0	0	0	0	0	0	0	0	0	0	0	0	0	0	0	0	0	0	0	0	0	0	0	0	0	0	0	0	0	0	0	0	0	0	0.00048397	0	0	0	0	0	0	0	0	0	0	0	0	0	0	0	0	0	0	0	0	0	0	0	0	0	0	0	0	0	0	0	0	0	0	0	0	0	0	0	0	0	0	0	0	0	0	0	0	0	0	0	0	0	0	0	0	0	0	0	0	0	0	0	0	0	0	0	0	0	0	0	0	0	0	0	0	0	0	0	0	0	0.000214508	0	0	0	0	0	0	0	0	0	0	0	0	0	0	0	0	0	0	0	0	0	0	0	0	0	0	0	0	0	0	0	0	0	0
Bacillus coagulans	0	0	0	0	0	0	0	0	0	0	0	0	0	0	0	0	0	0	0	0	0	0	0	0	0	0	0	0	0	0	0	0	0	0	0	0	0	0	0	0	0	0	0	0	0	0	0	0.000268872	0	0	0	0	0	0.00217193	0	0	0	0.000179232	0.000144497	0	0	0	0	0	0	0	0	0	0	0	0	0	0	0	0	0	0	0	0	0	0	0	0	0	0	0	0	0	0	0	0	0	0	0	0	0	0	0	0	0	0	0	0	0	0	0	0	0	0	0	0	0	0	0	0	0	0	0	0	0	0	0	0	0	0	0	0	0	0	0	0	0	0	0	0	0	0	0	0	0	0	0	0	0	0	0	0	0	0	0	0	0	0	0	0	0	0	0	0	0	0	0	0	0	0	0	0	0	0	0	0	0	0	0	0	0	0	0	0	0	0	0	0	0	0	0	0	0	0	0	0	0	0	0	0	0	0	0	0	0	0	0	0	0	0	0	0	0	0	0	0	0	0	0	0	0	0	0	0	0	0	0	0	0	0	0	0	0	0	0	0
Bacillus cohnii	0	0	0	0	0	0	0	0	0	0	0	0	0	0	0	0	0	0	0	0	0	0	0	0	0	0	0	0	0	0	0	0	0	0	0	0	0	0	0	0	0	0	0	0	0	0	0	0	0	0	0	0	0	0	0	0	0	0	0	0	0	0	0	0	0	0	0	0	0	0	0	0	0	0.00895854	0	0	0	0	0	0	0	0	0	0	0	0	0	0	0	0	0	0	0	0	0	0	0	0	0	0	0	0	0	0	0	0	0	0	0	0	0	0	0	0	0	0	0	0	0	0	0	0	0	0	0	0	0	0	0	0	0	0	0	0	0	0	0	0	0	0	0	0	0	0	0	0	0	0	0	0	0	0	0	0	0	0	0	0	0	0	0	0	0	0	0	0	0	0	0	0	0	0	0	0	0	0	0	0	0	0	0	0	0	0	0	0	0	0	0	0	0	0	0	0	0	0	0	0	0	0	0	0	0	0	0	0	0	0	0	0	0	0	0	0	0	0	0	0	0	0	0	0	0	0	0	0	0	0	0	0	0
Bacillus flexus	0	0	0	0	0	0	0	0	0	0	0	0	0	0.000276802	0.000435711	0	0	0	0	0	0	0	0	0	0	0	0	0	0	0	0	0	0	0	0	0	0	0	0	0	0	0	0	0	0	0	0	0	0	0	0	0	0	0	0	0	0	0	0	0	0	0	0	0	0	0	0	0	0	0	0	0	0	0	0	0	0	0	0	0	0	0	0	0	0	0	0	0	0	0	0	0	0	0	0	0.000133373	0	0	0	0	0	0	0	0	0	0	0	0	0	0	0	0	0	0	0	0	0	0	0	0	0	0	0	0	0	0	0	0	0	0	0	0	0	0	0	0	0	0	0	0	0	0	0	0	0	0	0	0	0	0	0	0	0	0	0	0	0	0	0	0	0	0	0	0	0	0	0	0	0	0	0	0.000421334	0	0	0	0	0	0	0	0	0	0	0	0	0	0	0	0	0	0	0	0	0	0.000221001	0.00034709	0	0	0	0	0	0	0	0	0	0	0	0	0	0	0	0	0	0	0	0	0.000494077	0	0.000216194	0	0	0	0	0	0	0.00029008	0	0.00077536	0	0.000158183	0	0
Bacillus freudenreichii	0	0	0	0	0	0	0	0	0.000139426	0	0	0	0	0	0	0	0	0	0	0	0	0	0	0	0	0	0	0	0	0	0	0	0	0	0	0	0	0	0	0	0	0	0	0	0	0	0	0	0	0	0	0	0	0	0	0	0	0	0	0	0	0	0	0	0	0	0	0	0	0	0	0	0	0	0	0	0	0	0	0	0	0	0	0	0	0	0	0	0	0	0	0	0	0	0	0	0	0	0	0	0	0	0	0	0	0	0	0	0	0	0	0	0	0	0	0	0	0	0	0	0	0	0	0	0	0	0	0	0	0	0	0	0	0	0	0	0	0	0	0	0	0	0	0	0	0	0	0	0	0	0	0	0	0	0	0	0	0	0	0	0	0	0	0	0	0	0	0	0	0	0	0	0	0	0	0	0	0	0	0	0	0	0	0	0	0	0	0	0	0	0	0	0	0	0	0	0	0	0	0	0	0	0	0	0	0	0	0	0	0	0	0	0	0	0	0	0	0	0	0	0	0	0	0	0	0	0	0	0	0	0
Bacillus glycinifermentans	0	0	0	0	0	0	0	0	0.000152061	0	0	0	0	0	0	0	0	0	0	0	0	0	0	0	0	0	0	0	0	0	0	0	0	0	0	0	0	0	0	0	0	0	0	0	0	0	0	0	0	0	0	0	0	0	0	0	0	0	0	0	0	0	0	0	0	0	0	0	0	0	0	0	0	0	0	0	0	0	0	0	0	0	0	0	0	0	0	0	0	0	0	0	0	0	0	0	0	0	0	0	0	0	0	0	0	0	0	0	0	0	0	0	0	0	0	0	0	0	0	0	0	0	0	0	0	0	0	0	0	0	0	0	0	0	0	0	0	0	0	0	0	0	0	0	0	0	0	0	0	0	0	0	0	0	0	0	0	0	0	0	0	0	0	0	0	0	0	0	0	0	0	0	0	0	0	0	0	0	0	0	0	0	0	0	0	0	0	0	0	0	0	0	0	0	0	0	0	0	0	0	0	0	0	0	0	0	0	0	0	0	0	0	0	0	0	0	0	0	0	0	0	0	0	0	0	0	0	0	0	0	0
Bacillus halodurans	0	0	0	0	0	0	0	0	0.00012984	0	0	0	0	0	0	0	0	0	0	0	0	0	0	0	0	0	0	0	0	0	0	0	0	0	0	0	0	0	0	0	0	0	0	0	0	0	0	0	0	0	0	0	0	0	0	0	0	0	0	0	0	0	0	0	0	0	0	0	0	0	0	0	0	0	0	0	0	0	0	0	0	0	0	0	0	0	0	0	0	0	0	0	0	0	0	0	0	0	0	0	0	0	0	0	0	0	0	0	0	0	0	0	0	0	0	0	0	0	0	0	0	0	0	0	0	0	0	0	0	0	0	0	0	0	0	0	0	0	0	0	0	0	0	0	0	0	0	0	0	0	0	0	0	0	0	0	0	0	0	0	0	0	0	0	0	0	0	0	0	0	0	0	0	0	0	0	0	0	0	0	0	0	0	0	0	0	0	0	0	0	0	0	0	0	0	0	0	0	0	0	0	0	0	0	0	0	0	0	0	0	0	0	0	0	0	0	0	0	0	0	0	0	0	0	0	0	0	0	0	0	0
Bacillus halotolerans	0	0	0	0	0	0	0	0	0.000137247	0	0	0	0	0	0	0	0	0	0	0	0	0	0	0	0	0	0	0	0	0	0	0	0	0	0	0	0	0	0	0	0	0	0	0	0	0	0	0	0	0	0	0	0	0	0	0	0	0	0	0	0	0	0	0	0	0	0	0	0	0	0	0	0	0	0	0	0	0	0	0	0	0	0	0	0	0	0	0	0	0	0	0	0	0	0	0	0	0	0	0	0	0	0	0	0	0	0	0	0	0	0	0	0	0	0	0	0	0	0	0	0	0	0	0	0	0	0	0	0	0	0	0	0	0	0	0	0	0	0	0	0	0	0	0	0	0	0	0	0	0	0	0	0	0	0	0	0	0	0	0	0	0	0	0	0	0	0	0	0	0	0	0	0	0	0	0	0	0	0	0	0	0	0	0	0	0	0	0	0	0	0	0	0	0	0	0	0	0	0	0	0	0	0	0	0	0	0	0	0	0	0	0	0	0	0	0	0	0	0	0	0	0	0	0	0	0	0	0	0	0	0
Bacillus infantis	0	0	0	0	0	0	0	0	0	0	0	0	0	0	0	0	0	0	0	0	0	0	0	0	0	0	0	0	0	0	0	0	0	0	0	0	0	0	0	0	0	0	0	0	0	0	0	0	0	0.000189618	0	0	0	0	0	0	0	0	0	0	0	0	0	0	0	0	0	0	0	0	0	0	0	0	0	0	0	0	0	0	0	0	0	0	0	0	0	0	0	0	0	0	0	0	0	0	0	0	0	0	0	0	0	0	0	0	0	0	0	0	0	0	0	0	0	0	0	0	0	0	0	0	0	0	0	0	0	0	0	0	0	0	0	0	0	0	0	0	0	0	0	0	0	0	0	0	0	0	0	0	0	0	0	0	0	0	0	0	0	0	0	0	0	0	0	0	0	0	0	0	0	0	0	0	0	0	0	0	0	0	0	0	0	0	0	0	0	0	0	0	0	0	0	0	0	0	0	0	0	0	0	0	0	0	0	0	0	0	0	0	0	0	0	0	0	0	0	0	0	0	0	0	0	0	0	0	0	0	0	0	0
Bacillus kochii	0	0	0	0	0	0	0	0	0	0	0	0	0	0	0	0	0	0	0	0	0	0	0	0	0	0	0	0	0	0	0	0	0	0	0	0	0	0	0	0	0	0	0	0	0	0	0	0	0	0	0	0	0	0	0	0	0	0	0	0	0	0	0	0	0	0	0	0	0	0	0	0	0	0	0	0	0	0	0	0	0	0	0	0	0	0	0	0	0	0	0	0	0	0	0	0	0	0	0	0	0	0	0	0	0	0	0	0	0	0	0	0	0	0	0.000787651	0	0	0	0	0	0	0	0	0	0	0	0	0	0	0	0	0	0	0	0	0	0	0	0	0	0	0	0	0	0	0	0	0	0	0	0	0	0	0	0	0	0	0	0	0	0	0	0	0	0	0	0	0	0	0	0	0	0	0	0	0	0	0	0	0	0	0	0	0	0	0	0	0	0	0	0	0	0	0	0	0	0	0	0	0	0	0	0	0	0	0	0	0	0	0	0	0	0	0	0	0	0	0	0	0	0	0.00163671	0	0	0.000480554	0	0	0	0	0	0
Bacillus lehensis	0	0	0	0	0	0	0	0	0	0	0	0	0	0	0	0	0	0	0	0	0	0	0	0	0	0	0	0	0	0	0	0	0	0	0	0	0	0	0	0	0	0	0	0	0	0	0	0	0	0	0	0	0	0	0	0	0	0	0	0	0	0	0	0	0	0	0	0	0	0	0	0	0	0.000306325	0	0	0	0	0	0	0	0	0	0	0	0	0	0	0	0	0	0	0	0	0	0	0	0	0	0	0	0	0	0	0	0	0	0	0	0	0	0	0	0	0.000264791	0	0	0	0	0	0	0	0	0	0	0	0	0	0	0	0	0	0	0	0	0	0	0	0	0	0	0	0	0	0	0	0	0	0	0	0	0	0	0	0	0	0	0	0	0	0	0	0	0	0	0	0	0	0	0	0	0	0	0	0	0	0	0	0	0	0	0	0	0	0	0	0	0	0	0	0	0	0	0	0	0	0	0	0	0	0	0	0	0	0	0	0	0	0	0	0	0	0	0	0	0	0	0	0	0	0	0	0	0	0	0	0	0	0	0	0
Bacillus licheniformis	0	0	0	0	0	0	0	0	0	0	0	0	0	0	0	0	0	0	0	0	0	0	0	0	0	0	0	0	0	0	0	0	0	0	0	0	0	0	0	0	0	0	0	0	0	0	0	0	0	0	0	0	0	0	0	0	0	0	0	0	0	0	0	0	0	0	0	0	0	0	0	0	0	0	0	0	0	0	0	0	0	0	0	0	0	0	0	0	0	0	0	0	0	0	0	0	0	0	0	0	0	0	0	0	0	0	0	0	0	0	0	0	0	0	0.000219659	0	0	0	0	0	0	0	0	0	0	0	0	0	0	0	0	0	0	0	0	0	0	0	0	0	0	0	0	0	0	0	0	0	0	0	0	0	0	0	0	0	0	0	0	0	0	0	0	0	0	0	0	0	0	0	0	0	0.000160638	0	0	0	0	0	9.6651e-05	0	0	0	0	0	0	0	0	0	0	0	0	0	0	0	0	0	0	0	0	0	0	0	0	0	0	0	0	0	0	0	0	0	0	0	0	0	0	0	0	0	0	0.00012959	0	0	0	0	0	0	0	0	0
Bacillus litoralis	0	0	0	0	0	0	0	0	0.000151626	0	0	0	0	0	0	0	0	0	0	0	0	0	0	0	0	0	0	0	0	0	0	0	0	0	0	0	0	0	0	0	0	0	0	0	0	0	0	0	0	0.000142214	0	0	0	0	0	0	0	0	0	0	0	0	0	0	0	0	0	0	0	0	0	0	0	0	0	0	0	0	0	0	0	0	0	0	0	0	0	0	0	0	0	0	0	0	0	0	0	0	0	0	0	0	0	0	0	0	0	0	0	0	0	0	0	0	0	0	0	0	0	0	0	0	0	0	0	0	0	0	0	0	0	0	0	0	0	0	0	0	0	0	0	0	0	0	0	0	0	0	0	0	0	0	0	0	0	0	0	0	0	0	0	0	0	0	0	0	0	0	0	0	0	0	0	0	0	0	0	0	9.6651e-05	0	0	0	0	0	0	0	0	0	0	0	0	0	0	0	0.000173183	0	0	0	0	0	0	0	0	0	0	0	0	0	0	0	0	0	0	0	0	0.000231911	0	0.000150474	0	0	0	0	0	0	0	0	0	0	0	0	0
Bacillus luti	0	0	0	0	0	0	0	0	0.000128533	0	0	0	0	0	0	0	0	0	0	0	0	0	0	0	0	0	0	0	0	0	0	0	0	0	0	0	0	0	0	0	0	0	0	0	0	0	0	0	0	0	0	0	0	0	0	0	0	0	0	0	0	0	0	0	0	0	0	0	0	0	0	0	0	0	0	0	0	0	0	0	0	0	0	0	0	0	0	0	0	0	0	0	0	0	0	0	0	0	0	0	0	0	0	0	0	0	0	0	0	0	0	0	0	0	0	0	0	0	0	0	0	0	0	0	0	0	0	0	0	0	0	0	0	0	0	0	0	0	0	0	0	0	0	0	0	0	0	0	0	0	0	0	0	0	0	0	0	0	0	0	0	0	0	0	0	0	0	0	0	0	0	0	0	0	0	0	0	0	0	0	0	0	0	0	0	0	0	0	0	0	0	0	0	0	0	0	0	0	0	0	0	0	0	0	0	0	0	0	0	0	0	0	0	0	0	0	0	0	0	0	0	0	0	0	0	0	0	0	0	0	0
Bacillus marisflavi	0	0	0	0	0	0	0	0	0	0	0	0	0	0	0	0	0	0	0	0	0	0	0	0	0	0	0	0	0	0	0	0	0	0	0	0	0	0	0	0	0	0	0	0	0	0	0	0	0	0	0	0	0	0	0	0	0	0	0	0	0	0	0	0	0	0	0	0	0	0	0	0	0	0.00017644	0	0	0	0	0	0	0	0	0	0	0	0	0	0	0	0	0	0	0	0	0	0	0	0	0	0	0	0	0	0	0	0	0	0	0	0	0	0	0	0	0	0	0	0	0	0	0	0	0	0	0	0	0	0	0	0	0	0	0	0	0	0	0	0	0	0	0	0	0	0	0	0	0	0	0.000146999	0	0	0	0	0	0	0	0	0	0	0	0	0	0	0	0	0	0	0	0	0	0	0	0	0	0	0	0	0	0	0	0	0	0	0	0	0	0	0	0	0	0	0	0	0	0	0	0	0	0	0	0	0	0	0	0	0	0	0	0	0	0	0	0	0	0	0	0	0	0	0	0	0	0	0	0	0	0	0	0	0	0
Bacillus megaterium	0	0	0	0	0	0	0	0	0.000146397	0	0.000231052	0	0	0	0	0	0.000335738	0.000203549	0	0	0	0	0	0	0.000126666	0	0	0	0	0	0	0	0	0	0	0	0	0	0.000132556	0	0	0	0	0	0	0	0	0	0	0	0	0	0	0	0	0	0	0	0	0	0	0	0	0	0	0	0	0	0	0	0.000189563	0	0	0	0	0	0	0	0	0	0	0	0	0.000148133	0	0.000447385	0.000150993	0.000222294	0.000156789	0.000201436	0	0	0	0	0	0	0	0	0	0	0	0.000398459	0	0	0	0	0	0	0	0	0	0	0	0.00130956	0.000144999	0	0	0	0	0.000141267	0	0	0	0	0	0	0	0	0	0	0	0	0.00018181	0.00015701	0.000173512	0.000153726	0.00018395	0	0	0	0	0	0	0	0	0	0.00132392	0	0.000310331	0	0	0	0	0	0.000609159	0	0.000160058	0.000201314	0	0.000824491	0.000186783	0	0	0	0	0.000320177	0	0	0	0	0.000151631	0	0.000221078	0.000267171	0.000309214	0.000300598	0	0	0	0	0.000128387	0.000162588	0.000232219	0	0	0	0	0	0	0.000178129	0	0	0	0.000200714	0.000265499	0	0	0.000129522	0.00132103	0	0	0	0	0.000310039	0	0.000183373	0	0.000311978	0	0	0.000149246	0	0	0	0	0	0.000131535	0	0	0	0.000171886	0.000287241	0	0.00017547	0.000838195	0.000664536	0.000157391	0	0	0.000208316	0
Bacillus methanolicus	0	0	0	0	0	0	0	0	0	0	0	0	0	0	0	0	0	0	0	0	0	0	0	0	0	0	0	0	0	0	0	0	0	0	0	0	0	0	0	0	0	0	0	0	0	0	0	0	0	0.000118511	0	0	0	0	0	0	0	0	0	0	0	0	0	0	0	0	0	0	0	0	0	0	0	0	0	0	0	0	0	0	0	0	0	0	0	0	0	0	0	0	0	0	0	0	0	0	0	0	0	0	0	0	0	0	0	0	0	0	0	0	0	0	0	0	0	0	0	0	0	0	0	0	0	0	0	0	0	0	0	0	0	0	0	0	0	0	0	0	0	0	0	0	0	0	0	0	0	0	0	0	0	0	0	0	0	0	0	0	0	0	0	0	0	0	0	0	0	0	0	0	0	0	0	0	0	0	0	0	0	0	0	0	0	0	0	0	0	0	0	0	0	0	0	0	0	0	0	0	0	0	0	0	0	0	0	0	0	0	0	0	0	0	0	0	0	0	0	0	0	0	0	0	0	0	0	0	0	0	0	0	0
Bacillus miscanthi	0	0	0	0	0	0	0	0	0	0	0	0	0	0	0	0	0	0	0	0	0	0	0	0	0	0	0	0	0	0	0	0	0	0	0	0	0	0	0	0	0	0	0	0	0	0	0	0	0	0	0	0	0	0	0	0	0	0	0	0	0	0	0	0	0	0	0	0	0	0	0	0	0	0.00025977	0	0	0	0	0	0	0	0	0	0	0	0	0	0	0	0	0	0	0	0	0	0	0	0	0	0	0	0	0	0	0	0	0	0	0	0	0	0	0	0	0	0	0	0	0	0	0	0	0	0	0	0	0	0	0	0	0	0	0	0	0	0	0	0	0	0	0	0	0	0	0	0	0	0	0	0	0	0	0	0	0	0	0	0	0	0	0	0	0	0	0	0	0	0	0	0	0	0	0	0	0	0	0	0	0	0	0	0	0	0	0	0	0	0	0	0	0	0	0	0	0	0	0	0	0	0	0	0	0	0	0	0	0	0	0	0	0	0	0	0	0	0	0	0	0	0	0	0	0	0	0	0	0	0	0	0	0
Bacillus oceanisediminis	0	0	0	0	0	0	0	0	0	0	0	0	0	0	0	0	0	0	0	0	0	0	0	0	0	0	0	0	0	0	0	0	0	0	0	0	0	0	0	0	0	0	0	0	0	0	0	0	0	0.000142214	0	0	0	0	0	0	0	0	0	0	0	0	0	0	0	0	0	0	0	0	0	0	0	0	0	0	0	0	0	0	0	0	0	0	0	0	0	0	0	0	0	0	0	0	0	0	0	0	0	0	0	0	0	0	0	0	0	0	0	0	0	0	0	0	0	0	0	0	0	0	0	0	0	0	0	0	0	0	0	0	0	0	0	0	0	0	0	0	0	0	0	0	0	0	0	0	0	0	0	0	0	0	0	0	0	0	0	0	0	0	0	0	0	0	0	0	0	0	0	0	0	0	0	0	0	0	0	0	0	0	0	0	0	0	0.000178552	0	0	0	0	0	0	0	0	0	0	0	0	0	0	0	0	0	0	0	0	0	0	0	0	0	0	0	0	0	0	0	0	0	0	0	0	0	0	0	0	0	0	0	0	0	0
Bacillus pacificus	0	0	0	0.000146515	0	0.000143416	0.000148793	0	0.000140297	0	0.000904961	0	0	0	0	0	0	0	0	0	0	0	0	0	0	0	0	0	0	0	0	0	0	0	0	0	0	0	0	0	0	0	0	0	0	0.000277924	0	0	0	0	0	0	0	0	0	0	0	0	0	0	0	0	0	0.000176107	0	0	0	0	0	0	0	0	0	0	0	0	0	0	0	0	0	0	0	0	0	0	0	0	0	0	0	0	0	0	0	0	0	0	0	0	0	0	0	0	0	0	0	0	0	0	0	0	0	0.000419947	0.000161803	0	0	0	0	0	0	0	0	0	0	0	0	0	0	0	0	0	0.00015901	0.000162734	0.000116943	0.000170298	0	0.000887168	0	0	0	0	0	0	0	0	0	0	0	0	0	0	0	0	0	0	0	0.000170385	0	0	0	0	0	0	0	0	0	0	0	0	0	0	0	0	0	0	0	0	0	0	0	0	0	0	0	0	0	0	0	0	0	0	0	0	0	0	0	0	0	0	0	0	0	0	0	0	0	0	0	0	0	0	0	0	0	0	0	0	0	0	0	0	0	0.000274916	0.000447537	0.000239514	0	0	0	0	0
Bacillus paranthracis	0	0	0	0	0	0	0	0	0	0	0.000166662	0	0	0	0	0	0	0	0	0	0	0	0	0	0	0	0	0	0	0	0	0	0	0	0	0	0	0	0	0	0	0	0	0	0	0	0	0	0	0	0	0	0	0	0	0	0	0	0	0	0	0	0	0	0	0	0	0	0	0	0	0	0	0	0	0	0	0	0	0	0	0	0	0	0	0	0	0	0	0	0	0	0	0	0	0	0	0	0	0	0	0	0	0	0	0	0	0	0	0	0	0	0	0	0	0	0	0	0	0	0	0	0	0	0	0	0	0	0	0	0	0	0	0	0	0	0	0.000136055	0	0	0	0	0	0	0	0	0	0	0	0	0	0	0	0	0	0	0	0	0	0	0	0	0	0	0	0	0	0	0	0	0	0	0	0	0	0	0	0	0	0	0	0	0	0	0	0	0	0	0	0	0	0	0	0	0	0	0	0	0	0	0	0	0	0	0	0	0	0	0	0	0	0	0	0	0	0	0	0	0	0	0	0	0	0	0	0	0	0	0	0	0
Bacillus phage Ray17	0	0	0	0	0	0	0	0	0	0	0	0	0	0	0	0	0	0	0	0	0	0	0	0	0	0	0	0	0	0	0	0	0	0	0	0	0	0	0	0	0	0	0	0	0	0	0	0	0	0	0	0	0	0	0	0	0	0	0	0	0	0	0	0	0	0	0	0	0	0	0	0	0	0	0	0	0	0	0	0	0	0	0.000147335	0	0	0	0	0	0	0	0	0	0	0	0	0	0	0	0	0	0	0	0	0	0	0	0	0	0	0	0	0	0	0	0	0	0	0	0.000256237	0	0	0	0	0	0	0	0	0	0	0	0	0	0	0	0	0	0	0	0	0	0	0	0	0	0	0	0	0	0	0	0	0	0	0	0	0	0	0	0	0	0	0	0	0	0	0	0	0	0	0	0	0	0	0	0	0	0	0	0	0	0	0	0	0	0	0	0	0	0	0	0	0	0	0	0	0	0	0	0	0	0	0	0	0	0	0	0	0	0	0	0	0	0	0	0	0	0	0	0	0	0	0	0	0	0	0	0	0	0	0	0
Bacillus phage vB_BcoS-136	0	0	0	0	0	0	0	0	0	0	0	0	0	0	0	0	0	0	0	0	0	0	0	0	0	0	0	0	0	0	0	0	0	0	0	0	0	0	0	0	0	0	0	0	0	0	0	0	0	0	0	0	0	0	0	0	0	0	0	0	0	0	0	0	0	0	0	0	0	0	0	0	0	0	0	0	0	0	0	0	0	0	0	0	0	0	0	0	0	0	0	0	0	0	0	0	0	0	0	0	0	0	0	0	0	0	0	0	0	0	0	0	0	0	0	0	0	0	0	0	0	0	0	0	0	0	0	0	0	0	0	0	0	0	0	0	0	0	0	0	0	0	0	0	0	0	0	0	0	0	0	0	0	0	0	0	0	0	0	0	0	0	0	0	0	0	0	0	0	0	0	0	0	0	0	0	0	0	0	0	0	0	0	0	0	0	0	0	0	0	0	0	0	0	0	0	0	0	0	0	0	0	0	0	0	0	0	0	0	0	0	0	0	0	0	0	0	0	0	0	0	0	0	0	0	0	0	0	0	0	0.000186637
Bacillus phage vB_BspS_SplendidRed	0	0	0	0	0	0	0	0	0	0	0	0	0	0	0	0	0	0	0	0	0	0	0	0	0	0	0	0	0	0	0	0	0	0	0	0	0	0	0	0	0	0	0	0	0	0	0	0	0	0	0	0	0	0	0	0	0	0	0	0	0	0	0	0	0	0	0	0	0	0	0	0	0	0	0	0	0	0	0	0	0	0	0.000361254	0	0	0	0	0	0	0	0	0	0	0	0	0	0	0	0	0	0	0	0	0	0	0	0	0	0	0	0	0	0	0	0	0	0	0	0.000574825	0.000162704	0	0	0	0	0	0	0	0	0	0	0	0	0	0	0	0	0	0.000135573	0	0	0	0	0	0	0	0	0	0	0	0	0	0	0	0	0	0	0	0	0	0	0	0	0	0	0	0	0	0	0	0	0	0	0	0	0	0	0	0	0	0	0	0	0	0	0.00013418	0	0	0	0	0	0	0	0	0	0	0	0	0	0	0	0	0	0	0	0	0	0	0	0	0	0	0	0	0	0	0	0	0	0	0	0	0	0	0	0	0	0	0	0	0	0
Bacillus pseudofirmus	0	0	0	0	0	0	0	0	0	0	0	0	0	0	0	0	0	0	0	0	0	0	0	0	0	0	0	0	0	0	0	0	0	0	0	0	0	0	0	0	0	0	0	0	0	0	0	0	0	0	0	0	0	0	0	0	0	0	0	0	0	0	0	0	0	0	0	0	0	0	0	0	0	0.000545752	0	0	0	0	0	0	0	0	0	0	0	0	0	0	0	0	0	0	0	0	0	0.000132107	0	0	0	0	0	0	0	0	0	0	0	0	0	0	0	0	0	0	0	0	0	0	0	0	0	0	0	0	0	0	0	0	0	0	0	0	0	0	0	0	0	0	0	0	0	0	0	0	0	0	0	0	0	0	0	0	0	0	0	0	0	0	0	0	0	0	0	0	0	0	0	0	0	0	0	0	0	0	0	0	0	0	0	0	0	0	0	0	0	0	0	0	0	0	0	0	0	0	0	0	0	0	0	0	0	0	0	0	0	0	0	0	0	0	0	0	0	0	0	0	0	0	0	0	0	0	0	0	0	0	0	0	0	0	0
Bacillus pumilus	0	0	0	0	0	0	0	0	0	0	0	0	0	0	0	0	0	0	0	0	0	0	0	0	0	0	0	0	0	0	0	0	0	0	0	0	0	0	0	0	0	0	0	0	0	0	0	0	0	0.000260725	0	0	0	0	0	0	0	0	0	0	0	0	0	0	0	0	0	0	0	0	0	0	0	0	0	0	0	0	0	0	0	0	0	0	0	0	0	0	0	0	0	0	0	0	0	0	0	0	0	0	0	0	0	0	0	0	0	0	0	0	0	0	0	0	0	0	0	0	0	0	0	0	0	0	0	0	0	0	0	0	0	0	0	0	0	0	0	0	0	0	0	0	0	0	0	0	0	0	0	0	0	0	0	0	0	0	0	0	0	0	0	0	0	0	0	0	0	0	0	0	0	0	0	0	0	0	0	0	0	0	0	0	0	0	0	0	0	0	0	0	0	0	0	0	0	0	0	0	0	0	0	0	0	0	0	0	0	0	0	0	0	0	0	0	0	0	0	0	0	0	0	0	0	0	0	0	0	0	0	0	0.000373274
Bacillus safensis	0	0	0	0	0	0	0	0	0	0	0	0	0	0	0	0	0	0	0	0	0	0	0	0	0	0	0	0	0	0	0	0	0	0	0	0	0	0	0	0	0	0	0	0	0	0	0	0	0	0	0	0	0	0	0	0	0	0	0	0	0	0	0	0	0	0	0	0	0	0	0	0	0	0	0	0	0	0	0	0	0	0	0	0	0	0	0	0	0	0	0	0	0	0	0	0	0	0	0	0	0	0	0	0	0	0	0	0	0	0	0	0	0	0	0	0	0	0	0	0	0	0	0	0	0	0	0	0	0	0	0	0	0	0	0	0	0	0	0	0	0	0	0	0	0	0	0.000163741	0	0	0	0	0	0	0	0	0	0	0	0	0	0	0	0	0	0	0	0	0	0	0	0	0	0	0	0	0	0	0	0	0	0	0	0	0	0	0	0	0	0	0	0	0	0	0	0	0	0	0	0	0	0	0	0	0	0	0	0	0	0	0	0	0	0	0	0	0	0	0	0	0	0	0	0	0	0	0	0	0	0	0	0
Bacillus siamensis	0	0	0	0	0	0	0	0	0	0	0	0	0	0	0	0	0.000162828	0	0	0	0	0	0	0	0	0	0	0	0	0	0	0	0	0	0	0	0	0	0	0	0	0	0	0	0	0	0	0	0	0	0	0	0	0	0	0	0	0	0	0	0	0	0	0	0	0	0	0	0	0	0	0	0	0	0	0	0	0	0	0	0	0	0	0	0	0	0	0	0	0	0	0	0	0	0	0	0	0	0	0	0	0	0	0	0	0	0	0	0	0	0	0	0	0	0	0	0	0	0	0	0	0	0	0	0	0	0	0	0	0	0	0	0	0	0	0	0	0	0	0	0	0	0	0	0	0	0	0	0	0	0	0	0	0	0	0	0	0	0	0	0	0	0	0	0	0	0	0	0	0	0	0	0	0	0	0	0	0	0	0	0	0	0	0	0	0	0	0	0	0	0	0	0	0	0	0	0	0	0	0	0	0	0	0	0.000224356	0	0	0	0	0	0	0	0	0	0	0	0	0	0	0	0	0	0	0	0	0	0	0	0	0	0
Bacillus simplex	0	0	0	0	0	0	0	0	0.000133762	0	0	0	0	0	0	0	0	0	0	0	0	0	0	0	0	0	0	0	0	0	0	0	0	0	0	0	0	0	0	0	0	0	0	0	0	0	0	0	0	0	0	0	0	0	0	0	0	0	0	0	0	0	0	0	0	0	0	0	0	0	0	0	0	0	0	0	0	0	0	0	0	0	0	0	0	0	0	0	0	0	0	0	0	0	0	0	0	0	0	0	0	0	0	0	0	0	0	0	0	0	0	0	0	0	0	0	0	0	0	0	0	0	0	0	0	0	0	0	0	0	0	0	0	0	0	0	0	0	0	0	0	0	0	0	0	0	0	0	0	0	0	0	0	0	0	0	0	0	0	0	0	0	0	0	0	0	0	0	0	0	0	0	0	0	0	0	0	0	0	0	0	0	0	0	0	0	0	0	0	0	0	0	0	0	0	0	0	0	0	0	0	0	0	0	0	0	0	0	0	0	0	0	0	0	0	0	0	0	0	0	0	0	0	0	0	0	0	0	0	0	0
Bacillus smithii	0	0	0	0	0	0	0	0	0	0	0	0	0	0	0	0	0	0	0	0	0	0	0	0	0	0	0	0	0	0	0	0	0	0	0	0	0	0	0	0	0	0	0	0	0	0	0	0.000153452	0	0.000260725	0	0	0	0	0	0	0	0	0	0	0	0	0	0	0	0	0	0	0	0	0	0	0	0	0	0	0	0	0	0	0	0	0	0	0	0	0	0	0	0	0	0	0	0	0	0	0	0	0	0	0	0	0	0	0	0	0	0	0	0	0	0	0	0	0	0	0	0	0	0	0	0	0	0	0	0	0	0	0	0	0	0	0	0	0	0	0	0	0	0	0	0	0	0	0	0	0	0	0	0	0	0	0	0	0	0	0	0	0	0	0	0	0	0	0	0	0	0	0	0	0	0	0	0	0	0	0	0	0	0	0	0	0	0	0	0	0	0	0	0	0	0	0	0	0	0	0	0	0	0	0	0	0	0	0	0	0	0	0	0	0	0	0	0	0	0	0	0	0	0	0	0	0	0	0	0	0	0	0	0	0
Bacillus sp. ABP14	0	0	0	0	0	0	0	0	0	0	0	0	0	0	0	0	0	0	0	0	0	0	0	0	0	0	0	0	0	0	0	0	0	0	0	0	0	0	0	0	0	0	0	0	0	0	0	0	0	0.000165916	0	0	0	0	0	0	0	0	0	0	0	0	0	0	0	0	0	0	0	0	0	0	0	0	0	0	0	0	0	0	0	0	0	0	0	0	0	0	0	0	0	0	0	0	0	0	0	0	0	0	0	0	0	0	0	0	0	0	0	0	0	0	0	0	0	0	0	0	0	0	0	0	0	0	0	0	0	0	0	0	0	0	0	0	0	0	0	0	0	0	0	0	0	0	0	0	0	0	0	0	0	0	0	0	0	0	0	0	0	0	0	0	0	0	0	0	0	0	0	0	0	0	0	0	0	0	0	0	0	0	0	0	0	0	0	0	0	0	0	0	0	0	0	0	0	0	0	0	0	0	0	0	0	0	0	0	0	0	0	0	0	0	0	0	0	0	0	0	0	0	0	0	0	0	0	0	0	0	0	0	0
Bacillus sp. NSP9.1	0	0	0	0	0	0	0	0	0.000183432	0	0	0	0	0	0	0	0	0	0	0	0	0	0	0	0	0	0	0	0	0	0	0	0	0	0	0	0	0	0	0	0	0	0	0	0	0	0	0	0	0	0	0	0	0	0	0	0	0	0	0	0	0	0	0	0	0	0	0	0	0	0	0	0	0	0	0	0	0	0	0	0	0	0	0	0	0	0	0	0	0	0	0	0	0	0	0	0	0	0	0	0	0	0	0	0	0	0	0	0	0	0	0	0	0	0	0	0	0	0	0	0	0	0	0	0	0	0	0	0	0	0	0	0	0	0	0	0	0	0	0	0	0	0	0	0	0	0	0	0	0	0	0	0	0	0	0	0	0	0	0	0	0	0	0	0	0	0	0	0	0	0	0	0	0	0	0	0	0	0	0	0	0	0	0	0	0	0	0	0	0	0	0	0	0	0	0	0	0	0	0	0	0	0	0	0	0	0	0	0	0	0	0	0	0	0	0	0	0	0	0	0	0	0	0	0	0	0	0	0	0	0
Bacillus sp. S3	0	0	0	0.000197654	0	0	0	0.000277179	0.000146833	0.000149529	0.000324663	0	0.000190988	0	0	0	0.00016416	0.000269899	0	0	0	0	0	0.00013571	0.000120023	0	0.000120985	0	0.000124333	0.000171325	0.000168501	0	0	0	0	0	0.000199576	0.000173944	0.000127062	0	0	0	0	0.000218156	0	0.000374569	0	0.000192312	0.000174765	0.00142214	0.000164418	0.000138827	0.00106491	0.000379715	0	0.000182076	0.000189165	0	0.000124082	0.000187929	0.000263887	0.000164522	0	0.00024744	0	0.000209542	0.000626797	0.000194611	0	0.000384865	0	0	0	0.000192676	0	0.000205569	0.000185784	0.000231863	0	0	0	0	0.000353935	0.000209183	0.000473713	0	0.000316794	0	0.000420479	0.000395337	0	0	0	0	0.000142654	0.000232136	0	0.000123734	0.00012936	0.000119036	0.000358371	0.000216644	0.000336845	0.000252711	0.000141615	0.000314944	0.000203847	0.000192376	0.000241319	0.00082589	0.000536441	0.000347468	0.000678892	0.00023589	0.00014836	0.00026499	0.000152348	0.000241896	0.000508539	0.000269159	0.000215155	0.000220417	0.000208133	0.000303887	0.000120121	0.000129947	0	0.000160623	0.000419485	0.000201328	0.000291347	0.000254147	0.000114589	0	0.000169377	0.00016899	0.000170242	0.000192115	0.000295698	0.000170589	0.00017587	0	0	0.000163357	0	0	0	0.000130655	0.00218865	0.00017589	0.000154726	0.000290453	0.000354913	0	0.000582959	0.000679214	0.000770806	0.000331071	0.000179847	0.000872356	0.000406781	0.000425364	0.000542431	0.000196785	0.000671612	0.000160752	0.00053891	0	0	0.000163965	0.000262422	0	0	0.000172562	0.000346085	0	0	0	0.00536413	0	0.000453071	0.000264316	0.000317191	0.000313784	0.000347126	0.00025631	0.000418804	0.000335217	0	0.000398719	0.000575921	0.000356009	0	0.000211721	0.000277817	0.000160539	0	0.000258867	0.000657873	0	0.000975285	0.000138204	0.000207361	0.000728191	0	0.000676334	0.000421658	0.00031602	0.000168585	0.000148133	0.000215281	0.000260664	0.000996844	0.000785927	0.000290923	0	0.000469373	0.000437056	0.00097449	0.000278549	0	0.000174232	0	0	0	0.000287497	0.000257499	0.000278916	0.000159591	0.000397014	0
Bacillus sp. Y1	0	0	0	0	0	0	0	0	0	0	0	0	0	0	0	0	0	0	0	0	0	0	0	0	0	0	0	0	0	0	0	0	0	0	0	0	0	0	0	0	0	0	0	0	0	0	0	0	0	0.00030813	0	0	0	0	0	0	0	0	0	0	0	0	0	0	0	0	0	0	0	0	0	0	0	0	0	0	0	0	0	0	0	0	0	0	0	0	0	0	0	0	0	0	0	0	0	0	0	0	0	0	0	0.000332942	0	0	0	0	0	0	0	0	0	0	0	0	0	0	0	0	0	0	0	0	0	0	0	0	0	0	0	0	0	0	0	0	0	0	0	0	0	0	0	0	0	0	0	0	0	0	0	0	0	0	0	0	0	0	0	0	0	0	0	0	0	0	0	0	0	0	0	0	0	0	0	0	0	0	0	0	0	0	0	0	0	0	0	0	0	0	0	0	0	0	0	0	0	0	0	0	0	0	0	0	0	0	0	0	0	0	0	0	0	0	0	0	0	0	0	0	0	0	0	0	0	0	0	0	0	0	0	0	0
Bacillus subtilis	0.000376133	0	0.000379193	0.00028329	0.000473423	0.000304253	0.000245416	0.000198525	0.000500626	0.000337752	0.000915197	0	0.000450712	0.00116968	0.00597826	0.000296015	0.00110917	0.00067913	0.000317161	0.000570179	0.000530778	0	0	0.000164223	0	0	0.00021866	0	0	0	0	0	0.000128063	0.000215698	0.000214941	0	0.000156564	0.00018564	0.000900498	0.000204633	0.000149389	0	0.00021195	0	0.00016964	0.00127616	0	0.000176603	0.000231022	0.000237023	0	0	0	0.000250231	0.000447058	0	0	0	0	0	0	0.00020572	0.000183438	0.00142389	0	0	0	0	0	0	0	0.000319824	0	0	0.000120606	0	0	0	0.00242853	0	0	0	0	0	0	0	0	0	0	0	0	0	0	0	0	0	0	0	0	0	0	0	0.000440011	0	0.000206144	0	0	0.000331923	0	0	0	0.000130414	0.000148168	0.00114683	0.000439318	0	0.000185848	0.000319147	0.000137129	0.000247171	0	0	0	0	0	0	0	0	0	0	0	0	0	0	0	0	0	0.000725091	0	0.000145685	0.000494309	0.000152416	0.000210698	0.000121442	0	0	0.000383437	0	0.000228665	0	0	0	0.000128395	0	0.00024052	0	0	0.000262075	0.00013707	0	0	0	0	0	0	0.00266814	0	0	0	0	0	0	0.000237854	0.000183666	0.000151953	0	0	0	0	0	0	0	0.000134733	0	0.000154774	0.000144788	0	0	0	0.000142248	0	0.000158518	0	0.000134241	0.000127822	0.000122765	0	0	0.00358985	0	0	0	0	0.000232019	0.000314099	0	0.00012989	0.000256742	0	0.000129616	0	0	0	0	0	0	0	0	0	0	0	0.000222446	0	0.000263532	0.000257618	0	0	0	0	0.000152455	0
Bacillus thermoamylovorans	0	0	0	0	0	0	0	0	0	0	0	0	0	0	0	0	0	0	0	0	0	0	0	0	0	0	0	0	0	0	0	0	0	0	0	0	0	0	0	0	0	0	0	0	0	0	0	0	0	0.00030813	0	0	0	0	0	0	0	0	0	0	0	0	0	0	0	0	0	0	0	0	0	0	0	0	0	0	0	0	0	0	0	0	0	0	0	0	0	0	0	0	0	0	0	0	0	0	0	0	0	0	0	0	0	0	0	0	0	0	0	0	0	0	0	0	0	0	0	0	0	0	0	0	0	0	0	0	0	0	0	0	0	0	0	0	0	0	0	0	0	0	0	0	0	0	0	0	0	0	0.000179665	0	0	0	0	0	0	0	0	0	0	0	0	0	0	0	0	0	0	0	0	0	0	0	0	0	0	0	0	0	0.000144977	0	0	0	0	0	0	0	0	0	0	0	0	0	0	0	0	0	0	0	0	0	0	0	0	0	0.000134614	0	0	0	0	0	0	0	0	0	0	0	0	0	0	0	0	0	0	0	0	0	0	0	0	0	0
Bacillus thermocopriae	0	0	0	0	0	0	0	0	0	0	0	0	0	0	0	0	0	0	0	0	0	0	0	0	0	0	0	0	0	0	0	0	0	0	0	0	0	0	0	0	0	0	0	0	0	0	0	0	0	0	0	0	0	0	0	0	0	0	0	0	0	0	0	0	0	0	0	0	0	0	0	0	0	0	0	0	0	0	0	0	0	0	0	0	0	0	0	0	0	0	0	0	0	0	0	0	0	0	0	0	0	0	0.000161444	0.000144832	0	0.000151572	0	0	0.000211923	0.00016345	0.000174556	0.00221462	0	0.000690567	0.000174767	0	0	0	0.000760012	0.000316431	0	0	0	0	0	0	0	0	0	0	0	0	0	0	0	0	0	0	0.000126648	0	0	0	0	0	0	0	0	0	0.000244998	0	0	0	0	0	0	0	0	0	0	0	0	0	0	0	0	0	0	0	0	0	0	0	0	0	0	0	0	0	9.6651e-05	0	0	0	0	0	0	0	0	0	0	0	0	0	0	0	0	0	0	0	0	0	0	0	0	0.000123362	0	0	0	0	0	0	0	0	0	0	0	0	0	0	0	0	0	0	0	0	0	0	0	0	0	0	0
Bacillus thuringiensis	0	0	0	0	0	0	0	0	0	0	0.00132035	0	0	0	0.000376439	0	0	0	0	0	0	0	0	0.000168194	0	0	0	0	0	0	0	0	0	0	0	0	0	0.000128654	0	0	0.00013132	0.000166949	0	0	0	0.000359786	0	0.000171311	0	0	0	0	0	0.000222742	0	0	0	0	0	0	0	0	0	0.000142052	0	0	0	0	0	0	0	0	0	0.000296936	0	0	0	0	0	0	0	0	0	0	0	0	0	0	0	0	0	0	0	0	0	0	0	0	0	0	0	0	0.000126741	0	0	0	0	0.000222103	0	0	0	0.000151244	0.000190958	0.000252991	0.00107381	0	0.000227669	0	0.000130708	0.000124777	0	0	0	0	0	0	0.000131245	0	0	0	0	0	0.000324899	0.000408225	0.000309974	0.000471645	0.000239666	0.00100604	0	0	0	0	0	0	0	0	0.00560378	0	0	0	0.00052961	0.000210379	0.000225349	0	0	0	0	0.000225472	0.000154089	0	0	0	0	0	0	0.000156771	0	0	0	0	0	0	0.000193041	0.000180427	0.000168434	0.000360622	0	0	0.000193302	0	0	0	0.000131532	0	0	0.000206139	0	0	0	0	0	0	0	0	0	0.000296205	0	0	0.000239876	0	0	0.000126548	0	0	0.00035897	0.000576736	0.000212477	0	0.000160754	0	0	0	0	0	0	0	0.000252302	0	0	0.000125277	0.000146691	0.000282904	0	0.00044633	0.000843466	0.000433856	0	0	0	0	0
Bacillus vallismortis	0	0.000180029	0	0	0.000154638	0	0	0	0	0	0.000114082	0	0	0.000174145	0.000223625	0	0.00012117	0	0	0	0.000181948	0	0	0.000188406	0	0	0	0	0	0	0	0	0	0	0	0	0	0.000162248	0.000188952	0	0.000201981	0.000155898	0	0	0	0	0	0.000135759	0	0	0	0	0	0.000131282	0	0	0	0	0	0	0	0	0	0.000151716	0	0	0	0	0	0	0	0	0	0.00136497	0	0	0	0	0.00021642	0	0	0	0	0	0	0	0	0	0	0	0	0	0	0	0	0	0	0	0	0	0	0	0.000266685	0	0	0	0	0.000158953	0	0	0	0.000154866	0.000168818	0.000241002	0.000427554	0	0	0.000196053	0.00022703	0.00014145	0	0	0	0	0	0	0	0	0	0	0	0	0	0	0	0	0	0	0	0	0.000190454	0	0.000135878	0	0	0	0.000302733	0	0	0	0	0	0	0	0.000146984	0	0	0.000131586	0.000134541	0	0.000141273	0	0	0	0	0.000530595	0	0	0.000165306	0	0	0	0.0002066	0.000221833	0.000231561	0.000216755	0	0	0	0	0.000136075	0.000206312	0.000196717	0	0	0.0001726	0	0	0	0.000158808	0	0	0	0	0	0	0.000140797	0.000129699	0.000338085	0	0	0	0.000232315	0	0	0	0.000197161	0.000171482	0.000154983	0	0	0	0	0	0	0	0.000132151	0	0	0.000129651	0.000191958	0.000293873	0	0.000159899	0.00022904	0.000246942	0	0	0	0	0
Bacillus velezensis	0.000126523	0	0	0	0.000203432	0	0	0	0	0	0	0	0	0	0	0	0.000319189	0.000166821	0	0	0	0	0	0	0	0	0	0	0	0	0	0	0	0	0	0	0	0	0	0	0	0	0	0	0	0	0	0.000410419	0	0.000142214	0	0	0	0	0	0	0	0	0	0	0	0	0	0	0	0	0	0	0	0	0	0	0	0	0	0	0	0	0.000278686	0	0	0	0.000180863	0	0	0.000144756	0	0	0	0	0	0	0	0	0	0	0	0	0	0	0	0	0.000225569	0	0	0	0	0	0	0	0	0	0	0.00028543	0.00156402	0	0	0	0	0.000150245	0	0	0	0	0	0	0	0	0	0	0	0	0	0	0	0	0	0.0006663	0.000178721	0.000392149	0.000220708	0.000236134	0.00028725	0.000169134	0	0.000174031	0.000859057	0	0.000146999	0	0	0	0	0	0	0	0	0	0	0	0	0	0	0	0	0.00027089	0	0	0	0	0	0	0	0	0	0	0	0	0	0	0	0.000154239	0	0	0	0	0	0	0	0.000135242	0	0	0	0	0	0	0.000122475	0	0.000518207	0	0	0	0	0	0	0	0	0	0	0	0	0	0	0	0	0	0	0	0	0	0	0	0	0	0.000186173	0	0	0	0	0.000182713	0
Bacillus wiedmannii	0	0	0	0	0	0	0	0	0	0	0.000132192	0	0	0	0	0	0	0	0	0	0	0	0	0	0	0	0	0	0	0	0	0	0	0	0	0	0	0	0	0	0	0	0	0	0	0	0	0	0	0	0	0	0	0	0	0	0	0	0	0	0	0	0	0	0	0	0	0	0	0	0	0	0	0	0	0	0	0	0	0	0	0	0	0	0	0	0	0	0	0	0	0	0	0	0	0	0	0	0	0	0	0	0	0	0	0	0	0	0	0	0	0	0	0	0	0	0	0	0	0	0	0	0	0	0	0	0	0	0	0	0	0	0	0	0	0	0	0	0	0	0	0	0	0	0	0	0	0	0	0	0	0	0	0	0	0	0	0	0	0	0	0	0	0	0	0	0	0	0	0	0	0	0	0	0	0	0	0	0.000386604	0	0	0	0	0	0	0	0	0	0	0	0	0	0	0	0	0	0	0	0	0	0	0	0	0	0	0	0	0	0	0	0	0	0	0	0	0	0	0	0	0	0	0	0	0	0	0	0	0	0	0	0
Bacteriophage Eos	0	0	0	0	0	0	0	0	0	0	0	0	0	0	0	0	0	0	0	0	0	0	0	0	0	0	0	0	0	0	0	0	0	0	0	0	0	0	0	0	0	0	0	0	0	0	0	0.000326417	0.000351375	0	0	0	0	0	0	0.000188115	0.000125397	0	0	0	0	0	0	0	0	0	0	0	0	0	0	0	0	0	0	0	0	0	0	0	0	0	0	0	0	0	0	0	0	0	0	0	0	0	0	0	0	0	0	0	0	0	0	0	0	0	0	0	0	0	0	0	0	0	0	0	0	0	0	0	0	0	0	0	0	0	0	0	0	0	0	0	0	0	0	0	0	0	0	0	0	0	0	0	0	0	0	0	0	0	0	0	0	0	0	0	0	0	0	0	0	0	0	0	0	0	0	0	0	0	0	0	0	0	0	0	0	0	0	0	0	0	0	0	0	0	0	0	0	0	0	0	0	0	0	0	0	0	0	0	0	0	0	0	0	0	0	0	0	0	0	0	0	0	0	0	0	0	0	0	0	0	0	0	0	0	0	0	0	0	0
Bacteriovorax stolpii	0	0	0	0	0	0	0	0	0	0	0	0	0	0	0	0	0	0	0	0	0	0	0	0	0	0	0	0	0	0	0	0	0	0	0	0	0	0	0	0	0.000181009	0.000153136	0	0	0	0	0	0	0	0	0	0	0	0.00279237	0	0	0	0	0	0	0	0	0	0	0	0	0	0	0	0	0	0	0	0	0	0	0	0	0	0	0	0	0	0	0	0	0	0	0	0	0	0	0	0	0	0	0	0	0	0	0	0	0	0	0	0	0	0	0	0	0	0	0	0	0	0	0	0	0	0	0	0	0	0	0	0	0	0	0	0	0	0	0	0	0	0	0	0	0	0	0	0	0	0	0	0	0	0	0	0	0	0	0	0	0	0	0	0	0	0	0	0	0	0	0	0	0	0	0	0	0	0	0	0	0	0	0	0	0	0	0	0	0	0	0	0	0	0	0	0	0	0	0	0	0	0	0	0	0	0	0	0	0.000232977	0	0	0	0.000178938	0	0	0	0	0	0	0	0	0	0	0	0	0	0	0	0	0	0	0	0	0	0	0	0.000186637
Bacteroides dorei	0	0	0	0	0	0	0	0	0	0	0	0	0	0	0	0	0	0	0	0	0	0	0	0	0	0	0	0	0	0	0	0	0	0	0	0	0	0	0	0	0	0	0	0	0	0	0	0	0	0	0	0	0	0	0	0	0	0	0	0	0	0	0	0	0	0	0	0	0	0	0	0	0	0	0	0	0	0	0	0	0	0	0	0	0	0	0	0	0	0	0	0	0	0	0	0	0	0	0	0	0	0	0	0	0	0	0	0	0	0	0	0	0	0	0	0	0	0	0	0	0	0	0	0	0	0	0	0	0	0	0	0	0	0	0	0	0	0	0	0	0	0	0	0	0	0	0	0	0	0	0	0	0	0	0	0	0	0	0.000385453	0	0	0	0	0	0	0	0	0	0	0	0	0	0	0	0	0	0	0	0	0	0.000154269	0	0	0	0	0	0	0	0	0	0	0	0	0	0	0	0	0	0	0	0	0	0	0	0	0	0	0	0	0	0	0	0	0	0	0	0	0	0	0	0	0	0	0	0	0	0	0	0	0	0
Bacteroides fragilis	0	0	0	0	0	0	0	0	0	0	0	0.000956938	0	0	0	0	0	0	0	0	0	0	0	0	0	0	0	0	0	0	0	0	0	0	0	0	0	0	0	0	0	0	0	0	0	0	0	0	0	0.000142214	0	0	0	0	0.000185124	0	0	0	0	0	0	0	0	0	0	0	0	0	0	0	0	0	0	0	0	0	0.00025709	0.000243787	0	0	0	0	0	0	0	0	0	0	0	0	0	0	0	0	0	0	0	0	0	0	0	0	0	0	0	0	0	0	0	0	0	0	0	0	0	0	0	0	0	0	0	0	0	0	0	0	0	0	0	0	0	0	0	0	0	0	0	0	0	0	0	0	0	0	0	0	0	0	0	0	0	0	0	0	0	0	0	0	0.000233893	0	0	0	0	0	0	0	0	0	0	0	0	0	0	0	0.00021983	0	0	0	0	0	0	0	0	0	0	0	0	0	0	0	0	0	0	0	0	0	0	0	0	0	0	0	0	0	0	0	0	0.00108817	0	0	0	0	0	0	0	0	0	0	0	0	0	0.000187752	0	0	0	0	0	0	0	0	0
Bacteroides heparinolyticus	0	0	0	0	0	0	0	0	0.000200425	0	0	0	0	0	0	0	0	0	0	0	0	0	0	0	0	0	0	0	0	0	0	0	0	0	0	0	0	0	0	0	0	0	0	0	0	0	0	0	0	0	0	0	0	0	0	0	0	0	0	0	0	0	0	0	0	0	0	0	0	0	0	0	0	0	0	0	0.000234777	0.000210785	0	0	0	0	0	0	0	0	0	0	0	0	0	0	0	0	0	0	0	0	0	0	0	0	0	0	0	0	0	0	0	0	0	0	0	0	0	0	0	0	0	0	0	0	0	0	0	0	0	0	0	0	0	0	0	0	0	0	0	0	0	0	0	0	0	0	0	0	0	0	0	0	0	0	0	0	0	0	0	0	0	0	0	0	0	0	0	0	0	0	0	0	0	0	0	0	0	0	0	0	0	0	0	0	0	0	0	0	0	0	0	0	0	0	0	0	0	0	0	0	0	0	0	0	0	0	0	0	0	0	0	0	0	0	0	0	0	0	0	0	0	0	0	0	0	0	0	0	0	0	0	0	0
Bacteroides ovatus	0	0	0	0	0	0	0	0	0	0	0	0	0	0	0	0	0	0	0	0	0	0	0	0	0	0	0	0	0	0	0	0	0	0	0	0	0	0	0	0	0	0	0	0	0	0	0	0	0	0	0	0	0	0	0	0	0	0	0	0	0	0	0	0	0	0	0	0	0	0	0	0	0	0	0	0	0	0.000142014	0	0	0	0	0	0	0	0	0	0	0	0	0	0	0	0	0	0	0	0	0	0	0	0	0	0	0	0	0	0	0	0	0	0	0	0	0	0	0	0	0	0	0	0	0	0	0	0	0	0	0	0	0	0	0	0	0	0	0	0	0	0	0	0	0	0	0	0	0	0	0	0	0	0	0	0	0	0	0	0	0	0	0	0	0	0	0	0	0	0	0	0	0	0	0	0	0	0	0	0	0	0	0.000168364	0	0	0	0	0	0	0	0	0	0	0	0	0	0	0	0	0	0	0	0	0	0	0	0	0	0	0	0	0	0	0	0	0	0	0	0	0	0	0	0	0	0	0	0	0	0	0	0	0	0
Bacteroides salanitronis	0	0	0	0	0	0	0	0	0	0	0	0	0	0	0	0	0	0	0	0	0	0	0	0	0	0	0	0	0	0	0	0	0	0	0	0	0	0	0	0	0	0	0	0	0	0	0	0	0	0	0	0	0	0	0	0	0	0	0	0	0	0	0	0	0	0	0	0	0	0	0	0	0	0	0	0	0.000326699	0.00027913	0	0	0	0	0	0	0	0	0	0	0	0	0	0	0	0	0	0	0	0	0	0	0	0	0	0	0	0	0	0	0	0	0	0	0	0	0	0	0	0	0	0	0	0	0	0	0	0	0	0	0	0	0	0	0	0	0	0	0	0	0	0	0	0	0	0	0	0	0	0	0	0	0	0	0	0	0	0	0	0	0	0	0	0	0	0	0	0	0	0	0	0	0	0	0	0	0	0	0	0	0	0	0	0	0	0	0	0	0	0	0	0	0	0	0	0	0	0	0	0	0	0	0	0	0	0	0	0	0	0	0	0	0	0	0	0	0	0	0	0	0	0	0	0	0	0	0	0	0	0	0	0	0
Bacteroides thetaiotaomicron	0	0	0	0	0	0	0	0	0	0	0	0	0	0	0	0	0	0	0	0	0	0	0	0	0	0	0	0	0	0	0	0	0	0	0	0	0	0	0	0	0	0	0	0	0	0	0	0	0	0	0	0	0	0	0	0	0	0	0	0	0	0	0	0	0	0	0	0	0	0	0	0	0	0	0	0	0.000156679	0.000134562	0	0	0	0	0	0	0	0	0	0	0	0	0	0	0	0	0	0	0	0	0	0	0	0	0	0	0	0	0	0	0	0	0	0	0	0	0	0	0	0	0	0	0	0	0	0	0	0	0	0	0	0	0	0	0	0	0	0	0	0	0	0	0	0	0	0	0	0	0	0	0	0	0	0	0	0	0	0	0	0	0	0	0	0	0	0	0	0	0	0	0	0	0	0	0	0	0.000131283	0.000636449	0	0	0	0	0	0	0	0	0	0	0	0	0	0	0	0	0	0	0	0	0	0	0	0	0	0	0	0	0	0	0	0	0	0	0	0	0	0	0	0	0	0	0	0	0	0	0	0	0	0	0	0	0	0	0
Bacteroides vulgatus	0	0	0	0	0	0	0	0	0	0	0	0	0	0	0	0	0	0	0	0	0	0	0	0	0	0	0	0	0	0	0	0	0	0	0	0	0	0	0	0	0	0	0	0	0	0	0	0	0	0	0	0	0	0	0	0	0	0	0	0	0	0	0	0	0	0	0	0	0	0	0	0	0	0	0	0	0	0	0	0	0	0	0	0	0	0	0	0	0	0	0	0	0	0	0	0	0	0	0	0	0	0	0	0	0	0	0	0	0	0	0	0	0	0	0	0	0	0	0	0	0	0	0	0	0	0	0	0	0	0	0	0	0	0	0	0	0	0	0	0	0	0	0	0	0	0	0	0	0	0	0	0	0	0	0	0	0	0	0.000474686	0	0	0	0	0	0	0	0	0	0	0	0	0	0	0	0	0	0	0	0.000241628	0	0.000275481	0	0	0	0	0	0	0	0	0	0	0	0	0	0	0	0	0	0	0	0	0	0	0	0	0	0	0	0	0	0	0	0	0	0	0	0	0	0	0	0	0	0	0	0	0	0	0	0	0	0
Bacteroides xylanisolvens	0	0	0	0	0	0	0	0	0	0	0	0	0	0	0	0	0	0	0	0	0	0	0	0	0	0	0	0	0	0	0	0	0	0	0	0	0	0	0	0	0	0	0	0	0	0	0	0	0	0	0	0	0	0	0	0	0	0	0	0	0	0	0	0	0	0	0	0	0	0	0	0	0	0	0	0	0	0	0	0	0	0	0	0	0	0	0	0	0	0	0	0	0	0	0	0	0	0	0	0	0	0	0	0	0	0	0	0	0	0	0	0	0	0	0	0	0	0	0	0	0	0	0	0	0	0	0	0	0	0	0	0	0	0	0	0	0	0	0	0	0	0	0	0	0	0	0	0	0	0	0	0	0	0	0	0	0	0	0	0	0	0	0	0	0	0	0	0	0	0	0	0	0	0	0	0	0	0	0	0	0.000183996	0	0	0	0	0	0	0	0	0	0	0	0	0	0	0	0	0	0	0	0	0	0	0	0	0	0	0	0	0	0	0	0	0	0	0	0	0	0	0	0	0	0	0	0	0	0	0	0	0	0
Bactrocera dorsalis	0	0	0	0	0	0	0	0	0	0	0	0	0	0	0	0	0	0	0	0	0	0	0	0	0	0	0	0	0	0	0	0	0	0	0	0	0	0	0	0	0	0	0	0	0	0	0	0	0	0	0	0	0	0	0	0	0	0	0	0	0	0	0	0	0	0	0	0	0	0	0	0	0	0	0	0	0	0	0	0	0	0	0	0	0	0	0	0	0	0	0	0	0	0	0	0	0	0	0	0	0	0	0	0	0	0	0	0	0	0	0	0	0	0	0	0	0	0	0	0	0	0	0	0	0	0	0	0	0	0	0	0	0	0	0	0	0	0	0	0	0	0	0	0	0	0	0	0	0	0	0	0	0	0	0	0	0	0	0.000126951	0	0.000177508	0	0	0	0	0	0	0	0	0	0	0	0.000168451	0	0	0	0	0	0	0	0	0	0	0	0	0	0	0	0	0	0	0	0	0.000168772	0	0	0	0	0	0	0	0	0	0	0	0	0	0	0.000211453	0	0	0	0	0	0	0	0	0	0	0	0	0	0	0	0	0	0	0	0	0	0
Bactrocera tryoni	0	0	0	0	0	0	0	0	0	0	0	0	0	0	0	0	0	0	0	0	0	0	0	0	0	0	0	0	0	0	0	0	0	0	0	0	0	0	0	0	0	0	0	0	0	0	0	0	0	0	0	0	0	0	0	0	0	0	0	0	0	0	0	0	0	0	0	0	0	0	0	0	0	0	0	0	0	0	0	0	0	0	0	0	0	0	0	0	0	0	0	0	0	0	0	0	0	0	0	0	0	0	0	0	0	0	0	0	0	0	0	0	0	0	0	0	0	0	0	0	0	0	0	0	0	0	0	0	0	0	0	0	0	0	0	0	0	0	0	0	0	0	0	0	0	0	0	0	0	0	0	0	0	0	0	0	0	0	0	0	0	0	0	0	0	0	0	0	0	0	0	0	0	0	0	0	0	0	0	0	0	0	0	0	0	0	0	0	0	0	0	0	0	0.000186038	0	0	0	0	0	0	0	0	0	0	0	0	0	0	0	0	0	0	0	0	0	0	0	0	0	0	0	0	0	0	0	0	0	0	0	0	0
Baekduia soli	0.00108317	0.000758239	0.000903265	0.000702137	0.00120007	0.00108572	0.00107798	0.000730214	0.000772071	0.00060613	0.000858243	0	0.00202796	0.000409964	0.000701649	0.000804351	0.000827836	0.00109666	0.00060775	0.00102023	0.000493778	0.000785626	0.000326261	0.00187034	0.00176849	0.000637908	0.00190473	0.000350705	0.000525301	0.000484571	0.000535906	0.0022336	0.000462027	0.000606285	0.00104541	0.000297786	0.000914723	0.00166628	0.00148975	0.000739015	0.00344046	0.00371906	0.000857056	0.000901878	0.000566998	0.00173721	0.000585748	0.00206582	0.00144454	0	0.00134667	0.00152243	0.00392318	0.00453602	0.00110063	0.00299703	0.00210308	0.000969826	0.000568289	0.00315668	0.000733096	0.000999518	0.000428021	0.00150443	0.000742894	0.000428285	0.000952467	0.000432519	0.000443128	0.000929673	0.000454922	0.000566424	0.00120319	0.00478716	0.000418503	0.00129414	0.00128375	0.00164285	0.000431328	0.000469309	0.00134968	0.00137221	0.00183744	0.0012507	0.00120862	0.00106527	0.00139623	0.000979006	0.00113681	0.0010166	0.000272586	0.000568225	0.000831983	0.000509713	0.000461166	0.000994809	0.000727438	0.000847565	0.00108914	0.00108259	0.00155428	0.0011754	0.00349161	0.00233717	0.00243971	0.000892314	0.00153761	0.00155395	0.00040079	0.00106754	0.000821985	0.000986253	0.00166285	0.00113361	0.00105484	0.000195159	0.00213992	0.00203563	0.00109289	0.000921809	0.000156961	0	0.00106806	0.0005679	0.000797036	0.000779683	0.000439074	0.000427804	0.000489789	0.000478585	0.00117031	0.000439309	0.000839666	0.000800095	0.000571152	0.0009712	0.0010387	0.00156792	0.00145599	0.00171299	0.00143961	0.00104261	0.00103076	0.00159178	0.000389764	0.000379952	0.000410698	0.000471914	0.00924459	0.000408163	0.00115467	0.000456998	0.00231929	0.00170853	0.0219871	0.00572347	0.0192429	0.0147393	0.0146097	0.0105193	0.00833341	0.000972307	0.00190029	0.00224876	0.00398368	0.0114985	0.00398823	0.00171675	0.00466671	0.00415229	0.00168966	0.00178785	0.00478649	0.0173548	0.0235103	0.0211476	0.000989952	0.000857025	0.00488088	0.00139579	0.022815	0.00490907	0.00365992	0.00170728	0.00273964	0.00923453	0.00575372	0.00177592	0.0025952	0.00697441	0.00313695	0.00272131	0.00198394	0.0024677	0.016377	0.00260426	0.000592363	0.00303219	0.00558134	0.00131088	0.00907496	0.0144507	0.00244262	0.00847904	0.0103204	0.00502908	0.00635084	0.0133456	0.00353555	0.00083879	0.00948462	0.00246568	0.0107942	0.00145753	0.00152709	0.00464093	0.0127788	0.0102943	0.0158819	0.00893193	0.0182458	0.0157059	0.00155318	0.00765487	0.00118668	0.00528898	0.00261413	0.00225266	0.00155335	0.00482835	0
Balaenoptera acutorostrata	0	0	0	0	0	0	0	0	0	0	0	0	0	0	0	0	0	0	0	0	0	0	0	0	0	0	0	0	0	0	0	0	0	0	0	0	0	0	0	0	0	0	0	0	0	0	0	0	0	0	0	0	0	0	0	0	0	0	0	0	0	0	0	0	0	0	0	0	0	0	0	0	0	0	0	0	0	0	0	0	0	0	0	0	0	0	0	0	0	0	0	0	0	0	0	0	0	0	0	0	0	0	0	0	0	0	0	0	0	0	0	0.000193809	0	0	0	0	0	0	0	0	0	0	0	0	0	0	0	0	0	0	0	0	0	0	0	0	0	0	0	0	0	0	0	0	0	0	0	0	0	0	0	0	0	0	0	0	0	0	0	0	0	0	0	0	0	0	0	0	0	0	0	0	0	0	0	0	0	0	0	0	0	0	0	0	0	0	0	0	0	0	0	0	0	0	0	0	0	0	0	0	0	0	0	0	0	0	0	0	0	0	0	0	0	0	0	0	0	0.000186925	0	0	0	0	0	0	0	0	0	0	0	0	0
Barnesiella viscericola	0	0	0	0	0	0	0	0	0	0	0	0	0	0	0	0	0	0	0	0	0	0	0	0	0	0	0	0	0	0	0	0	0	0	0	0	0	0	0	0	0	0	0	0	0	0	0	0	0	0	0	0	0	0	0	0	0	0	0	0	0	0	0	0	0	0	0	0	0	0	0	0	0	0	0	0	0.000225318	0.000202268	0	0	0	0	0	0	0	0	0	0	0	0	0	0	0	0	0	0	0	0	0	0	0	0	0	0	0	0	0	0	0	0	0	0	0	0	0	0	0	0	0	0	0	0	0	0	0	0	0	0	0	0	0	0	0	0	0	0	0	0	0	0	0	0	0	0	0	0	0	0	0	0	0	0	0	0	0	0	0	0	0	0	0	0	0	0	0	0	0	0	0	0	0	0	0	0	0	0	0	0	0	0	0	0	0	0	0	0	0	0	0	0	0	0	0	0	0	0	0	0	0	0	0	0	0	0	0	0	0	0	0	0	0	0	0	0	0	0	0	0	0	0	0	0	0	0	0	0	0	0	0	0	0
Basilea psittacipulmonis	0	0	0	0	0	0	0	0	0.000181254	0	0	0	0	0	0	0	0	0	0	0	0	0	0	0	0	0	0	0	0	0	0	0	0	0	0	0	0	0	0	0	0	0	0	0	0	0	0	0	0	0	0	0	0	0	0	0	0	0	0	0	0	0	0	0	0	0	0	0	0	0	0	0	0	0	0	0	0	0	0	0	0	0	0	0	0	0	0	0	0	0	0	0	0	0	0	0	0	0	0	0	0	0	0	0	0	0	0	0	0	0	0	0	0	0	0	0	0	0	0	0	0	0	0	0	0	0	0	0	0	0	0	0	0	0	0	0	0	0	0	0	0	0	0	0	0	0	0	0	0	0	0	0	0	0	0	0	0	0	0	0	0	0	0	0	0	0	0	0	0	0	0	0	0	0	0	0	0	0	0	0	0	0	0	0	0	0	0	0	0	0	0	0	0	0	0	0	0	0	0	0	0	0	0	0	0	0	0	0	0	0	0	0	0	0	0	0	0	0	0	0	0	0	0	0	0	0	0	0	0	0	0
Baudoinia panamericana	0	0	0	0	0	0	0	0	0	0	0	0	0	0	0	0	0	0	0	0	0	0	0	0	0	0	0	0	0	0	0	0	0.00014287	0.0001523	0	0.000141411	0	0	0	0	0	0	0	0	0	0	0	0	0	0	0	0	0	0	0	0	0	0	0	0	0	0	0	0	0	0	0	0	0	0	0	0	0	0	0	0	0	0	0	0	0	0	0	0	0	0	0	0	0	0	0	0	0	0	0	0	0	0	0	0	0	0	0	0	0	0	0	0	0	0	0	0	0	0	0	0	0	0	0	0	0	0	0	0	0	0	0	0	0	0	0	0	0	0	0	0	0	0	0	0	0	0	0	0	0	0	0	0	0.000212332	0	0	0	0	0.000132304	0	0	0	0	0.000209055	0	0	0	0	0	0	0	0	0	0	0	0	0	0.000142712	0.000220214	0.00020307	0.000144106	0	0	0	0	0	0	0	0	0	0	0	0	0	0	0	0	0	0	0	0	0	0	0	0	0	0.00073788	0	0	0	0	0	0	0	0	0	0	0	0	0	0	0	0	0	0	0.000151815	0.000176273	0	0.000153618	0	0	0	0	0	0	0
Bdellovibrio bacteriovorus	0.000157247	0.000329612	0.000692334	0	0.000262985	0	0	0	0.000226131	0.000130457	0	0	0	0	0	0	0	0	0	0	0.000144186	0	0	0	0	0	0	0	0	0	0	0	0	0	0	0	0	0	0	0	0.000675315	0.000494139	0	0	0	0	0	0	0	0	0	0	0	0	0	0	0	0	0	0	0	0	0	0	0	0	0	0	0	0	0	0	0.000257746	0	0.000165592	0.000254391	0	0	0	0	0	0	0	0	0	0.00016613	0	0.000167989	0	0	0	0	0	0	0	0	0	0	0	0	0	0	0	0	0	0	0	0	0	0	0	0	0	0	0	0	0	0	0	0	0	0	0	0	0	0	0	0	0	0	0	0	0	0	0	0	0	0	0	0	0	0	0	0	0	0	0	0	0	0	0	0	0	0	0	0.00012821	0	0	0	0	0	0	0	0	0	0	0	0	0	0	0	0	0	0	0	0	0	0	0	0	0	0	0	0	0	0	0	0	0	0	0	0	0	0	0	0	0	0	0	0	0	0	0.00176555	0	0	0	0	0	0.000183218	0	0	0	0	0	0	0	0	0	0	0	0	0	0	0	0	0	0	0	0	0	0
Bdellovibrio exovorus	0	0	0.000210689	0	0	0	0	0	0.000149447	0	0	0	0	0	0	0	0	0	0	0	0	0	0	0	0	0	0	0	0	0	0	0	0	0	0	0	0	0	0	0	0.000309748	0.000267987	0	0	0	0	0	0	0	0	0	0	0	0	0	0	0	0	0	0	0	0	0	0	0	0	0	0	0	0	0	0	0.000272635	0	0	0	0	0	0	0	0	0	0	0	0	0	0	0	0	0	0	0	0	0	0	0	0	0	0	0	0	0	0	0	0	0	0	0	0	0	0	0	0	0	0	0	0	0	0	0	0	0	0	0	0	0	0	0	0	0	0	0	0	0	0	0	0	0	0	0	0	0	0	0	0	0	0	0	0	0	0	0	0	0	0	0	0	0	0	0	0	0	0	0	0	0	0	0	0	0	0	0	0	0	0	0	0	0	0	0	0	0	0	0	0	0	0	0	0	0	0	0	0.000218278	0	0	0	0	0	0	0	0	0	0.00297924	0	0	0	0	0	0	0	0	0	0	0	0	0	0	0	0	0	0	0	0	0	0	0	0	0	0	0	0
Bdellovibrio sp. NC01	0.000191979	0.000383885	0.000724637	0	0.000305023	0	0	0	0	0	0	0	0	0	0	0	0	0	0	0	0.000136175	0	0	0	0	0	0	0	0	0	0	0	0	0	0	0	0	0	0	0	0.000146162	0	0	0	0	0	0	0	0	0	0	0	0	0	0	0	0	0	0	0	0	0	0	0	0	0	0	0	0	0	0	0	0.000207602	0	0.000150155	0.00023965	0	0	0	0	0	0	0	0	0	0.000178274	0	0.000194126	0	0	0	0	0	0	0	0	0	0	0	0	0	0	0	0	0	0	0	0	0	0	0	0	0	0	0	0	0	0	0	0	0	0	0	0	0	0	0	0	0	0	0	0	0	0	0	0	0	0	0	0	0	0	0	0	0	0	0	0	0	0	0	0	0	0	0	0	0	0	0	0	0	0	0	0	0	0	0	0	0	0	0	0	0	0	0	0	0	0	0	0	0	0	0	0	0	0	0	0	0	0	0	0	0	0	0	0	0	0	0	0	0	0	0.000360618	0	0	0	0	0	0.000148182	0	0	0	0	0	0	0	0	0	0	0	0	0	0	0	0	0	0	0	0	0	0
Bdellovibrio sp. qaytius	0	0	0	0	0	0	0	0	0	0	0	0	0	0	0	0	0	0	0	0	0	0	0	0	0	0	0	0	0	0	0	0	0	0	0	0	0	0	0	0	0.000137128	0	0	0	0	0	0	0	0	0	0	0	0	0	0	0	0	0	0	0	0	0	0	0	0	0	0	0	0	0	0	0	0.000312105	0	0	0	0	0	0	0	0	0	0	0	0	0	0	0	0	0	0	0	0	0	0	0	0	0	0	0	0	0	0	0	0	0	0	0	0	0	0	0	0	0	0	0	0	0	0	0	0	0	0	0	0	0	0	0	0	0	0	0	0	0	0	0	0	0	0	0	0	0	0	0	0	0	0	0	0	0	0	0	0	0	0	0	0	0	0	0	0	0	0	0	0	0	0	0	0	0	0	0	0	0	0	0	0	0	0	0	0	0	0	0	0	0	0	0	0	0	0	0	0	0	0	0	0	0	0	0	0	0	0	0	0	0	0	0	0	0	0	0	0	0	0	0	0	0	0	0	0	0	0	0	0	0	0	0	0	0	0
Bdellovibrio sp. ZAP7	0.00108241	0.00281242	0.00616713	0.00022789	0.00219697	0.00059159	0.00019942	0.000173452	0	0.00044748	0	0	0	0	0	0	0	0	0	0.000158627	0.00102551	0.000386759	0.000124328	0	0	0	0	0	0	0	0	0	0	0	0	0	0	0	0	0	0.000168425	0	0	0	0	0	0	0	0	0	0	0	0	0	0	0	0	0	0	0	0	0	0	0	0	0	0	0	0	0	0	0	0.000407899	0	0.000522948	0.00100959	0	0	0	0	0	0	0	0	0	0.00138612	0	0.00140228	0	0	0	0	0	0	0	0	0	0	0	0	0	0	0	0	0	0	0	0	0	0	0	0	0	0	0	0	0	0	0	0	0	0	0	0	0	0	0	0	0	0	0	0	0	0	0	0	0	0	0	0	0	0	0	0	0	0	0	0	0	0	0	0	0	0	0	0.000566427	0	0	0	0	0	0	0	0	0	0	0	0	0	0	0	0	0	0	0	0	0	0	0	0	0	0	0	0	0	0	0	0	0	0	0	0	0	0	0	0	0	0	0	0	0	0	0.00158049	0	0	0	0.000582372	0	0.000715354	0	0	0	0	0	0	0	0	0	0	0	0	0	0	0	0	0	0	0	0	0	0
Beauveria bassiana	0	0	0	0	0	0	0	0	0	0	0	0	0	0	0	0	0	0	0	0	0	0	0	0	0	0	0	0	0	0	0	0	0	0	0	0	0	0	0	0	0	0	0	0	0	0	0	0	0	0	0	0	0	0	0	0	0	0	0	0	0	0	0	0	0	0	0	0	0	0	0	0	0	0	0	0	0	0	0	0	0	0	0	0	0	0	0	0	0	0	0	0	0	0	0	0	0	0	0	0	0	0	0	0	0	0	0	0	0	0	0	0	0	0	0	0	0	0	0	0	0	0	0	0	0	0	0	0	0	0	0	0	0	0	0	0	0	0	0	0	0	0	0	0	0	0	0	0	0	0	0	0	0	0	0	0	0	0	0	0	0	0	0	0	0	0	0	0	0	0	0	0	0.000128924	0.000128612	0	0.000130291	0	0	0	0	0	0	0	0	0	0	0	0	0	0	0	0	0	0	0	0	0	0	0	0	0	0.00015985	0	0	0	0	0	0	0	0	0	0	0	0	0	0	0	0	0	0	0	0	0	0	0	0	0	0	0	0	0
Beijerinckia indica	0	0	0	0	0	0	0.000150028	0	0.000166004	0	0	0	0.00033116	0	0	0	0	0	0	0	0	0	0	0	0	0.000181681	0	0.00011924	0	0	0	0	0	0	0	0	0	0	0	0	0.000167457	0.000163003	0	0	0	0	0	0	0	0	0	0	0	0	0	0	0	0	0	0	0	0	0	0	0	0	0	0	0	0	0	0	0	0	0	0	0.000160318	0.00014904	0	0	0	0	0	0	0	0	0	0	0	0	0	0	0	0	0	0	0	0	0.000153794	0.000136246	0	0.000159164	0	0	0	0	0	0.000131383	0	0	0	0	0	0	0	0	0	0	0	0	0	0	0	0	0	0	0	0	0	0	0	0	0	0	0	0	0	0	0	0	0	0	0	0	0	0	0	0	0	0	0	0	0	0.000342098	0	0	0	0	0.000192956	0	0.000133724	0	0	0	0	0	0	0	0	0	0	0	0.000158799	0.000152206	0.000126535	0.000157683	0	0	0.000193302	0	0.000137356	0	0	0	0	0.000273488	0	0	0.000138845	0	0	0	0	0	0	0	0	0	0	0	0	0.000167224	0	0	0	0	0	0	0	0	0	0	0	0	0	0	0	0	0	0	0.000158862	0.000140049	0	0	0	0	0	0	0	0	0
Beijerinckiaceae bacterium RH AL1	0	0	0	0	0	0	0	0	0	0	0	0	0.000154411	0	0	0	0	0	0	0.000131823	0.000134649	0.000161829	0	0.00013968	0	0	0	0	0	0	0	0	0	0	0	0	0	0	0	0.000129686	0.000220695	0.000198918	0	0	0	0	0	0	0	0.000426641	0	0	0	0	0.00012562	0	0	0	0	0	0	0	0	0	0	0	0	0	0	0	0	0	0	0	0	0	0.000151101	0.000146698	0	0	0	0	0	0	0	0	0	0	0	0	0	0	0	0	0	0	0	0	0.000122712	0.000122928	0	0	0	0	0	0	0	0.000134463	0	0	0	0	0	0	0	0	0	0	0	0	0	0	0	0	0	0	0	0	0	0	0	0	0	0	0	0	0	0	0	0	0	0	0	0	0	0	0	0	0.000996325	0	0	0	0	0.000236548	0.000221917	0	0	0.000198752	0.00101676	0	0.000214606	0	0	0	0	0.000303495	0	0	0.000186741	0	0	0	0.000841566	0.000554235	0.000439101	0.000564991	0	0	0.000193302	0	0.00036466	0	0	0	0	0.000736756	0	0	0	0	0.000152218	0	0.000125536	0	0.000275354	0	0	0	0	0	0	0.000609905	0.000132278	0	0	0	0.000152572	0.000347583	0.000181982	0	0.000315001	0	0	0	0	0	0.000141074	0	0	0.000197889	0.000596371	0.000572951	0	0.000305143	0	0	0	0	0	0	0.000373274
Bemisia tabaci	0	0	0	0	0	0	0.000206211	0	0.000246174	0	0	0	0.000150974	0	0	0	0	0	0	0	0	0	0	0	0	0	0	0	0	0	0	0	0	0	0	0	0	0	0	0	0.000159068	0.000157477	0	0	0	0	0	0	0	0	0	0	0	0	0	0	0	0	0	0	0	0	0	0	0	0	0	0	0	0	0	0	0	0	0	0	0	0	0	0	0	0	0	0	0	0	0	0	0	0	0	0	0	0	0	0	0	0	0	0	0	0	0	0	0	0	0	0	0	0	0	0	0	0	0	0	0	0	0	0	0	0	0	0	0	0	0	0.000127244	0	0	0	0	0	0	0	0	0	0	0	0	0	0	0	0	0.000181685	0	0	0	0	0	0	0	0	0	0	0	0	0	0.000189277	0	0.000127038	0	0	0.000459325	0	0	0	0	0	0	0	0	0.000225444	0.000155445	0.000135752	0.000127671	0	0	0	0	0.000130693	0	0	0	0	0	0	0	0	0	0	0.00013516	0	0	0.000128547	0	0	0	0	0	0	0.000125597	0.000162311	0	0	0	0.000127564	0	0.000245665	0	0.000142331	0	0	0	0	0.000125108	0	0.000158734	0	0	0.000140926	0.000161222	0	0	0	0	0	0	0	0	0.000373274
Bergeyella cardium	0	0	0	0	0	0	0	0	0	0	0	0	0	0	0	0	0	0	0	0	0	0	0	0	0	0	0	0	0	0	0	0	0	0	0	0	0	0	0	0	0	0	0	0	0	0	0	0	0	0	0	0	0	0	0	0	0	0	0	0	0	0	0	0	0	0	0	0	0	0	0	0	0	0	0	0	0	0	0	0	0	0	0	0	0	0	0	0	0	0	0	0	0	0	0	0	0	0	0	0	0	0	0	0	0	0	0	0	0	0	0	0	0	0	0	0	0	0	0	0	0	0	0	0	0	0	0	0	0	0	0	0	0	0	0	0	0	0	0	0	0	0	0	0	0	0	0	0	0	0	0	0	0	0	0	0	0	0	0	0	0	0	0	0	0	0	0	0	0	0	0	0	0	0	0	0	0	0	0	0	0	0	0	0	0	0	0	0	0.000178777	0	0	0	0	0	0	0	0	0	0	0	0	0	0	0	0	0	0	0	0	0	0	0	0	0	0	0	0	0	0	0	0	0	0	0	0	0	0	0	0	0	0.000186637
Bergeyella zoohelcum	0.000134729	0.000544058	0.00020394	0	0.00013362	0	0	0	0	0	0	0	0	0	0	0.000222232	0	0	0	0	0	0	0	0	0	0	0	0	0	0	0	0	0	0	0	0	0	0	0	0	0	0	0	0	0	0	0	0	0	0	0	0	0	0	0	0	0	0	0	0	0	0	0	0	0	0	0	0	0	0	0	0	0	0	0	0	0	0	0	0	0	0	0	0	0	0	0	0	0	0	0	0	0	0	0.000205028	0	0	0	0	0	0	0	0	0	0	0	0	0	0	0	0	0	0	0	0	0	0	0	0	0	0	0	0	0	0	0	0	0	0.000242265	0.000246018	0.000135087	0.000245471	0	0	0	0	0	0	0	0	0	0	0	0	0	0	0	0	0	0	0	0	0	0.000176351	0	0	0	0	0	0	0	0	0	0	0	0	0	0	0	0	0	0	0	0	0	0	0	0.000139372	0	0	0	0	0	0	0	0	0	0	0	0	0	0	0	0	0	0	0	0	0	0	0	0	0	0	0	0	0	0	0	0	0	0	0	0	0	0	0	0	0	0	0	0	0	0	0	0	0	0	0	0	0
Besnoitia besnoiti	0	0	0	0	0	0	0	0	0.000161211	0	0	0	0	0	0	0	0	0	0	0	0	0	0	0	0	0	0	0	0	0	0	0	0	0	0	0	0	0	0	0	0	0	0	0	0	0	0	0	0	0	0	0	0	0	0	0	0	0	0	0	0	0	0	0	0	0	0	0	0	0	0	0	0	0	0	0	0	0	0	0	0	0	0	0	0	0	0	0	0	0	0	0	0	0	0	0	0	0	0	0	0	0	0	0	0	0	0	0	0	0	0	0	0	0	0	0	0	0	0	0	0	0	0	0	0	0	0	0	0	0	0	0	0	0	0	0	0	0	0	0	0	0	0	0	0	0	0	0	0.000163332	0	0	0	0	0	0	0	0	0	0	0	0	0	0	0	0	0	0	0	0	0	0	0	0.000129843	0.000146192	0	0.000131006	0	0	0	0	0	0	0	0	0	0	0	0	0	0	0	0	0	0	0	0	0	0	0	0	0	0	0	0	0	0	0	0	0	0	0	0	0	0	0	0	0	0	0	0	0.000142207	0.000133416	0	0	0	0	0	0	0	0	0
Beta vulgaris	0	0	0	0	0	0	0.000141076	0	0	0	0	0	0	0	0	0	0	0	0	0	0	0	0	0.000133183	0	0	0	0	0	0	0	0	0	0	0.000150535	0	0	0	0	0	0	0	0	0.000129556	0	0	0	0	0	0	0	0	0	0.00026616	0	0	0	0	0	0	0	0	0	0	0	0	0	0	0	0	0	0	0	0	0	0	0	0	0	0	0	0	0	0	0	0	0	0	0	0	0	0	0	0	0	0	0	0	0	0	0	0	0	0	0	0	0	0	0	0	0	0	0	0	0	0	0	0	0	0	0	0	0	0	0	0	0	0	0	0	0	0	0	0	0	0	0	0	0	0	0	0	0	0	0	0	0	0	0	0	0	0	0	0	0	0	0	0	0.00199465	0	0	0	0	0	0	0	0	0	0	0	0	0	0.000219929	0.000149893	0.000131842	0	0	0	0	0	0	0	0.000131532	0	0	0	0	0	0	0	0	0	0	0.000172226	0	0	0	0	0	0	0	0.000128689	0.000144203	0	0	0	0	0	0.000146945	0	0	0	0	0	0	0	0	0	0	0.000134725	0	0.000148977	0	0	0	0	0	0	0	0	0
Betapapillomavirus 1	0	0	0	0	0	0	0	0	0	0	0	0	0	0	0	0	0	0	0	0	0	0	0	0	0	0	0	0	0	0	0	0	0	0	0	0	0	0	0	0	0	0	0	0	0	0	0	0	0	0	0	0	0	0	0	0	0	0	0	0	0	0	0	0	0	0	0	0	0	0	0	0	0	0	0	0	0	0	0	0	0	0	0	0	0	0	0	0	0	0	0	0	0	0	0	0	0	0	0	0	0	0	0	0	0	0	0	0	0	0	0	0	0	0	0	0	0	0	0	0	0	0	0	0	0	0	0	0	0	0	0	0	0	0	0	0	0	0	0	0	0	0	0	0	0	0	0	0	0	0	0	0	0	0	0	0	0	0	0	0	0	0	0	0	0	0	0	0	0	0	0	0	0	0	0	0	0	0	0	0	0	0	0	0	0	0	0	0	0	0	0	0	0	0	0	0	0	0	0	0	0	0	0	0.000280084	0	0	0	0	0	0	0	0	0	0	0	0	0	0	0	0	0	0	0	0	0	0	0	0	0	0	0
Betaproteobacteria bacterium GR16-43	0	0	0	0	0	0	0	0	0	0	0	0	0	0	0	0	0	0	0	0	0	0	0	0	0	0	0	0	0	0	0	0	0	0	0	0	0	0	0	0	0	0	0	0	0	0	0	0	0	0	0	0	0	0	0	0	0	0	0	0	0	0	0	0	0	0	0	0	0	0	0	0	0	0	0	0	0.000129273	0.000142652	0	0	0	0	0	0	0	0	0	0	0	0	0	0	0	0	0	0	0	0	0	0	0	0	0	0	0	0	0	0	0	0	0	0	0	0	0	0	0	0	0	0	0	0	0	0	0	0	0	0	0	0	0	0	0	0	0	0	0	0	0	0	0	0	0	0	0	0	0	0	0.000293998	0	0	0	0	0	0	0	0	0	0.00013776	0	0	0	0	0	0	0.000138573	0	0	0	0	0	0	0.000126396	0.000281744	0.000222064	0.00038468	0	0	0	0	0.000154013	0	0	0	0	0.000161966	0	0	0	0	0	0	0	0	0.000138691	0	0	0	0	0	0	0	0	0	0	0	0	0	0	0	0	0	0	0	0	0	0	0	0	0	0.000375801	0.00020714	0	0	0	0	0	0	0	0	0
Betta splendens	0.000456856	0.000588535	0.000688477	0.00078473	0.000501699	0.000794846	0.000609373	0.000783795	0.000978596	0.000675781	0.000223791	0	0.000665021	0.000299482	0.00026349	0.000143382	0.000515495	0.000413497	0.000301315	0.000445178	0.000712917	0.000562559	0.000261722	0.00110228	0.000367166	0.00040126	0.000354804	0.000339794	0.000363611	0.000534805	0.0005913	0.000360147	0.000453823	0.000554911	0.00063068	0.000452166	0.00046281	0.000483758	0.000289228	0.00041334	0.00102604	0.000916051	0.000367997	0.000857299	0.000371949	0.000179061	0.00021411	0.000284581	0.000279133	0.000545153	0.00022394	0.000366751	0.00034202	0.0010035	0.000616625	0.00037989	0.000276749	0.00048069	0.00013277	0.000125754	0.000205184	0.000219587	0.000214011	0.000221821	0	0.000125613	0.00047756	0	0.000191997	0.000121248	0.000211516	0	0.000358176	0.000720431	0.000173431	0.000157828	0.00067377	0.000593392	0.000529715	0.00051873	0.000379825	0.000392532	0.000418394	0.0005005	0.000544824	0.000486732	0.000767763	0.000766101	0.000381956	0.000273369	0.000163051	0.000313747	0.000336851	0.000279975	0.000120479	0.000252536	0.000323435	0.000295986	0.000396883	0.00030015	0.000186552	0.00116274	0.000647286	0.000190388	0.000441779	0.000236166	0.000654491	0.000538623	0.000302994	0.000477393	0.000476689	0.0014424	0.000705716	0.000546001	0.000549507	0.000250513	0.000511882	0.000347823	0.00170045	0.00305547	0.000298018	0.000257197	0.000370924	0.000433377	0.000387818	0.000402325	0.000291636	0.000202463	0.000192605	0.000155592	0.000180713	0.000179871	0.000232127	0.000197898	0.000228924	0.000198863	0.000201527	0.00038905	0.00103718	0.000434216	0.000541106	0.000529038	0.000433526	0.000487858	0.000170592	0.00171601	0.00165947	0.00018977	0.000391997	0.000276174	0.00032671	0.000214509	0.000504804	0.000571304	0.00082767	0.000477008	0.000303166	0.000733333	0.00126123	0.000486219	0.000880856	0.000385214	0.000278642	0.000634594	0.00132812	0.000813617	0.000185378	0.000729231	0.00071463	0.00045341	0.000415211	0.000361682	0.00149584	0.00133585	0.00120697	0.00120358	0.000352526	0.000585504	0	0.000563993	0.00102684	0.000941695	0.00692175	0.000257401	0.000646695	0.00137099	0.000387669	0.000366485	0.000742219	0.000650095	0.000493903	0.000630922	0.000591324	0.000714585	0.000730846	0.000349541	0.00041464	0.000824134	0.000725776	0.00034162	0.000346456	0.00105544	0.00111785	0.00037989	0.000314099	0.000473458	0.000888874	0.000846247	0.00107726	0.000629566	0.000932957	0.00179893	0.000257951	0.00031118	0.000338711	0.000319955	0.000600755	0.00076422	0.000293443	0.000807651	0.00118356	0.0013862	0.000561354	0.000928383	0.000954588	0.00106065	0.000325283	0.000254751	0.000339209	0.000616636	0.000186637
Betula pendula	0	0	0	0	0	0	0	0	0	0	0	0	0	0	0	0	0	0	0	0	0	0	0	0	0	0	0	0	0	0	0	0	0	0	0	0	0	0	0	0	0	0	0	0	0	0	0	0	0	0	0	0	0	0	0	0	0	0	0	0	0	0	0	0	0	0	0	0	0	0	0	0	0	0	0	0	0	0	0	0	0	0	0	0	0	0	0	0	0	0	0	0	0	0	0	0	0	0	0	0	0	0	0	0	0	0	0	0	0	0	0	0	0	0	0	0	0	0	0	0	0	0	0	0	0	0	0	0	0	0	0	0	0	0	0	0	0	0	0	0	0	0	0	0	0	0	0	0	0	0	0	0	0	0	0	0	0	0	0	0	0	0	0	0	0	0	0	0	0	0	0	0	0	0	0	0	0	0	0	0	0	0	0	0	0	0	0	0	0	0	0	0	0	0	0	0	0	0	0	0	0	0	0	0	0	0	0	0	0	0	0	0	0	0	0	0	0	0	0	0	0	0	0	0	0	0	0	0	0	0	0.000186637
Beutenbergia cavernae	0.000457238	0.000291223	0.000204181	0	0.000423128	0.000271177	0	0	0	0	0	0	0	0.000153057	0.000131832	0	0	0	0	0.000273637	0.000286464	0.00038932	0	0.000270698	0.00031976	0	0.000203215	0	0.000459973	0.000290375	0.000434393	0.000407093	0.000598494	0.00084767	0.00156824	0.000749453	0.000855079	0.000269501	0.000143317	0.000638098	0.000482045	0.000540711	0.000497389	0.000208961	0.000616123	0	0.000159325	0	0	0	0	0.000265394	0.000140355	0	0.000193097	0	0	0.000304507	0	0	0	0	0	0	0	0	0	0	0.000180938	0	0.000161381	0	0.000214063	0.00161398	0	0	0.000512968	0.00044201	0	0.000259267	0.000147767	0.000123506	0.000130335	0.0002244	0	0.000236079	0	0.000197679	0	0.000257946	0	0.000309957	0.000574086	0.000355882	0	0	0.000169059	0	0	0	0	0	0	0	0.000152126	0	0	0	0	0	0	0	0	0	0	0	0	0	0	0	0	0	0	0	0	0	0	0	0	0	0	0	0	0	0	0	0	0	0	0	0	0	0	0	0	0	0	0	0	0	0.000254675	0	0	0.000159384	0.00028637	0	0	0.000160319	0.000588528	0	0.000175352	0	0	0.000460051	0.00056839	0.000367	0	0.000495899	0.000294826	0.000340639	0	0.000541895	0.000581191	0.000671513	0.000544686	0.000763167	0.000138014	0.000139725	0	0.000197965	0.000405406	0.000132927	0	0	0	0.000362106	0.000133002	0.000675513	0.000554649	0.00023248	0	0.000197754	0.000374975	0.000243663	0.000618096	0.000135799	0	0.000185006	0.000156391	0	0.000139878	0.00070767	0.000217519	0	0	0.00026629	0.000175448	0.000236341	0.000199294	0.000220983	0.000547683	0.000754954	0	0.000715575	0	0.000409966	0.000229225	0.00036559	0.000132814	0.000558672	0.000730891	0.000682898	0.000172426	0.000521831	0.000297433	0.000276656	0	0.000165379	0.000258631	0.000348468	0
Bicyclus anynana	0	0	0	0	0	0	0	0	0.00022526	0	0	0	0	0	0	0	0	0	0	0	0	0	0	0	0	0	0	0	0	0	0	0	0	0	0	0	0	0	0	0	0	0	0	0	0	0	0	0	0	0	0	0	0	0.000170589	0	0	0	0	0	0	0	0	0	0	0	0	0	0	0	0	0	0	0	0.000123234	0	0	0	0	0	0	0	0	0	0	0	0	0	0	0	0	0	0	0	0	0	0	0	0	0	0	0	0	0	0	0	0	0	0	0	0	0	0	0	0	0	0	0	0	0	0	0	0	0	0	0	0	0	0	0	0	0	0	0	0	0	0	0	0	0	0	0	0	0	0	0	0	0	0	0	0	0	0	0	0	0	0	0	0	0	0	0	0	0	0	0	0	0	0	0	0	0	0	0.000159029	0.000150819	0.000129049	0.000143391	0	0	0	0	0.000126337	0	0	0	0	0.000130882	0	0	0	0	0	0	0	0	0	0	0	0	0	0	0	0	0	0	0	0	0.000280524	0	0	0	0	0	0	0	0	0	0	0	0	0	0.000133666	0.000159181	0	0	0	0	0	0	0	0	0
Bifidobacterium actinocoloniiforme	0	0	0	0	0	0	0	0	0	0	0	0	0	0	0	0	0	0	0	0	0	0	0	0	0	0	0	0	0	0	0	0	0	0.000142827	0.000326327	0.000121209	0.000157711	0	0	0	0	0	0	0	0	0	0	0	0	0	0	0	0	0	0	0	0	0	0	0	0	0	0	0	0	0	0	0	0	0	0	0	0	0	0	0	0	0	0	0	0	0	0	0	0	0	0	0	0	0	0	0	0	0	0	0	0	0	0	0	0	0	0	0	0	0	0	0	0	0	0	0	0	0	0	0	0	0	0	0	0	0	0	0	0	0	0	0	0	0	0	0	0	0	0	0	0	0	0	0	0	0	0	0	0	0	0	0	0	0	0	0	0	0	0	0	0	0	0	0	0	0	0	0	0	0	0	0	0	0	0	0	0	0	0	0	0	0	0	0	0	0	0	0	0	0	0	0	0	0	0	0	0	0	0	0	0	0	0	0	0	0	0	0	0	0	0	0	0	0	0	0	0	0.000121231	0	0	0	0	0	0	0	0	0	0	0	0	0	0	0	0	0
Bifidobacterium adolescentis	0	0	0	0.000154633	0	0	0	0	0	0	0	0	0	0	0	0	0	0	0	0	0	0	0	0	0	0	0	0	0	0	0	0	0	0	0	0	0	0	0	0	0	0	0	0	0	0	0	0	0	0.000260725	0	0	0	0	0	0	0	0	0	0	0	0	0	0	0	0	0	0	0	0	0	0	0	0	0	0	0	0	0	0	0	0	0	0	0	0	0	0	0	0	0	0	0	0	0	0	0	0	0	0	0	0	0	0	0	0	0	0	0	0	0	0	0	0	0	0	0	0	0	0	0	0	0	0	0	0	0	0	0	0	0	0	0	0	0	0	0	0	0	0	0.000180876	0	0	0	0	0	0	0	0	0	0	0	0	0	0	0	0	0	0	0	0	0	0	0	0	0	0	0	0	0	0	0	0	0	0	0	0	0	0	0	0	0	0	0	0	0	0	0	0	0	0	0	0	0	0	0	0	0	0	0	0	0	0	0	0	0	0	0	0	0	0	0	0	0	0	0	0	0	0	0	0	0	0	0	0	0	0	0	0	0	0
Bifidobacterium asteroides	0	0	0	0	0	0	0	0	0	0	0	0	0	0	0	0	0	0	0	0	0	0	0	0	0	0	0	0	0	0	0	0	0	0	0.000130581	0	0	0	0	0	0	0	0	0	0	0	0	0	0	0	0	0	0	0	0	0	0	0	0	0	0	0	0	0	0	0	0	0	0	0	0	0	0	0.000177027	0	0	0	0	0	0	0	0	0	0	0	0	0	0	0	0	0	0	0	0	0	0	0	0	0	0	0	0	0	0	0	0	0	0	0	0	0	0	0	0	0	0	0	0	0	0	0	0	0	0	0	0	0	0	0	0	0	0	0	0	0	0	0	0	0	0	0	0	0	0	0	0	0	0	0	0	0	0	0	0	0	0	0	0	0	0	0	0	0	0	0	0	0	0	0	0	0	0	0	0	0	0	0	0	0	0	0	0	0	0	0	0	0	0	0	0	0	0	0	0	0	0	0	0	0	0	0	0	0	0	0	0	0	0	0	0	0	0	0	0	0	0	0	0	0	0	0	0	0	0	0	0	0	0	0	0	0
Bifidobacterium breve	0	0	0	0.000614472	0	0	0	0	0	0	0	0	0	0	0	0	0	0	0	0	0	0	0	0	0	0	0	0	0	0	0	0	0	0	0	0	0	0	0	0	0	0	0	0	0	0	0	0	0	0	0	0	0	0	0	0	0	0	0	0	0	0	0	0	0	0	0	0	0	0	0	0	0	0	0	0	0	0	0	0	0	0	0	0	0	0	0	0	0	0	0	0	0	0	0	0	0	0	0	0	0	0	0	0	0	0	0	0	0	0	0	0	0	0	0	0	0	0	0	0	0	0	0	0	0	0	0	0	0	0	0	0	0	0	0	0	0	0	0	0	0	0	0	0	0	0	0	0	0	0	0	0	0	0	0	0	0	0	0	0	0	0	0	0	0	0	0	0	0	0	0	0	0	0	0	0	0	0	0	0	0	0	0	0	0	0	0	0	0	0	0	0	0	0	0	0	0	0	0	0	0	0	0	0	0	0	0	0	0	0	0	0	0	0	0	0	0	0	0	0	0	0	0	0	0	0	0	0	0	0	0
Bifidobacterium catenulatum	0	0	0	0	0	0	0	0	0.000119383	0	0	0	0	0	0	0	0	0	0	0	0	0	0	0	0	0	0	0	0	0	0	0	0	0	0	0	0	0	0	0	0	0	0	0	0	0	0	0	0	0	0	0	0	0	0	0	0	0	0	0	0	0	0	0	0	0	0	0	0	0	0	0	0	0.000164704	0	0	0	0	0	0	0	0	0	0	0	0	0	0	0	0	0	0	0	0	0	0	0	0	0	0	0	0	0	0	0	0	0	0	0	0	0	0	0	0	0	0	0	0	0	0	0	0	0	0	0	0	0	0	0	0	0	0	0	0	0	0	0	0	0	0	0	0	0	0	0	0	0	0	0	0	0	0	0	0	0	0	0	0	0	0	0	0	0	0	0	0	0	0	0	0	0	0	0	0	0	0	0	0	0	0	0	0	0	0	0	0	0	0	0	0	0	0	0	0	0	0	0	0	0	0	0	0	0	0	0	0	0	0	0	0	0	0	0	0	0	0	0	0	0	0	0	0	0	0	0	0	0	0	0	0	0
Bifidobacterium choerinum	0	0	0	0	0	0	0	0	0	0	0	0	0	0	0	0	0	0	0	0	0	0	0	0	0	0	0	0	0	0	0	0	0	0	0	0	0	0	0	0	0	0	0	0	0	0	0	0	0	0	0	0	0	0	0	0	0	0	0	0	0	0	0	0	0	0	0	0	0	0	0	0	0	0.000133406	0	0	0	0	0	0	0	0	0	0	0	0	0	0	0	0	0	0	0	0	0	0	0	0	0	0	0	0	0	0	0	0	0	0	0	0	0	0	0	0	0	0	0	0	0	0	0	0	0	0	0	0	0	0	0	0	0	0	0	0	0	0	0	0	0	0	0	0	0	0	0	0	0	0	0	0	0	0	0	0	0	0	0	0	0	0	0	0	0	0	0	0	0	0	0	0	0	0	0	0	0	0	0	0	0	0	0	0	0	0	0	0	0	0	0	0	0	0	0	0	0	0	0	0	0	0	0	0	0	0	0	0	0	0	0	0	0	0	0	0	0	0	0	0	0	0	0	0	0	0	0	0	0	0	0	0	0
Bifidobacterium dentium	0	0	0	0	0	0	0	0	0	0	0	0	0	0	0	0	0	0	0	0	0	0	0	0	0	0	0	0	0	0	0	0	0	0	0	0	0	0	0	0	0	0	0	0	0	0	0	0	0	0	0	0	0	0	0	0	0	0	0	0	0	0.000243552	0.000221654	0	0	0	0	0	0	0	0	0	0	0	0	0	0	0	0	0	0	0	0	0	0	0	0	0	0	0	0	0	0	0	0	0	0	0	0	0	0	0	0	0	0	0	0	0	0	0	0	0	0	0	0	0	0	0	0	0	0	0	0	0	0	0	0	0	0	0	0	0	0	0	0	0	0	0	0	0	0	0	0	0	0	0	0	0	0	0	0	0	0	0	0	0	0	0	0	0	0	0	0	0	0	0	0	0	0	0	0	0	0	0	0	0	0	0	0	0	0	0	0	0	0	0	0	0	0	0	0	0	0	0	0	0	0	0	0	0	0	0	0	0	0	0	0	0	0	0	0	0	0	0	0	0	0	0	0	0	0	0	0	0	0	0	0	0	0	0	0
Bifidobacterium gallinarum	0	0	0	0	0	0	0	0	0	0	0	0	0	0	0	0	0	0	0	0	0	0	0	0	0	0	0	0	0.000134103	0	0	0	0.000127463	0.000161591	0.00035411	0	0.000182945	0	0	0.000155738	0	0	0	0	0.000153184	0	0	0	0	0	0	0	0	0	0	0	0	0	0	0	0	0	0	0	0	0	0	0	0	0	0	0	0	0	0	0	0	0	0	0	0	0	0	0	0	0	0	0	0	0	0	0	0.000129317	0	0	0	0	0	0	0	0	0	0	0	0	0	0	0	0	0	0	0	0	0	0	0	0	0	0	0	0	0	0	0	0	0	0	0	0	0	0	0	0	0	0	0	0	0	0	0	0	0	0	0	0	0	0	0	0	0	0	0	0	0	0	0	0	0	0	0	0	0	0	0	0	0	0	0	0	0	0	0.000141753	0	0	0	0	0	0	0	0	0	0	0	0	0	0	0	0.000129357	0	0	0	0	0	0	0	0	0	0	0	0	0	0	0	0	0	0	0	0	0	0	0	0.000156629	0	0.000158542	0	0	0	0	0	0	0	0	0	0	0	0	0	0	0	0	0
Bifidobacterium longum	0	0	0	0	0	0	0	0	0	0	0	0	0	0	0	0	0	0	0	0	0	0	0	0	0	0	0	0	0.000128739	0	0	0	0.000121059	0.000183635	0.000349059	0	0.0001904	0	0	0.000145284	0	0	0	0	0.000142778	0	0	0	0	0.000142214	0	0	0	0	0.000124842	0	0	0	0	0	0	0	0	0	0	0	0	0	0	0	0	0	0	0.000128125	0	0	0	0	0	0	0	0	0	0	0	0	0	0	0	0	0	0	0.000139463	0	0	0	0	0	0	0	0	0	0	0	0	0	0	0	0	0	0	0	0	0	0	0	0	0	0	0	0	0	0	0	0	0	0	0	0	0	0	0	0	0	0	0	0	0	0	0	0	0	0	0	0	0	0	0	0	0	0	0	0	0	0	0	0	0	0	0	0	0	0	0	0	0	0	0	0	0	0	0	0	0	0	0	0	0	0	0	0	0	0	0	0	0	0	0.000134436	0.000134999	0	0	0	0	0	0	0	0	0	0	0	0	0	0	0	0	0	0	0	0	0	0	0.000138493	0	0.000173617	0	0	0	0	0	0.000132626	0	0	0	0	0	0	0	0	0	0	0
Bifidobacterium pseudocatenulatum	0	0	0	0	0	0	0	0	0	0	0	0	0	0	0	0	0	0	0	0	0	0	0	0	0	0	0	0	0	0	0	0	0	0	0	0	0	0	0	0	0	0	0	0	0	0	0	0	0	0	0	0	0	0	0.000258045	0	0	0	0	0	0	0	0	0	0	0	0	0	0	0	0	0	0	0	0	0	0	0	0	0	0	0	0	0	0	0	0	0	0	0	0	0	0	0	0	0	0	0	0	0	0	0	0	0	0	0	0	0	0	0	0	0	0	0	0	0	0	0	0	0	0	0	0	0	0	0	0	0	0	0	0	0	0	0	0	0	0	0	0	0	0	0	0	0	0	0	0	0	0	0	0	0	0	0	0	0	0	0	0	0	0	0	0	0	0	0	0	0	0	0	0	0	0	0	0	0	0	0	0	0	0	0	0	0	0	0	0	0	0	0	0	0	0	0	0	0	0	0	0	0	0	0	0	0	0	0	0	0	0	0	0	0	0	0	0	0	0	0	0	0	0	0	0	0	0	0	0	0	0	0	0
Bifidobacterium pseudolongum	0	0	0	0	0	0	0	0	0	0	0	0.000956938	0	0	0	0	0	0	0	0	0	0	0	0	0	0	0	0	0	0	0	0	0	0	0	0	0	0	0	0	0	0	0.000141609	0	0	0	0	0	0	0	0	0	0	0	0	0	0	0	0	0	0	0	0	0	0	0	0	0	0	0	0	0	0	0	0	0	0	0	0	0	0	0	0	0	0	0	0	0	0	0	0	0	0	0	0	0	0	0	0	0	0	0	0	0	0	0	0	0	0	0	0	0	0	0	0	0	0	0	0	0	0	0	0	0	0	0	0	0	0	0	0	0	0	0	0	0	0	0	0	0	0	0	0	0	0	0	0	0	0	0	0	0	0	0	0	0	0	0	0	0	0	0	0	0	0	0	0	0	0	0	0	0	0	0	0	0	0	0	0	0	0	0	0	0	0	0	0	0	0	0	0	0	0	0	0	0	0	0	0	0	0	0	0	0	0	0	0	0	0	0	0	0	0	0	0	0	0	0	0	0	0	0	0	0	0	0	0	0	0	0	0
Bifidobacterium thermophilum	0	0	0	0	0	0	0	0	0	0	0	0	0	0	0	0	0	0	0	0	0	0	0	0	0	0	0	0	0	0	0	0	0	0	0	0	0	0	0	0	0	0	0	0	0	0	0	0	0	0	0	0	0	0	0	0	0	0	0	0	0	0	0	0	0	0	0	0	0	0	0	0	0	0	0	0	0	0	0	0	0	0	0	0	0	0	0	0	0	0	0	0	0	0	0	0	0	0	0	0	0	0	0.000207841	0	0	0	0	0	0	0	0	0	0	0	0	0	0	0	0	0	0	0	0	0	0	0	0	0	0	0	0	0	0	0	0	0	0	0	0	0	0	0	0	0	0	0	0	0	0	0	0	0	0	0	0	0	0	0	0	0	0	0	0	0	0	0	0	0	0	0	0	0	0	0	0	0	0	0	0	0	0	0	0	0	0	0	0	0	0	0	0	0	0	0	0	0	0	0	0	0	0	0	0	0	0	0	0	0	0	0	0	0	0	0	0	0	0	0	0	0	0	0	0	0	0	0	0	0	0	0	0
Biomphalaria glabrata	0	0	0	0	0	0	0	0.000145974	0.000141604	0	0	0	0	0	0	0	0	0	0	0	0	0	0	0.000145816	0	0	0	0	0	0	0	0	0	0	0	0	0	0	0	0	0.000133256	0	0	0	0	0	0	0	0	0.000142214	0	0	0	0.0001431	0	0	0	0	0	0	0	0	0	0	0	0	0	0	0	0	0	0	0	0	0	0	0.000123937	0	0	0	0	0	0	0	0	0	0	0	0	0	0	0	0	0	0	0	0	0	0	0	0	0	0	0	0	0	0	0	0	0	0	0	0	0	0	0	0	0	0	0	0	0	0	0	0	0	0	0	0	0	0	0	0	0	0	0	0	0	0	0	0	0	0	0	0	0	0	0	0	0	0	0	0	0	0	0	0	0	0.00013523	0	0	0	0	0	0	0	0	0.000194226	0	0	0	0	0.000216022	0.000143185	0.000137428	0.000131006	0	0	0	0	0	0	0.00013968	0	0	0.000126519	0	0	0	0	0	0	0	0	0	0	0	0	0	0	0	0	0.000140449	0	0	0	0	0	0.000150449	0	0	0	0	0	0	0	0	0	0	0	0.000126406	0.000177038	0	0	0	0	0	0	0	0	0
Bipolaris cookei	0	0	0	0	0	0	0	0	0	0	0	0	0	0	0	0	0	0	0	0	0	0	0	0	0	0	0	0	0	0	0	0	0	0	0.000121489	0	0	0	0	0	0	0	0	0	0	0	0	0	0	0	0	0	0	0	0	0	0	0	0	0	0	0	0	0	0	0	0	0	0	0	0	0	0	0	0	0	0	0	0	0	0	0	0	0	0	0	0	0	0	0	0	0	0	0	0	0	0	0	0	0	0	0	0	0	0	0	0	0	0	0	0	0	0	0	0	0	0	0	0	0	0	0	0	0	0	0	0	0	0	0	0	0	0	0	0	0	0	0	0	0	0	0	0	0	0	0	0	0	0	0	0	0	0	0	0	0	0	0	0	0	0	0	0	0	0	0	0	0	0	0	0	0	0	0	0	0	0	0	0	0	0	0	0	0	0	0	0	0	0	0	0	0	0	0	0	0	0	0	0	0	0	0	0	0	0	0	0	0	0	0	0	0	0	0	0	0	0	0	0	0	0	0	0	0	0	0	0	0	0	0	0
Bipolaris maydis	0	0	0	0	0	0	0	0	0	0	0	0	0	0	0	0	0	0	0	0	0	0	0	0	0	0	0	0	0	0	0	0	0	0	0	0	0	0	0	0	0	0	0	0	0	0	0	0	0	0	0	0	0	0	0	0	0	0	0	0	0	0	0	0	0	0	0	0	0	0	0	0	0	0	0	0	0	0	0	0	0	0	0	0	0	0	0	0	0	0	0	0	0	0	0	0	0	0	0	0	0	0	0	0	0	0	0	0	0	0	0	0	0	0	0	0	0	0	0	0	0	0	0	0	0	0	0	0	0	0	0	0	0	0	0	0	0	0	0	0	0	0	0	0	0	0	0	0	0	0	0	0	0	0	0.000309165	0	0	0.000150986	0	0	0	0	0	0	0	0.000128905	0	0	0.000134969	0	0	0	0.000167072	0.000200783	0.000174299	0	0	0	0	0	0.000136331	0	0	0	0	0	0	0	0	0	0	0.00015445	0	0	0.00014956	0	0	0	0	0	0	0.000296389	0.000262569	0	0	0	0	0	0	0	0	0	0	0	0	0	0	0	0	0.000173568	0	0.000246935	0	0.000467005	0	0	0	0	0	0	0
Bipolaris oryzae	0	0	0	0	0	0	0	0	0	0	0	0	0	0	0	0	0	0	0	0	0	0	0	0	0	0	0	0	0	0	0	0	0	0	0	0	0	0	0	0	0	0	0	0	0	0	0	0	0	0	0	0	0	0	0	0	0	0	0	0	0	0	0	0	0	0	0	0	0	0	0	0	0	0	0	0	0	0	0	0	0	0	0	0	0	0	0	0	0	0	0	0	0	0	0	0	0	0	0	0	0	0	0	0	0	0	0	0	0	0	0	0	0	0	0	0	0	0	0	0	0	0	0	0	0	0	0	0	0	0	0	0	0	0	0	0	0	0	0	0	0	0	0	0	0	0	0	0	0	0	0	0	0	0	0.000220869	0	0	0	0	0	0	0	0	0	0	0.000164543	0	0	0	0	0	0	0	0.00016863	0.00015754	0	0	0	0	0	0	0	0	0	0	0	0	0	0	0	0	0.000130436	0	0	0	0	0	0	0	0	0	0.000291156	0.000174678	0	0	0	0	0	0	0	0	0	0	0	0	0	0	0	0	0	0	0.000187752	0	0.000364156	0	0	0	0	0	0	0
Bipolaris sorokiniana	0	0	0	0	0	0	0	0	0	0	0	0	0	0	0	0	0	0	0	0	0	0	0	0	0	0	0	0	0	0	0	0	0	0	0	0	0	0	0	0	0	0	0	0	0	0	0	0	0	0	0	0	0	0	0	0	0	0	0	0	0	0	0	0	0	0	0	0	0	0	0	0	0	0	0	0	0	0	0	0	0	0	0	0	0	0	0	0	0	0	0	0	0	0	0	0	0	0	0	0	0	0	0	0	0	0	0	0	0	0	0	0	0	0	0	0	0	0	0	0	0	0	0	0	0	0	0	0	0	0	0	0	0	0	0	0	0	0	0	0	0	0	0	0	0	0	0	0	0	0	0	0	0	0	0.000319907	0	0.000116254	0	0	0	0	0	0	0	0	0	0	0	0	0	0	0	0.000168911	0.000169787	0.000177931	0	0	0	0	0	0	0	0	0	0	0	0	0	0	0	0	0.000167179	0	0	0.000134488	0	0	0	0	0	0	0.000264276	0.000264336	0	0	0	0	0	0	0	0	0	0	0	0	0	0	0	0	0.000140674	0	0.000214793	0	0.00041545	0	0	0	0	0	0	0
Bipolaris victoriae	0	0	0	0	0	0	0	0	0	0	0	0	0	0	0	0	0	0	0	0	0	0	0	0	0	0	0	0	0	0	0	0	0	0	0	0	0	0	0	0	0	0	0	0	0	0	0	0	0	0	0	0	0	0	0	0	0	0	0	0	0	0	0	0	0	0	0	0	0	0	0	0	0	0	0	0	0	0	0	0	0	0	0	0	0	0	0	0	0	0	0	0	0	0	0	0	0	0	0	0	0	0	0	0	0	0	0	0	0	0	0	0	0	0	0	0	0	0	0	0	0	0	0	0	0	0	0	0	0	0	0	0	0	0	0	0	0	0	0	0	0	0	0	0	0	0	0	0	0	0	0	0	0	0	0.000200433	0	0	0	0	0	0	0	0	0	0	0	0	0	0	0	0	0	0	0.000129769	0	0	0	0	0	0	0	0	0	0	0	0	0	0	0	0	0	0	0	0	0	0	0	0	0	0	0	0.000186968	0.000143099	0	0	0	0	0	0	0	0	0	0	0	0	0	0	0.000126592	0	0	0	0.000138773	0	0.000267196	0	0	0	0	0	0	0
Bipolaris zeicola	0	0	0	0	0	0	0	0	0	0	0	0	0	0	0	0	0	0	0	0	0	0	0	0	0	0	0	0	0	0	0	0	0	0	0	0	0	0	0	0	0	0	0	0	0	0	0	0	0	0	0	0	0	0	0	0	0	0	0	0	0	0	0	0	0	0	0	0	0	0	0	0	0	0	0	0	0	0	0	0	0	0	0	0	0	0	0	0	0	0	0	0	0	0	0	0	0	0	0	0	0	0	0	0	0	0	0	0	0	0	0	0	0	0	0	0	0	0	0	0	0	0	0	0	0	0	0	0	0	0	0	0	0	0	0	0	0	0	0	0	0	0	0	0	0	0	0	0	0	0	0	0	0	0	0	0	0	0	0	0	0	0	0	0	0	0	0	0	0	0	0	0	0	0	0	0	0	0	0	0	0	0	0	0	0	0	0	0	0	0	0	0	0	0	0	0	0	0	0	0	0	0.000178404	0	0	0	0	0	0	0	0	0	0	0	0	0	0	0	0	0	0	0	0	0	0.00023239	0	0	0	0	0	0	0
Bison bison	0	0	0	0	0	0	0	0	0	0	0.000956403	0	0	0	0	0	0	0	0	0	0	0	0	0	0	0	0	0	0	0	0	0	0	0	0	0	0	0	0	0	0	0	0	0	0	0	0	0	0	0	0	0	0	0	0	0	0	0	0	0	0	0	0	0	0	0	0	0	0	0	0	0	0	0	0	0	0	0	0	0	0	0	0	0	0	0	0	0	0	0	0	0	0	0	0	0	0	0	0	0	0	0	0	0	0	0	0	0	0	0	0	0.000132225	0	0	0	0	0	0	0	0	0	0	0	0	0	0	0	0	0	0	0	0	0	0	0	0	0	0	0	0	0	0	0	0	0	0	0	0	0	0	0	0	0	0	0	0	0	0	0	0	0	0	0	0	0	0	0	0	0	0	0	0	0	0	0	0	0	0	0	0	0	0	0	0	0	0	0	0	0	0	0	0	0	0	0	0	0	0	0	0	0	0	0	0	0	0	0	0	0	0	0	0	0	0	0	0	0	0.000140418	0	0	0	0	0	0	0	0	0	0	0	0	0
Bison bonasus	0	0	0	0	0	0	0	0	0	0	0.000301129	0	0	0	0	0	0	0	0	0	0	0	0	0	0	0	0	0	0	0	0	0	0	0	0	0	0	0	0	0	0	0	0	0	0	0	0	0	0	0	0	0	0	0	0	0	0	0	0	0	0	0	0	0	0	0	0	0	0	0	0	0	0	0	0	0	0	0	0	0	0	0	0	0	0	0	0	0	0	0	0	0	0	0	0	0	0	0	0	0	0	0	0	0	0	0	0	0	0	0	0	0	0	0	0	0	0	0	0	0	0	0	0	0	0	0	0	0	0	0	0	0	0	0	0	0	0	0	0	0	0	0	0	0	0	0	0	0	0	0	0	0	0	0	0	0	0	0	0	0	0	0	0	0	0	0	0	0	0	0	0	0	0	0	0	0	0	0	0	0	0	0	0	0	0	0	0	0	0	0	0	0	0	0	0	0	0	0	0	0	0	0	0	0	0	0	0	0	0	0	0	0	0	0	0	0	0	0	0	0	0	0	0	0	0	0	0	0	0	0	0
Blastochloris tepida	0	0	0	0	0	0	0	0	0	0	0	0.00191388	0.000356445	0	0	0	0	0	0	0	0	0	0	0.000136071	0	0	0	0	0	0	0	0	0	0	0	0	0	0	0	0	0.000225213	0.000231282	0	0	0	0	0	0	0	0	0	0	0	0	0	0	0	0	0	0	0	0	0	0	0	0	0	0	0	0	0	0	0	0	0	0	0.000252239	0.000231225	0	0	0	0	0	0	0	0.00014087	0	0	0	0	0	0	0	0	0	0	0	0	0.000156489	0.000186032	0	0	0	0	0	0	0	0.00017451	0	0	0	0	0	0	0	0	0	0	0	0	0	0	0	0	0	0	0	0	0	0	0	0	0	0	0	0	0	0	0	0	0	0	0	0	0	0	0	0	0.000228665	0	0	0	0	0.000288426	0.000130478	0	0	0	0.000213885	0	0.000189371	0	0	0	0	0.000167387	0	0	0	0	0	0	0.000210277	0.000250516	0.000195528	0.000259867	0	0	0	0	0.000206803	0	0	0	0	0.000371377	0	0	0.000153316	0	0	0	0	0	0	0	0	0	0	0	0	0.000199575	0	0	0	0	0	0	0.000128397	0	0	0	0	0	0	0	0	0	0	0	0.000254734	0.000272955	0	0.000139225	0	0	0	0	0	0	0
Blastochloris viridis	0	0	0	0	0	0	0	0	0	0	0	0	0.000384185	0	0	0	0	0	0	0	0	0	0	0.000136432	0	0	0	0	0	0	0	0	0	0	0	0	0	0	0	0	0.000215533	0.000225362	0	0	0	0	0	0	0	0	0	0	0	0	0	0	0	0	0	0	0	0	0	0	0	0	0	0	0	0	0	0	0	0	0	0	0.000204217	0.000211637	0	0	0	0	0	0	0	0.000164187	0	0.000136523	0	0	0	0	0	0	0	0	0	0	0.000152537	0.000190334	0	0	0	0	0	0	0	0.000179746	0	0	0	0	0	0	0	0	0	0	0	0	0	0	0	0	0	0	0	0	0	0	0	0	0	0	0	0	0	0	0	0	0	0	0	0	0	0	0	0	0.000146999	0	0	0	0	0.000238343	0	0	0	0	0.000199626	0	0.000185489	0	0	0	0	0.000166628	0	0	0	0	0	0	0.000186376	0.000229698	0.000182121	0.000261058	0	0	0	0	0.000188352	0	0	0.000142337	0	0.000375195	0	0	0.000135732	0	0	0	0	0	0	0	0	0	0	0	0	0.000220746	0	0	0	0	0	0	0.000136022	0	0	0	0	0	0.000132746	0	0	0	0	0	0.000254093	0.000250251	0	0	0	0	0	0	0	0	0
Blastococcus saxobsidens	0.000149423	0	0	0	0.000140125	0	0	0	0	0	0	0	0	0	0	0	0	0	0	0.000144981	0.000188433	0.000158569	0	0.000191293	0.000140405	0	0.000162458	0	0.000213415	0	0.00015768	0.000160858	0.000188693	0.000245393	0.000487217	0.000180567	0.000279865	0.0001941	0.00012771	0.000245131	0.000350402	0.000363105	0.00028803	0	0.000219249	0	0	0	0	0.000355534	0	0.000162137	0	0.000151064	0.000151871	0	0	0.000129029	0	0	0	0	0	0	0	0	0	0	0	0	0	0	0	0.000273854	0	0	0.000177053	0.000161815	0	0.000148657	0	0	0	0	0	0	0	0	0	0	0	0.000164713	0.000218787	0.000149247	0.000186174	0	0.000135441	0.000124895	0	0	0	0	0	0	0	0	0	0	0	0	0	0	0	0	0	0	0	0	0	0	0	0	0	0	0	0	0	0	0	0	0	0	0	0	0	0	0	0	0.000121441	0	0.000153233	0	0	0	0	0	0	0	0.000326664	0	0.000146172	0	0.000150622	0.000134588	0.00106138	0.000295832	0.000557277	0.00048773	0.00153238	0.000533705	0.000375076	0	0	0.000452315	0.000333199	0.00207688	0.00017943	0.000448414	0.000864313	0.000739811	0	0.000384601	0.00154019	0.00306518	0.00272902	0.00464379	0	0	0	0.000200426	0.00248318	0.000560051	0.000500521	0	0.000331203	0.00113322	0.000267281	0.000264269	0.000692212	0.000602538	0.00022188	0.000407842	0.000510305	0.000203088	0.00157343	0.00102003	0.000193508	0.00206458	0.00106944	0.000865836	0.000352519	0.00236992	0.000375193	0.00060374	0	0.000647387	0.000348377	0.00137936	0.000349124	0.000383578	0.00136508	0.00038366	0.000308423	0.000265828	0	0.000344311	0.000969054	0.000621647	0.000446847	0.0010757	0.00497104	0.00253364	0.000450063	0.000918831	0.000248601	0.000695052	0.000265136	0.000289176	0.000186659	0.0010858	0
Blastomonas fulva	0	0	0	0	0	0	0	0	0	0	0	0	0	0	0	0	0	0	0	0	0	0	0	0	0	0	0	0	0	0	0	0	0	0	0	0	0	0	0	0.000122236	0.000142613	0.000146821	0	0	0	0	0	0	0	0.000118511	0	0	0	0	0.000138259	0	0	0	0	0	0	0	0	0	0	0	0	0	0	0	0	0	0	0	0	0	0	0	0	0	0	0	0	0	0	0	0	0	0	0	0	0	0	0	0	0	0	0	0	0	0	0	0	0	0	0	0	0	0	0	0	0	0	0	0	0	0	0	0	0	0	0	0	0	0	0	0	0	0	0	0	0	0	0	0	0	0	0	0	0	0	0	0	0	0	0	0	0	0.000244998	0	0	0	0	0	0	0	0	0	0.000159149	0	0	0	0	0	0	0.000132127	0	0	0	0	0	0	0	0.000193843	0.000152512	0.000220566	0	0	0	0	0.000146838	0	0	0	0	0.000245131	0	0	0	0	0	0	0	0	0	0	0	0	0	0	0	0.000143913	0	0	0	0	0	0	0	0	0	0	0	0	0	0	0	0	0	0	0.000278648	0.000159947	0	0	0	0	0	0	0	0	0
Blastomonas sp. RAC04	0	0	0	0	0	0	0	0	0	0	0	0	0	0	0	0	0	0	0	0	0	0	0	0	0	0	0	0	0	0	0	0	0	0	0	0	0	0	0	0	0.000189398	0.000234834	0	0	0	0	0	0	0	0.000142214	0	0	0	0	0.000151871	0	0	0	0	0	0	0	0	0	0	0	0	0	0	0	0	0	0	0	0	0	0	0	0	0	0	0	0	0	0	0	0	0	0	0	0	0	0	0	0	0	0	0	0	0	0	0	0	0	0	0	0	0	0	0	0	0	0	0	0	0	0	0	0	0	0	0	0	0	0	0	0	0	0	0	0	0	0	0	0	0	0	0	0	0	0	0	0	0	0	0	0	0	0.000424663	0	0	0	0	0	0.000130216	0	0	0	0.000158459	0	0	0	0	0	0	0.000148051	0	0	0.000155496	0	0	0	0	0.000213505	0.000151953	0.0002582	0	0	0	0	0.000156063	0	0	0	0	0.000204775	0	0	0	0	0	0	0	0	0	0	0	0	0	0	0	0.00014986	0	0	0	0	0	0	0	0	0	0	0	0	0	0	0	0	0	0	0.000304912	0.000158416	0	0	0	0	0	0	0	0	0
Blastomyces gilchristii	0	0	0	0	0	0	0	0	0.000275802	0	0	0	0	0	0	0	0	0	0	0	0	0	0	0	0	0	0	0	0	0	0	0	0	0	0	0	0	0	0	0	0	0	0	0	0	0	0	0	0	0	0	0	0	0	0	0	0	0	0	0	0	0	0	0	0	0	0	0	0	0	0	0	0	0.000183482	0	0	0	0	0	0	0	0	0	0	0	0	0	0	0	0	0	0	0	0	0	0	0	0	0	0	0	0	0	0	0	0	0	0	0	0	0	0	0	0	0	0	0	0	0	0	0	0	0	0	0	0	0	0	0	0	0	0	0	0	0	0	0	0	0	0	0	0	0	0	0	0	0	0	0	0	0	0	0	0	0	0	0	0	0	0	0	0	0	0	0	0	0	0	0	0	0	0	0	0	0	0	0	0	0	0	0	0	0	0	0	0	0	0	0	0	0	0	0	0	0	0	0	0	0	0	0	0	0	0	0	0	0	0	0	0	0	0	0	0	0	0	0	0	0	0	0	0	0	0	0	0	0	0	0	0	0
Blattabacterium sp. (Blattella germanica)	0	0	0	0	0	0	0	0	0	0	0	0	0	0	0	0	0	0	0	0	0	0	0	0	0	0	0	0	0	0	0	0	0	0	0	0	0	0	0	0	0	0	0	0	0	0	0	0	0	0	0	0	0	0	0	0	0	0	0	0	0	0	0	0	0	0	0	0	0	0	0	0	0	0	0	0	0	0	0	0	0	0	0	0	0	0	0	0	0	0	0	0	0	0	0	0	0	0	0	0	0	0	0	0	0	0	0	0	0	0	0	0	0.000466645	0	0	0	0	0	0	0	0	0	0	0	0	0	0	0	0	0	0	0	0	0	0	0	0	0	0	0	0	0	0	0	0	0	0	0	0	0	0	0	0	0	0	0	0	0	0	0	0	0	0	0	0	0	0	0	0	0	0	0	0	0	0	0	0	0	0	0	0	0	0	0	0	0	0	0	0.000311944	0	0	0	0	0	0	0	0	0	0	0	0	0	0	0	0	0	0	0	0	0	0	0	0	0	0	0	0	0	0	0	0	0	0	0	0	0	0	0	0	0	0
Blattella germanica	0	0	0	0	0	0	0	0	0	0	0	0	0	0	0	0	0	0	0	0	0	0	0	0	0	0	0	0	0	0	0	0	0	0	0	0	0	0	0	0	0	0	0	0	0	0	0	0	0	0	0	0	0	0	0	0	0.000470969	0	0	0	0	0	0	0	0	0	0	0	0	0	0	0	0	0	0	0	0	0	0	0	0	0	0	0	0	0	0	0	0	0	0	0	0	0	0	0	0	0	0	0	0	0	0	0	0	0	0	0	0	0	0	0	0.000992047	0	0	0	0	0	0	0	0	0	0	0	0	0	0	0	0	0	0	0	0	0	0	0	0	0	0	0	0	0	0	0	0	0	0	0	0	0	0	0	0	0	0	0	0	0	0	0	0	0	0	0	0	0	0	0	0	0	0	0	0	0	0	0	0	0	0	0	0	0	0	0	0	0	0	0	0.000773175	0	0	0	0	0	0	0	0	0	0	0	0	0	0	0	0	0	0	0	0	0	0	0	0	0	0	0	0	0	0	0	0	0	0	0	0	0	0	0	0	0	0
Blumeria graminis	0	0	0	0.000132107	0	0	0.000140458	0.000123305	0	0	0	0	0.000144346	0	0	0	0	0	0	0	0.000188052	0	0	0.00020573	0	0	0	0	0	0	0	0	0	0	0	0.000142907	0	0	0	0	0.000181654	0.000169317	0	0	0	0	0	0	0	0.000142214	0	0	0	0.0001747	0	0	0	0	0	0	0	0	0	0	0	0	0	0	0	0	0	0	0	0	0	0	0.000141885	0.000133923	0	0	0	0	0	0	0	0	0	0	0	0	0	0	0	0	0	0	0	0	0	0	0	0	0	0	0	0	0	0	0	0	0	0	0	0	0	0	0	0	0	0	0	0	0	0	0	0	0	0	0	0	0	0	0	0	0	0	0	0	0	0	0	0	0	0	0	0	0	0	0.000179665	0	0	0	0	0	0.000153272	0	0	0.000142384	0.000222624	0	0.000171038	0	0	0	0	0.000154117	0	0	0	0	0	0	0.000227972	0.000248203	0.000233237	0.000220566	0	0	0.000144977	0	0.000179383	0	0.000201082	0	0	0.000196323	0	0	0.000139395	0	0	0	0	0	0.000135648	0	0	0.000131466	0	0	0	0.000214085	0.000226573	0	0	0	0.000156837	0.000145115	0.000194347	0	0.000156831	0	0	0	0	0	0	0	0	0.000143299	0.000212029	0.000261986	0	0.000189733	0	0	0	0	0	0	0
BMMF2 DNA sequence	0	0	0	0	0	0	0	0	0	0	0	0	0	0	0	0.000279937	0.000120599	0	0	0	0	0	0	0	0	0	0	0	0	0	0	0	0	0	0	0	0	0	0	0	0	0	0	0	0	0	0	0	0	0	0	0	0	0	0	0	0	0	0	0	0	0	0	0	0	0	0	0	0	0	0	0	0	0	0	0	0	0	0	0	0	0	0	0	0	0	0	0	0	0	0	0	0	0	0	0	0	0	0	0	0	0	0	0	0	0	0	0	0	0	0	0	0	0	0	0	0	0	0	0	0	0	0	0	0	0	0	0	0	0	0	0	0	0	0	0	0	0	0	0	0	0	0	0	0	0	0	0	0	0	0	0	0	0	0	0	0	0	0	0	0	0	0	0	0	0	0	0	0	0	0	0	0	0	0	0	0	0	0	0	0	0	0	0	0	0	0	0	0	0	0	0	0	0	0	0	0	0	0	0	0	0	0	0	0	0	0	0	0	0	0	0	0	0	0	0	0	0	0	0	0	0	0	0	0	0	0	0	0	0	0
Boleophthalmus pectinirostris	0	0	0	0	0	0	0	0	0	0	0	0	0	0	0	0	0	0	0	0	0	0	0	0	0	0	0	0	0	0	0	0	0	0	0	0	0	0	0	0	0	0	0	0	0	0	0	0	0	0	0	0	0	0	0	0	0	0	0	0	0	0	0	0	0	0	0	0	0	0	0	0	0	0	0	0	0	0	0	0	0	0	0	0	0	0	0	0	0	0	0	0	0	0	0	0	0	0	0	0	0	0	0	0	0	0	0	0	0	0	0	0.000127395	0	0	0	0	0	0	0	0	0	0	0	0	0	0	0	0	0	0	0	0	0	0	0	0	0	0	0	0	0	0	0	0	0	0	0	0	0	0	0	0	0	0	0	0	0	0	0	0	0	0	0	0.000293968	0	0	0	0	0	0	0	0	0.000136967	0.00013347	0	0	0	0	0	0	0	0	0.000589277	0	0	0	0	0	0	0	0	0	0	0	0	0	0	0	0	0	0	0	0	0	0	0	0	0	0	0	0	0	0	0	0	0	0	0	0	0	0.000127687	0.00012959	0	0	0	0	0	0	0	0	0
Bombus terrestris	0	0	0	0	0	0	0	0	0	0	0	0	0	0	0	0	0	0	0	0	0	0	0	0	0	0	0	0	0	0	0	0	0	0	0.000132349	0	0	0	0	0	0	0	0	0	0	0	0	0	0	0	0	0	0	0	0	0	0	0	0	0	0	0	0	0	0	0	0	0	0	0	0	0	0	0	0	0	0	0	0	0	0	0	0	0	0	0	0	0	0	0	0	0	0	0	0	0	0	0	0	0	0	0	0	0	0	0	0	0	0	0	0	0	0	0	0	0	0	0	0	0	0	0	0	0	0	0	0	0	0	0	0	0	0	0	0	0	0	0	0	0	0	0	0	0	0	0	0	0	0	0	0	0	0	0	0	0	0	0	0	0	0	0	0	0	0	0	0	0	0	0	0	0	0	0	0	0	0	0	0	0	0	0	0	0	0	0	0	0	0	0	0	0	0	0	0	0	0	0	0	0	0	0	0	0	0	0	0	0	0	0	0	0	0	0	0	0	0	0	0	0	0	0	0	0	0	0	0	0	0	0	0
Bombyx mandarina	0	0	0	0	0	0	0	0	0.000343336	0	0	0	0	0	0	0	0	0	0	0	0	0	0	0	0	0	0	0	0	0	0	0	0	0	0	0	0	0	0	0	0	0	0	0	0	0	0	0	0	0	0	0	0	0	0	0	0	0	0	0	0	0	0	0	0	0	0	0	0	0	0	0	0	0	0	0	0	0	0	0	0	0	0	0	0	0	0	0	0	0	0	0	0	0	0	0	0	0	0	0	0	0	0	0	0	0	0	0	0	0	0	0	0	0	0	0	0	0	0	0	0	0	0	0	0	0	0	0	0	0	0	0	0	0	0	0	0	0	0	0	0	0	0	0	0	0	0	0	0	0	0	0	0	0	0	0	0	0	0	0	0	0	0	0	0	0	0	0	0	0	0	0	0	0	0	0	0	0	0	0	0	0	0	0	0	0	0	0	0	0	0	0	0	0	0	0	0	0	0	0	0	0	0	0	0	0	0	0	0	0	0	0	0	0	0	0	0	0	0	0	0	0	0	0	0	0	0	0	0	0	0
Bombyx mori	0	0	0	0	0	0	0	0	0	0	0	0	0	0	0	0	0	0	0	0	0	0	0	0	0	0	0	0	0	0	0	0	0	0	0	0	0	0	0	0	0	0	0	0	0	0	0	0	0	0	0	0	0	0	0	0	0	0	0	0	0	0	0	0	0	0	0	0	0	0	0	0	0	0	0	0	0	0	0	0	0	0	0	0	0	0	0	0	0	0	0	0	0	0	0	0	0	0	0	0	0	0	0	0	0	0	0	0	0	0	0	0	0	0	0	0	0	0	0	0	0	0	0	0	0	0	0	0	0	0	0	0	0	0	0	0	0	0	0	0	0	0	0	0	0	0	0	0	0	0	0	0	0	0	0	0	0	0	0.00013983	0	0	0	0	0.000174302	0	0	0	0	0	0	0	0	0.000146389	0.000130925	0.000126535	0.000132911	0	0	0	0	0.0001289	0	0	0	0	0	0.000123102	0	0	0	0	0	0	0	0	0	0	0	0	0	0	0	0	0	0	0	0.000382109	0	0.000131488	0	0.000134076	0	0	0	0	0	0	0	0	0	0	0.000146171	0	0	0	0	0	0	0	0	0.000186637
Bordetella avium	0	0	0	0	0	0	0	0	0	0	0	0	0	0	0	0	0	0	0	0	0	0	0	0	0	0	0	0	0	0	0	0	0	0	0	0	0	0	0	0	0	0	0	0	0	0	0	0	0	0	0	0	0	0	0	0	0	0	0	0	0	0	0	0	0	0	0	0	0	0	0	0	0	0	0	0	0	0	0	0	0	0	0	0	0	0.000196004	0	0.000195649	0	0	0	0	0	0	0	0	0	0	0	0	0	0	0	0	0	0	0	0	0	0	0	0	0	0	0	0	0	0	0	0	0	0	0	0	0	0	0	0	0	0	0	0	0	0	0	0	0	0	0	0	0	0	0	0	0	0	0	0	0	0	0	0	0	0	0	0	0	0	0	0	0	0	0	0	0	0	0	0	0	0	0	0	0	0	0	0	0	0	0.000144977	0	0	0	0	0	0	0	0	0	0	0	0	0	0	0	0	0	0	0	0	0	0	0	0.000134045	0	0	0	0	0	0	0	0	0	0	0	0	0	0	0	0	0	0	0	0	0	0	0	0	0	0	0	0.000373274
Bordetella bronchialis	0	0	0	0	0	0	0	0	0	0	0	0	0.000147046	0	0	0	0	0	0	0	0	0	0	0	0	0	0	0	0	0	0	0	0	0	0	0	0	0	0	0	0.000126803	0.000136559	0	0	0	0	0	0	0	0	0.000116618	0	0	0	0	0	0	0	0	0	0	0	0	0	0	0	0	0	0	0	0	0	0	0	0	0	0	0	0	0	0	0	0	0	0	0	0	0	0	0	0	0	0	0	0	0	0	0	0	0	0	0	0	0	0	0	0	0	0	0	0	0	0	0	0	0	0	0	0	0	0	0	0	0	0	0	0	0	0	0	0	0	0	0	0	0	0	0	0	0	0	0	0	0	0	0	0	0	0	0	0	0	0	0	0	0	0	0	0.00013753	0	0	0	0	0	0	0	0	0	0	0	0	0	0	0.000146886	0.000131004	0.000166496	0	0	0	0	0.000128643	0	0	0	0	0.000141789	0	0	0.000136098	0	0	0	0	0	0	0	0	0	0	0	0	0	0	0	0	0	0	0	0	0	0	0	0	0	0	0	0	0	0	0	0.000166548	0.00015663	0	0	0	0	0	0	0	0	0
Bordetella bronchiseptica	0	0	0	0	0	0	0	0	0	0	0	0	0.000251868	0	0	0	0	0	0.000217698	0.000172516	0.00015601	0.000186045	0	0.000142928	0	0	0	0	0	0	0	0	0	0	0	0	0	0	0	0	0.000158101	0.000182342	0	0	0	0	0	0	0.000179684	0	0.000329745	0	0	0.000226339	0	0.000128643	0	0	0	0	0	0	0	0	0	0	0	0	0	0	0	0	0	0	0	0	0.00041377	0.000483315	0	0.000128065	0.000180026	0.000131493	0	0	0	0.000289756	0	0.000301974	0	0	0	0	0	0	0	0	0	0	0.000121993	0.000120675	0	0	0	0	0	0	0	0	0	0	0	0	0	0	0	0	0	0	0	0	0	0	0	0	0.000147981	0.000122381	0	0	0	0	0	0	0	0	0	0	0	0	0	0	0	0	0	0	0	0	0	0	0	0	0	0	0	0.000202616	0	0	0	0	0.000191346	0	0.000128332	0	0.000200515	0.000228696	0	0.000155255	0	0	0	0	0	0	0.000211426	0.000218594	0.000204746	0.000285592	0	0	0.00043493	0	0.000202959	0	0	0	0	0.000145606	0	0	0.000308098	0.000170061	0.000177468	0	0.00017673	0	0	0	0	0	0	0	0	0.000160326	0.000433934	0	0.000134614	0	0	0	0	0	0.000131845	0	0	0	0	0	0.000139843	0	0	0.000126152	0.000230392	0.000183671	0	0	0.000128878	0	0	0	0	0	0
Bordetella flabilis	0	0	0	0	0	0	0	0	0	0	0	0	0	0	0	0	0	0	0	0	0	0	0	0	0	0	0	0	0	0	0	0	0	0	0	0	0	0	0	0	0	0	0	0	0	0	0	0	0	0	0	0	0	0	0	0	0	0	0	0	0	0	0	0	0	0	0	0	0	0	0	0	0	0	0	0	0.000135821	0	0	0	0	0	0	0	0	0	0	0	0	0	0	0	0	0	0	0	0	0	0	0	0	0	0	0	0	0	0	0	0	0	0	0	0	0	0	0	0	0	0	0	0	0	0	0	0	0	0	0	0	0	0	0	0	0	0	0	0	0	0	0	0	0	0	0	0	0	0	0	0	0	0	0	0	0	0	0	0	0	0	0	0	0	0	0	0	0	0	0	0	0	0	0	0	0	0	0.000129815	0	0	0	0	0	0	0	0	0	0	0	0	0	0	0	0	0	0	0	0	0	0	0	0	0	0	0	0	0	0	0	0	0	0	0	0	0	0	0	0	0	0	0	0	0.000143061	0	0	0	0	0	0	0	0	0	0
Bordetella genomosp. 13	0	0	0	0	0	0	0	0	0	0	0	0	0	0	0	0	0	0	0	0	0	0	0	0	0	0	0	0	0	0	0	0	0	0	0	0	0	0	0	0	0	0	0	0	0	0	0	0	0	0	0	0	0	0	0	0	0	0	0	0	0	0.000129383	0	0	0	0	0	0	0	0	0	0	0	0	0	0	0	0	0	0	0	0	0	0	0	0	0	0	0	0	0	0	0	0	0	0	0	0	0	0	0	0	0	0	0	0	0	0	0	0	0	0	0	0	0	0	0	0	0	0	0	0	0	0	0	0	0	0	0	0	0	0	0	0	0	0	0	0	0	0	0	0	0	0	0	0	0	0	0.000114332	0	0	0	0	0.000637538	0	0	0	0	0	0	0	0	0	0	0	0	0	0	0	0	0	0	0	0.000165623	0	0.000173642	0	0	0	0	0	0	0	0	0	0.000148878	0	0	0	0	0	0	0	0	0	0	0	0	0	0	0	0	0.000148178	0	0	0	0	0	0	0	0	0	0	0	0	0	0	0	0	0	0.000182776	0.000170916	0	0	0	0	0	0	0	0	0
Bordetella genomosp. 6	0	0	0	0	0	0	0	0	0	0	0	0	0	0	0	0	0	0	0.000155046	0	0	0	0	0	0	0	0	0	0	0	0	0	0	0	0	0	0	0	0	0	0	0	0	0	0	0	0	0	0	0	0	0	0	0	0	0	0	0	0	0	0	0	0	0	0	0	0	0	0	0	0	0	0	0	0	0	0	0	0	0	0	0	0	0	0	0	0	0	0	0	0	0	0	0	0	0	0	0	0	0	0	0	0	0	0	0	0	0	0	0	0	0	0	0	0	0	0	0	0	0	0	0	0	0	0	0	0	0	0	0	0	0	0	0	0	0	0	0	0	0	0	0	0	0	0	0	0	0	0	0	0	0	0	0	0	0	0	0	0	0	0	0	0	0	0	0	0	0	0	0	0	0	0	0	0	0	0	0	0	0	0	0	0	0	0	0	0	0	0	0	0	0	0	0	0	0	0	0	0	0	0	0	0	0	0	0	0	0	0	0	0	0	0	0	0	0	0	0	0	0	0	0	0	0	0.00014289	0	0	0	0	0	0
Bordetella genomosp. 8	0	0	0	0	0	0	0	0	0	0	0	0	0	0	0	0	0	0	0	0	0	0	0	0	0	0	0	0	0	0	0	0	0	0	0	0	0	0	0	0	0	0	0	0	0	0	0	0	0	0	0.000120256	0	0	0.000148752	0	0	0	0	0	0	0	0	0	0	0	0	0	0	0	0	0	0	0	0	0	0	0	0	0	0	0.000137361	0	0	0	0	0	0	0	0	0	0	0	0	0	0	0	0	0	0	0	0	0	0	0	0	0	0	0	0	0	0	0	0	0	0	0	0	0	0	0	0	0	0	0	0	0	0	0	0	0	0	0	0	0	0	0	0	0	0	0	0	0	0	0	0	0	0	0	0.000146999	0	0	0	0	0	0	0	0	0	0	0	0	0	0	0	0	0	0	0	0	0	0	0	0	0.00013879	0	0.000164352	0	0	0	0	0	0	0	0	0	0	0	0	0	0	0	0	0	0	0	0	0	0	0	0	0	0.000127262	0	0	0	0	0	0	0	0	0	0	0	0	0	0	0	0	0	0	0.000154591	0.00012959	0	0	0	0	0	0	0	0	0
Bordetella genomosp. 9	0	0	0	0	0	0	0	0	0	0	0	0	0	0	0	0	0	0	0	0	0	0	0	0	0	0	0	0	0	0	0	0	0	0	0	0	0	0	0	0	0	0	0	0	0	0	0	0	0	0	0	0	0	0	0	0	0	0	0	0	0	0	0	0	0	0	0	0	0	0	0	0	0	0	0	0	0	0	0	0	0	0	0	0	0	0	0	0	0	0	0	0	0	0	0	0	0	0	0	0	0	0	0	0	0	0	0	0	0	0	0	0	0	0	0	0	0	0	0	0	0	0	0	0	0	0	0	0	0	0	0	0	0	0	0	0	0	0	0	0	0	0	0	0	0	0	0	0	0	0	0	0	0	0	0	0	0	0	0	0	0	0	0	0	0	0	0	0	0	0	0	0	0	0	0	0	0	0	0.000144977	0	0	0	0	0	0	0	0	0	0	0	0	0	0	0	0	0	0	0	0	0	0	0	0	0	0	0	0	0	0	0	0	0	0	0	0	0	0	0	0	0	0.000130676	0	0	0	0	0	0	0	0	0	0
Bordetella hinzii	0.000140454	0	0.00016103	0	0	0	0	0	0	0	0.000141816	0.00287081	0.00179425	0.000167248	0	0	0.000515876	0.00020663	0.00320574	0.000184943	0.000229057	0.000248914	0.000169664	0	0	0	0.000425879	0	0	0	0	0	0	0	0.000247776	0	0	0	0	0	0.000354274	0.000256542	0	0	0	0	0.000123041	0	0.00605054	0	0.0114072	0	0	0.000435464	0	0.00458045	0.000190332	0.000221225	0	0	0	0	0.000165603	0	0	0	0	0	0	0	0	0	0.000376295	0	0.000236147	0.000128075	0.00071961	0.00122639	0	0.000154344	0.000530714	0.00038961	0.000552979	0.000288567	0	0.000733741	0	0.000849081	0.000274091	0.000203673	0	0	0	0	0.00396349	0.000371277	0.000408254	0	0.000226739	0.000219222	0	0	0	0	0	0	0	0.000234887	0.000316636	0	0	0	0.00116938	0.000237653	0	0	0.00026949	0	0.000267216	0	0	0	0	0	0.000140107	0.000142809	0	0	0.000961855	0.00219025	0.00082275	0.00138733	0	0	0	0	0	0.000260866	0.00130963	0.00240025	0.000183053	0.000935701	0.000361458	0.000793185	0.000134851	0.000860434	0	0	0	0.00248829	0.000744065	0.000775297	0.000138339	0.000559722	0	0.000325898	0	0	0	0.000490002	0.000427703	0.000176402	0.00677415	0.00127596	0	0	0.000715738	0.00208676	0	0.000194753	0.000273573	0.00033421	0.000373902	0.00013879	0	0.000135531	0	0	0	0.000132481	0	0	0.00202653	0	0.000231842	0.000129518	0.00091313	0	0.00045482	0.000196387	0.000885014	0	0.000360285	0	0	0.000343156	0.000131636	0	0	0	0	0	0.000393743	0	0.000134614	0	0.000921249	0	0.000242986	0.00127995	0.000473394	0	0	0	0	0	0	0	0.00023131	0.000412399	0.000147545	0.000133927	0	0	0.00013637	0	0.000213309	0.001186	0.0010048	0.000490117	0
Bordetella holmesii	0	0	0	0	0	0	0	0	0	0	0	0	0	0	0	0	0	0	0	0	0	0	0	0	0	0	0	0	0	0	0	0	0	0	0	0	0	0	0	0	0	0	0	0	0	0	0	0	0	0	0	0	0	0	0	0	0	0	0	0	0	0	0	0	0	0	0	0	0	0	0	0	0	0	0	0	0	0	0	0	0	0	0	0	0	0.000147914	0	0.000126119	0	0	0	0	0	0	0	0	0	0	0	0	0	0	0	0	0	0	0	0	0	0	0	0	0	0	0	0	0	0	0	0	0	0	0	0	0	0	0	0	0	0	0	0	0	0	0	0	0	0	0	0	0	0	0	0	0	0	0	0	0	0	0	0	0	0	0	0	0	0	0	0	0	0	0	0	0	0	0	0	0	0	0	0	0	0	0	0	0	0	0	0	0	0	0	0	0	0	0	0	0	0	0	0	0	0	0	0	0	0	0	0	0	0	0	0	0	0	0	0	0	0	0	0	0	0	0	0	0	0	0	0	0	0	0	0	0	0	0	0	0	0	0
Bordetella parapertussis	0	0	0	0	0	0	0	0	0	0	0	0	0.00017454	0	0	0	0	0	0.000212335	0	0	0	0	0	0	0	0	0	0	0	0	0	0	0	0	0	0	0	0	0	0	0	0	0	0	0	0.000152499	0	0	0	0	0	0	0	0	0	0	0	0	0	0	0	0	0	0	0	0	0	0	0	0	0	0	0	0	0	0.000135579	0.000141588	0	0.000123946	0	0	0	0	0	0.000218349	0	0.00015657	0	0	0	0	0	0	0	0	0	0	0	0	0	0	0	0	0	0	0	0	0	0	0	0	0	0	0	0	0	0	0	0	0	0	0	0	0	0	0	0	0	0	0	0	0	0	0	0	0	0	0	0	0	0	0	0	0	0	0	0	0	0	0	0	0	0	0	0	0	0	0	0	0	0	0	0	0	0	0	0	0	0	0	0	0	0	0	0	0	0	0	0	0	0	0	0	0	0	0	0	0.00025974	0	0	0	0	0	0	0	0	0	0	0	0	0	0	0	0	0	0	0	0	0	0	0	0	0	0	0	0	0	0	0	0	0	0	0	0	0	0	0	0	0	0
Bordetella pertussis	0	0	0	0	0	0	0	0	0	0	0	0	0	0	0	0	0	0	0	0	0	0	0	0	0	0	0	0	0	0	0	0	0	0	0	0	0	0	0	0	0	0	0	0	0	0	0	0	0	0	0	0	0	0	0	0	0	0	0	0	0	0	0	0	0	0	0	0	0	0	0	0	0	0	0	0	0	0	0	0	0	0	0	0	0	0	0	0	0	0	0	0	0	0	0	0	0	0	0	0	0	0	0	0	0	0	0	0	0	0	0	0	0	0	0	0	0	0	0	0	0	0	0	0	0	0	0	0	0	0	0	0	0	0	0	0	0	0	0	0	0	0	0	0	0	0	0	0	0	0	0	0	0	0	0	0	0	0	0	0	0	0	0.00011719	0	0	0	0	0	0	0	0	0	0	0	0	0	0	0	0	0	0	0	0	0	0	0.000207775	0	0	0	0	0	0	0	0	0	0	0	0	0	0	0	0	0	0	0	0	0	0	0	0	0	0	0	0	0	0	0	0	0	0	0.000162064	0.00019464	0	0	0	0	0	0	0	0	0
Bordetella petrii	0	0	0	0	0	0	0	0	0	0	0	0	0	0	0	0	0	0	0	0	0	0	0	0	0	0	0	0	0	0	0	0	0	0	0.000134117	0	0	0	0	0	0	0	0	0	0	0	0	0	0	0	0	0	0	0	0	0	0	0	0	0	0	0	0	0	0	0	0	0	0	0	0	0	0	0	0	0	0	0	0	0	0	0	0	0	0	0.000123626	0	0	0	0	0	0	0	0	0	0	0	0	0	0	0	0	0	0	0	0	0	0	0	0	0	0	0	0	0	0	0	0	0	0	0	0	0	0	0	0	0	0	0	0	0	0	0	0	0	0	0	0	0	0	0	0	0	0	0	0	0	0	0	0	0	0	0	0	0	0	0	0	0	0	0	0	0	0	0	0	0	0	0	0	0	0	0	0	0	0.000144344	0	0	0	0	0	0	0	0	0	0.00012761	0	0	0.000154049	0	0	0	0	0	0	0	0	0	0	0	0	0	0.000144203	0	0	0	0	0	0	0	0	0	0	0	0	0	0	0	0	0	0.000136015	0.000128314	0	0	0	0	0	0	0	0	0
Bordetella pseudohinzii	0	0	0	0	0	0	0	0	0	0	0	0	0.000131335	0	0	0	0	0	0.000207215	0	0	0	0	0	0	0	0	0	0	0	0	0	0	0	0	0	0	0	0	0	0	0	0	0	0	0	0	0	0.00114266	0	0.00225132	0	0	0	0	0.000935268	0	0	0	0	0	0	0	0	0	0	0	0	0	0	0	0	0	0	0	0	0.000142855	0.000233993	0	0	0.000133199	0	0	0	0	0.000285141	0	0.000266448	0	0	0	0	0	0	0.000855332	0	0	0	0	0	0	0	0	0	0	0	0	0	0	0	0	0	0.000247586	0	0	0	0	0	0	0	0	0	0	0	0	0	0	0	0.000186373	0.000448094	0.000156558	0.000285889	0	0	0	0	0	0	0.000266872	0.000485831	0	0.000198803	0	0.00015844	0	0.000180254	0	0	0.000195998	0.000466267	0	0.000148957	0	0.000141929	0	0	0	0	0	0.000145109	0	0	0.00129355	0	0	0	0.000137547	0.000417501	0	0	0	0	0	0	0	0	0	0	0	0	0	0	0.000414385	0	0	0	0.000180103	0	0.000127855	0	0.000164395	0	0	0	0	0	0	0	0	0	0	0	0	0	0	0	0.00020763	0	0	0.000249907	0	0	0	0	0	0	0	0	0	0	0	0	0	0	0	0	0	0.000207905	0.000170856	0	0
Bordetella sp. H567	0	0	0	0	0	0	0	0	0	0	0	0	0	0	0	0	0	0	0	0	0	0	0	0	0	0	0	0	0	0	0	0	0	0	0	0	0	0	0	0	0	0	0	0	0	0	0	0	0	0	0	0	0	0	0	0	0	0	0	0	0	0	0	0	0	0	0	0	0	0	0	0	0	0	0	0	0	0	0	0	0	0	0	0	0	0	0	0	0	0	0	0	0	0	0	0	0	0	0	0	0	0	0	0	0	0	0	0	0	0	0	0	0	0	0	0	0	0	0	0	0	0	0	0	0	0	0	0	0	0	0	0	0	0	0	0	0	0	0	0	0	0	0	0	0	0	0	0	0	0	0	0	0	0	0	0	0	0	0	0	0	0	0	0	0	0	0	0	0	0	0	0	0	0	0	0.000138628	0	0	0	0	0	0	0	0	0	0	0	0	0	0	0	0	0	0	0	0	0	0	0	0	0	0	0	0	0	0	0	0	0	0	0	0	0	0	0	0	0	0	0	0	0.000126406	0	0	0	0	0	0	0	0	0	0
Bordetella sp. N	0	0	0	0	0	0	0	0	0	0	0	0.000956938	0.000159075	0	0	0	0	0	0	0	0	0	0	0	0	0	0	0	0	0	0	0	0	0	0	0	0	0	0	0	0	0	0	0	0	0	0	0	0.00019444	0	0.000381991	0	0	0.000530522	0	0.000154811	0	0	0	0	0	0	0	0	0	0	0	0	0	0	0	0	0	0	0	0	0.00016056	0.000179061	0	0	0	0	0	0	0	0.000144756	0	0.000126372	0	0	0	0	0	0	0	0	0	0	0	0	0	0	0	0	0	0	0	0	0	0	0	0	0	0	0	0	0	0	0	0	0	0	0	0	0	0	0	0	0	0	0	0	0	0	0	0	0	0	0	0	0	0	0	0	0	0	0	0	0	0	0	0	0	0	0	0	0	0	0	0	0	0	0	0	0	0	0	0	0.000190011	0	0	0	0	0.000142491	0	0.000182217	0	0	0	0	0	0	0	0	0	0	0	0	0	0	0	0	0	0	0	0	0	0	0	0	0	0	0	0	0	0	0	0	0	0	0	0	0	0	0	0	0	0	0	0	0.00017936	0.000140559	0	0	0	0	0	0	0	0	0
Bordetella trematum	0	0	0	0	0	0	0	0	0	0	0	0	0.000127407	0	0	0	0	0	0.000126767	0	0	0	0.000151252	0	0	0	0	0	0	0	0	0	0	0	0	0	0	0.000267261	0.000601731	0.000157425	0	0	0	0.000158254	0	0	0	0	0	0	0.00011773	0	0	0	0	0	0	0	0	0	0	0	0	0	0	0	0	0	0	0	0	0	0	0	0	0	0.000168806	0.000171396	0	0	0	0	0	0	0	0.000205962	0	0.00021798	0	0	0	0	0	0	0	0	0	0	0	0	0	0	0	0	0	0	0	0	0	0	0	0	0	0	0	0	0	0	0	0	0	0	0	0	0	0	0	0	0	0	0	0	0	0	0	0	0	0	0	0	0	0	0	0	0	0	0	0	0.000163332	0	0	0	0	0	0	0	0	0	0	0	0	0	0.000117041	0.000239091	0	0	0	0.000132774	0	0	0	0	0	0	0	0	0	0	0	0	0	0	0	0	0	0	0.000185851	0	0	0	0	0.000224917	0	0	0	0	0	0	0	0	0	0	0.00070909	0	0	0	0	0	0	0	0	0	0	0	0	0	0	0	0	0	0	0	0	0	0.000453086	0.000140536	0	0	0	0	0.000186637
Borreliella garinii	0	0	0	0	0	0	0	0	0.000193453	0	0	0	0	0	0	0	0	0	0	0	0	0	0	0	0	0	0	0	0	0	0	0	0	0	0	0	0	0	0	0	0	0	0	0	0	0	0	0	0	0	0	0	0	0	0	0	0	0	0	0	0	0	0	0	0	0	0	0	0	0	0	0	0	0	0	0	0	0	0	0	0	0	0	0	0	0	0	0	0	0	0	0	0	0	0	0	0	0	0	0	0	0	0	0	0	0	0	0	0	0	0	0	0	0	0	0	0	0	0	0	0	0	0	0	0	0	0	0	0	0	0	0	0	0	0	0	0	0	0	0	0	0	0	0	0	0	0	0	0	0	0	0	0	0	0	0	0	0	0	0	0	0	0	0	0	0	0	0	0	0	0	0	0	0	0	0	0	0	0	0	0	0	0	0	0	0	0	0	0	0	0	0	0	0	0	0	0	0	0	0	0	0	0	0	0	0	0	0	0	0	0	0	0	0	0	0	0	0	0	0	0	0	0	0	0	0	0	0	0	0	0
Bos frontalis	0	0	0	0	0	0	0	0	0	0	0.000282931	0	0	0	0	0	0	0	0	0	0	0	0	0	0	0	0	0	0	0	0	0	0	0	0	0	0	0	0	0	0	0	0	0	0	0	0	0	0	0	0	0	0	0	0	0	0	0	0	0	0	0	0	0	0	0	0	0	0	0	0	0	0	0	0	0	0	0	0	0	0	0	0	0	0	0	0	0	0	0	0	0	0	0	0	0	0	0	0	0	0	0	0	0	0	0	0	0	0	0	0	0	0	0	0	0	0	0	0	0	0	0	0	0	0	0	0	0	0	0	0	0	0	0	0	0	0	0	0	0	0	0	0	0	0	0	0	0	0	0	0	0	0	0	0	0	0	0	0	0	0	0	0	0	0	0	0	0	0	0	0	0	0	0	0	0	0	0	0	0	0	0	0	0	0	0	0	0	0	0	0	0	0	0	0	0	0	0	0	0	0	0	0	0	0	0	0	0	0	0	0	0	0	0	0	0	0	0	0	0	0	0	0	0	0	0	0	0	0	0	0
Bos indicus	0	0.000243568	0	0	0	0	0	0	0	0	0.00198813	0	0	0	0	0	0.000187557	0	0	0	0	0	0	0	0	0	0	0	0	0	0	0	0	0	0	0	0	0	0	0	0	0	0.000156973	0	0	0	0	0	0	0	0	0	0	0	0	0	0	0	0	0	0	0	0	0	0	0	0	0	0	0	0	0	0	0	0	0	0	0	0	0	0	0	0	0	0	0	0	0	0	0	0	0	0	0	0	0	0	0	0	0	0	0	0	0	0	0	0	0	0	0	0	0	0	0	0	0	0	0	0	0	0	0	0	0	0	0	0	0	0	0	0	0	0	0	0	0	0	0	0	0	0	0	0	0	0	0	0	0	0	0	0	0	0	0	0	0	0	0	0	0	0	0	0	0	0	0	0	0	0	0	0	0	0	0	0	0	0	0	0	0	0	0	0	0	0	0	0	0	0	0	0	0	0	0	0	0	0	0	0	0	0	0	0	0	0	0	0	0	0	0	0	0	0	0	0	0	0	0	0	0	0	0	0	0	0	0	0.000249315	0	0	0	0
Bos indicus x Bos taurus	0	0.000141905	0	0	0	0	0	0	0	0	0.00147852	0	0	0	0	0	0.000169676	0	0	0	0	0	0	0	0	0	0	0	0	0	0	0	0	0	0	0	0	0	0	0	0	0	0.000144941	0	0	0	0	0	0	0	0	0	0	0	0	0	0	0	0	0	0	0	0	0	0	0	0	0	0	0	0	0	0	0	0	0	0	0	0	0	0	0	0	0	0	0	0	0	0	0	0	0	0	0	0	0	0	0	0	0	0	0	0	0	0	0	0	0	0	0	0	0	0	0	0	0	0	0	0	0	0	0	0	0	0	0	0	0	0	0	0	0	0	0	0	0	0	0	0	0	0	0	0	0	0	0	0	0	0	0	0	0	0	0	0	0	0	0	0	0	0	0	0	0	0	0	0	0	0	0	0	0	0	0	0	0	0	0	0	0	0	0	0	0	0	0	0	0	0	0	0	0	0	0	0	0	0	0	0	0	0	0	0	0	0	0	0	0	0	0	0	0	0	0	0	0	0	0	0	0	0	0	0	0	0	0	0.000119475	0	0	0	0
Bos mutus	0.0026545	0.0168565	0.00283105	0.00590729	0.0040236	0.00649537	0.00335032	0.00342747	0.00374141	0.00323822	0.215565	0.00382775	0.00251156	0.00361951	0.00355598	0.00399092	0.0153956	0.00704295	0.00561578	0.00137745	0.00291804	0.00130837	0.00344752	0.00282789	0.000928331	0.00139298	0.00106756	0.000905079	0.000876651	0.00139572	0.00146962	0.000881612	0.00150934	0.00173852	0.00188421	0.00159293	0.00168091	0.00180264	0.000890692	0.0015119	0.0023557	0.00204602	0.00751951	0.00203891	0.00135542	0.00813335	0.000654005	0.000667716	0.000804043	0.00488267	0.00100803	0.00121249	0.00105038	0.00305673	0.00135051	0.00114461	0.000745774	0.00142236	0.00298203	0.00225018	0.00117697	0.00266601	0.0015261	0.00419512	0.000621617	0.00217541	0.00305285	0.000455275	0.000577065	0.000512078	0.000758252	0.000483637	0.00109166	0.00150893	0.000670811	0.000679594	0.00148191	0.00136925	0.00169947	0.00152893	0.000807517	0.000792272	0.00098672	0.00125125	0.00156147	0.0011085	0.00337779	0.00143806	0.000994087	0.000931125	0.000382121	0.00277221	0.00138836	0.00226914	0.00449224	0.00223231	0.00142222	0.00129955	0.000762862	0.000677745	0.000459258	0.00109089	0.00541876	0.00052969	0.00667515	0.00065997	0.000772603	0.002457	0.00163486	0.00253223	0.00324346	0.0216221	0.0041947	0.00682123	0.00398939	0.00115548	0.0049701	0.00669799	0.0112802	0.00579909	0.00039308	0.000435376	0.00169828	0.00450197	0.00149313	0.00127261	0.00185703	0.00189378	0.000576646	0.00053015	0.000849588	0.000515066	0.00119208	0.00107372	0.00124618	0.000848437	0.00102212	0.00268688	0.00223113	0.00248748	0.0103483	0.00236664	0.00208404	0.00560564	0.000836837	0.00151611	0.00164656	0.00312367	0.00400163	0.00078792	0.000985233	0.000732795	0.0013053	0.00136741	0.00210127	0.00112958	0.000924419	0.00227705	0.00283248	0.00117279	0.00384091	0.00151861	0.000457472	0.00219098	0.0012511	0.00213679	0.000667659	0.00155865	0.001715	0.00114185	0.0014116	0.00109384	0.00389506	0.00289146	0.00261812	0.00298645	0.000955193	0.00213164	0.00333446	0.00140449	0.00253853	0.00452172	0.00699188	0.00104278	0.00136324	0.00276542	0.00749121	0.00101692	0.00157877	0.00184562	0.00124282	0.00195116	0.00144144	0.00382177	0.00206631	0.00104516	0.0039753	0.00238493	0.00215931	0.00115963	0.00252607	0.00236754	0.00266323	0.00124234	0.00174998	0.00152623	0.00235605	0.00236765	0.00266789	0.00123805	0.00232682	0.00169605	0.000848226	0.00091972	0.00184083	0.00106243	0.00170088	0.0184725	0.00226976	0.00189543	0.00247388	0.00302062	0.00148259	0.00227274	0.00162964	0.00212953	0.0066966	0.00094502	0.00125576	0.00211325	0.00111982
Bos taurus	0.00020381	0.00150933	0	0.000167214	0.000281252	0.000246433	0	0	0	0	0.0153048	0	0.000230511	0.000555328	0.00068941	0.000579696	0.00147135	0.000704722	0.000513894	0	0	0	0	0	0	0	0	0	0	0	0	0	0	0	0	0	0	0	0	0	0	0	0.000962568	0.000155467	0	0.000506694	0	0	0	0.000639962	0	0	0	0	0	0	0	0	0	0	0	0	0	0.00034301	0	0	0.000143268	0	0	0	0	0	0	0	0	0	0	0	0	0	0	0	0	0	0.000148711	0	0.0001371	0	0	0	0	0	0	0	0.000443615	0.00017361	0	0	0	0	0	0	0.000286677	0	0.000175631	0	0	0	0	0	0	0.000629125	0.000175205	0.000248936	0.000177167	0	0.000211453	0.000463114	0.000366645	0.000259264	0	0	0	0.000123684	0	0	0	0	0	0	0	0	0	0	0	0	0	0	0	0	0.000540453	0	0	0.000164217	0	0	0	0	0.000424663	0.00014361	0	0	0	0	0	0	0	0.000158672	0.000129251	0	0	0	0	0	0	0	0	0	0	0	0	0	0.00015811	0	0	0	0	0	0.000193302	0	0	0.000160172	0.000532241	0	0	0.000137699	0.000226406	0	0	0	0	0	0	0.000127119	0	0	0	0	0	0	0	0	0	0	0	0	0	0	0	0	0	0	0	0	0	0	0	0.000522708	0	0	0	0	0	0	0	0	0.00118548	0	0	0	0
Bosea sp. ANAM02	0	0.000151436	0.000154281	0	0	0	0	0	0	0	0	0	0.000176504	0	0	0	0	0.000232459	0	0.000688113	0.000500644	0.00115562	0	0.00172597	0.000348445	0	0.000455053	0.000128852	0	0	0	0.000287657	0	0	0	0	0	0	0	0	0.00129804	0.00154004	0	0	0	0	0	0	0	0.000165916	0	0	0	0.000164937	0.000141371	0	0	0	0	0	0	0	0	0	0	0	0	0	0	0	0	0	0.000467455	0	0	0	0.000150859	0.000130303	0	0.000132967	0	0	0	0	0	0.000211306	0.000208027	0.000173826	0	0	0	0	0	0	0	0	0	0	0	0	0	0	0	0	0	0	0	0	0	0	0	0	0	0	0	0	0	0	0	0.000131739	0	0	0	0	0	0	0	0	0	0.000114639	0	0.000140511	0	0	0	0	0	0	0	0	0	0	0	0	0	0	0	0	0.000130666	0	0	0	0	0.000610784	0.000238424	0.000209528	0	0.00017551	0.00027667	0.000293623	0.000337978	0	0	0	0	0.000201888	0	0	0.000153317	0	0.000277338	0	0.000253711	0.000312046	0.000241058	0.000368721	0.000171318	0	0.000144977	0	0.000266256	0.000148527	0	0	0	0.000428093	0	0	0.000268349	0.000176006	0.000547269	0	0.000563279	0	0.000163763	0	0	0	0.000125656	0.000128772	0	0.000260946	0.00386345	0	0	0	0.00132662	0.000150504	0.000412189	0	0.000184494	0	0	0	0	0	0.000209072	0	0	0	0.000379218	0.00027372	0	0.000371484	0.000462242	0.000228271	0	0	0	0	0
Bosea sp. AS-1	0.000159728	0.000192472	0.000252876	0	0.000147382	0	0	0	0	0	0	0	0.000238121	0	0	0	0	0.000299993	0	0.000657655	0.000490536	0.00109857	0	0.000575323	0.000530669	0.000192963	0.000556589	0.000148075	0	0	0	0.00051249	0	0	0	0	0	0	0	0	0.00121544	0.00124206	0	0	0	0	0	0	0	0.000189618	0	0.000141935	0	0.0023325	0.000226543	0	0	0.000174071	0	0	0	0	0	0	0	0	0	0	0	0	0	0	0.00140826	0	0	0	0.000260001	0.00023676	0	0.000185723	0	0	0	0.00014465	0	0.000323273	0.000154832	0.000289033	0	0	0	0	0	0	0	0	0	0	0	0.000131738	0	0	0	0	0	0	0	0.000147247	0	0	0	0	0	0	0	0	0	0	0	0	0	0	0	0	0	0	0	0	0	0.000141543	0	0.000155959	0	0	0	0	0	0	0	0	0	0	0	0	0	0	0	0	0.000244998	0	0	0	0	0.000792191	0.000297112	0.00015921	0	0.000178804	0.000339686	0.000296839	0.000358252	0	0	0	0	0.00021857	0	0.000197391	0.000169484	0	0.000291386	0	0.000298524	0.000349288	0.000297482	0.000392064	0.00015663	0.000136905	0	0.000145919	0.00035441	0.000146549	0	0	0	0.000573426	0	0.000118723	0.000555565	0.000243096	0.000569475	0	0.000258788	0	0.000191878	0	0	0	0	0.000198268	0.000130507	0.000354192	0.00385064	0	0	0	0.00188127	0.000187456	0.00032295	0	0.00019788	0	0	0	0	0.000155515	0.000265532	0	0	0.000177242	0.000478293	0.000339281	0	0.000267981	0.00048208	0.000192133	0	0	0	0	0
Bosea sp. F3-2	0.000121561	0.000187971	0.000196467	0	0.000124361	0	0	0	0	0	0	0	0.000200807	0	0	0	0	0.000240752	0	0.00114669	0.000827923	0.00201762	0.000169862	0.000557637	0.000446577	0.000192674	0.000502531	0.000212761	0	0	0	0.00027408	0	0	0	0	0	0	0	0	0.000892139	0.000919603	0	0	0	0	0.000133639	0	0	0	0	0	0	0.000149265	0.000137482	0	0	0.00012504	0	0	0	0	0	0	0	0	0	0	0	0	0	0	0.000703289	0	0	0	0.000208583	0.000197584	0	0.000141793	0	0	0	0.0001485	0	0.000274454	0	0.000197171	0	0	0	0	0	0	0	0	0	0	0.000147326	0.000152021	0	0	0	0	0	0	0	0.000157567	0	0	0	0	0	0	0	0	0	0	0	0	0	0	0	0	0.000131022	0	0	0	0	0.000115087	0	0.000131835	0	0	0	0	0	0	0	0	0	0	0	0	0	0	0	0	0.000179665	0	0	0	0	0.000860383	0.000187595	0.000188965	0	0.000146227	0.000275981	0.000427191	0.000419938	0	0	0	0	0.00020966	0	0.000137057	0.000145687	0	0.000452721	0	0.000289561	0.000325231	0.000251673	0.000383727	0.000133215	0	0	0	0.000246267	0	0	0	0	0.000443635	0	0	0.000284835	0.000167938	0.000792608	0	0.000252852	0	0.000158401	0	0	0	0	0.000122231	0	0.000282117	0.0019749	0	0	0	0.00165619	0.000151466	0.000407243	0	0.0001459	0	0	0	0	0.000122233	0.000196149	0	0	0.0001384	0.00041936	0.0002977	0	0.000189733	0.000244855	0.000126884	0	0	0	0	0
Bosea sp. PAMC 26642	0	0	0	0	0	0	0	0	0	0	0	0	0.00019467	0	0	0	0	0	0	0.000213452	0.000199304	0.000326219	0	0.000219807	0.000172713	0.000120349	0.000169751	0	0	0	0	0.00018364	0	0	0	0	0	0	0	0	0.000480432	0.000517425	0	0	0	0	0	0	0	0	0	0	0	0	0	0	0	0	0	0	0	0	0	0	0	0	0	0	0	0	0	0	0.000144815	0	0	0	0.000127332	0	0	0	0	0	0	0	0	0	0	0	0	0	0	0	0	0	0	0	0	0	0	0	0	0	0	0	0	0	0	0	0	0	0	0	0	0	0	0	0	0	0	0	0	0	0	0	0	0	0	0	0	0	0	0	0	0	0	0	0	0	0	0	0	0	0	0	0	0	0	0	0.000195998	0	0	0	0	0.00037293	0.000157726	0	0	0.000129024	0.000258272	0	0.000173195	0	0	0	0	0.000189945	0	0	0	0	0	0	0.000211196	0.000263238	0.00022374	0.000301313	0	0	0.000193302	0	0.000203472	0	0	0	0	0.000445271	0	0	0.000178777	0	0.000220268	0	0.000148239	0	0.000129126	0	0	0	0	0	0	0.000271888	0.000492675	0	0	0	0.000333255	0.000133375	0.000163639	0	0	0	0	0	0	0	0	0	0	0	0.000322848	0.000269639	0	0.000134907	0	0	0	0	0	0	0
Bosea sp. RAC05	0	0	0	0	0	0	0	0	0	0	0	0	0.000277399	0	0	0	0	0.000177721	0	0.0003097	0.000279216	0.000460339	0	0.000308956	0.000273864	0	0.000226525	0	0	0	0	0.00027454	0	0	0	0	0	0	0	0	0.000795342	0.000811856	0	0	0	0	0	0	0	0.000189618	0	0	0	0	0.000144871	0	0	0	0	0	0	0	0	0	0	0	0	0	0	0	0	0	0.000192994	0	0	0	0.000251512	0.000214617	0	0	0	0	0	0	0	0.000199162	0	0.00015454	0	0	0	0	0	0	0	0	0	0	0.00013439	0.000158987	0	0	0	0	0	0	0	0.000178822	0	0	0	0	0	0.000183176	0	0	0	0	0	0	0	0	0	0	0	0	0	0	0	0	0	0	0	0	0	0	0	0	0	0	0	0	0	0	0	0	0	0	0.000146999	0	0	0	0	0.000559722	0.000195193	0	0	0.000179719	0.000330257	0.000149271	0.000252567	0	0	0	0	0.000287951	0	0.000128677	0.000182926	0	0.000141348	0	0.000319896	0.000392776	0.000332119	0.000433985	0	0	0	0	0.000300339	0	0	0	0	0.000753934	0	0	0.00027476	0.000156898	0.000326105	0	0.000259975	0	0.000229558	0.000171312	0	0	0	0	0	0.000375125	0.000776002	0	0.000134614	0	0.000522468	0.000185339	0.000224643	0	0.000190295	0	0	0	0	0	0.000190919	0	0	0.000201388	0.00047573	0.00041632	0	0.000251756	0.000186867	0.000133911	0	0	0	0	0.000186637
Bosea sp. Tri-49	0	0	0	0	0	0	0	0	0	0	0	0	0.000253341	0	0	0	0	0.000120613	0	0.000328706	0.000271397	0.000465461	0	0.000359848	0.000171656	0.000163744	0.00046349	0	0	0	0	0.000150732	0	0	0	0	0	0	0	0	0.000602718	0.000576232	0	0	0	0	0	0	0	0.00030813	0	0	0	0.00013308	0.000126592	0	0	0	0	0	0	0	0	0	0	0	0	0	0	0	0	0	0.000205354	0	0	0	0.000211978	0.000198223	0	0.000145323	0	0	0	0	0	0.0001535	0	0	0	0	0	0	0	0	0	0	0	0	0.000133672	0.000142392	0	0	0	0	0	0	0	0.000170659	0	0	0	0	0	0	0	0	0	0	0	0	0	0	0	0	0	0	0	0	0	0	0	0	0	0	0	0	0	0	0	0	0	0	0	0	0	0	0	0	0.000244998	0	0	0	0	0.000398543	0.000178163	0	0	0.000189052	0.000314848	0.000150028	0.000205116	0	0	0	0	0.000234114	0	0	0.000135878	0	0.000137149	0	0.000248195	0.000306263	0.000270388	0.000388253	0	0	0	0	0.000255493	0	0	0	0	0.000567155	0	0	0.000226402	0.000144796	0.000227611	0.000199853	0.000343814	0	0.000200863	0	0	0	0	0	0	0.000259281	0.0013336	0	0	0	0.000572679	0.000159165	0.000195172	0	0.000154154	0	0	0	0	0	0.000192611	0	0	0.000142774	0.00036662	0.000344127	0	0.000183452	0.000199075	0	0	0	0	0	0
Bosea vaviloviae	0	0	0	0	0	0	0	0	0	0	0	0	0.000290164	0	0	0	0	0	0	0.000190303	0.000185572	0.000293853	0	0.000213671	0.000185696	0.000192096	0.000167606	0.000124435	0	0	0	0.000179958	0	0	0	0	0	0	0	0	0.000493983	0.00050519	0	0	0	0	0	0	0	0.000165916	0	0	0	0	0	0	0	0	0	0	0	0	0	0	0	0	0	0	0	0	0	0	0.000140883	0	0	0	0.000181661	0.000170118	0	0.000125123	0	0	0	0	0	0.000156172	0	0.000123074	0	0	0	0	0	0	0	0	0	0	0.000127563	0.000160831	0	0	0	0	0	0	0	0.000145553	0	0	0	0	0	0	0	0	0	0	0	0	0	0	0	0	0	0	0	0	0	0	0	0	0	0	0	0	0	0	0	0	0	0	0	0	0	0	0	0	0.000375664	0	0	0	0	0.000335572	0.000164276	0	0	0.000140188	0.00027897	0	0.000195842	0	0	0	0	0.000203025	0	0	0	0	0	0	0.000233717	0.000316441	0.000249159	0.000352048	0	0	0	0	0.000241142	0	0	0	0	0.00046463	0	0	0.000215778	0.000133331	0.000221701	0	0.00016293	0	0.00015898	0	0	0	0	0	0	0.00027617	0.000500846	0	0	0	0.000350315	0.00016898	0.00018631	0	0.000137646	0	0	0	0	0	0.00014615	0	0	0	0.000356157	0.000330097	0	0.000153357	0	0	0	0	0	0	0.000186637
Boseongicola sp. CCM32	0	0	0	0	0	0	0	0	0	0	0	0	0.000210872	0	0	0	0	0	0	0	0	0.00016113	0	0.00018227	0	0.000310998	0	0.000193537	0	0	0	0	0	0	0	0	0	0	0	0	0.000168103	0.000165765	0	0	0	0	0	0	0	0	0	0	0	0	0	0	0	0	0	0	0	0	0	0	0	0	0	0	0	0	0	0	0	0	0	0	0.000341251	0.000327036	0	0	0	0	0	0	0.000146819	0	0	0	0	0	0	0	0	0	0	0	0	0	0	0	0	0	0	0	0	0	0	0	0	0	0	0	0	0	0	0	0	0	0	0	0	0	0	0	0	0	0	0	0	0	0	0	0	0	0	0	0	0	0	0	0	0	0	0	0	0	0	0	0	0	0	0	0	0	0	0	0	0	0	0	0	0	0	0	0	0	0	0	0	0	0	0	0	0	0	0	0.000189206	0.000251081	0	0.000169766	0	0	0	0	0	0	0	0	0.000189585	0	0.000265038	0	0	0	0	0	0	0	0	0	0	0	0	0	0	0	0	0	0	0	0	0	0	0	0	0	0	0	0	0	0	0	0	0	0	0	0	0	0	0	0
Botrytis cinerea	0	0	0	0	0	0	0	0	0.000173847	0	0	0	0	0	0	0	0	0	0	0	0	0	0	0	0	0	0	0	0	0	0	0	0	0	0	0	0	0	0	0	0	0	0	0.0002293	0	0	0	0	0	0	0	0	0	0	0	0	0	0	0	0	0	0	0	0	0	0	0	0	0	0	0	0	0	0	0	0	0	0	0	0	0	0	0	0	0	0	0	0	0	0	0	0	0	0	0	0	0	0	0	0	0	0	0	0	0	0	0	0	0	0	0	0	0	0	0	0	0	0	0	0	0	0	0	0	0	0	0	0	0	0	0	0	0	0	0	0	0	0	0	0	0	0	0	0	0	0	0	0	0	0	0	0	0	0	0	0	0	0	0.000157769	0	0	0	0	0	0	0	0	0	0	0	0	0	0.000216711	0.000154982	0.000141618	0.000142915	0	0	0.000193302	0	0	0	0.000144336	0	0	0	0	0	0	0	0	0	0	0	0	0	0	0	0	0	0	0.000181497	0	0	0	0	0	0	0.000138289	0	0	0	0	0	0	0	0	0.000141855	0	0	0.000128541	0.000191324	0	0.000137131	0	0	0	0	0	0	0
Brachiaria subquadripara	0	0	0	0	0	0	0	0	0	0	0	0	0	0	0	0	0	0	0	0	0	0	0	0	0	0	0	0	0	0	0	0	0	0	0	0	0	0	0	0	0	0	0	0	0	0	0	0	0	0	0	0	0	0	0	0	0	0	0	0	0	0	0	0	0	0	0	0	0	0	0	0	0	0	0	0	0	0	0	0	0	0	0	0	0	0	0	0	0	0	0	0	0	0	0	0	0	0	0	0	0	0	0	0	0	0	0	0	0	0	0	0	0	0	0	0	0	0	0	0	0	0	0	0	0	0	0	0	0	0	0	0	0	0	0	0	0	0	0	0	0	0	0	0	0	0	0	0	0	0	0	0	0	0	0.000267768	0	0	0	0	0	0	0	0	0	0	0	0	0	0	0	0	0	0	0	0	0	0	0	0	0	0	0	0	0	0	0	0	0	0	0	0	0	0	0	0	0	0	0	0	0	0	0	0	0	0	0	0	0	0	0	0	0	0	0	0	0	0	0	0	0	0	0	0	0	0	0	0	0	0	0	0
Brachybacterium faecium	0.0117059	0.0053593	0.00118531	0.00040728	0.0101786	0.00640371	0.000521393	0.000374037	0	0.000393031	0	0	0.000129616	0.00028529	0.000326958	0.00014162	0.000148752	0.000165399	0	0.008877	0.00739199	0.0195042	0.00159508	0.000282247	0.00081646	0.000350632	0.00248034	0.0020663	0.00113413	0.000701433	0.000953037	0.000364059	0.000991687	0.00154814	0.00385379	0.000930269	0.00189425	0.000916004	0.000531294	0.00139399	0.000373956	0.000355211	0.00148217	0.000558345	0.00129129	0.000194584	0.000599579	0.000419348	0.000475417	0.000213321	0.000794501	0.000595712	0.000347594	0.000444456	0.0013544	0.000572762	0.000372401	0.000572652	0	0	0	0.000218375	0.000308277	0	0	0	0	0	0.000576297	0.00020396	0.000576106	0.000458222	0.00134449	0.00719962	0.00039402	0.000355688	0.000479012	0.000395807	0.000317527	0.0133864	0.000500536	0.000458571	0.000734315	0.000402233	0	0.000567854	0.000150993	0.000524014	0.000298168	0.000673179	0	0.00099224	0.00144702	0.00103464	0	0.000761547	0.00054698	0.000392327	0	0	0	0	0.000512435	0	0.000609818	0.000162042	0.000231104	0.000600233	0	0	0	0.000212828	0.000167967	0.00072283	0.000330328	0	0.000438482	0.000221803	0.00025313	0.000320645	0.000252836	0.000157255	0.000324007	0	0.000711841	0.000380573	0.000195504	0.000141661	0	0	0.000205762	0	0	0.00011972	0.000129018	0.000155688	0.000142937	0.000175249	0.000388127	0.00029266	0.000502362	0.000378058	0.000317831	0.000248907	0.000283259	0.000409897	0.000662317	0.000163162	0.000522662	0	0.00139103	0	0.000233684	0.000434922	0.000494925	0.000407373	0.000154925	0.000315148	0.000638895	0.000481867	0.000338625	0	0	0.00070857	0.00157481	0.000452873	0.000275589	0.0011175	0.000690833	0.000919707	0.000609565	0.00692329	0.00102289	0.00184568	0.000991607	0.000472334	0.000644697	0.000286497	0.00633064	0.000864915	0.000491766	0.000313752	0.00036055	0	0.000401902	0.00032475	0.000346156	0.00150356	0.000766581	0.000499567	0.000155979	0.000633153	0.00733227	0.00307157	0.00493347	0.000540006	0.000170112	0.00112612	0.000467029	0.000229609	0.000296982	0.0014239	0.000683032	0.000397727	0	0.000760722	0.000932881	0.000246926	0.000754512	0.00132779	0.00127294	0.00168764	0.000526963	0.00177524	0	0.00527706	0.000351838	0.00343647	0.000321017	0.00175563	0.000556869	0.000803304	0.000320026	0.00137733	0.00270325	0.000887587	0.000469035	0.000553782	0.000847241	0.00129761	0
Brachybacterium ginsengisoli	0.0036974	0.00163403	0.000442351	0.000149153	0.00305874	0.00197575	0.000188307	0.000133266	0	0.000156438	0	0.000956938	0	0.000149476	0.00016243	0	0	0	0	0.00265304	0.00232356	0.00575342	0.000499093	0.000136793	0.00030421	0	0.000844893	0.000639063	0.000598483	0.000342242	0.000503185	0.000193766	0.000685737	0.000920177	0.00178672	0.000616023	0.000979527	0.000374265	0.000207458	0.000694853	0.000175201	0.000171686	0.00124171	0.000276386	0.000696708	0	0.000271589	0.000194957	0.00017	0	0.000261532	0.000222054	0	0.000160056	0.000548176	0.000288394	0.000126564	0.000205273	0	0	0	0	0.00013503	0	0	0	0	0	0.000241609	0	0.000273072	0.000156893	0.0005117	0.00156195	0.000153893	0	0.000169291	0.00012711	0	0.00489469	0.000160255	0.000151169	0.000229975	0.000167933	0	0.000261339	0	0.000221532	0	0.000267011	0	0.000460714	0.000722589	0.000449574	0	0.000274765	0.000236683	0.000171788	0	0	0	0	0.000139944	0	0.000181617	0	0	0.000223181	0	0	0	0	0	0.000256869	0.000124833	0	0.000167925	0	0	0.000126059	0	0	0	0	0.000278801	0.00014943	0	0	0	0	0	0	0	0	0	0	0	0	0.000156218	0.000119232	0.000200248	0.000142255	0.000117122	0	0	0.000184337	0.000251081	0	0.000261331	0	0.00055077	0	0	0.000213546	0.00024314	0.000145034	0	0.000137443	0.000312088	0.000158163	0.000133077	0	0	0.000395262	0.000630832	0.000190514	0	0.000550834	0.000275933	0.000394876	0.000206375	0.00222362	0.000455255	0.000631032	0.000368152	0.000236524	0.000284464	0	0.00178804	0.000370759	0.00023858	0	0.000255208	0	0.000145432	0.000158422	0.000136674	0.00065361	0.000343633	0.000204031	0	0.000271633	0.00220074	0.00106616	0.00175357	0.000226244	0	0.000402525	0.00043415	0.000127137	0	0.000514042	0.000280898	0.000133438	0	0.000324675	0.00035555	0	0.000267305	0.000763643	0.000542106	0.000769957	0.000116326	0.000731404	0	0.00154244	0.000127535	0.000990828	0	0.000729966	0.00026178	0.000348974	0.000123788	0.00048781	0.000943489	0.00028569	0.000171438	0.000225455	0.000359706	0.000459692	0
Brachybacterium saurashtrense	0.00576776	0.00253443	0.000496832	0.000176346	0.00489988	0.00308874	0.000240786	0.000162461	0	0.00017164	0	0	0	0.00013913	0.000164528	0	0	0	0	0.00443399	0.00385372	0.00960937	0.000819811	0	0.000393888	0.000143782	0.00125247	0.00095158	0.000486794	0.000288946	0.000423572	0.000176737	0.000477034	0.000692273	0.00154525	0.000436453	0.000804038	0.000421048	0.000240692	0.000600892	0.000188107	0.000183131	0.00064344	0.000237659	0.000541346	0	0.000267996	0.000184705	0.000208888	0.000213321	0.000336718	0.000252098	0	0.000229422	0.000806027	0.000224347	0.000161461	0.0002536	0	0	0	0	0.000150317	0	0	0	0	0	0.000241148	0	0.000296211	0.000215774	0.000690648	0.00233206	0.000178376	0.00013078	0.000237202	0.000193752	0.000159746	0.00717613	0.000238301	0.000217208	0.00033599	0.000195983	0	0.000271783	0	0.000241326	0.000123466	0.000241464	0	0.000465538	0.00072923	0.00047506	0	0.000380563	0.000260641	0.000173413	0	0	0	0	0.000232548	0	0.000225269	0	0	0.000372585	0	0	0	0	0	0.000416421	0.000166124	0	0.00019609	0	0.000196165	0.000262929	0.000119731	0	0.000167829	0	0.000418303	0.000225847	0.000115393	0	0	0	0	0	0	0	0	0	0	0	0.000183556	0.000140265	0.000236162	0.000184004	0.000133636	0.000129309	0	0.000219143	0.000322281	0	0.000163332	0	0.000628958	0	0	0.000274559	0.000260694	0.000202051	0	0.000133783	0.000307488	0.000207542	0.000161116	0	0	0.000313066	0.00064086	0.000246625	0	0.000442641	0.000329703	0.00036552	0.000304421	0.00228751	0.000565793	0.000914395	0.000487703	0.000253436	0.000309187	0.00014642	0.00367274	0.000484693	0.000290344	0.00013864	0.00017431	0	0.000195749	0.000147787	0.000134598	0.000582344	0.000344732	0.000230782	0	0.000282524	0.00365671	0.00101004	0.00166661	0.000275722	0	0.000539468	0.00020571	0	0	0.000585166	0.000396614	0.000153862	0.000179485	0.000323693	0.000517815	0	0.000340674	0.000809191	0.000588731	0.0007538	0.000168577	0.000668967	0	0.00161369	0.000171842	0.00107199	0	0.000824623	0.000307901	0.000437493	0.000153342	0.000579274	0.00135024	0.00042964	0.000229403	0.00022883	0.000414937	0.000464347	0
Brachybacterium sp. P6-10-X1	0.00442467	0.00194378	0.000484296	0.000164373	0.00366027	0.00232975	0.000181824	0.000144257	0	0.000166665	0	0	0	0	0	0	0	0	0	0.00455875	0.00401603	0.0102758	0.000846735	0.000133544	0.000342708	0.000137128	0.00103781	0.000974181	0.000351733	0.000208082	0.000311238	0.000136235	0.000359176	0.000523941	0.00111007	0.000334947	0.000539658	0.000302597	0.000174147	0.00042046	0.000181654	0.000165371	0.000481284	0.000160204	0.000398568	0	0.000185909	0.000143531	0.000176764	0.000237023	0.000298519	0.000226371	0	0.000155688	0.000515702	0.000195801	0.000121217	0.000225448	0	0	0	0	0	0	0	0	0	0	0.000199369	0	0.000223827	0.000131855	0.000517459	0.00137416	0.000137732	0	0.000213676	0.000168202	0.000133298	0.00559169	0.000211245	0.000187987	0.000254767	0.000141167	0	0.000187503	0	0.000173318	0	0.000193195	0	0.000337179	0.000498452	0.000336447	0	0.000226509	0.000198234	0.000120948	0	0	0	0	0.000128816	0	0.000151396	0	0	0.000219331	0	0	0	0	0	0.000232716	0	0	0.00014488	0	0	0	0	0	0	0	0.000228128	0.000148295	0	0	0	0	0	0	0	0	0	0	0	0	0.00014041	0	0.000188712	0.000139273	0.000118142	0	0	0.000161392	0.000254848	0	0.000179665	0	0.000465378	0	0	0.000182713	0.000192835	0.00017214	0	0	0.000244243	0.000134893	0.000136744	0	0	0.00021274	0.000451931	0.000191841	0	0.000334262	0.000272845	0.000278705	0.000267201	0.00233602	0.000439628	0.000728185	0.000378487	0.000240812	0.000283591	0.00013162	0.00212632	0.000308682	0.000215516	0	0.000149283	0	0.000145432	0.000143425	0	0.000397277	0.000295642	0.000202332	0	0.000244994	0.0037275	0.000993858	0.00161401	0.000224249	0	0.000524095	0.000165397	0	0	0.000599438	0.00026014	0.000123226	0	0.000204102	0.000316195	0	0.000339232	0.000480892	0.000439931	0.000528913	0	0.000429018	0	0.00156165	0.000137535	0.00104398	0	0.000528928	0.000260285	0.000371933	0.000130712	0.000604005	0.000996483	0.000325442	0.000156436	0.000167809	0.000276312	0.00031555	0
Brachybacterium sp. SGAir0954	0.0124882	0.0164591	0.0124994	0.00123544	0.00989135	0.00453274	0.00162345	0.00105582	0	0.00219871	0	0	0	0.000236349	0.000262616	0	0.000126116	0.000136726	0	0.00655998	0.00577562	0.0142849	0.00116528	0.000181909	0.00057113	0.000263553	0.00144353	0.0014327	0.000540052	0.000315083	0.000443926	0.000251758	0.00160479	0.00432543	0.0154174	0.00180567	0.00588519	0.00051561	0.000294875	0.000672711	0.000372343	0.0004006	0.00151623	0.00029784	0.000803429	0.000118081	0.000312004	0.000301283	0.00140734	0	0.00293385	0.000650621	0.000130052	0.000265389	0.000627904	0.000850726	0.000277138	0.0015284	0	0	0	0	0.000140126	0	0	0	0	0	0.00923519	0.0018974	0.0072562	0.00240611	0.0149545	0.00315734	0.00453153	0.001766	0.000308751	0.000226541	0.000383722	0.00740421	0.000315306	0.000344415	0.000474117	0.000179117	0	0.000312587	0	0.000288017	0.000164301	0.000259006	0	0.00056857	0.000786048	0.000711031	0	0.000271951	0.000317638	0.000180145	0	0	0	0	0.000192752	0	0.000222203	0	0	0.000446825	0	0	0	0	0.000153491	0.000363002	0.000195172	0	0.000657616	0	0.000132986	0.00019825	0	0	0.000145788	0	0.000354709	0.000235494	0	0	0	0	0.000144481	0	0	0	0	0	0	0	0.000247531	0.000173428	0.000350217	0.000276557	0.00057236	0.000156842	0.000207669	0.000298478	0.000589683	0	0.000261331	0	0.00102245	0	0	0.000563474	0.000259908	0.000253148	0	0.000137809	0.000344286	0.000210001	0.000190881	0	0	0.00041025	0.000755447	0.000303116	0	0.00054264	0.000469577	0.000428349	0.000404349	0.00391712	0.000586247	0.000846851	0.00041843	0.000302265	0.000719304	0.000653869	0.00164307	0.00104679	0.000526105	0.000179946	0.000268885	0	0.000212097	0.00022059	0.000174196	0.000721859	0.000411957	0.000302118	0	0.000352729	0.00564852	0.00171945	0.00260354	0.000339432	0	0.000879971	0.000324791	0.000255363	0.000206027	0.000977418	0.000321973	0.000329102	0	0.000352886	0.000404016	0.000160704	0.000619933	0.00147187	0.000721469	0.000949339	0.000197182	0.000723113	0	0.00255419	0.000208149	0.00170351	0.000119328	0.000707045	0.000340997	0.000506625	0.00082565	0.000891483	0.00155334	0.000491074	0.0003216	0.000259476	0.000416501	0.000506742	0
Brachybacterium sp. VM2412	0.00333062	0.00148074	0.000384255	0.00014408	0.00281202	0.00177351	0.000166389	0	0	0.000135156	0	0	0	0	0.000124139	0	0	0	0	0.00285577	0.00241053	0.00589313	0.000515723	0	0.000295604	0	0.000774962	0.000646077	0.000396562	0.00025709	0.000357099	0.00016477	0.000430011	0.000637256	0.00131743	0.000402535	0.000684178	0.000294883	0.000165905	0.00053323	0.000144549	0.00015353	0.000572728	0.000207847	0.000520777	0	0.000202973	0.000123688	0.000123581	0.000118511	0.000189581	0.000174052	0	0.000132823	0.000414973	0.000192324	0	0.000172898	0	0	0	0	0	0	0	0	0	0	0.000182781	0	0.000196238	0.000122167	0.000412254	0.00136321	0	0	0.000143582	0	0	0.00433968	0.000139442	0.000152727	0.000201169	0.000164083	0	0.000228307	0	0.000207068	0	0.000224158	0	0.000291177	0.000470596	0.000310595	0	0.000194432	0.000170605	0	0	0	0	0	0	0	0.000126285	0	0	0.000169889	0	0	0	0	0	0.000204508	0	0	0.000135919	0	0	0	0	0	0	0	0.000213593	0	0	0	0	0	0	0	0	0	0	0	0	0	0.000121069	0	0.000152581	0	0	0	0	0.000146614	0.000233147	0	0.000244998	0	0.000398595	0	0	0.000141113	0.000141482	0.000123536	0	0	0.000230214	0	0	0	0	0.000329022	0.000504211	0.000148999	0	0.000449158	0.000210356	0.000323455	0.00019334	0.00153432	0.000350001	0.000579217	0.000291896	0.000192221	0.000205931	0	0.00135311	0.000288431	0.000175539	0	0.000130368	0	0	0	0	0.000529967	0.00027476	0.000158808	0	0.000215075	0.00245107	0.000709405	0.0011062	0.000171578	0	0.000353049	0.000163968	0	0	0.000402956	0.000237836	0	0.000224356	0.000254883	0.000259392	0	0.000244222	0.000471972	0.000411153	0.000650589	0	0.000631028	0	0.00107257	0	0.000677132	0	0.000560072	0.000198363	0.000263516	0	0.000469098	0.000781455	0.000261598	0.000135569	0.000151338	0.000251904	0.000297428	0
Brachybacterium sp. VR2415	0.00300639	0.00141455	0.000378952	0	0.00254653	0.00153414	0.000131506	0	0	0	0	0	0	0	0	0	0	0	0	0.00242229	0.00218205	0.00688878	0.000475336	0	0.000205927	0	0.000608215	0.00058269	0.000234106	0.000138449	0.000193493	0	0.000212104	0.000313709	0.000694076	0.00018755	0.000346964	0.000220727	0.00013973	0.000291927	0.000128094	0.000125903	0.000378549	0.000123705	0.000264502	0	0.000138848	0.000122034	0.000117432	0	0.000182911	0.000161447	0	0.000150036	0.000361497	0.000153347	0	0.000162811	0	0	0	0	0	0	0	0	0	0	0.000155594	0	0.000170429	0	0.000373346	0.0012118	0	0	0.000172202	0	0	0.00440558	0.000121752	0.000127208	0.00020353	0	0	0	0	0	0	0	0	0.000199689	0.000290179	0.000201502	0	0.000171077	0	0	0	0	0	0	0	0	0.000129935	0	0	0.00015156	0	0	0	0	0	0.000175242	0	0	0	0	0	0	0	0	0	0	0.000192193	0	0	0	0	0	0	0	0	0	0	0	0	0	0	0	0.000127985	0	0	0	0	0	0.000184007	0	0	0	0.000293994	0	0	0.000137035	0.000195979	0	0	0	0.000166968	0	0	0	0	0.000142149	0.000301109	0.000147672	0	0.000248229	0.000187468	0.000211937	0.000183782	0.00200495	0.000283127	0.000577367	0.000250555	0.000165543	0.000162301	0	0.00101484	0.000237331	0.000159907	0	0	0	0	0	0	0.000280141	0.000178045	0.000128023	0	0.000149595	0.0019832	0.000798324	0.00147836	0.000153223	0	0.000305693	0.000142954	0	0	0.000337779	0.00018859	0	0	0.000146698	0.000237873	0	0.000200736	0.000442102	0.000283769	0.000354312	0	0.000311054	0	0.00147119	0	0.00103518	0	0.0004075	0.000193452	0.000274486	0	0.000404066	0.000640923	0.000216627	0	0.000117858	0.000209033	0.000252041	0
Brachypodium distachyon	0	0	0	0	0	0	0	0.000131548	0.000198682	0	0	0.000956938	0.000153429	0	0	0	0	0	0	0	0	0	0	0.000202843	0	0	0	0	0	0	0	0	0	0	0.000127298	0	0	0	0	0	0.000249412	0.000226151	0	0	0	0	0	0	0	0	0	0	0	0.000155174	0.000167817	0	0	0	0	0	0	0	0	0	0	0	0	0	0	0	0	0	0	0.00016353	0	0	0.000179963	0.000159686	0	0	0	0	0	0	0	0	0	0	0	0	0	0	0	0	0	0	0	0	0	0	0	0	0	0	0	0	0	0	0	0	0	0	0	0	0	0	0	0	0	0	0	0	0	0	0	0	0	0	0	0	0	0	0	0	0	0	0	0	0	0	0	0	0	0	0	0	0	0	0	0	0	0	0	0.000136708	0.000322527	0	0	0.000203328	0.000249302	0	0.000194979	0	0	0	0	0.000230133	0	0	0.000132245	0.000286581	0	0	0.000286344	0.000307883	0.000271784	0.000282972	0	0	0	0	0.00022756	0.00013864	0.000212431	0	0	0.00022059	0	0	0.000155697	0.000132482	0	0	0	0.000124529	0.000253035	0	0	0.000154967	0.000169972	0	0	0.000237397	0.000207582	0	0	0	0.000164398	0.000176101	0.000247932	0	0.000191633	0	0	0	0	0	0.000130612	0.000139341	0	0.000177067	0.000285481	0.000306628	0	0.000192873	0	0.000145555	0	0	0	0	0
Bradymonadales bacterium V1718	0	0	0	0	0	0	0	0	0	0	0	0	0	0	0	0	0	0	0	0	0	0	0	0	0	0	0	0	0	0	0	0	0	0	0	0	0	0	0	0	0	0	0	0	0	0	0	0	0	0	0	0	0	0	0	0	0	0	0	0	0	0	0	0	0	0	0	0	0	0	0	0	0	0	0	0	0	0	0	0	0	0	0	0	0	0	0	0	0	0	0	0	0	0	0	0	0	0	0	0	0	0	0	0	0	0	0	0	0	0	0	0	0	0	0	0	0	0	0	0	0	0	0	0	0	0	0	0	0	0	0	0	0	0	0	0	0	0	0	0	0	0	0	0	0	0	0	0	0	0	0	0	0	0	0	0	0	0	0	0	0	0	0	0	0	0	0	0	0	0	0	0	0	0	0	0	0	0	0	0	0	0	0	0	0	0	0	0	0	0	0	0	0	0	0	0	0	0	0	0	0	0	0	0	0	0	0	0	0	0	0	0	0	0	0	0	0	0	0	0	0	0	0	0	0	0	0	0	0	0	0.000186637
Bradymonas sediminis	0	0	0	0	0	0	0	0	0.000268395	0	0	0	0	0	0	0	0	0	0	0	0	0	0	0	0	0	0	0	0	0	0	0	0	0	0	0	0	0	0	0	0	0	0	0	0	0	0	0	0	0	0	0	0	0	0	0	0	0	0	0	0	0	0	0	0	0	0	0	0	0	0	0	0	0	0	0	0	0	0	0	0	0	0	0	0	0	0	0	0	0	0	0	0	0	0	0	0	0	0	0	0	0	0	0	0	0	0	0	0	0	0	0	0	0	0	0	0	0	0	0	0	0	0	0	0	0	0	0	0	0	0	0	0	0	0	0	0	0	0	0	0	0	0	0	0	0	0	0	0	0	0	0	0	0	0	0	0	0	0	0	0	0	0	0	0	0	0	0	0	0	0	0	0	0	0	0	0	0	0	0	0	0	0	0	0	0	0	0	0	0	0	0	0	0	0	0	0	0	0	0	0	0	0	0	0	0	0	0	0	0	0	0	0	0	0	0	0	0	0	0	0	0	0	0	0	0	0	0	0	0	0
Bradyrhizobium amphicarpaeae	0	0	0	0	0	0	0	0	0	0	0	0	0.000128144	0	0	0	0	0	0	0	0	0	0	0	0	0	0	0	0	0	0	0	0	0	0	0	0	0	0	0	0	0	0	0	0	0	0	0	0	0.000426641	0	0	0	0	0	0	0	0	0	0	0	0	0	0	0	0	0	0	0	0	0	0	0	0	0	0	0	0	0	0	0	0	0	0	0	0	0	0	0	0	0	0	0	0	0	0	0	0	0	0	0	0	0	0	0	0	0	0	0	0	0	0	0	0	0	0	0	0	0	0	0	0	0	0	0	0	0	0	0	0	0	0	0	0	0	0	0	0	0	0	0	0	0	0	0	0	0	0	0.00102899	0	0	0	0	0.000125941	0.000210389	0	0	0.000245237	0.000239643	0	0	0	0	0	0	0.000128336	0	0	0	0	0	0	0.000136507	0.00021952	0.00017402	0.000322988	0	0	0.000579906	0	0	0	0	0	0	0.000242677	0	0	0	0	0	0	0	0	0	0	0	0	0	0	0	0.000176739	0	0	0.000179485	0	0	0	0	0	0	0	0	0	0	0	0	0	0	0	0.000316655	0.000184691	0	0	0	0	0	0	0	0	0
Bradyrhizobium betae	0	0	0	0	0	0	0	0	0	0	0	0	0.000166194	0	0	0	0	0	0	0	0	0	0	0.000134988	0	0	0	0	0	0	0	0	0	0	0	0	0	0	0	0	0.000137128	0.000188262	0	0	0	0	0	0	0	0.000687367	0	0	0	0	0	0	0	0	0	0	0	0	0	0	0	0	0	0	0	0	0	0	0	0	0	0	0.000201792	0.000177996	0	0	0	0	0	0	0	0	0	0	0	0	0	0	0	0	0	0	0	0	0	0	0	0	0	0	0	0	0	0	0	0	0	0	0	0	0	0	0	0	0	0	0	0	0	0	0	0	0	0	0	0	0	0	0	0	0	0	0	0	0	0	0	0	0	0	0	0	0	0	0.00194365	0	0	0	0	0.000196906	0.000236852	0	0	0.000167274	0.000312548	0	0.000152273	0	0	0	0	0.000174969	0	0	0	0	0	0	0.000166613	0.000356228	0.000249997	0.000502108	0	0	0.000144977	0	0.000203472	0	0	0	0	0.000322024	0	0	0.000138113	0	0	0	0	0	0.000132025	0	0	0	0	0	0	0.000254999	0	0	0.000224356	0	0	0.00014627	0.000136022	0	0	0	0	0	0	0	0	0	0	0	0.000500072	0.000273975	0	0.000155319	0	0	0	0	0	0	0
Bradyrhizobium canariense	0	0	0	0	0	0	0	0	0	0	0	0	0.000126916	0	0	0	0	0	0	0	0	0	0	0	0	0	0	0	0	0	0	0	0	0	0	0	0	0	0	0	0.000144872	0.000162608	0	0	0	0	0	0	0	0.000260725	0	0	0	0	0	0	0	0	0	0	0	0	0	0	0	0	0	0	0	0	0	0	0	0	0	0	0.000140672	0.000144569	0	0	0	0	0	0	0	0	0	0	0	0	0	0	0	0	0	0	0	0	0	0	0	0	0	0	0	0	0	0	0	0	0	0	0	0	0	0	0	0	0	0	0	0	0	0	0	0	0	0	0	0	0	0	0	0	0	0	0	0	0	0	0	0	0	0	0	0	0	0	0.000881993	0	0	0	0	0.000134914	0	0	0	0.000131037	0.000183757	0	0	0	0	0	0	0.00012663	0	0	0	0	0	0	0	0.000215819	0.000184914	0.00031751	0	0	0.000144977	0	0.000140688	0	0	0	0	0.000142607	0	0	0	0	0	0	0	0	0	0	0	0	0	0	0	0.000133446	0	0	0	0	0	0	0	0	0	0	0	0	0	0	0	0	0	0	0.000285481	0.000148722	0	0	0	0	0	0	0	0	0
Bradyrhizobium diazoefficiens	0	0	0	0	0	0	0	0	0	0	0	0	0	0	0	0	0	0	0	0	0	0	0	0	0	0	0	0	0	0	0	0	0	0	0	0	0	0	0	0	0	0	0	0	0	0	0	0	0	0.000165916	0	0	0	0	0	0	0	0	0	0	0	0	0	0	0	0	0	0	0	0	0	0	0	0	0	0	0	0	0	0	0	0	0	0	0	0	0	0	0	0	0	0	0	0	0	0	0	0	0	0	0	0	0	0	0	0	0	0	0	0	0	0	0	0	0	0	0	0	0	0	0	0	0	0	0	0	0	0	0	0	0	0	0	0	0	0	0	0	0	0	0	0	0	0	0	0	0	0	0.000342997	0	0	0	0	0.000141113	0	0	0	0	0.000153629	0	0	0	0	0	0	0	0	0	0	0	0	0	0	0.000193843	0	0.000230808	0	0	0.000193302	0	0	0	0	0	0	0.000194414	0	0	0	0	0	0	0	0	0	0	0	0	0	0	0	0	0	0	0.000224356	0	0	0	0	0	0	0	0	0	0	0	0	0	0	0	0.000226335	0	0	0	0	0	0	0	0	0	0
Bradyrhizobium erythrophlei	0	0	0	0	0	0	0	0	0	0	0	0	0.000389095	0	0	0	0	0	0	0.000167886	0.000195299	0.000243325	0	0.000234605	0.000140707	0.000159115	0.00016303	0	0	0	0	0.000122657	0	0	0	0	0	0	0	0	0.00041945	0.0004006	0	0	0	0	0	0	0	0.00139844	0	0	0	0.000188059	0.000158872	0	0	0.000136536	0	0	0	0	0	0	0	0	0	0	0	0	0	0	0.000129505	0.000125582	0	0	0.00020931	0.000226754	0	0.000193568	0	0	0	0	0	0.000174145	0	0.00015251	0	0	0	0	0	0	0	0	0	0	0.000180385	0.000200783	0	0.000129572	0	0	0	0	0	0.000213478	0	0	0	0	0	0	0	0	0	0	0	0	0	0	0	0	0	0	0	0	0	0	0	0	0	0	0	0	0	0	0	0	0	0	0	0	0	0	0	0	0.00321764	0	0	0	0	0.000414041	0.000401914	0.00013522	0	0.000414708	0.000643725	0.000139622	0.000395997	0	0	0	0	0.000456285	0	0	0.000257223	0	0	0	0.000429975	0.000751317	0.000622897	0.00112236	0.000136124	0.000145892	0.00043493	0.000146108	0.000461527	0.000149845	0.000143463	0.000121806	0	0.000560883	0	0	0.000251863	0.000211886	0.000215254	0	0.000223175	0	0.000322309	0	0	0.000163095	0	0	0	0.000490493	0.000279794	0	0	0	0.000291574	0.000293502	0.000305844	0	0.000294031	0	0	0	0.000124828	0	0.000308608	0.000131979	0	0.000242855	0.00105331	0.000610195	0	0.000345706	0	0.000148366	0	0	0	0.000123527	0
Bradyrhizobium guangdongense	0	0	0	0	0	0	0	0	0	0	0	0	0.000132317	0	0	0	0	0	0	0	0	0	0	0	0	0	0	0	0	0	0	0	0	0	0	0	0	0	0	0	0.00015681	0.000158266	0	0	0	0	0	0	0	0.000521451	0	0	0	0	0	0	0	0	0	0	0	0	0	0	0	0	0	0	0	0	0	0	0	0	0	0	0	0	0	0	0	0	0	0	0	0.000130184	0	0	0	0	0	0	0	0	0	0	0	0	0	0	0	0	0	0	0	0	0	0	0	0	0	0	0	0	0	0	0	0	0	0	0	0	0	0	0	0	0	0	0	0	0	0	0	0	0	0	0	0	0	0	0	0	0	0	0	0	0	0	0.00142099	0	0	0	0	0.000193317	0.000225585	0	0	0.000208452	0.000310248	0	0.00015292	0	0	0	0	0.000185775	0	0	0	0	0	0	0.000184078	0.000356228	0.00028994	0.000539743	0	0	0.000821534	0	0.000229354	0	0	0	0	0.000307845	0	0	0	0	0	0	0	0	0.000156372	0	0	0	0	0	0	0.000245722	0.000137578	0	0	0	0	0.000127601	0.000163845	0	0.000128499	0	0	0	0	0	0	0	0	0	0.000517154	0.000260965	0	0.00017233	0	0	0	0.000193054	0	0	0.00055991
Bradyrhizobium guangxiense	0	0	0	0	0	0	0	0	0	0	0	0	0.000171349	0	0	0	0	0	0	0	0	0	0	0	0	0	0	0	0	0	0	0	0	0	0	0	0	0	0	0	0.00016649	0.000161029	0	0	0	0	0	0	0	0.000639962	0	0	0	0	0	0	0	0	0	0	0	0	0	0	0	0	0	0	0	0	0	0	0	0	0	0	0	0.00012349	0	0	0	0	0	0	0	0	0	0	0	0	0	0	0	0	0	0	0	0	0	0	0	0	0	0	0	0	0	0	0	0	0	0	0	0	0	0	0	0	0	0	0	0	0	0	0	0	0	0	0	0	0	0	0	0	0	0	0	0	0	0	0	0	0	0	0	0	0	0	0.00130666	0	0	0	0	0.000153022	0.000233707	0	0	0.00017551	0.000344056	0	0	0	0	0	0	0.00017914	0	0	0	0	0	0	0.000192351	0.000338416	0.000260891	0.000509254	0	0	0.000628232	0	0.000234223	0	0	0	0	0.0002634	0	0	0	0	0	0	0	0	0.00014956	0	0	0	0	0	0	0.000243819	0	0	0	0	0	0.000128948	0.000150449	0	0	0	0	0	0	0	0	0	0	0	0.000487474	0.000269639	0	0.000150085	0	0	0	0	0	0	0
Bradyrhizobium guangzhouense	0	0	0	0	0	0	0	0	0	0	0	0	0.000154901	0	0	0	0	0	0	0	0	0	0	0.000137875	0	0	0	0	0	0	0	0	0	0	0	0	0	0	0	0	0.000199078	0.000207207	0	0	0	0	0	0	0	0.00061626	0	0	0	0	0	0	0	0	0	0	0	0	0	0	0	0	0	0	0	0	0	0	0	0	0	0	0.000194758	0.000195455	0	0	0	0	0	0	0	0	0	0	0	0	0	0	0	0	0	0	0	0	0	0	0	0	0	0	0	0	0	0.000123374	0	0	0	0	0	0	0	0	0	0	0	0	0	0	0	0	0	0	0	0	0	0	0	0	0	0	0	0	0	0	0	0	0	0	0	0	0	0	0	0	0.00146999	0	0	0	0	0.000215177	0.000262004	0	0	0.000242126	0.000392582	0	0.000234665	0	0	0	0	0.000198286	0	0	0.000132063	0	0	0	0.000221997	0.00042863	0.000329046	0.00070481	0	0	0.00154642	0	0.000223204	0	0	0	0	0.000288758	0	0	0.000153683	0	0.000126072	0	0	0	0.000178835	0	0	0	0	0	0	0.000275694	0	0	0.000224356	0	0.000158776	0	0.000209186	0	0.000162632	0	0	0	0	0	0.000143843	0	0	0	0.000653809	0.00029923	0	0.000186854	0	0	0	0	0	0	0.00055991
Bradyrhizobium icense	0	0	0	0	0	0	0	0	0	0	0	0	0	0	0	0	0	0	0	0	0	0	0	0	0	0	0	0	0	0	0	0	0	0	0	0	0	0	0	0	0.000139387	0.000139322	0	0	0	0	0	0	0	0.000450344	0	0	0	0	0	0	0	0	0	0	0	0	0	0	0	0	0	0	0	0	0	0	0	0	0	0	0	0	0	0	0	0	0	0	0	0	0	0	0	0	0	0	0	0	0	0	0	0	0	0	0	0	0	0	0	0	0	0	0	0	0	0	0	0	0	0	0	0	0	0	0	0	0	0	0	0	0	0	0	0	0	0	0	0	0	0	0	0	0	0	0	0	0	0	0	0	0	0	0.00133932	0	0	0	0	0.000130183	0.00016742	0	0	0.000144946	0.000157769	0	0	0	0	0	0	0.000136487	0	0	0	0	0	0	0.00015788	0.000324769	0.000267036	0.000583332	0	0	0	0	0.000186302	0	0	0	0	0.000180235	0	0	0	0	0	0	0	0	0.000154923	0	0	0	0	0	0	0.000158661	0	0	0	0	0	0	0	0	0	0	0	0	0	0	0	0	0	0	0.000519076	0.000227548	0	0	0	0	0	0	0	0	0.000373274
Bradyrhizobium japonicum	0	0	0	0	0	0	0	0	0	0	0	0	0.000136245	0	0	0	0	0	0	0	0	0	0	0	0	0	0	0	0	0	0	0	0	0	0	0	0	0	0	0	0	0	0	0	0	0	0	0	0	0.000213321	0	0	0	0	0	0	0	0	0	0	0	0	0	0	0	0	0	0	0	0	0	0	0	0	0	0	0.000147948	0.000131155	0	0	0	0	0	0	0	0	0	0	0	0	0	0	0	0	0	0	0	0	0	0	0	0	0	0	0	0	0	0	0	0	0	0	0	0	0	0	0	0	0	0	0	0	0	0	0	0	0	0	0	0	0	0	0	0	0	0	0	0	0	0	0	0	0	0	0	0	0	0	0.000734994	0	0	0	0	0.00017945	0.000206197	0	0	0.000136162	0.000219864	0	0	0	0	0	0	0.000134213	0	0	0	0	0	0	0.00013352	0.000281281	0.000201115	0.000440655	0	0	0.000193302	0	0.000165289	0	0	0	0	0.000203412	0	0	0	0	0	0	0	0	0	0	0	0	0	0	0	0.000164132	0	0	0.000269227	0	0	0	0	0	0	0	0	0	0	0	0	0	0	0	0.000420001	0.000212752	0	0	0	0	0	0	0	0	0.000186637
Bradyrhizobium lablabi	0	0	0	0	0	0	0	0	0	0	0	0.000956938	0.000177732	0	0	0	0	0	0	0	0	0	0	0	0	0	0	0	0	0	0	0	0	0	0	0	0	0	0	0	0.000165522	0.000152346	0	0	0	0	0	0	0	0.000426641	0	0	0	0	0	0	0	0	0	0	0	0	0	0	0	0	0	0	0	0	0	0	0	0	0	0	0	0	0	0	0	0	0	0	0	0	0	0	0	0	0	0	0	0	0	0	0	0	0	0	0	0	0	0	0	0	0	0	0	0	0	0	0	0	0	0	0	0	0	0	0	0	0	0	0	0	0	0	0	0	0	0	0	0	0	0	0	0	0	0	0	0	0	0	0	0	0	0	0.00109432	0	0	0	0	0.000129367	0.000146984	0	0	0.000161601	0.000238033	0	0.000145803	0	0	0	0	0.000168903	0	0	0	0	0	0	0.000167762	0.000286139	0.000225137	0.000421123	0	0	0	0	0.000179383	0	0	0	0	0.000256583	0	0	0	0	0	0	0	0	0.000134344	0	0	0	0	0	0	0.000192201	0	0	0	0	0	0	0	0	0	0	0	0	0	0	0	0	0	0	0.000393737	0.000226527	0	0	0	0	0	0	0	0	0.000373274
Bradyrhizobium oligotrophicum	0.000314876	0.000397387	0.000323266	0.000164576	0.00042513	0.00026537	0.000193555	0	0.000182561	0.000177168	0	0	0.00212591	0.000164993	0.000163479	0	0.000209622	0.000336248	0.000606287	0.000903271	0.000983551	0.00119194	0.000301119	0.00114343	0.000728594	0.000740899	0.000737637	0.000565544	0.00031725	0.000224214	0.000295779	0.000770462	0.000347771	0.000400425	0.000560464	0.000395801	0.000348111	0.00038845	0.000294799	0.000765973	0.00219921	0.00208193	0.000620672	0.000279173	0.000628223	0	0.000219858	0.000189831	0.000177839	0.00346054	0.000274164	0.000408538	0.000134612	0.000568288	0.00076558	0.000178416	0	0.0006001	0	0.000113556	0	0.000119016	0.000211463	0	0	0	0	0	0	0	0	0	0.000515071	0.00015551	0	0	0.00142661	0.00158813	0	0.000651698	0.000615004	0.000421363	0.000360782	0.000585933	0.000702728	0.000770658	0.000656803	0.000668657	0.000317237	0.000291381	0.000371481	0.000234492	0.00032154	0.000214153	0	0.000122821	0.000133895	0	0.000991757	0.00114446	0.000221287	0.000528153	0.000199354	0.00029551	0.000233299	0.000189133	0.000159245	0.00109018	0	0	0	0.000121055	0.000124112	0.000224959	0.000142598	0.000124618	0.000281866	0	0.000171722	0.000240575	0	0	0.000239148	0	0.00024327	0.000213363	0	0	0	0	0	0.000128237	0	0	0	0	0	0.000150191	0.000221123	0.000188526	0.00021592	0.000155177	0.000193981	0.000175403	0.000116981	0.000157503	0.000206604	0	0.00958759	0.000202432	0.000189693	0	0.000185426	0.0022012	0.00112609	0.000450525	0.00031725	0.00109753	0.00254638	0.000456894	0.00131503	0.000138026	0.000441282	0.000550465	0.000324909	0.0015207	0	0.000560331	0.000983115	0.000540225	0.000313255	0.000472667	0.00186721	0.00254518	0.00214941	0.0031489	0.000615902	0.000659683	0.000241628	0.000639318	0.00185123	0.000431958	0.000398089	0.000625883	0.000348612	0.00362406	0.000175154	0.000324265	0.00147967	0.000835442	0.000885193	0.000385403	0.00107744	0.000270424	0.00111678	0.000276254	0.000208589	0.000577106	0.000363531	0.00044927	0.00042804	0.0021851	0.000902318	0.000328694	0	0.000508048	0.000848938	0.00110414	0.00107107	0.000283156	0.00114266	0.000506985	0.000165526	0.00029824	0.000600849	0.00042706	0.00102982	0.000568855	0.000284291	0.00103598	0.00320542	0.00226451	0.000489243	0.00114141	0.00033808	0.000425624	0.000235404	0.000207499	0.000281944	0.000470831	0.000373274
Bradyrhizobium ottawaense	0	0	0	0	0	0	0	0	0	0	0	0	0	0	0	0	0	0	0	0	0	0	0	0	0	0	0	0	0	0	0	0	0	0	0	0	0	0	0	0	0	0	0	0	0	0	0	0	0	0	0	0	0	0	0	0	0	0	0	0	0	0	0	0	0	0	0	0	0	0	0	0	0	0	0	0	0	0	0	0	0	0	0	0	0	0	0	0	0	0	0	0	0	0	0	0	0	0	0	0	0	0	0	0	0	0	0	0	0	0	0	0	0	0	0	0	0	0	0	0	0	0	0	0	0	0	0	0	0	0	0	0	0	0	0	0	0	0	0	0	0	0	0	0	0	0	0	0	0.000326664	0	0	0	0	0	0	0	0	0	0	0	0	0	0	0	0	0	0	0	0	0	0	0	0	0	0	0	0	0	0.000144977	0	0	0	0	0	0	0	0	0	0	0	0	0	0	0	0	0	0	0	0	0	0	0	0	0	0	0	0	0	0	0	0	0	0	0	0	0	0	0	0	0	0	0	0	0	0	0	0	0	0	0	0.000186637
Bradyrhizobium paxllaeri	0	0	0	0	0	0	0	0	0	0	0	0.00287081	0	0	0	0	0	0	0	0	0	0	0	0	0	0	0	0	0	0	0	0	0	0	0	0	0	0	0	0	0.000146808	0.000176816	0	0	0	0	0	0	0	0.000497748	0	0	0	0	0	0	0	0	0	0	0	0	0	0	0	0	0	0	0	0	0	0	0	0	0	0	0	0	0	0	0	0	0	0	0	0	0	0	0	0	0	0	0	0	0	0	0	0	0	0	0	0	0	0	0	0	0	0	0	0	0	0	0	0	0	0	0	0	0	0	0	0	0	0	0	0	0	0	0	0	0	0	0	0	0	0	0	0	0	0	0	0	0	0	0	0	0	0	0.00127399	0	0	0	0	0	0.00024052	0	0	0.000218701	0.000246543	0	0.000156371	0	0	0	0	0.000189376	0	0	0	0	0	0	0.000173967	0.000453381	0.000367314	0.000833671	0	0	0.000144977	0	0.000256774	0	0	0	0	0.000258492	0	0	0	0	0	0	0	0	0.000215211	0	0	0	0	0	0	0.000224076	0	0	0.000269227	0	0	0	0	0	0.000143892	0	0	0	0	0	0.000129843	0	0	0	0.000712742	0.000307904	0	0.000165133	0	0	0	0	0	0	0
Bradyrhizobium sp.	0	0	0	0	0	0	0	0	0	0	0	0	0	0	0	0	0	0	0	0	0	0	0	0.00018624	0	0	0	0	0	0	0	0	0	0	0	0	0	0	0	0	0.00014229	0.000146821	0	0	0	0	0	0	0	0.000237023	0	0	0	0.000243038	0	0	0	0	0	0	0	0	0	0	0	0	0	0	0	0	0	0	0	0	0	0	0	0	0	0	0	0	0	0	0	0	0	0	0	0	0	0	0	0	0	0	0	0	0	0	0	0	0	0	0	0	0	0	0	0	0	0	0	0	0	0	0	0	0	0	0	0	0	0	0	0	0	0	0	0	0	0	0	0	0	0	0	0	0	0	0	0	0	0	0	0	0	0	0.000832993	0	0	0	0	0	0.000220083	0	0	0.000150803	0.000249992	0	0	0	0	0	0	0.000142364	0	0	0	0	0	0	0.000142942	0.000294466	0.000229885	0.000453755	0	0	0.000628232	0	0.000157601	0	0	0	0	0.000209138	0	0	0	0	0	0	0	0	0	0	0	0	0	0	0	0.000163894	0	0	0	0	0	0	0	0	0	0	0	0	0	0	0	0	0	0	0.000427474	0.000210201	0	0	0	0	0	0	0	0	0.000373274
Bradyrhizobium sp. 1(2017)	0	0	0	0	0	0	0	0	0	0	0	0	0.000312994	0	0	0	0	0	0	0.000277292	0.000222191	0.000401196	0	0.000254456	0.000146896	0.000414278	0.000188342	0.000229127	0	0	0	0	0	0	0	0	0	0	0	0.000121619	0.000392993	0.000366262	0	0	0	0	0	0	0	0.00092439	0	0	0	0.000158771	0.000163928	0	0	0	0	0	0	0	0	0	0	0	0	0	0	0	0	0	0	0	0	0	0.000193545	0.000179699	0	0.000155521	0	0	0	0	0	0.000148643	0	0	0	0	0	0	0	0	0	0	0	0	0.000192782	0.000209798	0	0	0	0	0	0	0	0.000209935	0	0	0	0	0	0	0	0	0	0	0	0	0	0	0	0	0	0	0	0	0	0	0	0	0	0	0	0	0	0	0	0	0	0	0	0	0	0	0	0	0.00168232	0	0	0	0	0.000460535	0.000579291	0	0.000139886	0.000353764	0.000724449	0.000172352	0.000393409	0	0.000117487	0	0	0.000401311	0	0	0.000202908	0	0	0	0.000455714	0.00109945	0.000794124	0.00198247	0	0	0.00115981	0	0.000563263	0.000145451	0.000181003	0.000123185	0	0.000879635	0	0	0.000272562	0.000222714	0.000249459	0	0.000234007	0	0.000335786	0	0	0.000162035	0	0	0	0.00049644	0.00018594	0	0	0	0.000239812	0.000321986	0.000321508	0	0.000273507	0	0	0	0.00014439	0	0.000252609	0.000144009	0	0.000229383	0.00188413	0.000693612	0	0.000381167	0	0	0	0	0	0.000138988	0
Bradyrhizobium sp. 4(2017)	0	0.000123902	0.000203458	0.000155241	0	0	0.000140458	0	0.000392135	0.000158097	0	0	0.000344907	0	0	0	0	0	0	0.000145956	0.00017699	0.000134586	0	0.000241101	0.000144632	0.000165769	0.000183194	0	0	0	0	0.000159938	0	0	0	0	0	0	0	0	0.000365244	0.000483877	0	0	0	0	0	0	0	0.000497748	0	0.000122941	0	0.000175727	0.000152455	0	0	0.000168206	0	0	0	0	0	0	0	0	0	0	0	0	0	0	0.000130488	0.00027894	0	0	0.000356531	0.000322991	0	0.000175721	0	0	0	0.000169217	0	0.000303843	0.000175854	0.000293093	0	0	0	0	0	0	0	0	0	0	0.000170683	0.000159397	0	0.00013627	0	0	0	0	0	0.000212246	0	0	0	0	0	0	0	0	0	0	0	0	0	0	0	0	0	0	0	0	0	0	0	0	0	0	0	0	0	0	0	0	0	0	0	0	0	0	0	0	0.00264598	0	0	0	0	0.000758748	0.000466891	0	0.000117925	0.000270676	0.000604397	0.000154001	0.000243724	0	0.000121497	0.00013127	0	0.000389748	0	0	0.000245779	0	0	0	0.000461919	0.000729804	0.000634349	0.000997071	0.000137578	0.000150473	0.000628232	0.00013551	0.000514573	0.000136223	0.00015714	0.000186616	0	0.000657954	0	0	0.00025919	0.000195114	0	0	0.000213678	0	0.000267238	0	0	0.000173697	0	0.000128772	0.000129955	0.000546393	0.00029746	0	0.000628197	0	0.000230894	0.000333149	0.000362108	0	0.00027663	0	0	0	0.000185937	0	0.000354607	0.000146703	0	0.00027365	0.000870536	0.000552288	0	0.000345445	0.000125549	0.00014676	0	0	0	0.000144475	0.000933184
Bradyrhizobium sp. 58S1	0	0	0	0	0	0	0	0	0	0	0	0	0	0	0	0	0	0	0	0	0	0	0	0	0	0	0	0	0	0	0	0	0	0	0	0	0	0	0	0	0	0	0	0	0	0	0	0	0	0.000260725	0	0	0	0	0	0	0	0	0	0	0	0	0	0	0	0	0	0	0	0	0	0	0	0	0	0	0	0	0	0	0	0	0	0	0	0	0	0	0	0	0	0	0	0	0	0	0	0	0	0	0	0	0	0	0	0	0	0	0	0	0	0	0	0	0	0	0	0	0	0	0	0	0	0	0	0	0	0	0	0	0	0	0	0	0	0	0	0	0	0	0	0	0	0	0	0	0	0	0.000718661	0	0	0	0	0	0.000165848	0	0	0.000132684	0.000192726	0	0	0	0	0	0	0	0	0	0	0	0	0	0	0.000227847	0.000163126	0.000305362	0	0	0.000193302	0	0	0	0	0	0	0.000220863	0	0	0	0	0	0	0	0	0	0	0	0	0	0	0	0.000150097	0	0	8.97424e-05	0	0	0	0	0	0	0	0	0	0	0	0	0	0	0	0.000307687	0.000154079	0	0	0	0	0	0	0	0	0
Bradyrhizobium sp. 6(2017)	0.000131484	0.000162026	0.00024034	0.0001662	0.000136122	0.000141396	0.000144163	0.000132922	0.000491912	0.000197897	0	0	0.000604877	0	0	0	0	0.000135068	0	0.000334797	0.000327088	0.000399799	0	0.000430229	0.000286244	0.000304633	0.000309327	0.000211202	0	0	0	0.000228515	0	0	0	0	0	0.000180911	0.000128703	0.000274106	0.000569485	0.000588862	0.000191403	0	0.000185127	0	0	0.000118231	0	0.00493008	0	0.000155921	0	0.000267958	0.000224599	0	0	0.000270491	0	0	0	0	0	0	0	0	0	0	0	0	0	0	0.000267017	0.000130863	0	0	0.000329124	0.000324694	0	0.00022122	0.000146727	0.00013013	0.000122071	0.000191033	0.000156823	0.000342704	0.000187005	0.000246908	0	0	0.000154601	0	0	0	0	0	0	0	0.000344959	0.000329858	0	0.000136392	0	0	0	0	0	0.000341934	0	0	0	0	0	0.000121471	0	0	0.000136986	0	0	0.000130823	0	0	0	0	0	0	0	0	0	0	0	0	0	0	0	0	0	0	0.000143944	0	0	0	0	0	0	0	0	0	0.00890159	0	0	0	0.0003185	0.00086544	0.000850465	0.000258288	0.000238594	0.00218737	0.00104344	0.000292677	0.00065827	0	0.000199178	0.000206938	0.000170343	0.000903092	0	0.000234821	0.000544601	0.000291772	0.000278642	0.000144736	0.000949577	0.00135297	0.00104803	0.00189172	0.000264685	0.000302884	0.00178804	0.000615471	0.000972769	0.000336602	0.000325339	0.000256942	0.000218891	0.00144543	0.000241415	0.000186179	0.000559595	0.00052653	0.000347773	0.000562161	0.000554524	0.000167262	0.000628241	0.000172243	0	0.000446524	0.000332796	0.000306872	0.00054449	0.000877511	0.000558704	0.000230113	0.00121152	0.000226058	0.000438524	0.000637621	0.000472369	0.00015854	0.000650304	0.000248299	0.000133235	0.000116206	0.000235961	0.000474259	0.000595678	0.0005342	0.000166168	0.000587892	0.00173573	0.00109463	0.000266829	0.000865836	0.000579467	0.000318014	0.000137069	0	0.000126891	0.000282632	0.000933184
Bradyrhizobium sp. BTAi1	0	0	0	0	0	0	0	0	0	0	0	0	0.000270034	0	0	0	0	0	0	0	0	0.000128764	0	0.000134266	0	0	0	0	0	0	0	0	0	0	0	0	0	0	0	0	0.000217146	0.000189051	0	0	0	0	0	0	0	0.00116141	0	0	0	0	0	0	0	0	0	0	0	0	0	0	0	0	0	0	0	0	0	0	0	0	0	0	0.00020543	0.000195029	0	0.000124927	0	0	0	0	0	0	0	0	0	0	0	0	0	0	0	0	0	0	0.000135468	0.000153456	0	0	0	0	0	0	0	0.000141856	0	0	0	0	0	0	0	0	0	0	0	0	0	0	0	0	0	0	0	0	0	0	0	0	0	0	0	0	0	0	0	0	0	0	0	0	0	0	0	0	0.00168232	0	0	0	0	0.000241116	0.000132836	0	0	0.000152816	0.000259192	0	0.000176646	0	0	0	0	0.000166818	0	0	0	0	0	0	0.000179942	0.000286139	0.000229606	0.000358955	0	0.000124219	0.000289953	0	0.000186558	0	0	0	0	0.000289303	0	0	0.000169619	0	0.000133773	0	0	0	0	0	0	0	0	0	0	0.000214323	0	0	0	0	0.000130859	0.000126446	0.000135404	0	0	0	0	0	0	0	0	0	0	0	0.000341424	0.000251272	0	0	0	0	0	0	0	0	0
Bradyrhizobium sp. CCBAU 051011	0	0	0	0	0	0	0	0	0	0	0	0	0.000297283	0	0	0	0	0	0	0.000151317	0.000184619	0.000195824	0	0.000352629	0.000173921	0	0.00014544	0	0	0	0	0.000211256	0	0	0	0	0	0	0	0	0.000562063	0.000514662	0	0	0	0	0	0	0	0.00092439	0	0	0	0.000148752	0.000186679	0	0	0	0	0	0	0	0	0	0	0	0	0	0	0	0	0	0	0.000347599	0	0	0.00019015	0.000171822	0	0.000152383	0	0	0	0	0	0.000158601	0	0.000131701	0	0	0	0	0	0	0	0	0	0	0	0.000149973	0	0	0	0	0	0	0	0.0001665	0	0	0	0	0	0	0	0	0	0	0	0	0	0	0.000139175	0	0	0	0	0	0	0	0	0	0	0	0	0	0	0	0	0	0	0	0	0	0	0	0	0	0.0039363	0	0	0	0	0.000693168	0.000520078	0.000134597	0.000157193	0.000498162	0.000674542	0.000181812	0.000458546	0	0	0.000127402	0	0.000640733	0	0	0.000304817	0.000143917	0	0.000143951	0.00048559	0.00135043	0.00102177	0.00219494	0.000142377	0.000123514	0.000338279	0.000149326	0.000701901	0.000250474	0.000167907	0.000151223	0.000132693	0.000869819	0	0	0.000327697	0.00026645	0.00024713	0	0.000294846	0	0.000555779	0	0	0.000163095	0.000152103	0.000128635	0.000132574	0.000623463	0.00029481	0	8.97424e-05	0.000121063	0.000246015	0.000316405	0.000329958	0	0.000346903	0.000134372	0	0	0.000119425	0.000144471	0.000306147	0.000235766	0	0.000303044	0.00208954	0.000861467	0.000123619	0.000449732	0	0.000165431	0	0	0	0.000123693	0
Bradyrhizobium sp. CCGE-LA001	0	0	0	0	0	0	0	0	0	0	0	0	0	0	0	0	0	0	0	0	0	0	0	0	0	0	0	0	0	0	0	0	0	0	0	0	0	0	0	0	0	0	0	0	0	0	0	0	0	0.000260725	0	0	0	0	0	0	0	0	0	0	0	0	0	0	0	0	0	0	0	0	0	0	0	0	0	0	0	0	0	0	0	0	0	0	0	0	0	0	0	0	0	0	0	0	0	0	0	0	0	0	0	0	0	0	0	0	0	0	0	0	0	0	0	0	0	0	0	0	0	0	0	0	0	0	0	0	0	0	0	0	0	0	0	0	0	0	0	0	0	0	0	0	0	0	0	0	0	0	0.000604328	0	0	0	0	0	0.00014515	0	0	0	0.000173638	0	0	0	0	0	0	0	0	0	0	0	0	0	0	0.00020032	0.00016592	0.000335374	0	0	0.000144977	0	0.00015632	0	0	0	0	0.000146969	0	0	0	0	0	0	0	0	0	0	0	0	0	0	0	0.00012631	0	0	0	0	0	0	0	0	0	0	0	0	0	0	0	0	0	0	0.000313453	0.00015459	0	0	0	0	0	0	0	0	0
Bradyrhizobium sp. LCT2	0	0	0	0	0	0	0	0	0	0	0	0	0	0	0	0	0	0	0	0	0	0	0	0	0	0	0	0	0	0	0	0	0	0	0	0	0	0	0	0	0	0	0	0	0	0	0	0	0	0	0	0	0	0	0	0	0	0	0	0	0	0	0	0	0	0	0	0	0	0	0	0	0	0	0	0	0	0	0	0	0	0	0	0	0	0	0	0	0	0	0	0	0	0	0	0	0	0	0	0	0	0	0	0	0	0	0	0	0	0	0	0	0	0	0	0	0	0	0	0	0	0	0	0	0	0	0	0	0	0	0	0	0	0	0	0	0	0	0	0	0	0	0	0	0	0	0	0	0	0	0	0	0	0	0	0	0	0	0	0	0	0	0	0	0	0	0	0	0	0	0	0	0	0	0	0	0	0	0	0	0	0	0	0	0	0	0	0	0	0	0	0	0	0	0	0	0	0	0	0	0	0	0	0	0	0	0	0	0	0	0	0	0	0	0	0	0	0	0	0	0	0	0	0	0	0	0	0	0	0	0.000186637
Bradyrhizobium sp. ORS 278	0	0	0	0	0	0	0	0	0	0	0	0	0	0	0	0	0	0	0	0	0	0	0	0	0	0	0	0	0	0	0	0	0	0	0	0	0	0	0	0	0.00014584	0.000155109	0	0	0	0	0	0	0	0.000545153	0	0	0	0	0	0	0	0	0	0	0	0	0	0	0	0	0	0	0	0	0	0	0	0	0	0	0	0	0	0	0	0	0	0	0	0	0	0	0	0	0	0	0	0	0	0	0	0	0	0	0	0	0	0	0	0	0	0	0	0	0	0	0	0	0	0	0	0	0	0	0	0	0	0	0	0	0	0	0	0	0	0	0	0	0	0	0	0	0	0	0	0	0	0	0	0	0	0	0.000930992	0	0	0	0	0.00022154	0.000136242	0	0	0.000150071	0.000245623	0	0	0	0	0	0	0.000158098	0	0	0	0	0	0	0.000197177	0.000282206	0.000212288	0.000361575	0	0	0.000193302	0	0.000192196	0	0	0	0	0.0002634	0	0	0	0	0	0	0	0	0	0	0	0	0	0	0	0.000200051	0	0	0	0	0	0	0	0	0	0	0	0	0	0	0	0	0	0	0.000330321	0.000251272	0	0.000133336	0	0	0	0	0	0	0
Bradyrhizobium sp. ORS 285	0	0	0	0	0	0	0	0	0	0	0	0	0.000212591	0	0	0	0	0	0	0	0	0	0	0	0	0	0	0	0	0	0	0	0	0	0	0	0	0	0	0	0.000146162	0.000162213	0	0	0	0	0	0	0	0.000331832	0	0	0	0	0	0	0	0	0	0	0	0	0	0	0	0	0	0	0	0	0	0	0	0	0	0	0	0	0	0	0	0	0	0	0	0	0	0	0	0	0	0	0	0	0	0	0	0	0.000148404	0.000142187	0	0	0	0	0	0	0	0.000140316	0	0	0	0	0	0	0	0	0	0	0	0	0	0	0	0	0	0	0	0	0	0	0	0	0	0	0	0	0	0	0	0	0	0	0	0	0	0	0	0	0.00106166	0	0	0	0	0.000195764	0.00013598	0	0	0.000141652	0.000250222	0	0.00013545	0	0	0.000260365	0	0.000147861	0	0	0	0	0	0	0.000191202	0.000278043	0.000210891	0.00032537	0	0	0.000144977	0	0.000182202	0	0	0	0	0.000313026	0	0	0	0	0	0	0	0	0.000143039	0	0	0	0	0	0	0.000191725	0	0	0	0	0	0	0	0	0.000150808	0	0	0	0	0	0	0	0	0	0.000326691	0.000254333	0	0.000133075	0	0	0	0	0	0	0.000373274
Bradyrhizobium sp. ORS 3257	0.000467352	0.000485813	0.000485743	0.000168229	0.00069287	0.000353994	0.000232142	0.000184443	0.000165133	0.000275564	0	0	0.00230585	0.000225208	0.000271882	0	0.000306634	0.000446198	0.000214772	0.000990747	0.00106747	0.00130907	0.000369024	0.00118963	0.000678773	0.000393738	0.000740354	0.000456956	0.000328936	0.000213595	0.000381318	0.00062065	0.000576883	0.000623228	0.000642045	0.000786863	0.000483455	0.000543979	0.000351271	0.000800709	0.0026748	0.0029376	0.000688051	0.000281401	0.000581276	0	0.000181239	0.000270361	0.000210272	0.00504859	0.000259309	0.000466209	0.000270745	0.000836503	0.000749246	0.000185919	0.000141923	0.000777456	0	0.000174868	0	0.000147962	0.000165603	0	0	0	0	0	0	0	0.000125189	0	0.000615501	0.000728256	0	0.000121448	0.00245327	0.00215725	0.000170174	0.000981567	0.000583785	0.000532012	0.00052252	0.000599683	0.000631347	0.000916872	0.000507455	0.000702407	0.000275825	0.000236048	0.000465681	0.000251721	0.000234283	0.000169599	0.000114669	0.000161651	0.000140078	0.000156699	0.000942708	0.00111496	0.000157769	0.000226264	0.000285734	0.000222929	0.000254322	0.000152237	0.000198891	0.00107586	0.000145829	0.000137762	0.000130954	0.000163621	0.000186062	0.000370406	0.000233823	0	0.000336916	0.000161329	0.000221851	0.000297009	0	0	0.000283546	0	0.000349258	0.00029205	0	0	0	0	0.000136727	0.000136702	0	0	0	0.000124507	0	0.000215246	0.000388313	0.000329178	0.000304726	0.000267832	0.000301113	0.000348962	0	0.000164892	0.000252875	0	0.0112862	0.00022969	0.000214305	0	0.00033561	0.00204459	0.00230223	0.000578734	0.000604184	0.00168647	0.00366226	0.000712112	0.00225779	0.000171403	0.000360185	0.000786655	0.000316887	0.00226569	0.000209046	0.000702043	0.00112826	0.000699715	0.000497616	0.000514109	0.00239371	0.00435731	0.00312147	0.00586738	0.00110513	0.00133769	0.00314116	0.000974307	0.00288602	0.000731648	0.000552902	0.000851569	0.000500626	0.00367914	0.000216826	0.000354263	0.00177916	0.00119658	0.00106732	0.000537754	0.00138802	0.000366033	0.00171937	0.000313629	0.000380815	0.000688781	0.000586396	0.000593712	0.000660113	0.00303382	0.00117041	0.000410118	0.000538455	0.000413847	0.0011031	0.00166728	0.00145688	0.000340328	0.00135705	0.000619593	0.000328637	0.000203768	0.000785202	0.000434322	0.0014512	0.000775173	0.000426377	0.00122285	0.00598058	0.00356882	0.000597156	0.0016966	0.000473617	0.000645262	0.000273865	0.000326302	0.000265203	0.000626611	0.00615901
Bradyrhizobium sp. S23321	0	0	0	0	0	0	0	0	0	0	0	0	0	0	0	0	0	0	0	0	0	0	0	0	0	0	0	0	0	0	0	0	0	0	0	0	0	0	0	0	0	0	0	0	0	0	0	0	0	0.000165916	0	0	0	0	0	0	0	0	0	0	0	0	0	0	0	0	0	0	0	0	0	0	0	0	0	0	0	0	0	0	0	0	0	0	0	0	0	0	0	0	0	0	0	0	0	0	0	0	0	0	0	0	0	0	0	0	0	0	0	0	0	0	0	0	0	0	0	0	0	0	0	0	0	0	0	0	0	0	0	0	0	0	0	0	0	0	0	0	0	0	0	0	0	0	0	0	0	0	0.000277664	0	0	0	0	0	0	0	0	0	0	0	0	0	0	0	0	0	0	0	0	0	0	0	0	0	0	0	0	0	0	0	0	0	0	0	0	0	0	0	0	0	0	0	0	0	0	0	0	0	0	0	0	0	0	0	0	0	0	0	0	0	0	0	0	0	0	0	0	0	0	0	0	0	0	0	0	0	0	0	0	0	0
Bradyrhizobium sp. SG09	0	0	0	0	0	0	0	0	0	0	0	0.00191388	0	0	0	0	0	0	0	0	0	0	0	0	0	0	0	0	0	0	0	0	0	0	0	0	0	0	0	0	0	0	0	0	0	0	0	0	0	0	0	0	0	0	0	0	0	0	0	0	0	0	0	0	0	0	0	0	0	0	0	0	0	0	0	0	0	0	0	0	0	0	0	0	0	0	0	0	0	0	0	0	0	0	0	0	0	0	0	0	0	0	0	0	0	0	0	0	0	0	0	0	0	0	0	0	0	0	0	0	0	0	0	0	0	0	0	0	0	0	0	0	0	0	0	0	0	0	0	0	0	0	0	0	0	0	0	0	0	0	0	0	0	0	0	0	0	0	0	0	0	0	0	0	0	0	0	0	0	0	0	0	0	0	0	0	0	0	0	0	0	0	0	0	0	0	0	0	0	0	0	0	0	0	0	0	0	0	0	0	0	0	0	0	0	0	0	0	0	0	0	0	0	0	0	0	0	0	0	0	0	0	0	0	0	0	0	0	0	0	0
Bradyrhizobium sp. SK17	0	0	0	0	0	0	0	0	0	0	0	0	0.000132071	0	0	0	0	0	0	0	0	0	0	0	0	0	0	0	0	0	0	0	0	0	0	0	0	0	0	0	0.00017875	0.000182737	0	0	0	0	0	0	0	0.00248874	0	0	0	0	0	0	0	0	0	0	0	0	0	0	0	0	0	0	0	0	0	0	0	0	0	0	0	0	0	0.000124534	0	0	0	0	0	0	0	0	0	0	0	0	0	0	0	0	0	0	0	0	0	0	0	0	0	0	0	0	0	0	0	0	0	0	0	0	0	0	0	0	0	0	0	0	0	0	0	0	0	0	0	0	0	0	0	0	0	0	0	0	0	0	0	0	0	0	0	0	0.0034463	0	0	0	0.000169925	0.000227902	0.000323837	0	0	0.00111839	0.000294379	0	0.000233802	0	0	0	0	0.000258189	0	0	0.0001713	0	0.000138742	0	0.000335064	0.000381904	0.000301113	0.000509254	0	0	0.000821534	0.000269694	0.000300595	0.000124358	0	0	0	0.000424275	0.00015296	0	0.000160643	0.000192141	0	0.000302995	0.000207001	0	0.000232456	0	0	0.000176701	0	0	0.000291056	0.000251907	0.000188149	0	0.000493583	0	0.000149664	0.000186879	0.000169822	0	0.000214611	0	0	0	0	0.000291363	0.000219379	0.000278143	0	0.000257203	0.000502848	0.0002977	0	0.000307891	0.000322681	0.00013371	0	0	0	0	0.000933184
Bradyrhizobium symbiodeficiens	0	0	0	0	0	0	0	0	0	0	0	0	0.000187306	0	0	0	0	0	0	0	0	0.0001439	0	0.000173968	0	0	0	0	0	0	0	0	0	0	0	0	0	0	0	0	0.000190689	0.000238781	0	0	0	0	0	0	0	0.000687367	0	0	0	0	0.000157705	0	0	0	0	0	0	0	0	0	0	0	0	0	0	0	0	0	0	0	0	0	0.000136306	0.000132433	0	0.000280644	0	0	0	0	0	0	0	0	0	0	0	0	0	0	0	0	0	0	0.000120736	0.000141777	0	0	0	0	0	0	0	0.000160031	0	0	0	0	0	0	0	0	0	0	0	0	0	0	0	0	0	0	0	0	0	0	0	0	0	0	0	0	0	0	0	0	0	0	0	0	0	0	0	0	0.00161699	0	0	0	0	0.000318769	0.000410298	0	0	0.00039055	0.00042984	0	0.000170391	0	0	0	0	0.000263307	0	0	0.000134243	0	0	0	0.00024245	0.000533185	0.000358655	0.000663364	0	0	0.000338279	0	0.000293676	0	0	0	0	0.000471447	0	0	0.000194713	0	0	0	0	0	0.000169125	0	0	0	0	0	0	0.000327075	0.000185719	0	0.000134614	0	0.000160521	0.000189381	0.000191668	0	0.000182487	0	0	0.000129899	0	0	0.000146304	0	0	0.00013385	0.000626905	0.00040331	0	0.000221006	0	0	0	0	0	0	0.000186637
Bradyrhizobium zhanjiangense	0	0	0	0	0	0	0	0	0	0	0	0	0.000390322	0	0	0	0	0	0.000119453	0.000327244	0.000309732	0.000253571	0	0.000228108	0.000168636	0.000179656	0.000132712	0.000126773	0	0	0	0.000144059	0	0	0	0	0	0	0	0	0.000274256	0.000305877	0	0	0	0	0	0	0	0.000734771	0	0	0	0.000163396	0	0	0	0.000123164	0	0	0	0	0	0	0	0	0	0	0	0	0	0	0	0	0	0	0.000259273	0.000213553	0	0.00024044	0	0	0	0.00015235	0.000186565	0.000216892	0.000149897	0.000185245	0	0	0	0	0	0	0	0	0	0	0.000191165	0.000203446	0	0.00017804	0	0	0	0	0	0.000199616	0	0	0	0	0	0	0	0	0	0	0	0	0	0	0	0	0	0	0	0	0	0	0	0	0	0	0	0	0	0	0	0	0	0	0	0	0	0	0	0	0.00212332	0.000121373	0	0	0	0.000333288	0.000405582	0	0	0.000240296	0.00057266	0	0.000314253	0	0.000130558	0	0	0.000368516	0	0	0.000212173	0	0	0	0.000335983	0.000655552	0.000519826	0.000947765	0.000139178	0.000133734	0.00043493	0.000133428	0.000450508	0	0.000133278	0.000141877	0	0.000672678	0	0	0.000254062	0.000196175	0.000212747	0	0.000170646	0	0.000249847	0	0	0.000143481	0	0	0	0.000406762	0.000207361	0	0	0	0.000206467	0.000213823	0.000263389	0	0.000214835	0	0	0	0.0001184	0	0.000210764	0	0	0.000167794	0.000909183	0.00054642	0	0.000305012	0	0	0	0	0	0	0.000186637
Branchiostoma belcheri	0	0	0	0	0	0	0	0	0	0	0	0	0	0	0	0	0	0	0	0	0	0	0	0	0	0	0	0	0	0	0	0	0	0	0	0	0	0	0	0	0.000129062	0	0	0	0	0	0	0	0	0	0	0	0	0	0	0	0	0	0	0	0	0	0	0	0	0	0	0	0	0	0	0	0	0.000185438	0	0	0	0	0	0	0	0	0	0	0	0	0	0	0	0	0	0	0	0	0	0	0	0	0	0	0	0	0	0	0	0	0	0	0	0	0	0	0	0	0	0	0	0	0	0	0	0	0	0	0	0	0	0	0	0	0	0	0	0	0	0	0	0	0	0	0	0	0	0	0	0	0	0	0	0	0	0	0	0	0	0	0	0	0.00014213	0	0	0	0	0	0	0	0	0	0	0	0	0	0.000171439	0.000183203	0.000160892	0.000168163	0	0	0	0	0	0	0.000138516	0	0	0.000130336	0	0	0	0	0	0	0	0	0	0	0	0	0	0	0	0.000139155	0.000139124	0	0	0	0	0	0	0	0	0	0	0	0	0	0	0	0	0	0.000150748	0.000188007	0	0	0	0	0	0	0	0	0
Branchiostoma floridae	0	0	0	0	0	0	0	0	0.000162954	0	0	0	0	0	0	0	0	0	0	0	0	0	0	0	0	0	0	0	0	0	0	0	0	0	0	0	0	0	0	0	0.000127448	0	0	0	0	0	0	0	0	0	0	0	0	0	0	0	0	0	0	0	0	0	0	0	0	0	0	0	0	0	0	0	0	0	0	0	0	0	0	0	0	0	0	0	0	0	0	0	0	0	0	0	0	0	0	0	0	0	0	0	0	0	0	0	0	0	0	0	0	0	0	0	0	0	0	0	0	0	0	0	0	0	0	0	0	0	0	0	0	0	0	0	0	0	0	0	0	0	0	0	0	0	0	0	0	0	0	0	0.000130666	0	0	0	0	0	0	0	0	0	0	0	0	0	0	0	0	0	0	0	0	0	0	0	0.000140644	0.000133701	0	0.000125527	0	0	0	0	0	0	0	0	0	0	0	0	0	0	0	0	0	0	0	0	0	0	0	0	0	0	0	0	0	0	0	0	0	0	0	0	0	0	0	0	0	0	0	0	0	0	0	0	0	0	0	0	0	0	0
Brassica juncea	0	0	0	0	0	0	0	0	0	0	0	0	0	0	0	0	0	0	0	0	0	0	0	0	0	0	0	0	0	0	0	0	0	0	0	0	0	0	0	0	0	0	0	0	0	0	0	0	0	0	0	0	0	0	0	0	0	0	0	0	0	0	0	0	0	0	0	0	0	0	0	0	0	0	0	0	0	0	0	0	0	0	0	0	0	0	0	0	0	0	0	0	0	0	0	0	0	0	0	0	0	0	0	0	0	0	0	0	0	0	0	0	0	0	0	0	0	0	0	0	0	0	0	0	0	0	0	0	0	0	0	0	0	0	0	0	0	0	0	0	0	0	0	0	0	0.000154586	0	0	0	0	0	0	0	0	0	0	0	0	0	0	0	0	0	0	0	0	0	0	0	0	0	0	0	0	0	0	0	0	0	0	0	0	0	0	0	0	0	0	0	0	0	0	0	0	0	0	0	0	0	0	0	0	0	0	0	0	0	0	0	0	0	0	0	0	0	0	0	0	0	0	0	0	0	0	0	0	0	0	0	0	0
Brassica napus	0	0	0	0	0	0	0	0	0	0	0.000175148	0	0	0	0	0	0	0	0	0	0	0	0	0	0	0	0	0	0	0	0	0	0	0	0	0	0	0	0	0	0	0	0	0	0	0	0	0	0	0	0	0	0	0	0	0	0	0	0	0	0	0	0	0	0	0	0	0	0	0	0	0	0	0	0	0	0	0	0	0.000142773	0	0	0	0	0	0	0	0	0	0	0	0	0	0	0	0	0	0	0	0	0	0.00122984	0	0	0	0	0	0	0	0	0	0	0	0.00043264	0	0	0	0	0	0	0	0	0	0	0	0	0	0	0	0	0	0	0	0	0	0	0	0	0	0	0	0	0	0	0	0.00338554	0	0	0.000130666	0	0	0	0	0	0	0	0	0	0	0	0	0	0	0	0	0	0	0	0	0	0	0	0.000141563	0	0	0	0	0	0	0	0	0	0.000158886	0	0	0	0	0	0	0	0	0	0	0.00191088	0	0	0	0	0	0	0	0	0	0	0	0	0.000208406	0	0	0	0	0	0	0	0	0	0	0	0.000302474	0	0	0	0	0	0	0	0	0	0	0	0
Brassica nigra	0	0	0	0	0	0	0	0	0	0	0	0	0	0	0	0	0	0	0	0	0	0	0	0	0	0	0	0	0	0	0	0	0	0	0	0	0	0	0	0	0	0	0	0	0	0	0	0	0	0	0	0	0	0	0	0	0	0	0	0	0	0	0	0	0	0	0	0	0	0	0	0	0	0	0	0	0	0	0	0	0	0	0	0	0	0	0	0	0	0	0	0	0	0	0	0	0	0	0	0	0	0	0	0	0	0	0	0	0	0	0	0	0	0	0	0	0	0	0	0	0	0	0	0	0	0	0	0	0	0	0	0	0	0	0	0	0	0	0	0	0	0	0	0	0	0	0	0	0	0	0	0	0	0	0	0	0	0	0	0	0	0	0	0	0	0	0	0	0	0	0	0	0	0	0	0	0	0	0	0	0	0	0	0	0	0	0	0	0	0	0	0	0	0.000190786	0	0	0	0	0	0	0	0	0	0	0	0	0	0	0	0	0	0	0	0	0	0	0	0	0	0	0	0	0	0	0	0	0	0	0	0	0
Brassica oleracea	0.000429185	0.00113365	0.000775501	0.000805835	0.000485684	0.000716321	0.000656295	0.00176199	0.00119819	0.000803474	0.00524972	0	0.000507664	0.000494848	0.000840475	0.000210338	0.000517778	0.00090685	0.000249877	0.000410821	0.000839747	0.00106411	0.000279935	0.00286723	0.000286848	0.000201353	0.000554729	0.000197954	0.00030882	0.000483958	0.000631236	0.000272009	0.000647118	0.00072215	0.00044731	0.000739227	0.000544246	0.000586531	0.00028091	0.000269455	0.000867617	0.000747523	0.000249527	0.00126129	0.000244659	0.000287533	0.000190579	0.000372883	0.000406556	0.000237023	0.00024597	0.000241393	0.000361105	0.00183897	0.000504618	0.000597283	0.000316993	0.000387086	0	0	0.00020823	0.000299425	0.000152865	0.000193595	0	0.000123923	0.000723194	0	0.000241762	0.000112864	0.000340561	0	0.000340618	0.000532255	0.000212387	0.000145386	0.000454516	0.00040113	0.000647748	0.00766799	0.00038919	0.000280714	0.000333157	0.00046695	0.000554017	0.000343675	0.000603425	0.000457275	0.000376948	0.000261242	0.00014975	0.000203479	0.000228565	0.000219103	0.000188783	0.000363539	0.000245571	0.000291807	0.000346756	0.000370014	0.000197089	0.00387779	0.0024905	0.000228444	0.000488643	0.000313116	0.000975128	0.00117567	0.000440754	0.000910684	0.00102722	0.0021005	0.00114213	0.0161999	0.000856549	0.000161946	0.000815512	0.000469552	0.000789219	0.00103687	0	0	0.000389029	0.00065326	0.000412044	0.000395705	0.000256013	0.000167988	0.000425912	0.000140048	0.000226935	0.000155536	0.000262592	0.00022701	0.000234382	0.000258827	0.000224078	0.000709992	0.000563129	0.000477702	0.000906341	0.000439024	0.000396626	0.000529036	0.000209928	0.0150921	0.000655861	0.000176717	0.00035933	0.00022883	0.00164421	0.000207581	0.000445579	0.000857936	0.00096365	0.000593222	0.000264733	0.00178859	0.0014673	0.00157879	0.00252265	0.000308784	0.000171552	0.000594464	0.000298435	0.000919964	0.00141549	0.000524018	0.000707	0.000421368	0.000718183	0.000462306	0.00151928	0.00113461	0.000995239	0.000925375	0.00405026	0.000432212	0.000241628	0.000570049	0.00449355	0.000789872	0.00115877	0.00022875	0.00178658	0.000862729	0.000292987	0.000330138	0.000869707	0.000799562	0.000482621	0.000806762	0.000658544	0.0103109	0.00135315	0.000610765	0.000613363	0.00109908	0.0012101	0.000429239	0.000274243	0.000764998	0.00112227	0.000913234	0.000224356	0.00065536	0.0111228	0.000819688	0.00118298	0.00112316	0.000822528	0.000605414	0.000217142	0.0002853	0.000265584	0.000283345	0.000610909	0.000639244	0.0118525	0.000732415	0.000923916	0.00120993	0.000469822	0.000823179	0.000587929	0.000602098	0.000655067	0.000317662	0.000469386	0.00170809	0
Brassica rapa	0.000283579	0.000450072	0.000416558	0.000450707	0.000281752	0.000369649	0.000381244	0.00136701	0.000389085	0.000437254	0.00373734	0	0.000396459	0.000196294	0.000191804	0.000152192	0.00034639	0.000335063	0.000185275	0.000340158	0.000772041	0.000375582	0.000225888	0.00109326	0.000206984	0.000150726	0.000295884	0.000140282	0.000142341	0.000349185	0.000419707	0.000197448	0.000271533	0.00033976	0.000303343	0.000285066	0.000322877	0.000447924	0.000210625	0.000191668	0.000541736	0.000502032	0.000174188	0.00194306	0.000155604	0	0.000151781	0.000212485	0.00108702	0.000118511	0.000247587	0.000286805	0.000715455	0.00119618	0.000399611	0.000447413	0.000309994	0.000599866	0	0	0.00011796	0.000164387	0.000122292	0.000138216	0	0	0.000525095	0	0.000144842	0	0.000193716	0	0.000235553	0.000384178	0.000160527	0.000174869	0.000327911	0.000287008	0.000471983	0.000576977	0.0003049	0.000332922	0.000288295	0.000377667	0.00036637	0.000335417	0.000476378	0.000360085	0.000321089	0.000440427	0.000125496	0.000174189	0.000181892	0.000163365	0.000194	0.000325694	0.000288077	0.0002347	0.000206436	0.000183778	0.000152305	0.0396729	0.000684252	0.000163033	0.000440903	0.000216888	0.000404886	0.00035133	0.000197321	0.000375322	0.000340891	0.00053856	0.000741906	0.00193049	0.000459723	0.000138101	0.000563945	0.00108892	0.000518067	0.000590903	0	0	0.00070359	0.000515252	0.000982365	0.000411783	0.00024357	0.000117372	0.00011529	0	0.000144481	0	0.00019203	0.000189229	0.000206263	0.000187742	0.000156424	0.000367043	0.000425694	0.000309822	0.000684109	0.000803497	0.0013491	0.00047274	0.000234886	0.148088	0.00265662	0.000252273	0.000326664	0.000162404	0.000763724	0.000172806	0.000403756	0.000363632	0.000557544	0.000423107	0.000201594	0.000613277	0.000792064	0.000353786	0.000749289	0.000342001	0.000118824	0.000330472	0.000236528	0.000581588	0.000186369	0.000505955	0.000527344	0.000364983	0.000625786	0.000306896	0.00114078	0.000825338	0.000727924	0.000724341	0.000397319	0.00031046	0.000241628	0.000383818	0.000851045	0.00121392	0.000902685	0.000204389	0.000487675	0.000637776	0.000241415	0.000241096	0.000433205	0.000448188	0.000378217	0.00085269	0.000397234	0.0713774	0.000833742	0.000312166	0.00112694	0.00076971	0.000797395	0.000259042	0.000193762	0.000625842	0.00087361	0.000443341	8.97424e-05	0.000460457	0.000947227	0.000584886	0.000869307	0.000394526	0.000652758	0.00159844	0.000154974	0.000125502	0.000242482	0.000185468	0.000439528	0.000449087	0.00066419	0.000529628	0.00067025	0.000951771	0.00039315	0.000641559	0.000475837	0.000452326	0.000436984	0.000154983	0.000222958	0.000386707	0
Braya humilis	0	0	0	0	0	0	0	0	0	0	0	0	0	0	0	0	0	0	0	0	0	0	0	0	0	0	0	0	0	0	0	0	0	0	0	0	0	0	0	0	0	0	0	0	0	0	0	0	0	0	0	0	0	0	0	0	0	0	0	0	0	0	0	0	0	0	0	0	0	0	0	0	0	0	0	0	0	0	0	0	0	0	0	0	0	0	0	0	0	0	0	0	0	0	0	0	0	0	0	0	0	0	0	0	0	0	0	0	0	0	0	0	0	0	0	0	0	0	0	0	0	0	0	0	0	0	0	0	0	0	0	0	0	0	0	0	0	0	0	0	0	0	0	0	0	0.000122308	0	0	0	0	0	0	0	0	0	0	0	0	0	0	0	0	0	0	0	0	0	0	0	0	0	0	0	0	0	0	0	0	0	0	0	0	0	0	0	0	0	0	0	0	0	0	0	0.000156686	0	0	0	0	0	0	0	0	0	0	0	0	0	0	0	0	0	0	0	0	0	0	0	0	0	0	0	0	0	0	0	0	0	0	0	0	0
Bremerella volcania	0	0	0	0	0	0	0	0	0.00021916	0	0	0	0	0	0	0	0	0	0	0	0	0	0	0	0	0	0	0	0	0	0	0	0	0	0	0	0	0	0	0	0	0	0	0	0	0	0	0	0	0	0	0	0	0	0	0	0	0	0	0	0	0	0	0	0	0	0	0	0	0	0	0	0	0	0	0	0	0	0	0	0	0	0	0	0	0	0	0	0	0	0	0	0	0	0	0	0	0	0	0	0	0	0	0	0	0	0	0	0	0	0	0	0	0	0	0	0	0	0	0	0	0	0	0	0	0	0	0	0	0	0	0	0	0	0	0	0	0	0	0	0	0	0	0	0	0	0	0	0	0	0	0	0	0	0	0	0	0	0	0	0	0	0	0	0	0	0	0	0	0	0	0	0	0	0	0	0	0	0	0	0	0	0	0	0	0	0	0	0	0	0	0	0	0	0	0	0	0	0	0	0	0	0.00020449	0	0	0	0	0	0	0	0	0	0	0	0	0	0	0	0	0	0	0	0	0	0	0	0	0	0	0	0
Brenneria nigrifluens	0	0	0	0	0	0	0	0	0	0	0	0.0076555	0.000413152	0.0010401	0.00109977	0	0.000264976	0.000204734	0.000449779	0	0.000143423	0	0.000238757	0.000128491	0	0	0	0	0	0	0	0.000148431	0	0	0	0	0	0.00015752	0.00019666	0.000265956	0.000216824	0.000225757	0.000173818	0.000149338	0.000182707	0.000145984	0	0	0	0	0.000133495	0	0	0.000131539	0.000357024	0	0	0	0	0.000151552	0	0.000253111	0.000254774	0	0	0	0	0	0.000198755	0.000202348	0.000280488	0	0	0	0.00013134	0.000113739	0.000327426	0.000177996	0	0.000196509	0	0	0.000124668	0	0.000137626	0.000172688	0.000126681	0.000296392	0.000143498	0	0	0.000521361	0.00048148	0.000530615	0	0.000145613	0.000303341	0.000172484	0.000122173	0.000119445	0	0	0.00023896	0	0	0	0	0.000173586	0.000284165	0.000378277	0.000448502	0	0.000121771	0.00018582	0.000163724	0	0.000133785	0	0.000226616	0.000160139	0	0	0.000223247	0	0.000588087	0.000547404	0.000348907	0.000201366	0	0	0	0	0	0.000127734	0.000115289	0.000145222	0.000136194	0	0	0.000136781	0.000161287	0.000468844	0.000496725	0	0	0.000140003	0.00015047	0	0.000130666	0	0	0	0.000182502	0.000212078	0	0	0	0.000336378	0.000127641	0.000138676	0.000156156	0	0	0.000145534	0	0.000215726	0	0	0	0	0	0	0.000141563	0.000201708	0.000137428	0.000167925	0.00034729	0	0	0	0.00013915	0	0	0	0	0.000190597	0	0	0.000190684	0.000180889	0	0	0.000152097	0	0	0	0	0	0	0	0	0.000146767	0.000168936	0	0	0	0	0	0	0	0	0	0	0	0	0	0.000214303	0	0	0	0.000166975	0.000163008	0	0.000147861	0	0	0	0	0	0	0.00223964
Brenneria rubrifaciens	0	0	0	0	0	0	0	0	0.000149447	0	0	0	0	0	0	0	0	0	0	0	0	0	0	0	0	0	0	0	0	0	0	0	0	0	0	0	0	0	0	0	0	0	0	0	0	0	0	0	0	0	0	0	0	0	0	0	0	0	0	0	0	0	0	0	0	0	0	0	0	0	0	0	0	0	0	0	0	0	0	0	0	0	0	0	0	0	0	0	0	0	0	0	0	0	0	0	0	0	0	0	0	0	0	0	0	0	0	0	0	0	0	0	0	0	0	0	0	0	0	0	0	0	0	0	0	0	0	0	0	0	0	0	0	0	0	0	0	0	0	0	0	0	0	0	0	0	0	0	0	0	0	0	0	0	0	0	0	0	0	0	0	0	0	0	0	0	0	0	0	0	0	0	0	0	0	0	0	0	0	0	0	0	0	0	0	0	0	0	0	0	0	0	0	0	0	0	0	0	0	0	0	0	0	0	0	0	0	0	0	0	0	0	0	0	0	0	0	0	0	0	0	0	0	0	0	0	0	0	0	0	0
Breoghania sp. L-A4	0	0	0	0	0	0	0	0	0	0	0	0	0.000200562	0	0	0	0	0	0	0	0	0.000138311	0	0.000167833	0	0.000118613	0	0	0	0	0	0	0	0	0	0	0	0	0	0	0.000226503	0.000224573	0	0	0	0	0	0	0	0	0	0	0	0	0	0	0	0	0	0	0	0	0	0	0	0	0	0	0	0	0	0	0	0	0	0	0.000199124	0.000183958	0	0	0	0	0	0	0	0.000124112	0	0	0	0	0	0	0	0	0	0	0	0	0	0	0	0	0	0	0	0	0	0	0	0	0	0	0	0	0	0	0	0	0	0	0	0	0	0	0	0	0	0	0	0	0	0	0	0	0	0	0	0	0	0	0	0	0	0	0	0	0	0	0	0	0	0	0	0.000241932	0	0	0	0	0.00013615	0	0.000139548	0	0	0	0	0	0	0	0	0	0	0	0.000127545	0.000166548	0.000140501	0.000181026	0	0	0	0	0	0	0	0	0	0.000289031	0	0	0	0	0.000138787	0	0.000128652	0	0	0	0	0	0	0	0	0.000125121	0.000130512	0	0	0	0	0	0	0	0	0	0	0	0	0	0	0	0	0	0.000182136	0.000153569	0	0	0	0	0	0	0	0	0
Brevibacillus brevis	0	0	0	0	0	0	0	0	0.000135505	0	0	0	0	0	0	0	0	0	0	0	0	0	0	0	0	0	0	0	0	0	0	0	0	0	0	0	0	0	0	0	0	0	0	0	0	0	0	0	0	0.000189618	0	0	0	0	0	0	0	0	0	0	0	0	0	0	0	0	0	0	0	0	0	0	0	0	0	0	0	0	0	0	0	0	0	0	0	0	0	0	0	0	0	0	0	0	0	0	0	0	0	0	0	0	0	0	0	0	0	0	0	0	0	0	0	0	0	0	0	0	0	0	0	0	0	0	0	0	0	0	0	0	0	0	0	0	0	0	0	0	0	0	0	0	0	0	0	0	0	0	0	0	0	0	0	0	0	0	0	0	0	0	0	0	0	0	0	0	0	0	0	0	0	0	0	0	0	0	0	0	0	0	0	0	0	0	0	0	0	0	0	0	0	0	0	0	0	0	0	0	0	0	0	0	0	0	0	0	0	0	0	0	0	0	0	0	0	0	0	0	0	0	0	0	0	0	0	0	0	0	0	0	0
Brevibacillus laterosporus	0	0	0	0	0	0	0	0	0	0	0	0	0	0	0	0	0	0	0	0	0	0	0	0	0	0	0	0	0	0	0	0	0	0	0	0	0	0	0	0	0	0	0	0	0	0	0	0	0	0	0	0	0	0	0	0	0	0	0	0	0	0	0	0	0	0	0	0	0	0	0	0	0	0	0	0	0	0	0	0	0	0	0	0	0	0	0	0	0	0	0	0	0	0	0	0	0	0	0	0	0	0	0	0	0	0	0	0	0	0	0	0	0	0	0	0	0	0	0	0	0	0	0	0	0	0	0	0	0	0	0	0	0	0	0	0	0	0	0	0	0	0	0	0	0	0	0	0	0	0	0	0	0	0	0	0	0	0	0	0	0	0	0	0	0	0	0	0	0	0	0	0	0	0	0	0	0	0	0	0	0	0	0	0	0	0	0	0	0	0	0	0	0	0	0	0	0	0	0	0	0	0	0	0	0	0	0	0	0	0	0	0	0	0	0	0	0	0	0	0	0	0	0	0	0	0	0	0	0	0	0.000186637
Brevibacterium aurantiacum	0.00333463	0.00171345	0.000287107	0.000147733	0.0034053	0.00299002	0.000186146	0.000137731	0	0.000130457	0	0	0	0	0	0	0	0	0	0.000190547	0.00025633	0.000350901	0	0.000158448	0.000165013	0	0.00019349	0	0.000401543	0.000312633	0.000387501	0.000169143	0.000803394	0.000858965	0.000803188	0.000655179	0.000653783	0.000221225	0.000138814	0.000316291	0.000247798	0.00025891	0.000817073	0.000122591	0.000324759	0	0.000119628	0.00025151	0.000132496	0	0.000165732	0.000218428	0	0.000178296	0.000188624	0.000479437	0.000118884	0.000234128	0	0	0	0	0	0	0	0	0	0	0.000139466	0	0.000190156	0.000124935	0.000336545	0.00146336	0.000134114	0	0.000292743	0.000218024	0	0.000386351	0.00023726	0.000260649	0.000333393	0	0	0.000151557	0	0	0	0	0	0.00017729	0.000244429	0.000168315	0	0.000177408	0.000135248	0	0	0	0	0	0	0	0	0	0	0	0	0	0	0	0	0	0	0	0.000132505	0	0	0	0	0	0	0	0	0	0	0	0	0	0	0	0	0	0	0	0	0	0	0	0	0	0	0	0	0.000149725	0.000136301	0	0	0	0.000208902	0	0	0.000245521	0.000163228	0	0	0.000169653	0.00014006	0	0	0	0	0.000184939	0.000518517	0	0	0.000240966	0.000131518	0.000184192	0	0.000535145	0.000224755	0.000166548	0.000160054	0	0	0	0	0	0.000143507	0	0.000254917	0	0	0	0	0.000295854	0.000249849	0.00014055	0	0.000141065	0.00018682	0.000233087	0.000561866	0.000122499	0	0	0.00015439	0	0	0.000180783	0.000130953	0	0	0.000133206	0.000148113	0	0	0.000323974	0.000206803	0.000411688	0	0.000297989	0	0.000303919	0	0.000203983	0	0.000265426	0.000128328	0.000242088	0	0.000293497	0.000496091	0.000132907	0	0	0.00014551	0.000281634	0
Brevibacterium linens	0.00771617	0.00402682	0.000890729	0.000440561	0.00820209	0.00699833	0.000684696	0.000611031	0.000184304	0.000451902	0	0.000956938	0	0.000176798	0.000192503	0.000168491	0.000183562	0.00017464	0.000125304	0.000325294	0.000373242	0.000232614	0	0.000136432	0.000230988	0	0.000404285	0	0.000562658	0.000300789	0.0005256	0.00021931	0.000481836	0.000679156	0.00142604	0.000452166	0.000753571	0.000399399	0.000243211	0.000615338	0.000375569	0.000349686	0.000790972	0.000291153	0.000599668	0	0.000208003	0.000318645	0.001028	0	0.00217401	0.000403185	0.000127012	0.000558268	0.0008105	0.000737271	0.000228437	0.000345327	0	0	0	0.000132749	0.000117196	0	0	0	0	0	0.000704705	0.000238948	0.0012329	0.00119802	0.00236649	0.00212608	0.000774532	0.000618059	0.000157892	0.000130091	0.00015627	0.00061522	0.000324672	0.000321818	0.000431616	0.0001892	0	0.000315987	0.000252448	0.000215696	0.000133868	0.000282198	0	0.00102136	0.0014212	0.00117087	0	0.00143573	0.00054582	0.000306665	0.000121634	0	0	0	0.000682178	0.000120565	0.000351992	0	0.000191953	0.00089519	0	0	0.000142845	0.000217356	0.000175205	0.00141005	0.000227821	0.000114966	0.000584429	0.000511884	0.000777205	0.0011054	0	0	0.000171607	0	0.000361573	0.000234737	0.00140023	0.000259817	0	0	0	0	0	0	0	0	0	0.000266006	0.000575031	0.000572804	0.000599221	0.000629654	0.000360439	0.000391123	0	0.000626513	0.000747505	0	0.000146999	0	0.00136072	0.000129638	0.000157934	0.000362979	0.000466367	0.000284148	0	0.000147692	0.000290469	0.000372137	0.000253429	0.000186883	0	0.000339659	0.000711992	0.000297239	0.00018798	0.000582677	0.000296642	0.000426559	0	0.000932147	0.000430205	0.000609982	0.000880436	0.000300598	0.000435712	0.000241919	0.000338279	0.00113821	0.000279838	0.000301448	0.000404491	0.000125023	0.000398505	0.000213501	0.00013364	0.000659006	0.000374773	0.000330992	0.000218119	0.000295515	0.000253891	0.000554877	0.000722151	0.000506754	0.00018773	0.000485398	0.000281762	0.00019527	0.000132298	0.000534975	0.000182628	0.000127719	0	0.000344791	0.0015296	0.000199196	0.000584072	0.000737962	0.000426992	0.000606568	0	0.000700374	0.000181279	0.00055474	0.000200918	0.000455551	0.000186517	0.000858392	0.000354236	0.00133161	0.000156889	0.000454181	0.00333627	0.000541868	0.000375064	0.000314287	0.000450297	0.000743155	0.000373274
Brevibacterium luteolum	0.00340447	0.0015689	0.000502858	0.000187101	0.00300669	0.00247013	0.000235846	0.000191999	0	0.000198726	0	0	0	0.00021168	0.000224325	0.000135233	0.000130301	0.000133172	0	0.000284846	0.000240691	0.000401661	0	0.000157366	0.000290622	0	0.00154578	0	0.000787185	0.000447815	0.000705438	0.000324247	0.00107773	0.00140732	0.00232596	0.000973166	0.00141481	0.00316558	0.00446964	0.00190092	0.00036589	0.000290484	0.00100329	0.0016508	0.00122329	0.000526836	0.00253519	0.000176603	0.000182604	0.000426641	0.000192612	0.000369341	0.000292701	0.000234046	0.000255712	0.000165241	0.000178278	0.000380048	0	0	0	0.000187814	0.000183438	0.000183624	0	0	0.000164935	0	0.000346516	0.00019735	0.000322613	0.000454699	0.0007554	0.00293454	0.00032829	0.00118865	0.000179236	0.000154789	0	0.00036419	0.000165458	0.000211558	0.000285934	0.0001936	0	0.000246523	0.000184263	0.000206307	0	0.000426888	0	0.000662987	0.00086113	0.000531715	0	0.000417001	0.000365555	0.000401148	0	0	0	0	0.000444538	0	0.000386885	0	0.000195918	0.00042711	0	0	0	0	0.000147743	0.000157436	0.00014884	0.000118515	0.000708399	0.000119192	0.000211908	0.000314965	0	0	0.00017696	0	0.00134737	0.000435427	0.000126984	0.0001379	0	0	0	0	0	0	0	0	0	0	0.000459913	0.000428796	0.000282307	0.0001956	0.00014495	0.000292666	0.000138959	0.000487871	0.000236017	0.000138938	0.000734994	0	0.000722454	0	0.000159981	0.000210446	0.000252572	0.000199247	0.000127354	0	0.000304039	0.00012846	0.000129626	0	0	0.000594222	0.00106431	0.000210797	0.000266915	0.000654557	0.000288286	0.00052322	0	0.000768731	0.000350231	0.000278505	0.000210332	0.000202225	0.000151103	0.000133382	0.00106316	0.000170333	0.000287782	0.000383621	0.000135315	0	0.000250101	0.00022059	0.000233112	0.00121929	0.000931803	0.000376851	0	0.000338032	0.000256265	0.000948104	0.000910116	0.000190731	0	0.000142421	0.000179693	0.00013504	0.00016427	0.000286398	0.000173574	0.000358785	0.000134614	0.000499707	0.0002307	0.000256357	0	0.000134752	0.000568207	0.00117934	0.000285158	0.00144283	0	0.000776515	0.000238148	0.000609436	0.000321619	0.000653155	0.000208826	0.000231119	0.000270882	0.00042317	0.000816414	0.000360777	0.00035447	0.000417969	0.000480181	0.000717053	0
Brevibacterium sandarakinum	0.00189097	0.000974538	0.000133549	0	0.00193123	0.00173437	0	0	0	0	0	0	0	0	0	0	0	0	0	0	0	0	0	0	0	0	0	0	0.000140808	0	0	0	0.000189493	0.000253226	0.000493279	0.000174332	0.000283879	0	0	0.000170596	0	0	0.000223982	0	0.000175448	0	0	0	0	0	0	0	0	0	0	0	0	0	0	0	0	0	0	0	0	0	0	0	0	0	0	0	0.000162795	0.000599544	0	0	0	0	0	0.000156894	0	0.000119221	0.000188655	0	0	0	0	0	0	0.000131151	0	0	0.000140386	0	0	0	0	0	0	0	0	0	0	0	0	0	0	0	0	0	0	0	0	0	0	0	0	0	0	0	0	0	0	0	0	0	0	0	0	0	0	0	0	0	0	0	0	0	0	0	0	0	0	0	0	0	0	0	0.000163332	0	0	0	0	0	0	0	0	0	0	0	0	0	0	0	0.000251504	0	0	0.000148975	0	0	0	0.000238296	0	0	0	0	0	0	0	0	0	0	0	0	0	0	0	0.000167609	0	0	0	0	0	0	0.000182023	0	0	0	0	0	0	0	0	0	0	0	0	0	0	0	0	0.000198342	0	0.000178768	0	0.000167163	0	0	0	0.000168669	0	0.00013112	0	0	0.000214751	0	0	0	0	0	0
Brevibacterium siliguriense	0.00098432	0.00050461	0	0	0.00101291	0.000931697	0	0	0	0	0	0	0	0	0	0	0	0	0	0	0	0	0	0	0	0	0	0	0	0	0	0	0	0	0	0	0	0	0	0	0	0	0	0	0	0	0	0	0	0	0	0	0	0	0	0	0	0	0	0	0	0	0	0	0	0	0	0	0	0	0	0	0.000174734	0.00028872	0	0	0	0	0	0	0	0	0	0	0	0	0	0	0	0	0	0	0	0	0	0.000120007	0	0	0	0	0	0	0	0	0	0	0	0	0	0	0	0	0	0	0	0	0	0	0	0	0	0	0	0	0	0	0	0	0	0	0	0	0	0	0	0	0	0	0	0	0	0	0	0	0	0	0	0	0	0	0	0	0	0	0	0	0	0	0	0	0	0	0	0	0	0	0	0	0	0	0	0	0	0	0	0	0	0	0	0	0	0	0	0	0	0	0	0	0	0	0	0	0	0	0	0	0	0	0	0	0	0	0	0	0	0	0	0	0	0	0	0	0	0	0	0	0	0	0	0	0	0	0	0	0.000311722	0	0	0	0	0	0
Brevibacterium sp. Ap13	0.000672689	0.000333053	0	0	0.000732906	0.000615324	0	0	0	0	0	0	0	0	0	0	0	0	0	0	0	0	0	0	0	0	0	0	0	0	0	0	0	0	0	0	0	0	0	0	0	0	0	0	0	0	0	0	0	0	0	0	0	0	0	0	0	0	0	0	0	0	0	0	0	0	0	0	0	0	0	0	0	0	0	0	0	0	0	0	0	0	0	0	0	0	0	0	0	0	0	0	0	0	0	0	0	0	0	0	0	0	0	0	0	0	0	0	0	0	0	0	0	0	0	0	0	0	0	0	0	0	0	0	0	0	0	0	0	0	0	0	0	0	0	0	0	0	0	0	0	0	0	0	0	0	0	0	0	0	0	0	0	0	0	0	0	0	0	0	0	0	0	0	0	0	0	0	0	0	0	0	0	0	0	0	0	0	0	0	0	0	0	0	0	0	0	0	0	0	0	0	0	0	0	0	0	0	0	0	0	0	0	0	0	0	0	0	0	0	0	0	0	0	0	0	0	0	0	0	0	0	0	0	0	0	0	0	0	0	0
Brevibacterium sp. CS2	0.00636316	0.00169254	0.00030832	0	0.00372833	0.00258173	0.000158363	0	0	0.000142895	0	0	0	0.000227198	0.000213834	0	0	0	0	0.000311162	0.000369237	0.000400031	0	0.00018227	0.000250615	0	0.000698596	0	0.000750211	0.000475382	0.000641799	0.000260733	0.000741364	0.00099578	0.00212213	0.00060879	0.00114297	0.000427767	0.000235885	0.000702632	0.000193915	0.00019734	0.00057606	0.000276944	0.000712438	0	0.00023297	0	0	0.000592557	0	0.000226889	0	0.000133851	0.000170345	0	0	0.000236005	0	0	0	0	0	0	0	0	0	0	0.000178019	0	0.000182295	0	0.000293845	0.0017777	0	0	0.000202762	0.00017246	0	0.000390469	0.000121752	0	0.000162683	0.000223667	0	0.000295828	0	0.000217472	0	0.000373792	0	0.000380425	0.000565785	0.000358633	0	0.000181629	0.000215623	0.000162966	0	0	0	0	0	0	0.000152564	0	0	0.000127224	0	0	0	0	0	0.000226546	0	0	0.000151495	0	0	0.000139984	0	0	0	0	0	0	0	0	0	0	0.000127334	0	0	0	0	0	0	0	0.000123673	0	0.000208737	0	0	0	0	0.000134364	0.000148497	0	0	0	0.000315455	0	0	0.000156611	0.00024576	0	0	0	0.000344746	0	0	0	0	0.000452315	0.000643266	0.00020985	0.000188228	0.000582118	0.000239421	0.000425485	0	0.000603431	0.000635196	0.000486228	0.000231561	0.000224377	0.000129143	0	0.000676557	0.000138159	0.00019809	0.000179067	0.000189442	0	0.000143097	0.000156785	0.00012885	0.000714717	0.000540911	0.000229932	0	0.000380286	0.000320369	0.000326754	0.000504187	0.00043227	0	0	0.000139809	0	0	0.000263087	0	0	0.000224356	0.000382937	0.00019561	0	0	0.000212874	0.000501057	0.000781498	0	0.000791957	0	0.000472293	0.000134612	0.00031621	0.000127636	0.000659979	0.000220997	0.000263772	0	0.000313648	0.000491513	0.000263405	0.000146616	0.000186034	0.000275842	0.000364429	0.000186637
Brevibacterium sp. o2	0.00135835	0.000707937	0	0	0.00140676	0.00124529	0	0	0	0	0	0	0	0	0	0	0	0	0	0	0	0	0	0	0	0	0	0	0	0	0	0	0.000158878	0.000203127	0.000206606	0.000225709	0.000152549	0	0	0	0	0	0.000120136	0	0	0	0	0	0	0	0.000127431	0	0	0	0	0	0	0	0	0	0	0	0	0	0	0	0	0	0	0	0	0	0.00019805	0.000461835	0	0	0	0	0	0.000123358	0	0	0.000125849	0	0	0	0	0	0	0	0	0	0.000141861	0.000117161	0	0.000150678	0	0	0	0	0	0	0	0	0	0	0	0	0	0	0	0	0	0	0	0	0	0	0	0	0	0	0	0	0	0	0	0	0	0	0	0	0	0	0	0	0	0	0	0	0	0	0	0	0	0	0	0	0	0	0	0	0	0.00013785	0	0	0	0	0	0	0	0	0	0	0.000179034	0	0	0.000128491	0	0	0	0	0	0	0.000196366	0	0	0	0	0	0	0	0	0	0	0	0	0	0	0	0	0	0	0	0	0	0	0	0	0	0	0	0	0	0	0	0	0	0	0	0	0.000148056	0	0.000116582	0	0	0	0	0	0.000157471	0	0.000139539	0	0	0.000540346	0	0	0	0	0	0
Brevibacterium sp. WO024	0.00364798	0.00193504	0.000295303	0.000148951	0.00385395	0.00334729	0.000194481	0.0001525	0	0.000135156	0	0	0	0	0	0	0	0	0	0.000144007	0.000185	0.000141804	0	0	0.000141763	0	0.000183337	0	0.000377213	0.000229114	0.000351431	0.000163389	0.000547469	0.000711037	0.00116917	0.000512521	0.000692781	0.000208285	0.000126909	0.000465197	0.000147453	0.000139717	0.000370219	0.000211469	0.000468989	0	0.000150703	0	0.000130344	0	0.000191501	0.000143489	0	0.000191656	0.00019368	0.000126264	0	0.000151785	0	0	0	0	0	0	0	0	0	0	0.000172951	0	0.000209884	0.00015425	0.000345815	0.000485113	0.000144245	0	0	0	0	0.000238675	0.000207082	0.000228506	0.000347324	0.000128333	0	0.000166373	0	0	0	0.000180362	0	0.000281873	0.000437759	0.00028841	0	0.000264354	0.000181425	0	0	0	0	0	0	0	0	0	0	0	0	0	0	0	0	0	0	0	0	0	0	0	0	0	0	0	0	0	0	0	0	0	0	0	0	0	0	0	0	0	0	0	0	0	0	0	0	0.000148947	0	0	0.000277664	0	0.000258277	0	0	0.000248457	0.000135718	0	0	0	0.000186747	0	0	0	0	0.000286957	0.000550072	0	0.000125403	0.000424019	0	0.000289803	0	0.000368589	0.000251643	0.000222064	0.000172623	0	0	0	0	0	0.000237811	0	0	0	0	0	0	0.000458384	0.000237576	0	0.000252861	0.000241189	0.000144084	0.000222944	0.000292165	0	0	0	0	0	0	0.000409854	0	0	0	0.000235993	0.000144042	0	0	0	0.000284215	0.000440871	0	0.000526003	0	0.000263528	0	0.000192312	0.000123903	0.000413099	0	0.000263006	0	0.000231082	0.00371722	0	0.000126294	0.000150393	0.000216074	0.000186703	0
Brevibacterium sp. YB235	0.00818868	0.00416687	0.000826124	0.000547505	0.00875658	0.00840017	0.00069087	0.000645034	0	0.000466551	0.00022554	0	0.000137472	0.000175604	0.000209813	0.000169372	0.000196307	0.000227246	0	0.000201999	0.000273304	0.000165089	0	0.000149064	0.000299077	0	0.000376255	0	0.000454226	0.000332236	0.000436712	0.000334143	0.000466629	0.000625778	0.00135128	0.000401038	0.000687046	0.000362569	0.000230581	0.000481331	0.000363631	0.000413229	0.000544592	0.000287252	0.000487865	0.000484889	0.000161121	0.00075949	0.00107995	0	0.0019718	0.000470526	0.000444541	0.000517676	0.000508312	0.000839563	0.000462512	0.000401396	0	0.000141621	0	0.000164657	0.000165603	0.000212771	0	0	0.000120717	0	0.00043422	0.000662025	0.00073986	0.00143103	0.00147372	0.00216266	0.000695897	0.00142181	0.000281101	0.000251877	0	0.000494019	0.000470358	0.000589869	0.00120938	0.000207533	0	0.000318659	0.000218264	0.000253506	0.000148506	0.00038427	0	0.000661781	0.000888247	0.000727533	0.000197439	0.00184724	0.000548718	0.000417166	0	0	0.000145963	0	0.000855693	0.000186969	0.000328341	0.000190961	0.000269098	0.000531076	0	0	0.000217278	0.000211017	0.000373401	0.000938445	0.00029984	0.000117947	0.000572693	0.000453751	0.000627647	0.000640374	0.000110966	0	0.000288112	0	0.000245288	0.00020277	0.000868261	0.000215313	0	0	0	0	0.000136996	0	0.000142912	0.000160486	0.000126687	0.000177337	0.000505291	0.000640162	0.000488432	0.000527491	0.000286639	0.000484417	0	0.000355646	0.000301118	0.000123626	0	0	0.0013163	0.000120312	0.000297881	0.000471139	0.000714485	0.000488692	0.000480292	0.00037719	0.000322437	0.000689787	0.000315331	0.000271053	0	0.000349329	0.00181802	0.000277904	0.000752789	0.000461635	0.000253408	0.000755384	0.000155686	0.000758213	0.000396653	0.000408505	0.000564518	0.000276779	0.000320531	0.000191703	0.000773208	0.000471823	0.000603752	0.000429321	0.000434755	0	0.000351797	0.000266944	0.000349509	0.00069202	0.000472221	0.000474939	0.000261457	0.000409942	0.00025864	0.000531568	0.000682152	0.000459936	0.000143757	0.000290497	0.00031607	0.000137629	0.000395241	0.000382499	0.000197865	0.000351569	0.00161536	0.000576736	0.00106374	0.000288305	0.000311203	0.000432641	0.000400667	0.000751327	0.00066185	0.000976252	0.0001184	0.000605721	0.000468604	0.000514986	0.0008135	0.000766009	0.00026242	0.00064999	0.000182896	0.000362194	0.00176545	0.000515768	0.000457987	0.00048088	0.000503338	0.000881811	0
Brevirhabdus pacifica	0	0.000149053	0	0	0	0	0	0	0	0	0	0	0.000414134	0	0	0	0	0	0	0.000265109	0.000270634	0.000420056	0	0.000424815	0	0.000488918	0.000221377	0.000326545	0	0	0	0	0	0	0.000146493	0	0	0	0	0	0.00033072	0.000323637	0	0	0	0	0	0	0	0	0	0	0	0	0	0	0	0.000191901	0	0	0	0	0	0	0	0	0	0	0	0	0	0	0	0	0	0	0.000686867	0.000657479	0	0	0	0	0	0.000195617	0.000340684	0.00017706	0.000230877	0.000157585	0	0	0	0	0	0	0	0	0	0	0	0	0	0	0	0	0	0	0	0	0	0	0	0	0	0	0	0	0	0	0	0	0	0	0	0	0	0	0	0	0	0	0	0	0	0	0	0	0	0	0	0	0	0	0	0	0	0	0	0	0	0.000195689	0	0	0	0.00030115	0	0	0	0	0	0	0.000320723	0	0	0.000149402	0	0	0	0.000193108	0	0	0	0.000121189	0	0.00020911	0	0.000158398	0.000350926	0.000496348	0	0.000298651	0	0	0	0	0	0.000172873	0	0	0.000428809	0.000161144	0.000480293	0	0.00015833	0	0	0	0	0	0	0	0	0	0.00016982	0	0	0	0	0	0.000175593	0	0	0	0	0	0	0	0	0	0	0.000139974	0.000185125	0.000134947	0.000172257	0	0	0	0	0	0	0	0
Brevundimonas diminuta	0	0	0	0	0	0	0	0	0	0	0	0	0	0	0.000308949	0.000386978	0.000336308	0.000147153	0.000301559	0	0.000127593	0	0	0.000175051	0	0	0.000178188	0	0	0	0	0	0	0	0.000139169	0	0	0.000615895	0.000370502	0	0.00129449	0.00133757	0	0	0	0	0.00891286	0	0	0.00142214	0	0.000345513	0	0	0.000581623	0	0.000153782	0	0	0	0	0.000167349	0.000145221	0	0	0	0	0	0	0	0	0	0.00102607	0.000268377	0	0	0	0	0.000122265	0.000124534	0	0.000127597	0	0	0	0	0	0	0	0	0	0	0	0	0	0.000203436	0	0	0	0	0	0	0.000174458	0	0	0	0	0.000168657	0	0	0	0.000123168	0	0.000121647	0	0.000175572	0.00019929	0	0.000157429	0.000239476	0	0	0.000136499	0	0.000189367	0.000161914	0	0	0	0	0	0	0	0	0	0	0	0	0.000198248	0	0.000144309	0	0	0	0	0	0	0	0.00040833	0	0.000277636	0	0	0.000703771	0.000200171	0.00131683	0	0.000273055	0.000255512	0.000377623	0.00062074	0	0	0	0	0.000277904	0.000116109	0.000243946	0.000216532	0.000231627	0	0.000159963	0.000240152	0.000523701	0.00031089	0.000290356	0.000182516	0	9.6651e-05	0.000168251	0.000312127	0.000135344	0.000128913	0	0.000129721	0.000560338	0	0	0.000164856	0.000190655	0.000265576	0.000204971	0.000359246	0.000138989	0.000744034	0	0	0.000161858	0	0	0	0.000236445	0.00358034	0	0.000179485	0	0.000981736	0	0.00280041	0.000515222	0.000174679	0	0	0	0	0.000136151	0.000177688	0	0.000167372	0.00049096	0.000321139	0.000333413	0.000321546	0.000264841	0.00400605	0.00120118	0.000261317	0.000310372	0.000248149	0.000132837	0
Brevundimonas mediterranea	0.000258198	0.00017341	0.000368827	0.000134137	0.000248222	0.000126499	0.000126567	0	0	0.000233276	0.000157301	0	0.000154411	0	0.000151415	0.0225225	0.00165681	0.000834103	0.000267917	0	0.000188052	0	0.000146303	0.000458021	0.000125911	0	0.000458056	0	0	0	0	0.000123808	0	0	0.000157859	0	0.000149682	0.000159262	0.000277781	0	0.00469075	0.00497099	0.000231016	0	0	0.000165202	0.000477436	0.000447129	0.000300037	0.00175397	0.000231216	0.000273855	0.00029287	0.000405663	0.00214915	0.000274121	0.000931925	0.000220052	0.000367325	0.000328255	0.000578862	0.00113644	0.000659866	0.000508686	0.000447034	0.000144201	0.00038846	0.000190769	0	0.000439362	0.000148773	0.000348133	0.00568741	0	0.000300791	0.00121678	0	0	0.000217629	0.000176702	0.000319469	0.000301363	0.000687564	0.0001771	0	0.000341975	0.000437259	0.000375818	0	0	0	0	0	0	0	0.00017572	0.000127906	0	0.000173198	0.000201807	0.000126059	0	0.000335714	0.000181454	0.000227897	0.000117335	0.000260838	0.000364422	0	0.000224147	0.000205973	0.00125644	0.000718276	0.000767787	0.000657056	0.000130437	0.000820846	0.00026472	0.000407452	0.000533187	0	0	0.000444447	0.000155427	0.000475436	0.000581641	0.000230616	0.000192434	0	0.000163962	0	0	0.00018122	0.000171566	0.000172024	0.000200171	0.000204512	0.000191312	0.000639378	0.000328146	0.000259887	0.000329461	0.000381132	0.000353387	0	0.000185309	0.000195664	0	0.00336464	0	0.000311403	0	0.000768613	0.00191783	0.00078444	0.00739082	0.000994004	0.000865835	0.000313008	0.00171614	0.00140562	0	0	0	0.00030151	0.000280937	0.000335688	0	0.000504273	0.000241293	0.00021825	0.000198266	0.000207289	0.000805445	0.00055111	0.000391826	0.000218438	0	0.000676557	0.000259853	0.000647829	0.000228063	0.000259282	0	0.000210186	0.00229643	0.000466863	0.000120786	0.000156796	0.000499142	0.00050805	0.000308375	0.000435666	0.00026136	0.000760121	0.00022385	0.000224374	0.0002753	0.000398841	0	0.000674583	0.000453147	0.00148841	0.000526808	0	0.000282112	0.00714492	0.000266942	0.00390982	0.000550093	0.000346011	0.000121511	0.000551754	0	0	0.000329183	0.00117459	0.000272217	0.000747274	0.000335413	0.000446905	0.00042831	0.00149509	0.000367297	0.000660345	0.00136601	0.00044544	0.000249215	0.000207156	0.00047532	0
Brevundimonas naejangsanensis	0.000132248	0	0	0	0	0	0	0	0	0	0	0	0.000168649	0	0	0.000862937	0.000192693	0	0.000157484	0.000122077	0.000166691	0.000122012	0	0.00022125	0	0	0.000173755	0	0	0	0	0	0	0.000157401	0.000504645	0	0.000173195	0.000228441	0.000157931	0.000164587	0.00147582	0.00170344	0.000174928	0	0.000130436	0	0.00212224	0.00017065	0	0.000687367	0	0	0	0.00013976	0.000674768	0	0.000170113	0	0	0	0	0.000159002	0	0	0	0	0	0	0	0	0	0	0.0011942	0.000158053	0	0	0.00017584	0.000177145	0	0.000165523	0	0.000120195	0	0	0	0.000176817	0.000129057	0.000139314	0	0	0	0	0.000136327	0	0	0.000602288	0	0	0	0	0	0	0	0	0	0	0	0.000133385	0	0	0	0.000200149	0	0.000130991	0	0	0.000189262	0	0	0.000152444	0	0	0.00012784	0	0.000149394	0.000149808	0	0	0	0	0	0	0	0	0	0	0	0	0	0	0	0	0	0	0	0.000145642	0.00013935	0	0.000342997	0	0.000133415	0	0	0.000612904	0.000251786	0.000883446	0	0.000251277	0.000338996	0.000214352	0.00039535	0	0	0	0	0.00027506	0	0.000156796	0.000263763	0.000151972	0	0.000158393	0.000288412	0.000647918	0.000325694	0.000478527	0.000239962	0	0	0.00014043	0.000324427	0.000131169	0	0	0	0.000780928	0	0	0.00019508	0.0002242	0	0.000157074	0.000290691	0.000127551	0.000362307	0	0	0.000135353	0.000125656	0	0	0.00036442	0.00133316	0	0	0.000121799	0.00109205	0.000147809	0.00167843	0.00107315	0.000229781	0.00013635	0	0	0	0.000121174	0.000257994	0	0	0.000246355	0.000495802	0.00036275	0.000386226	0.000284469	0.00125937	0.000491275	0.000144161	0.000127578	0.000128142	0.000169912	0
Brevundimonas sp. 'scallop'	0	0	0	0	0	0	0	0	0	0	0	0	0	0	0	0.000703917	0.000123072	0	0	0	0	0	0	0	0	0	0	0	0	0	0	0	0	0	0	0	0	0	0	0	0.00085342	0.000953545	0	0	0	0	0	0	0	0.000189618	0	0	0	0	0.00255848	0	0.000117524	0	0	0	0	0.000119016	0	0	0	0	0	0	0	0	0	0	0.00097171	0	0	0	0	0	0	0	0	0	0	0	0	0	0	0	0	0	0	0	0	0	0	0	0	0	0	0	0	0	0	0	0	0	0	0	0	0	0	0.000186564	0	0.000133812	0	0	0.000124397	0	0	0.000131373	0	0	0	0	0	0	0	0	0	0.000129287	0	0	0	0	0	0	0	0	0.000347399	0	0	0	0.000303764	0	0	0.000185893	0	0	0.000195998	0	0	0	0	0.000352538	0	0.000858832	0	0	0	0.00014246	0.000216979	0	0	0	0	0	0	0	0.000137149	0	0	0	0	0.000327313	0	0.000150061	0.000197932	0	0	0	0	0	0	0	0	0.000563882	0	0	0	0	0	0	0.000127762	0	0	0	0.00042211	0	0	0	0	0	0.000215532	0	0	0	0.000559108	0	0.00130169	0.000558067	0	0	0	0	0	0	0	0	0	0	0.000171032	0.000135202	0.000347046	0.000127841	0.000454889	0.000396915	0	0	0	0	0
Brevundimonas sp. Bb-A	0	0	0	0	0	0	0	0	0	0	0	0	0	0	0	0.00382089	0.000263645	0	0	0	0	0	0	0	0	0	0	0	0	0	0	0	0	0	0	0	0	0	0	0	0.000600137	0.000637802	0	0	0	0	0.000398402	0	0	0	0	0	0	0	0.000322022	0	0	0	0	0	0	0	0	0	0	0	0	0	0	0	0	0	0.000473776	0	0	0	0	0	0	0	0	0	0	0	0	0	0	0	0	0	0	0	0	0	0	0	0	0	0	0	0	0	0	0	0	0	0	0	0	0	0	0.000611616	0.000122196	0	0.000540145	0	0.000147441	0	0	0	0	0	0	0	0	0	0	0	0	0	0	0	0	0	0	0	0	0	0.00021294	0.000417312	0	0	0	0.000211295	0	0	0	0	0	0	0	0	0	0.00547894	0	0.00045551	0	0	0	0	0.000128764	0	0	0	0	0	0	0	0	0	0	0	0	0	0	0	0	0	0.000144977	0	0	0	0	0	0	0.000212956	0	0	0	0	0	0	0	0	0	0	0	0	0	0	0	0	0.000202061	0	0	0	0.000479236	0	0.000670426	0	0	0	0	0	0	0	0	0	0	0	0	0	0.000172088	0	0.000256786	0.000179485	0	0	0	0	0
Brevundimonas sp. DS20	0.00016259	0	0.000206109	0	0.000161144	0	0	0	0	0	0	0	0	0	0	0.0140953	0.000901071	0.000369659	0.000303997	0	0.000222763	0	0	0.000291271	0	0	0.000224666	0	0	0	0	0	0	0	0.000135633	0	0.000130757	0	0.000137784	0	0.0035905	0.00385483	0.000204916	0	0	0	0.00119772	0.000159571	0	0.000284428	0	0.000409574	0	0.000211438	0.00200428	0	0.000304453	0.000191666	0	0	0.00023855	0.000527628	0.00031592	0	0	0	0	0	0	0	0	0	0.00274925	0.000188959	0.000183804	0.000168512	0.000186754	0	0.000146748	0.000156894	0.000174823	0.000229285	0.00028074	0.0001309	0	0.000248466	0.000279685	0.000190066	0	0	0	0	0	0	0	0	0	0	0	0.000126616	0	0	0	0	0	0	0	0.000237044	0	0	0	0.0019227	0.000389368	0.00043458	0.00152177	0	0.000555623	0.000144943	0.000166337	0.000293894	0	0	0.000159012	0	0.000303835	0.000336501	0	0	0	0	0	0	0	0	0	0	0	0	0.00067992	0.00107864	0	0.000146341	0.000219974	0.000559396	0	0.000163142	0.000176654	0	0.00045733	0	0.000131464	0	0.000136145	0.0137361	0.000236852	0.00204278	0	0.000343516	0.000245163	0.000263163	0.000605427	0	0	0	0	0.000230133	0	0	0.000348777	0	0	0	0.000209817	0.000678221	0.000308655	0.0004216	0.000133215	0	0	0.000175443	0.0002783	0.00016149	0.00016005	0	0	0.00143752	0	0	0.00016449	0.000178978	0.00013234	0.000149201	0.000349749	0	0.00036651	0	0.000167716	0.000135353	0	0	0	0.0002952	0.000974088	0	0	0	0.00262184	0.000131643	0.00322847	0.000405744	0.000238928	0	0	0	0	0	0.000302608	0	0	0.00018809	0.000446905	0.000342597	0.000943358	0.000313256	0.00106349	0.000782386	0.000124385	0	0	0.000173403	0
Brevundimonas sp. GW460-12-10-14-LB2	0.000168315	0	0.000192128	0	0.000205434	0	0	0	0	0.00013488	0	0	0	0	0	0.00131731	0.000205818	0.000129381	0	0	0.00015334	0	0	0.000184796	0	0	0.000152304	0	0	0	0	0	0	0	0	0	0	0.000149308	0.000141561	0	0.00198465	0.00208391	0.000161971	0	0	0	0.000196686	0	0	0.000189618	0	0.000158857	0	0.000152605	0.0058384	0	0.000248462	0	0	0	0	0.000248937	0.000221654	0	0	0	0	0	0	0	0	0	0.00220061	0	0.000123501	0.000155799	0	0	0.00011758	0.000159836	0.000175864	0.000130909	0.000239183	0	0	0.000200862	0.000124487	0.000145151	0	0	0	0	0	0	0	0	0	0	0	0	0	0	0	0	0.000129497	0	0	0.000126608	0	0	0	0.000345958	0	0.000271502	0.000152681	0	0.000312805	0	0.000215637	0.00028968	0	0	0	0	0.000161911	0.000219227	0	0	0	0.00026784	0	0	0	0	0	0	0	0	0.00075059	0.000133297	0.000136909	0.000193502	0.000684488	0	0	0.000440426	0.000149393	0	0.000489996	0	0	0	0.000160859	0.000583703	0.000193359	0.00186395	0	0.000192896	0.000130861	0.000301758	0.000517643	0	0	0	0	0.00012663	0	0	0.000284471	0.000125659	0	0	0	0.000787634	0.000243572	0.000372056	0.000402263	0	9.6651e-05	0.000152732	0.000206547	0	0.000164415	0	0	0.00138244	0	0	0	0	0	0	0.000288465	0.000199203	0.000216805	0	0.000896226	0.000195078	0.000156677	0	0	0.000208852	0.000436143	0	0	0	0.00117444	0	0.00281443	0.00128008	0.000138984	0	0.000116835	0	0	0	0.000197688	0	0	0.000129651	0.000375161	0.000318873	0.000711488	0.00030619	0.000893131	0.000771544	0	0	0	0.000199172	0
Brevundimonas sp. LM2	0	0	0	0	0	0	0	0	0	0	0	0	0	0	0	0.000761843	0	0	0	0	0	0	0	0	0	0	0	0	0	0	0	0	0	0	0	0	0	0	0	0	0.000754043	0.000875399	0	0	0	0	0	0	0	0	0	0	0	0	0.000360525	0	0	0	0	0	0	0	0	0	0	0	0	0	0	0	0	0	0.000521954	0	0	0	0	0	0	0	0	0	0	0	0	0	0	0	0	0	0	0	0	0	0	0	0	0	0	0	0	0	0	0	0	0	0	0	0	0	0	0	0	0	0	0	0	0	0	0	0	0	0	0	0	0	0	0	0	0	0	0	0	0	0	0	0	0	0	0	0	0	0	0	0	0	0	0	0.000244998	0	0	0	0	0.00036249	0.000133884	0.000400207	0	0	0.000195716	0	0.000203606	0	0	0	0	0.000159425	0	0	0.000149683	0	0	0	0.000143861	0.000359004	0.00017402	0.000281543	0	0	0	0	0.000187584	0	0	0	0	0.000464358	0	0	0	0	0	0	0.000145717	0	0.000143039	0	0	0	0	0	0	0.000188395	0.000240707	0	0	0	0.000612228	0	0.000751009	0.000181517	0	0	0	0	0	0	0.000156304	0	0	0	0.000316228	0.000226272	0.000184247	0.000181228	0.000164948	0.000139532	0	0	0	0	0
Brevundimonas sp. M20	0	0	0	0	0	0	0	0	0	0	0	0	0	0	0	0.000716031	0	0	0	0	0	0	0	0	0	0	0	0	0	0	0	0	0	0	0	0	0	0	0	0	0.000870521	0.000937758	0	0	0	0	0.000135076	0	0	0	0	0	0	0	0.000410695	0	0	0	0	0	0	0	0	0	0	0	0	0	0	0	0	0	0.000540495	0	0	0	0	0	0	0.00012375	0	0	0	0	0	0	0	0	0	0	0	0	0	0	0	0	0	0	0	0	0	0	0	0	0	0	0	0	0	0	0	0.00013464	0	0.000165017	0	0	0	0	0	0	0	0	0	0	0	0	0	0	0	0	0	0	0	0	0	0	0	0	0	0	0	0	0	0	0	0	0	0	0.000179665	0	0	0	0	0.000888279	0.000221917	0.00048729	0	0	0.000190657	0	0.000210724	0	0	0	0	0.000147482	0	0	0.000176023	0	0	0	0.00015719	0.000409431	0.000212008	0.000342043	0	0	0	0	0.000223204	0	0	0	0	0.000483717	0	0	0	0	0	0	0.000172426	0	0.000195936	0	0	0	0	0	0	0.000194342	0.000291277	0	0	0	0.000932494	0	0.000902901	0.000348843	0	0	0	0	0	0	0.000149996	0	0	0	0.000386051	0.000230864	0.000211268	0.000168797	0.00023445	0.000182095	0	0	0	0	0
Brevundimonas sp. MF30-B	0	0	0	0	0	0	0	0	0	0	0	0	0	0	0	0.000766908	0	0	0	0	0	0	0	0	0	0	0	0	0	0	0	0	0	0	0	0	0	0	0	0	0.000973125	0.00103722	0	0	0	0	0.000129687	0	0	0.000213321	0	0	0	0	0.000424307	0	0	0	0	0	0	0	0	0	0	0	0	0	0	0	0	0	0.000591763	0	0	0	0	0	0	0	0	0	0	0	0	0	0	0	0	0	0	0	0	0	0	0	0	0	0	0	0	0	0	0	0	0	0	0	0	0	0	0.000142489	0	0	0	0	0	0	0	0	0	0	0	0	0	0	0	0	0	0	0	0	0	0	0	0	0	0	0	0	0	0	0	0	0	0	0	0	0.000375664	0	0	0	0	0.000357596	0.000141482	0.000564558	0	0	0.000197786	0	0.000254724	0	0	0	0	0.000135729	0	0	0.000195097	0	0	0	0.000151905	0.000783239	0.000231003	0.000326799	0	0	0	0	0.000206034	0	0	0	0	0.000506076	0	0	0	0	0	0	0.000167381	0	0.00017782	0	0	0	0	0	0	0.00030638	0.00030011	0	0	0	0.000772555	0	0.00101749	0.000887177	0.000133184	0	0	0	0	0	0.000136458	0	0	0	0.000366406	0.000261476	0.000228156	0.000152571	0.000235421	0.000183299	0	0	0	0	0
Brevundimonas sp. SGAir0440	0.000150186	0	0.000153798	0	0.000235961	0	0	0	0	0.000146212	0	0	0	0	0	0.00102834	0.000258889	0.00017156	0	0	0.000138464	0	0	0.000158809	0	0	0.00015831	0	0	0	0	0	0	0	0.000145988	0	0	0.000200073	0.000144156	0	0.00155293	0.00166318	0.000186405	0	0	0	0.000245005	0	0	0.000213321	0	0.00023086	0	0.000193968	0.00756246	0	0.000230284	0	0	0	0	0.000280711	0.000201272	0	0	0	0	0	0	0	0	0.000114618	0.00181771	0	0.000148345	0.000187311	0	0	0.000126346	0.00019396	0.000215407	0.000174935	0.000303407	0.000126683	0	0.00016783	0	0	0	0	0	0.00012095	0	0	0	0	0	0	0	0	0	0	0	0	0.000144972	0	0	0.000148171	0	0	0	0.00039275	0	0.000316282	0.0002223	0	0.000326461	0	0.000246294	0.00032431	0	0	0	0	0.000187752	0.000220362	0	0	0	0.000386216	0	0.000117234	0	0	0	0	0	0	0.00107456	0.000179106	0.000159981	0.000233483	0.000943706	0.000147501	0	0.000498566	0.000170197	0	0.000212332	0	0.000140169	0	0.000136291	0.000780609	0.000247332	0.00236759	0	0.000220714	0.000126951	0.000344137	0.00054029	0	0	0	0	0.000137814	0	0	0.000298277	0.000158416	0	0	0	0.000863737	0.000252231	0.000427316	0.000372014	0	0	0.000165791	0.00020219	0.00013051	0.000240949	0	0.000139912	0.00155886	0	0	0.000158262	0.000146282	0	0	0.00030093	0.000238267	0.000220138	0	0.0014029	0.000234836	0.000162395	0	0	0.000181972	0.000395068	0	0	0	0.0011093	0	0.00337892	0.00144132	0.000166424	0.000133382	0.000156246	0	0	0	0.000183688	0	0	0.00013665	0.000412528	0.000323209	0.000589726	0.000371877	0.001315	0.00101307	0	0	0.000129081	0.000257694	0.000373274
Brevundimonas subvibrioides	0.0001374	0	0	0	0.000152637	0	0	0	0	0	0	0	0.000210136	0	0	0.000948174	0.000154649	0	0	0	0.000184619	0	0	0.00022883	0	0	0.000160026	0	0	0	0	0	0	0.000120966	0.000191452	0.000123454	0.000160005	0	0	0.000213193	0.00164005	0.00173698	0.000201769	0	0.000148344	0	0.000150703	0	0	0.000284428	0	0.000125013	0	0.000165965	0.000677491	0	0	0.0001546	0	0	0	0.00019266	0.000142674	0.000115666	0	0	0	0	0	0	0	0	0.000914824	0.000193263	0	0	0.000213433	0.000193539	0	0.000147284	0.000129036	0.000130325	0.000131043	0.000125767	0.000125729	0.000229279	0.000184263	0.000157331	0	0	0	0	0	0	0	0	0	0	0	0.00012088	0	0	0	0	0	0	0	0.000172353	0	0	0	0.000207998	0	0.00012817	0	0	0.000182221	0	0	0	0	0	0.00013398	0	0.000149999	0.000143377	0	0	0	0	0	0	0	0	0	0	0	0	0	0	0	0	0	0	0	0.000126586	0	0	0.000277664	0	0	0	0.000133805	0.00067457	0.000344273	0.000944513	0.000181064	0.000310207	0.000537472	0.000216244	0.00042382	0	0	0	0	0.000422543	0	0.000138919	0.000394372	0.000142127	0	0.000146933	0.000390678	0.000838061	0.000479603	0.000758165	0.000135978	0.000125629	0	0.000169198	0.000483822	0.000132268	0	0	0	0.00109232	0	0	0.000246735	0.000272182	0	0.000184238	0.000304788	0	0.00033912	0	0	0.000157617	0	0	0	0.000465992	0.000398601	0	0	0.000121554	0.00130375	0.000223639	0.00146925	0.00038074	0.000258337	0.000127612	0	0	0	0.000126923	0.000447374	0.000162504	0	0.000239006	0.000861568	0.000561216	0.000359037	0.000394514	0.000284392	0.000298941	0	0	0	0.000178058	0
Brevundimonas vancanneytii	0	0	0	0	0	0	0	0	0	0	0	0	0	0	0	0	0	0	0	0	0	0	0	0	0	0.000186888	0	0	0	0	0	0	0	0	0	0	0	0.000166976	0	0	0.000388476	0.000416387	0	0	0	0	0.00289066	0	0	0.000639962	0	0	0	0	0.000175595	0	0	0	0	0	0	0	0	0	0	0	0	0	0	0	0	0	0.000436975	0	0	0.000143222	0	0	0	0	0	0	0	0	0	0	0	0	0	0	0	0	0	0	0	0	0	0	0	0	0	0	0	0	0	0	0	0	0	0	0	0	0	0	0	0	0	0	0	0	0	0	0	0	0	0	0	0	0	0	0	0	0	0	0	0	0	0	0	0	0	0	0	0	0	0	0	0	0.000473663	0	0	0	0	0.000260855	0	0.000883602	0	0	0	0.000329948	0.000284919	0	0	0	0	0	0.000200372	0	0	0	0	0	0	0	0	0	0	0	0	0	0	0	0	0	0	0.000193323	0	0	0	0	0	0	0	0	0.000224775	0	0	0	0	0	0	0	0.00112381	0	0	0	0.000408475	0	0.00068444	0	0	0	0	0	0	0	0	0	0.000235525	0.000143649	0	0	0	0	0.000789224	0.000487862	0	0.000194134	0	0	0
Brevundimonas vesicularis	0	0	0	0	0	0	0	0	0	0	0	0	0	0	0	0.000636741	0.000118126	0	0	0	0.000133314	0	0	0	0	0	0	0	0	0	0	0	0	0	0	0	0	0	0	0	0.00132998	0.00146071	0	0	0	0	0.000130585	0	0	0.000142214	0	0	0	0	0.00239864	0	0.000156698	0	0	0	0	0.000140423	0.000124839	0	0	0	0	0	0	0	0	0	0.00138368	0	0	0	0	0	0	0	0	0	0	0	0	0	0	0	0	0	0	0	0	0	0	0	0	0	0	0	0	0	0	0	0	0	0	0	0	0	0	0.000239997	0	0.000158494	0	0	0.000156829	0	0	0.00015391	0	0	0	0	0	0.000121435	0	0	0	0.000134368	0	0	0	0	0	0	0	0	0.000322479	0	0	0	0.000311918	0	0	0.000192504	0	0	0.000228665	0	0	0	0	0.000310775	0.000131788	0.000994364	0	0.00014458	0	0.000191082	0.000260978	0	0	0	0	0	0	0	0.000144415	0	0	0	0	0.000359466	0.000143853	0.000191744	0.000184698	0	0	0	0	0	0	0	0	0.00110322	0	0	0	0	0	0	0.000163968	0	0	0	0.000339661	0	0	0	0	0	0.000249319	0	0	0	0.000730486	0	0.00134703	0.000541443	0	0	0	0	0	0	0.000129843	0	0	0	0.000201353	0.00015561	0.000427095	0.00016003	0.000393294	0.000370012	0	0	0	0	0
Brochothrix phage BL3	0	0	0	0	0	0	0	0	0	0	0	0	0	0	0	0	0	0	0	0	0	0	0	0	0	0	0	0	0	0	0	0	0	0	0	0	0	0	0	0	0	0	0	0	0	0	0	0	0	0	0	0	0	0	0	0	0	0	0	0	0	0	0	0	0	0	0	0	0	0	0	0	0	0	0	0	0	0	0	0	0	0	0	0	0	0	0.000180059	0	0	0	0	0	0	0	0	0	0	0	0	0	0	0	0	0	0	0	0	0	0	0	0	0	0	0	0	0	0	0	0	0	0	0	0	0	0	0	0	0	0	0	0	0	0	0	0	0	0	0	0	0	0	0	0	0	0	0	0	0	0	0	0	0	0	0	0	0	0	0	0	0	0	0	0	0	0	0	0	0	0	0	0	0	0	0	0	0	0	0	0	0	0	0	0	0	0	0	0	0	0	0	0	0	0	0	0	0	0	0	0	0	0	0	0	0	0	0	0	0	0	0	0	0	0	0	0	0	0	0	0	0	0	0	0	0	0	0	0	0	0	0	0
Brochothrix thermosphacta	0.00022423	0	0	0	0	0	0	0	0	0.000137644	0.0017353	0	0	0	0	0	0.000125925	0.000201654	0	0	0	0	0	0	0	0	0	0	0	0	0	0.000137385	0	0	0	0	0	0.000155778	0	0	0	0	0	0	0	0.00025113	0	0.000258455	0	0	0	0	0	0.00124062	0	0	0	0	0	0	0.000135266	0	0	0	0	0	0	0	0	0	0	0	0	0	0	0	0	0	0	0	0	0	0	0	0	0	0.0130225	0	0	0	0	0	0	0	0	0	0	0	0	0	0	0	0	0	0	0	0	0	0	0	0	0.000235469	0.000189255	0.000209973	0.000210296	0	0.000510388	0.000185129	0.000586218	0.0005964	0	0	0	0	0	0	0	0	0	0	0	0	0	0	0	0	0	0.000187296	0	0	0	0	0	0	0	0	0	0	0	0	0	0	0.000848749	0	0	0	0	0	0	0	0	0	0	0	0	0	0	0	0	0	0	0	0	0	0	0	0	0	0	0	0	0.000696494	0	0	0.00032632	0	0	0	0	0	0	0	0	0	0	0	0	0.000241727	0	0	0	0	0	0	0	0	0.000149664	0.000301393	0	0	0	0.000163554	0	0	0	0	0	0	0	0	0	0	0	0	0	0	0.000155345	0	0	0	0
Brucella abortus	0	0	0	0	0	0	0	0	0	0	0	0	0	0	0	0	0	0	0	0	0	0	0	0	0	0	0	0	0	0	0	0	0	0	0	0	0	0	0	0	0	0	0	0	0	0	0	0	0	0	0	0	0	0	0	0	0	0	0	0	0	0	0	0	0	0	0	0	0	0	0	0	0	0	0	0	0	0	0	0	0	0	0	0	0	0.000689779	0	0.000405508	0	0	0	0	0	0	0	0	0	0	0	0	0	0	0	0	0	0	0	0	0	0	0	0	0	0	0	0	0	0	0	0	0	0	0	0	0	0	0	0	0	0	0	0	0	0	0	0	0	0	0	0	0	0	0	0	0	0	0	0	0	0	0	0	0	0	0	0	0	0	0	0	0	0	0	0	0	0	0	0	0	0	0	0	0	0	0	0	0	0	0	0	0	0	0	0	0	0	0	0	0	0	0	0	0	0	0	0	0	0	0	0	0	0	0	0	0	0	0	0	0	0	0	0	0	0	0	0	0	0	0	0	0	0	0	0	0	0	0	0	0	0	0
Brucella ceti	0	0	0	0	0	0	0	0	0	0	0	0	0	0	0	0	0	0	0	0	0	0	0	0	0	0	0	0	0	0	0	0	0	0	0	0	0	0	0	0	0	0	0	0	0	0	0	0	0	0	0	0	0	0	0	0	0	0	0	0	0	0	0	0	0	0	0	0	0	0	0	0	0	0	0	0	0	0	0	0	0	0	0	0	0	0.00027664	0	0	0	0	0	0	0	0	0	0	0	0	0	0	0	0	0	0	0	0	0	0	0	0	0	0	0	0	0	0	0	0	0	0	0	0	0	0	0	0	0	0	0	0	0	0	0	0	0	0	0	0	0	0	0	0	0	0	0	0	0	0	0	0	0	0	0	0	0	0	0	0	0	0	0	0	0	0	0	0	0	0	0	0	0	0	0	0	0	0	0	0	0	0	0	0	0	0	0	0	0	0	0	0	0	0	0	0	0	0	0	0	0	0	0	0	0	0	0	0	0	0	0	0	0	0	0	0	0	0	0	0	0	0	0	0	0	0	0	0	0	0	0	0	0
Brucella melitensis	0	0	0	0	0	0	0	0	0	0	0	0	0	0	0	0	0	0	0	0	0	0	0	0	0	0.000298269	0	0	0	0	0	0	0	0	0	0	0	0	0	0	0	0	0	0	0	0	0	0	0	0	0	0	0	0	0	0	0	0	0	0	0	0	0	0	0	0	0	0	0	0	0	0	0	0	0	0	0	0	0	0	0	0	0	0	0	0.000126055	0	0	0	0	0	0	0	0	0.00013044	0	0	0	0	0	0	0	0	0	0	0	0	0	0	0	0	0	0	0	0	0	0	0	0	0	0	0	0	0	0	0	0	0	0	0.000289064	0	0	0	0	0	0	0	0	0	0	0	0	0	0	0	0	0	0	0	0	0	0	0	0	0	0	0	0	0	0	0	0	0	0	0	0	0	0	0	0	0	0	0	0	0	0	0	0	0	0	0	0	0	0	0	0	0	0	0	0	0	0	0	0	0	0	0	0	0	0	0	0	0	0	0	0	0	0	0	0	0	0	0	0	0	0	0	0	0	0	0	0	0	0	0	0	0	0	0	0	0
Brucella pinnipedialis	0	0	0.000133308	0	0	0	0	0	0	0	0	0	0	0	0	0	0	0	0	0	0	0	0	0	0	0	0	0	0	0	0	0	0	0	0	0	0	0	0	0	0	0	0	0	0	0	0	0	0.000184603	0	0.000345207	0	0	0	0	0.000152981	0	0	0	0	0	0	0	0	0	0	0	0	0	0	0	0	0	0	0	0	0	0.000269762	0	0	0	0	0.000131279	0	0	0.000300443	0	0.000268985	0	0	0	0	0	0	0	0	0	0	0	0	0	0	0	0	0	0	0	0	0	0	0	0	0	0	0	0	0	0	0	0	0	0	0	0	0	0	0	0	0	0	0	0	0	0	0	0	0	0	0	0	0	0	0	0	0	0	0	0	0	0	0	0	0	0	0	0	0	0	0	0	0	0	0.000136796	0	0	0	0	0	0	0	0	0	0	0	0	0	0	0	0	0	0	0	0	0	0	0	0	0	0.000371109	0	0	0	0	0	0	0	0	0	0	0	0	0	0	0	0	0	0	0	0	0	0	0	0	0	0	0	0	0	0	0	0	0	0	0	0	0	0	0	0	0	0
Brucella sp. 09RB8471	0	0	0	0	0	0	0	0	0	0	0	0	0	0	0	0	0	0	0	0	0	0	0	0	0	0	0	0	0	0	0	0	0	0	0	0	0	0	0	0	0	0	0	0	0	0	0	0	0	0	0	0	0	0	0	0	0	0	0	0	0	0	0	0	0	0	0	0	0	0	0	0	0	0	0	0	0	0	0	0	0	0	0	0	0	0.000479202	0	0.000326335	0	0	0	0	0	0	0	0	0	0	0	0	0	0	0	0	0	0	0	0	0	0	0	0	0	0	0	0	0	0	0	0	0	0	0	0	0	0	0	0	0	0	0	0	0	0	0	0	0	0	0	0	0	0	0	0	0	0	0	0	0	0	0	0	0	0	0	0	0	0	0	0	0	0	0	0	0	0	0	0	0	0	0	0	0	0	0	0	0	0	0	0	0	0	0	0	0	0	0	0	0	0	0	0	0	0	0	0	0	0	0	0	0	0	0	0	0	0	0	0	0	0	0	0	0	0	0	0	0	0	0	0	0	0	0	0	0	0	0	0	0	0	0
Brucella sp. 09RB8910	0	0	0	0	0	0	0	0	0	0	0	0	0	0	0	0	0	0	0	0	0	0	0	0	0	0	0	0	0	0	0	0	0	0	0	0	0	0	0	0	0	0	0	0	0	0	0	0	0	0	0	0	0	0	0	0	0	0	0	0	0	0	0	0	0	0	0	0	0	0	0	0	0	0	0	0	0	0	0	0	0	0	0	0.000275	0	0.000978807	0	0.000660537	0.000164879	0.000119025	0	0	0	0	0	0	0	0	0	0	0	0	0	0	0	0	0	0	0	0	0	0	0	0	0	0	0	0	0	0	0	0	0	0	0	0	0	0	0	0	0	0	0	0	0	0	0	0	0	0	0	0	0	0	0	0	0	0	0	0	0	0	0	0	0	0	0	0	0	0	0	0	0.00018789	0	0	0	0	0.000162196	0	0	0	0	0	0	0	0	0	0	0	0	0	0	0	0	0	0	0.000196868	0	0.000222373	0	0.000145234	0	0	0	0	0	0	0	0	0	0	0	0	0	0	0	0	0	0	0	0.000148354	0	0	0	0	0	0	0	0	0	0	0	0	0	0	0	0	0	0	0	0
Brucella sp. 10RB9215	0	0	0	0	0	0	0	0	0	0	0	0	0	0	0	0	0	0	0	0	0	0	0	0	0	0	0	0	0	0	0	0	0	0	0	0	0	0	0	0	0	0	0	0	0	0	0	0	0	0	0	0	0	0	0	0	0	0	0	0	0	0	0	0	0	0	0	0	0	0	0	0	0	0	0	0	0	0	0	0	0	0	0	0	0	0.000396137	0	0.000258074	0	0	0	0	0	0	0	0	0	0	0	0	0	0	0	0	0	0	0	0	0	0	0	0	0	0	0	0	0	0	0	0	0	0	0	0	0	0	0	0	0	0	0	0	0	0	0	0	0	0	0	0	0	0	0	0	0	0	0	0	0	0	0	0	0	0	0	0	0	0	0	0	0	0	0	0	0	0	0	0	0	0	0	0	0	0	0	0	0	0	0	0	0	0	0	0	0	0	0	0	0	0	0	0	0	0	0	0	0	0	0	0	0	0	0	0	0	0	0	0	0	0	0	0	0	0	0	0	0	0	0	0	0	0	0	0	0	0	0	0	0	0	0
Brucella sp. 141012304	0	0	0	0	0	0	0	0	0	0	0	0	0	0	0	0	0	0	0	0	0	0	0	0	0	0	0	0	0	0	0	0	0	0	0	0	0	0	0	0	0	0	0	0	0	0	0	0	0	0	0	0	0	0	0	0	0	0	0	0	0	0	0	0	0	0	0	0	0	0	0	0	0	0	0	0	0	0	0	0	0	0	0	0	0	0.000388608	0	0.000244878	0	0	0	0	0	0	0	0	0	0	0	0	0	0	0	0	0	0	0	0	0	0	0	0	0	0	0	0	0	0	0	0	0	0	0	0	0	0	0	0	0	0	0	0	0	0	0	0	0	0	0	0	0	0	0	0	0	0	0	0	0	0	0	0	0	0	0	0	0	0	0	0	0	0	0	0	0	0	0	0.000137243	0	0	0	0	0	0	0	0	0	0	0	0	0	0	0	0	0	0	0	0	0	0	0	0	0	0	0	0	0	0	0	0	0	0	0	0	0	0	0	0	0	0	0	0	0	0	0	0	0	0	0	0	0	0	0	0	0	0	0	0	0	0	0
Brucella sp. 2280	0	0	0	0	0	0	0	0	0	0	0	0	0	0	0	0	0	0	0	0	0	0	0	0	0	0	0	0	0	0	0	0	0	0	0	0	0	0	0	0	0	0	0	0	0	0	0	0	0	0	0	0	0	0	0	0	0	0	0	0	0	0	0	0	0	0	0	0	0	0	0	0	0	0	0	0	0	0	0	0	0	0	0	0	0	0.00039298	0	0.0002497	0	0	0	0	0	0	0	0	0	0	0	0	0	0	0	0	0	0	0	0	0	0	0	0	0	0	0	0	0	0	0	0	0	0	0	0	0	0	0	0	0	0	0	0	0	0	0	0	0	0	0	0	0	0	0	0	0	0	0	0	0	0	0	0	0	0	0	0	0	0	0	0	0	0	0	0	0	0	0	0.000150092	0	0	0	0	0	0	0	0	0	0	0	0	0	0	0	0	0	0	0	0	0.000132434	0	0	0	0	0	0	0	0	0	0	0	0	0	0	0	0	0	0	0	0	0	0	0	0	0	0	0	0	0	0	0	0	0	0	0	0	0	0	0	0	0	0
Brucella suis	0	0	0	0	0	0	0	0	0	0	0	0	0	0	0	0	0	0	0	0	0	0	0	0	0	0	0	0	0	0	0	0	0	0	0	0	0	0	0	0	0	0	0	0	0	0	0	0	0	0	0	0	0	0	0	0	0	0	0	0	0	0	0	0	0	0	0	0	0	0	0	0	0	0	0	0	0.000212706	0.000124768	0	0	0	0	0	0.000158033	0	0.000670592	0	0.000423018	0	0	0	0	0	0	0	0	0	0	0	0	0	0	0	0	0	0	0	0	0	0	0	0	0	0	0	0	0	0	0	0	0	0	0	0	0	0	0	0	0	0	0	0.000167174	0	0	0	0	0	0	0	0	0	0	0	0	0	0	0	0	0	0	0	0	0	0	0	0	0	0	0	0	0	0	0	0	0	0	0	0	0	0	0	0	0	0	0	0	0	0	0	0	0	0	0	0	0	0	0	0	0.000159178	0	0	0	0	0	0	0	0	0	0	0	0	0	0	0	0	0	0	0	0	0	0	0	0	0	0	0	0	0	0	0	0	0	0	0	0	0	0	0	0	0	0
Brucella vulpis	0	0	0	0	0	0	0	0	0	0	0	0	0	0	0	0	0	0	0	0	0	0	0	0	0	0	0	0	0	0	0	0	0	0	0	0	0	0	0	0	0	0	0	0	0	0	0	0	0	0	0	0	0	0	0	0	0	0	0	0	0	0	0	0	0	0	0	0	0	0	0	0	0	0	0	0	0	0	0	0	0	0	0	0	0	0.000235594	0	0.000150733	0	0	0	0	0	0	0	0	0	0	0	0	0	0	0	0	0	0	0	0	0	0	0	0	0	0	0	0	0	0	0	0	0	0	0	0	0	0	0	0	0	0	0	0	0	0	0	0	0	0	0	0	0	0	0	0	0	0	0	0	0	0	0	0	0	0	0	0	0	0	0	0	0	0	0	0	0	0	0	0	0	0	0	0	0	0	0	0	0	0	0	0	0	0	0	0	0	0	0	0	0	0	0	0	0	0	0	0	0	0	0	0	0	0	0	0	0	0	0	0	0	0	0	0	0	0	0	0	0	0	0	0	0	0	0	0	0	0	0	0	0	0	0
Bubalus bubalis	0	0.000163879	0	0	0	0	0	0	0	0	0.00159453	0	0	0	0	0	0.000206008	0	0	0	0	0	0	0	0	0	0	0	0	0	0	0	0	0	0	0	0	0	0	0	0	0	0	0	0	0	0	0	0	0	0	0	0	0.000137191	0	0	0	0	0	0	0	0	0	0	0	0	0	0	0	0	0	0	0	0	0	0	0	0	0	0	0	0	0	0	0	0	0	0	0	0	0	0	0	0	0	0	0	0	0	0	0	0	0	0	0	0	0	0	0	0	0	0.000264752	0	0	0	0	0	0	0.000158879	0	0	0	0	0	0	0	0	0	0	0	0	0	0	0	0	0	0	0	0	0	0.000143656	0	0	0.000126236	0	0	0	0	0	0	0	0	0	0	0	0	0	0	0	0	0	0	0	0	0	0	0	0	0	0	0	0	0	0	0	0	0	0	0	0	0	0	0.00013095	0	0	0	0	0	0	0	0	0	0	0	0	0	0	0	0	0	0.000674307	0	0	0	0	0	0	0	0	0	0	0	0	0	0	0	0	0.000256057	0	0	0	0	0	0	0	0	0	0	0	0	0
Buchnera aphidicola	0	0	0	0	0	0	0	0.000130518	0.000203475	0	0	0.000956938	0	0	0	0	0	0	0	0	0	0	0	0	0	0	0	0	0	0	0	0	0	0	0	0	0	0	0	0	0	0	0	0	0	0	0	0	0	0	0	0	0	0	0	0	0	0	0	0	0	0	0	0	0	0	0	0	0	0	0	0	0	0	0	0	0	0	0	0	0	0	0	0.000157117	0.000164394	0	0.000141122	0	0.000119036	0	0	0	0	0	0	0	0	0.000133716	0	0	0	0	0	0	0	0	0	0	0	0	0	0	0	0	0	0	0	0	0	0	0	0	0	0	0	0	0.000136017	0	0	0	0	0	0	0	0	0	0	0	0	0	0	0	0	0	0	0	0	0	0	0	0	0	0	0	0	0	0	0	0	0	0	0	0	0	0	0	0	0	0	0	0	0	0	0	0	0	0	0	0	0	0	0	0	0	0	0	0	0	0	0	0	0	0	0.000132514	0	0	0	0	0	0	0	0	0	0	0.000134614	0	0	0	0	0	0	0	0	0	0	0	0	0	0	0	0	0	0	0.000133206	0	0	0	0	0	0	0
Bunias orientalis	0	0	0	0	0	0	0	0	0	0	0	0	0	0	0	0	0	0	0	0	0	0	0	0	0	0	0	0	0	0	0	0	0	0	0	0	0	0	0	0	0	0	0	0	0	0	0	0	0	0	0	0	0	0	0	0	0	0	0	0	0	0	0	0	0	0	0	0	0	0	0	0	0	0	0	0	0	0	0	0	0	0	0	0	0	0	0	0	0	0	0	0	0	0	0	0	0	0	0	0	0	0	0	0	0	0	0	0	0	0	0	0	0	0	0	0	0	0	0	0	0	0	0	0	0	0	0	0	0	0	0	0	0	0	0	0	0	0	0	0	0	0	0	0	0	0.000192698	0	0	0	0	0	0	0	0	0	0	0	0	0	0	0	0	0	0	0	0	0	0	0	0	0	0	0	0	0	0	0	0	0	0	0	0	0	0	0	0	0	0	0	0	0	0	0	0.000244094	0	0	0	0	0	0	0	0	0	0	0	0	0	0	0	0	0	0	0	0	0	0	0	0	0	0	0	0	0	0	0	0	0	0	0	0	0
Burkholderia ambifaria	0	0	0	0.000149356	0	0.000155788	0.00027999	0.00016143	0.000746364	0.000268101	0	0	0.000210381	0	0	0	0	0	0.000205509	0	0	0	0	0	0	0	0	0	0	0	0	0	0	0	0	0	0	0	0	0	0.000159714	0.000130639	0	0	0	0	0	0	0	0.000165916	0	0	0	0.000364814	0	0	0	0	0	0	0	0	0	0	0	0	0	0	0	0	0	0	0	0	0	0	0	0	0	0.000147872	0	0	0	0	0	0	0	0	0	0	0	0	0	0	0	0	0	0	0.000141397	0.000135016	0	0.000119952	0	0	0	0	0	0	0	0	0	0	0	0	0	0	0	0	0	0	0	0	0	0	0	0	0	0	0	0	0	0	0	0	0	0	0	0	0	0	0	0	0	0	0	0	0	0	0.000130666	0	0	0	0	0.00168683	0	0	0	0	0.000216415	0	0	0	0	0.000134171	0	0.000129663	0	0	0	0	0	0	0.000324263	0.000276886	0.00017821	0.000222471	0	0	0	0	0.000164776	0	0	0	0	0.000188688	0	0	0.00017896	0	0	0	0	0	0	0	0	0	0	0	0	0.000223124	0	0	0	0	0	0	0	0	0	0	0	0	0	0	0	0	0	0	0.000299574	0.000232905	0	0.000148515	0	0	0	0	0	0	0.000746547
Burkholderia cenocepacia	0.000179956	0.000195384	0.000372684	0.000426356	0.000327543	0.000398938	0.000715257	0.000561228	0.00249485	0.000865939	0	0	0.000595057	0.000350943	0.000297235	0	0.000125545	0.000149048	0.000433689	0.00020468	0.000306299	0.000264049	0	0.000374646	0.000699758	0.000236359	0.003104	0.00017821	0.00015556	0.000158052	0.000216681	0.000286967	0.000125261	0	0	0	0	0.000277713	0	0.000144585	0.000545931	0.000494139	0	0	0	0	0.00018537	0	0.000120507	0.000189618	0	0.000181131	0	0.00202138	0.000298882	0	0	0.0002536	0	0	0	0	0	0	0	0	0	0	0	0	0	0	0.000245667	0.00012343	0	0	0.000354833	0.000407943	0	0.000606198	0.00145998	0.000701298	0.000515201	0.000207533	0.000227663	0.000366506	0.000227404	0.000292331	0.000149855	0	0.000457857	0	0	0	0	0	0	0	0.000480427	0.000444181	0.000129474	0.000250742	0	0.000138214	0	0.000115175	0	0.000328534	0	0	0	0	0	0	0	0	0.000158963	0	0	0	0	0	0	0	0.000220053	0.000249491	0	0	0	0.000115386	0	0	0	0	0	0	0	0	0.000297186	0.000126716	0.000377642	0	0	0	0	0	0.000304167	0	0.000163332	0.000148919	0.000131765	0	0.0114204	0.000382066	0.000332745	0.00016918	0.000167935	0.000273971	0.000694321	0.000143595	0.000353723	0.000397791	0.000277751	0.000904871	0	0.00045875	0	0.000157913	0.000399459	0.000133893	0.000192471	0.000151172	0.00187273	0.000728648	0.00119049	0.000789606	0.000129143	0.000253372	0	0.000440785	0.000481259	0.000228942	0.000267721	0.000381965	0.000138638	0.0006994	0	0	0.000543842	0.000393412	0.000323598	0.000162848	0.000325562	0.000174815	0.000394045	0	0.000124448	0.000236249	0.000385832	0.000146078	0.000151729	0.000617992	0.000408318	0.000126766	0	0.000170985	0.000261912	0.000293502	0.000305432	0.000140024	0.000343557	0.000178558	0	0	0.000444814	0	0.000313223	0.000148319	0	0.000276624	0.000783418	0.000751009	0.000237444	0.000394644	0	0.000167238	0	0	0	0.000204825	0.000186637
Burkholderia cepacia	0.000317738	0.000155937	0.000368104	0.000555825	0.000176158	0.000267642	0.000441132	0.000716819	0.00160732	0.00113349	0	0	0.000361355	0.000153189	0.00024111	0.0001414	0.000223508	0.000357811	0.000183568	0.000247321	0.000403758	0.000297579	0.000186492	0.000250486	0.000190226	0.000152172	0.000528416	0	0.000215331	0	0.000141191	0.000153264	0	0.000118415	0.000192715	0.00012919	0.000150255	0.000471315	0.000298156	0.000510964	0.00038299	0.000380866	0.000449445	0	0.000442612	0	0	0.000181563	0.000125733	0.000237023	0.0003159	0.000422697	0	0.0751897	0.00179679	0.00017622	0.000369971	0.000396704	0	0	0	0.000198584	0	0	0	0	0.000149459	0	0.000120727	0	0	0	0.000147484	0	0	0	0.000596401	0.000476076	0.000155816	0.000544225	0.00173471	0.000893375	0.000550146	0.000330183	0.000213874	0.000650676	0.000293029	0.000270254	0.000130593	0	0	0.000258441	0.000292946	0.000205902	0	0	0.000184709	0	0.000233925	0.000679999	0	0.00014516	0.000178796	0	0	0	0	0.000373971	0.000142755	0.000136625	0.000135358	0.000197734	0.000191597	0.000236771	0.000462604	0	0.000647161	0.000286959	0.000144587	0.000203747	0	0	0.000174284	0	0.000419918	0.000399299	0.000117609	0	0	0	0	0	0	0	0.000114462	0	0	0	0.000121813	0.000144265	0	0.000513575	0.000446369	0.000187326	0.000236632	0.000201449	0.000407469	0.000146092	0.000212332	0.000167856	0.000220908	0.000137499	0.00111461	0.000509476	0.000299208	0.000170115	0.000245398	0.000335646	0.000513324	0.000251434	0.000329566	0	0	0.000391152	0	0.000359038	0	0.00028119	0.000326797	0.000128523	0	0	0.00271314	0.000566957	0.000500273	0.000592621	0.000631027	0.000233109	0.000483255	0.00017885	0.000485616	0.000212024	0.000333487	0.000126709	0.000178977	0.00045945	0	0	0.000380451	0.000367722	0.000192869	0	0.000266504	0	0.000427233	0.00018581	0.000137133	0.000244201	0.00392022	0.000265311	0.00016179	0.000493823	0.000203828	0.000129081	0.000179485	0.000128545	0.000255127	0.000252893	0.000372413	0.000187734	0.000261906	0.000193066	0	0.000213693	0	0.000174273	0.000462912	0.000360383	0.00012872	0.000227283	0.000588257	0.000697438	0.000312764	0.000434685	0.000377201	0.000255375	0.000249588	0.000158358	0.000202149	0.000317545	0.000186637
Burkholderia contaminans	0	0	0	0	0	0	0	0	0.000348565	0	0	0	0	0	0	0	0	0	0	0	0	0	0	0	0	0	0	0	0	0	0	0	0	0	0.000124519	0	0	0.000127161	0	0	0	0	0	0	0	0	0	0	0	0.0020147	0	0	0	0.000591153	0	0	0	0	0	0	0	0	0	0	0	0	0	0	0	0	0	0	0	0.000122452	0	0	0	0	0	0.000148853	0	0	0	0	0	0	0	0	0	0	0	0	0	0	0	0	0	0	0	0	0	0	0	0	0	0	0	0	0	0	0	0	0	0	0	0	0	0	0	0	0	0	0	0	0	0	0	0	0	0	0	0	0	0	0	0	0	0	0	0	0	0	0	0	0	0	0	0	0.00133932	0	0	0	0.000709241	0.000164442	0	0	0	0	0.000127871	0	0	0	0	0	0	0	0	0	0	0	0	0	0.00490462	0	0	0.000132673	0	0	0.000338279	0	0	0	0	0	0	0	0	0	0	0	0	0	0	0	0	0	0	0	0	0	0	0	0	0	0.000269227	0	0	0	0	0	0	0.000221919	0	0	0	0	0	0.000140418	0	0	0.000129822	0.000134947	0	0	0	0	0	0	0	0	0.000746547
Burkholderia diffusa	0	0	0	0	0	0	0	0	0.000128533	0	0	0	0	0	0	0	0	0	0	0	0	0	0	0	0	0	0	0	0	0	0	0	0	0	0	0	0	0	0	0	0	0	0	0	0	0	0	0	0	0	0	0	0	0.000148495	0	0	0	0	0	0	0	0	0	0	0	0	0	0	0	0	0	0	0	0	0	0	0	0	0	0	0	0	0	0	0	0	0	0	0	0	0	0	0	0	0	0	0	0	0	0	0	0	0	0	0	0	0	0	0	0	0	0	0	0	0	0	0	0	0	0	0	0	0	0	0	0	0	0	0	0	0	0	0	0	0	0	0	0	0	0	0	0	0	0	0	0	0	0	0	0	0	0	0	0	0	0	0	0	0	0	0	0	0	0	0	0	0	0	0	0	0	0	0	0	0	0	0	0	0	0	0	0	0	0	0	0	0	0	0	0	0	0	0	0	0	0	0	0	0	0	0	0	0	0	0	0	0	0	0	0	0	0	0	0	0	0	0	0	0	0	0	0	0	0	0	0	0	0	0	0	0
Burkholderia gladioli	0.000133774	0.000125755	0.000215752	0.00025488	0.000139124	0.000243908	0.000363031	0.000313587	0.00120734	0.000522383	0	0.000956938	0.000320113	0	0	0	0.000149893	0.000726048	0.000204534	0.00015887	0.000371526	0.000233546	0	0.000230274	0.000197925	0.000117745	0.00028616	0	0	0	0	0.000187783	0	0	0.000149777	0	0	0.000165234	0	0.000166068	0.00031491	0.000342582	0.000134574	0	0.000125112	0	0.000131124	0.00025829	0	0.000379237	0	0.000184066	0	0.000253314	0.0002456	0	0	0.000222164	0	0	0	0	0	0	0	0	0	0	0	0	0	0	0.000132455	0	0	0	0.000535766	0.000562732	0	0.000457934	0.127819	0.0678913	0.0388179	0.0001375	0.000141681	0.000416296	0.000189199	0.000237266	0	0	0	0	0	0	0	0	0	0	0.000194758	0.000229671	0	0.000149909	0	0	0	0	0	0.000199462	0	0	0	0	0	0	0	0	0.000861387	0.000194297	0	0	0	0	0.000132563	0	0.000276984	0.000251761	0	0	0	0	0	0	0	0	0	0	0	0	0	0	0	0.000208523	0.000167376	0	0	0	0.000354025	0	0.000179665	0	0	0	0.000394689	0.000278637	0.000210389	0	0	0.000170385	0.000370964	0	0.000192175	0	0	0.000191466	0	0.000250796	0	0.000133332	0.000193099	0	0.000464307	0.000133119	0.000324492	0.000408968	0.000341895	0.000458757	0.000175245	0.000196108	0	0.000223894	0.000347491	0.000308698	0.000135315	0	0.000130783	0.000413368	0	0	0.000356272	0.000390864	0.000154367	0	0.000198988	0	0.000863596	0	0	0.00013659	0.0043152	0	0.000132023	0.000376552	0.000192786	0	0	0	0.000167112	0.000177256	0.000182394	0	0.000203234	0.000125468	0	0	0	0	0.000340453	0	0	0.000169719	0.000466762	0.000432136	0.000164488	0.000238802	0.00014067	0.000182697	0	0	0.00011938	0.00101631	0.000373274
Burkholderia glumae	0	0	0.000242992	0.000464304	0	0.00034945	0.000659382	0.00055745	0.00264299	0.000933379	0	0	0.000139681	0	0	0	0	0	0	0	0	0.000151583	0	0.000129935	0	0	0	0	0	0	0	0	0	0	0.000180339	0	0	0	0	0.000132237	0.000210048	0.000272329	0	0	0	0	0	0	0	0	0	0	0	0	0.000150121	0	0	0	0	0	0	0	0	0	0	0	0	0	0	0	0	0	0	0	0	0	0.000192818	0.000166286	0	0.000206708	0.000387109	0.000200844	0.000121599	0	0	0	0	0	0	0	0	0	0	0	0	0	0	0	0.000135648	0.00012047	0	0.000148082	0	0	0	0	0	0	0	0	0	0	0	0	0	0	0	0	0	0	0	0	0	0	0	0	0	0	0	0	0	0	0	0	0	0	0	0	0	0	0	0	0	0	0	0	0	0	0	0	0	0	0	0.000157753	0	0	0	0	0.000256662	0	0	0	0	0	0	0.000174969	0	0	0	0	0	0	0.000205221	0.000309502	0.00025279	0.000356335	0	0	0	0	0.000209878	0	0	0	0	0.000305664	0	0	0.000199842	0.00013142	0	0	0.000146755	0	0.000199849	0	0	0	0	0	0	0.000278786	0	0	0	0	0	0	0	0	0.000146123	0	0	0	0	0	0	0	0	0	0.000362349	0.000307138	0	0.000155581	0	0	0	0	0	0	0
Burkholderia insecticola	0	0	0	0.000151792	0	0	0.000189542	0.000164178	0.000824356	0.000292424	0	0	0	0	0	0	0	0	0	0	0	0	0	0	0.000323534	0	0	0	0.000302881	0.000263012	0.000358902	0.000459561	0	0	0	0.000156375	0	0	0	0	0	0	0	0	0	0	0	0	0	0	0	0.000127085	0	0	0.000194652	0	0	0.000204334	0	0	0	0	0	0	0	0	0	0	0	0	0	0	0	0	0	0	0	0	0	0.000173172	0	0	0	0	0	0	0	0	0	0	0	0	0	0	0	0	0	0	0	0	0	0.000215304	0	0	0	0	0	0	0	0	0	0	0	0	0	0	0	0	0	0	0	0	0	0	0	0	0	0	0	0	0	0	0	0	0	0	0	0	0	0	0	0	0	0	0	0	0	0	0	0	0	0	0	0.000371136	0	0	0	0.00012939	0.000250682	0	0	0	0	0	0	0.00013554	0	0	0	0	0	0	0	0.000169555	0.000130445	0.000225329	0	0	0	0	0	0	0	0	0	0	0	0	0	0	0	0	0	0	0	0	0	0	0	0	0	0.000229071	0	0	0	0	0	0	0	0	0	0	0	0	0	0	0	0	0	0	0.000236157	0.000135712	0	0	0	0	0	0	0	0	0
Burkholderia lata	0	0	0	0	0	0	0.000155893	0	0.000600838	0.000221114	0	0	0	0	0	0	0	0	0	0	0	0.000124573	0	0	0	0	0	0	0	0	0	0	0	0	0	0	0	0	0	0	0.000132934	0.000164581	0	0	0	0	0	0	0	0.000142214	0	0	0	0.00117074	0	0	0	0	0	0	0	0	0	0	0	0	0	0	0	0	0	0	0	0	0	0	0	0	0	0.000130222	0.000131118	0	0	0	0	0	0	0	0	0	0	0	0	0	0	0	0	0	0	0	0	0	0	0	0	0	0	0	0	0	0	0	0	0	0	0	0	0	0	0	0	0	0	0	0	0	0.000117098	0	0	0	0	0	0	0	0	0	0	0	0	0	0	0	0	0	0	0	0	0	0	0	0	0	0.000249185	0.000133283	0	0	0	0	0.000170648	0	0	0	0	0	0	0.000140468	0	0	0	0	0	0	0.00825341	0.000198701	0.000133797	0.000216278	0	0	0	0	0.00014325	0	0	0	0	0.000203139	0	0	0	0	0	0	0	0	0	0	0	0	0	0	0	0.000158185	0	0	0	0	0	0	0	0	0	0	0	0	0	0	0	0	0	0	0.000230819	0.000195915	0	0	0	0	0	0	0	0	0
Burkholderia metallica	0	0	0	0	0	0	0	0	0.000250967	0	0	0	0	0	0	0	0	0	0	0	0	0	0	0	0	0	0	0	0	0	0	0	0	0	0	0	0	0	0	0	0	0	0	0	0	0	0	0	0	0	0	0	0	0.000182664	0	0	0	0	0	0	0	0	0	0	0	0	0	0	0	0	0	0	0	0	0	0	0	0	0	0	0	0	0	0	0	0	0	0	0	0	0	0	0	0	0	0	0	0	0	0	0	0	0	0	0	0	0	0	0	0	0	0	0	0	0	0	0	0	0	0	0	0	0	0	0	0	0	0	0	0	0	0	0	0	0	0	0	0	0	0	0	0	0	0	0	0	0	0	0	0	0	0	0	0	0	0	0	0	0	0	0	0	0	0	0	0	0	0	0	0	0	0	0.000439857	0	0	0	0	0	0	0	0	0	0	0	0	0	0	0	0	0	0	0	0	0	0	0	0	0	0	0	0	0	0	0	0	0	0	0	0	0	0	0	0	0	0	0	0	0	0	0	0	0	0	0	0	0	0	0	0	0	0
Burkholderia multivorans	0	0	0.000197913	0.000276391	0	0.000219416	0.000400692	0.000336256	0.00149709	0.000559143	0	0	0.000448993	0	0.000120642	0	0	0	0.000159434	0.000136453	0.000131789	0.000190236	0	0.000153034	0.0001475	0.000119192	0.000137717	0	0	0	0	0.000168682	0	0	0.000165689	0	0	0.0001727	0	0.000120919	0.000197464	0.000200497	0	0	0	0	0.000136513	0	0	0	0	0.000123804	0	0.000456531	0.000190374	0	0	0.000155304	0	0	0	0	0	0	0	0	0	0	0	0	0	0	0.000183442	0.000146316	0	0	0.000269702	0.000166925	0.000268409	0.000630321	0.000349647	0.000266104	0.000297268	0.000125217	0	0.00032886	0	0.00025173	0	0.000288556	0	0	0	0	0	0	0	0	0.000186853	0.000189105	0.000136597	0.000154171	0	0.000119351	0.000144826	0.000129135	0.000220366	0.00089827	0	0	0	0	0	0	0	0	0	0	0	0	0	0	0	0	0.000210968	0.000149241	0	0	0	0	0	0	0	0	0	0	0	0	0	0	0	0	0	0	0	0	0	0	0	0	0	0	0.00045991	0.000293483	0.000162442	0	0	0.00025878	0.000294609	0	0.000145371	0	0	0.000174302	0	0.00024473	0	0	0.000154406	0	0	0.000182411	0.000425609	0.000336566	0.000241896	0.000336327	0	0	0	0	0.000232429	0	0	0	0	0.000316025	0	0	0.000401699	0.000213797	0	0	0.000178362	0	0.000183328	0	0	0	0	0	0	0.000269747	0.000157895	0	0	0	0.000262688	0.000148964	0.000152098	0	0.000164416	0	0	0	0	0	0.000178303	0	0	0.000157296	0.000372172	0.000354842	0	0.000197976	0	0	0	0	0	0	0
Burkholderia oklahomensis	0	0	0	0	0	0	0	0	0.000307173	0	0	0	0	0	0	0	0	0	0	0	0	0	0	0	0	0	0	0	0	0	0	0	0	0	0	0	0	0	0	0	0	0	0	0	0	0	0	0	0	0	0	0	0	0	0	0	0	0	0	0	0	0	0	0	0	0	0	0	0	0	0	0	0	0	0	0	0	0	0	0	0	0	0	0	0	0	0	0	0	0	0	0	0	0	0	0	0	0	0	0	0	0	0	0	0	0	0	0	0	0	0	0	0	0	0	0	0	0	0	0	0	0	0	0	0	0	0	0	0	0	0	0	0	0	0	0	0	0	0	0	0	0	0	0	0	0	0	0	0	0	0	0	0	0	0	0	0	0	0	0	0	0	0	0	0	0	0	0	0	0	0	0	0	0	0	0	0	0	0	0	0	0	0	0	0	0	0	0	0	0	0	0	0	0	0	0	0	0	0	0	0	0	0	0	0	0	0	0	0	0	0	0	0	0	0	0	0	0	0	0	0	0	0	0	0	0	0	0	0	0	0
Burkholderia plantarii	0	0	0	0.000148748	0	0.000127761	0.000187381	0.000196464	0.000865748	0.000315641	0	0	0.000126916	0	0	0	0	0	0	0	0	0	0	0	0	0	0	0	0	0	0	0	0	0	0	0	0	0	0	0	0	0	0	0	0	0	0	0	0	0	0	0	0	0	0	0	0	0	0	0	0	0	0	0	0	0	0	0	0	0	0	0	0.000129365	0	0	0	0	0	0	0.000211414	0.000293453	0.000171039	0	0	0	0	0	0	0	0	0	0	0	0	0	0	0	0	0	0	0	0	0	0	0	0	0	0	0	0	0	0	0	0	0	0	0	0	0	0	0	0	0	0	0	0	0	0	0	0	0	0	0	0	0	0	0	0	0	0	0	0	0	0	0	0	0	0	0	0	0	0	0	0	0	0	0	0	0.000192956	0	0	0	0	0	0	0.000142364	0	0	0	0	0	0	0.000162476	0.000221833	0.000167316	0.000225091	0	0	0	0	0.000147094	0	0	0	0	0.00022768	0	0	0.000144157	0	0	0	0	0	0.000156952	0	0	0	0	0	0	0.000188157	0	0	0	0	0	0	0	0	0	0	0	0	0	0	0	0	0	0	0.000234022	0.000238262	0	0	0	0	0	0	0	0	0
Burkholderia pseudomallei	0.000137209	0.000124167	0.000233108	0.000399569	0.000135621	0.000340865	0.000505959	0.00038812	0.0014997	0.000652287	0	0	0.000182641	0	0	0	0	0	0.000117991	0.000124513	0.000144376	0.000216082	0	0.00024832	0.000189622	0	0.000132426	0	0.000208626	0.000146209	0.000220031	0.000252448	0.000334764	0.00037492	0.000394775	0.000315244	0.000290761	0	0	0.000247189	0.000269094	0.000260883	0.000184924	0	0.000197469	0	0	0	0	0	0	0.000137618	0	0.000527696	0.000183568	0	0	0.000175713	0	0	0	0	0.000321016	0	0	0	0	0	0	0	0	0	0	0	0	0	0.00030293	0.000264013	0	0.000590117	0.000434977	0.00030974	0.000231628	0	0	0.000271297	0.000182983	0.000216711	0	0	0	0.0001194	0.000136143	0	0	0	0	0	0.000194758	0.000198529	0	0.000128841	0	0	0	0	0	0.000184213	0	0	0	0	0	0	0	0	0	0	0	0	0	0	0	0	0	0	0	0	0	0	0	0	0	0	0	0	0	0	0	0	0	0	0	0	0	0	0	0	0	0	0	0	0	0.000236548	0.000210389	0	0	0.000163614	0.000447548	0	0.000152489	0	0	0.000235706	0.000145607	0.00048908	0	0.000200185	0.00013388	0.000139442	0	0.000201248	0.000361492	0.000446673	0.000380163	0.000494486	0	0	0	0.00015084	0.000323915	0.000129631	0	0	0	0.000453451	0	0.000185068	0.000341435	0.00019575	0.000136101	0.000171247	0.000220207	0	0.000271441	0	0	0.000131819	0.00012437	0.000183823	0	0.000411757	0.000200957	0	0	0.000138971	0.000172734	0.000205932	0.000180127	0	0.000404014	0.000205267	0	0.000169346	0	0.000125713	0.000185073	0.000131799	0.000131369	0.000290097	0.000499218	0.0003778	0	0.000268243	0.000131792	0.000140938	0	0	0	0.000127018	0
Burkholderia pseudomultivorans	0	0	0	0	0	0	0	0	0.000188225	0	0	0	0	0	0	0	0	0	0	0	0	0	0	0	0	0	0	0	0	0	0	0	0	0	0	0	0	0	0	0	0	0	0	0	0	0	0	0	0	0	0	0	0	0	0	0	0	0	0	0	0	0	0	0	0	0	0	0	0	0	0	0	0	0	0	0	0	0	0	0	0	0	0	0	0	0	0	0	0	0	0	0	0	0	0	0	0	0	0	0	0	0	0	0	0	0	0	0	0	0	0	0	0	0	0	0	0	0	0	0	0	0	0	0	0	0	0	0	0	0	0	0	0	0	0	0	0	0	0	0	0	0	0	0	0	0	0	0	0	0	0	0	0	0	0	0	0	0	0	0	0	0	0	0	0	0	0	0	0	0	0	0	0	0	0	0	0	0	0	0	0	0	0	0	0	0	0	0	0	0	0	0	0	0	0	0	0	0	0	0	0	0	0	0	0	0	0	0	0	0	0	0	0	0	0	0	0	0	0	0	0	0	0	0	0	0	0	0	0	0	0
Burkholderia pyrrocinia	0	0	0	0	0	0	0.000150645	0	0.00053984	0.000187118	0	0	0	0	0	0	0	0	0	0	0	0	0	0	0	0	0	0	0	0	0	0	0	0	0	0	0	0	0	0	0	0	0	0	0	0	0	0	0	0	0	0	0	0.000467065	0	0	0	0	0	0	0	0	0	0	0	0	0	0	0	0	0	0	0	0	0	0	0.000138974	0.000147975	0	0	0.000158174	0	0	0	0	0	0	0	0	0	0	0	0	0	0	0	0	0	0	0	0	0	0	0	0	0	0	0	0	0	0	0	0	0	0	0	0	0	0	0	0	0	0	0	0	0	0	0	0	0	0	0	0	0	0	0	0	0	0	0	0	0	0	0	0	0	0	0	0	0	0	0	0	0	0	0	0	0	0.000129251	0	0	0	0	0	0	0	0	0	0	0	0	0	0.000392746	0.000160303	0	0.000151252	0	0	0	0	0	0	0	0	0	0	0	0	0	0	0	0	0	0	0	0	0	0	0	0	0	0	0	0	0	0	0	0	0	0	0	0	0	0	0	0	0	0	0	0	0.000136869	0.000152549	0	0	0	0	0	0	0	0	0
Burkholderia seminalis	0	0	0	0	0	0	0	0	0.000301073	0	0	0	0	0	0	0	0	0	0	0	0	0	0	0	0	0	0	0	0	0	0	0	0	0	0.000116184	0	0	0	0	0	0	0	0	0	0	0	0	0	0	0	0	0	0	0.000246635	0	0	0	0	0	0	0	0	0	0	0	0	0	0	0	0	0	0	0	0	0	0	0	0	0	0	0.00849246	0.00399818	0.00200886	0	0	0	0	0	0	0	0	0	0	0	0	0	0	0	0	0	0	0	0	0	0	0	0	0	0	0	0	0	0	0	0	0	0	0	0	0	0	0	0	0	0	0	0	0	0	0	0	0	0	0	0	0	0	0	0	0	0	0	0	0	0	0	0	0	0	0	0	0	0	0	0	0	0	0	0	0	0	0	0	0.000457391	0	0	0	0	0	0	0	0	0.000225674	0	0	0	0	0	0	0	0	0	0	0	0	0	0	0	0	0	0	0	0	0	0	0	0	0	0	0	0	0	0	0	0	0	0	0	0	0	0	0	0	0	0	0	0	0	0	0	0	0	0	0	0	0	0	0	0	0	0
Burkholderia sp. AD24	0	0	0	0.000124802	0	0	0.000194481	0.000148378	0.000687544	0.000253729	0	0	0	0	0	0	0	0	0	0	0	0	0	0	0	0	0	0	0	0	0	0	0	0	0	0	0	0	0	0	0	0	0	0	0	0	0	0	0	0	0	0	0	0	0	0	0	0	0	0	0	0	0	0	0	0	0	0	0	0	0	0	0	0	0	0	0	0	0	0.000147676	0	0	0	0	0	0	0	0	0	0	0	0	0	0	0	0	0	0	0	0	0	0	0	0	0	0	0	0	0	0	0	0	0	0	0	0	0	0	0	0	0	0	0	0	0	0	0	0	0	0	0	0	0	0	0	0	0	0	0	0	0	0	0	0	0	0	0	0	0	0	0	0	0	0	0	0	0	0	0	0	0	0	0	0	0	0	0	0	0	0	0	0	0	0	0	0	0	0	0	0	0	0	0	0	0	0	0	0	0	0	0	0	0	0	0	0	0	0	0	0	0	0	0	0	0	0	0	0	0	0	0	0	0	0	0	0	0	0	0	0	0	0	0	0	0	0	0	0	0	0	0
Burkholderia sp. BDU6	0	0	0	0	0	0	0	0	0.000183432	0	0	0	0	0	0	0	0	0	0	0	0	0	0	0	0	0	0	0	0	0	0	0	0	0	0	0	0	0	0	0	0	0	0	0	0	0	0	0	0	0	0	0	0	0	0	0	0	0	0	0	0	0	0	0	0	0	0	0	0	0	0	0	0	0	0	0	0	0	0	0	0	0	0	0	0	0	0	0	0	0	0	0	0	0	0	0	0	0	0	0	0	0	0	0	0	0	0	0	0	0	0	0	0	0	0	0	0	0	0	0	0	0	0	0	0	0	0	0	0	0	0	0	0	0	0	0	0	0	0	0	0	0	0	0	0	0	0	0	0	0	0	0	0	0	0	0	0	0	0	0	0	0	0	0	0	0	0	0	0	0	0	0	0	0	0	0	0	0	0	0	0	0	0	0	0	0	0	0	0	0	0	0	0	0	0	0	0	0	0	0	0	0	0	0	0	0	0	0	0	0	0	0	0	0	0	0	0	0	0	0	0	0	0	0	0	0	0	0	0	0	0
Burkholderia sp. BDU8	0	0	0	0	0	0	0	0	0.000229181	0	0	0	0	0	0	0	0	0	0	0	0	0	0	0	0	0	0	0	0	0	0	0	0	0	0	0	0	0	0	0	0	0	0	0	0	0	0	0	0	0	0	0	0	0	0	0	0	0	0	0	0	0	0	0	0	0	0	0	0	0	0	0	0	0	0	0	0	0	0	0	0	0	0	0	0	0	0	0	0	0	0	0	0	0	0	0	0	0	0	0	0	0	0	0	0	0	0	0	0	0	0	0	0	0	0	0	0	0	0	0	0	0	0	0	0	0	0	0	0	0	0	0	0	0	0	0	0	0	0	0	0	0	0	0	0	0	0	0	0	0	0	0	0	0	0	0	0	0	0	0	0	0	0	0	0	0	0	0	0	0	0	0	0	0	0	0	0	0	0	0	0	0	0	0	0	0	0	0	0	0	0	0	0	0	0	0	0	0	0	0	0	0	0	0	0	0	0	0	0	0	0	0	0	0	0	0	0	0	0	0	0	0	0	0	0	0	0	0	0	0	0
Burkholderia sp. Bp7605	0	0	0	0	0	0	0	0	0.000428299	0.000166112	0	0	0	0	0	0	0	0	0	0	0	0	0	0	0	0	0	0	0	0	0	0	0	0	0.00015306	0	0	0	0	0	0	0	0	0	0	0	0	0	0	0	0	0	0	0	0	0	0	0	0	0	0	0	0	0	0	0	0	0	0	0	0	0	0	0	0	0	0	0	0	0	0	0	0	0	0	0	0	0	0	0	0	0	0	0	0	0	0	0	0	0	0	0	0	0	0	0	0	0	0	0	0	0	0	0	0	0	0	0	0	0	0	0	0	0	0	0	0	0	0	0	0	0	0	0	0	0	0	0	0	0	0	0	0	0	0	0	0	0	0	0	0	0	0	0	0	0	0	0	0	0	0	0	0	0	0	0	0	0	0	0	0	0	0	0	0	0	0	0	0	0	0	0	0	0	0	0	0	0	0	0	0	0	0	0	0	0	0	0	0	0	0	0	0	0	0	0	0	0	0	0	0	0	0	0	0	0	0	0	0	0	0	0	0	0	0	0	0	0	0	0	0
Burkholderia sp. CCGE1001	0	0	0	0	0	0	0	0	0.000341593	0	0	0	0	0	0	0	0	0	0	0	0	0	0	0	0	0	0	0	0	0	0	0	0	0	0	0	0	0	0	0	0	0	0	0	0	0	0	0	0	0	0	0	0	0	0	0	0	0	0	0	0	0	0	0	0	0	0	0	0	0	0	0	0	0	0	0	0	0	0	0	0	0	0	0	0	0	0	0	0	0	0	0	0	0	0	0	0	0	0	0	0	0	0	0	0	0	0	0	0	0	0	0	0	0	0	0	0	0	0	0	0	0	0	0	0	0	0	0	0	0	0	0	0	0	0	0	0	0	0	0	0	0	0	0	0	0	0	0	0	0	0	0	0	0	0	0	0	0	0	0	0	0	0	0	0	0	0	0	0	0	0	0	0	0	0	0	0	0	0	0	0	0	0	0	0	0	0	0	0	0	0	0	0	0	0	0	0	0	0	0	0	0	0	0	0	0	0	0	0	0	0	0	0	0	0	0	0	0	0	0	0	0	0	0	0	0	0	0	0	0	0
Burkholderia sp. CCGE1003	0	0	0	0	0	0	0.000150645	0	0.000510647	0.000180485	0	0	0	0	0	0	0	0	0	0	0	0	0	0	0	0	0	0	0	0	0	0	0	0	0	0	0	0	0	0	0	0	0	0	0	0	0	0	0	0	0	0	0	0	0	0	0	0	0	0	0	0	0	0	0	0	0	0	0	0	0	0	0	0	0	0	0	0	0	0.000232203	0	0	0	0	0	0	0	0	0	0	0	0	0	0	0	0	0	0	0	0	0	0	0	0	0	0	0	0	0	0	0	0	0	0	0	0	0	0	0	0	0	0	0	0	0	0	0	0	0	0	0	0	0	0	0	0	0	0	0	0	0	0	0	0	0	0	0	0	0	0	0	0	0	0	0	0	0	0	0	0	0	0	0	0	0	0	0	0	0	0	0	0	0	0	0	0	0	0	0	0	0	0	0	0	0	0	0	0	0	0	0	0	0.000133549	0	0	0	0	0	0	0	0	0	0	0	0	0	0	0	0	0	0	0	0	0	0	0	0	0	0	0	0	0	0	0	0	0	0	0	0	0	0
Burkholderia sp. DHOD12	0	0	0.000139576	0.000274361	0	0.000207044	0.00037507	0.000316335	0.00156026	0.000552786	0	0	0	0	0	0	0	0	0	0	0	0	0	0	0	0	0	0	0	0	0	0	0	0	0	0	0	0	0	0	0	0	0	0	0	0	0	0	0	0	0	0	0	0	0	0	0	0	0	0	0	0	0	0	0	0	0	0	0	0	0	0	0	0	0	0	0	0	0	0.000192195	0	0	0	0	0	0	0	0	0	0	0	0	0	0	0	0	0	0	0	0	0	0	0	0	0	0	0	0	0	0	0	0	0	0	0	0	0	0	0	0	0	0	0	0	0	0	0	0	0	0	0	0	0	0	0	0	0	0	0	0	0	0	0	0	0	0	0	0	0	0	0	0	0	0	0	0	0	0	0	0	0	0	0	0	0	0	0	0	0	0	0	0	0	0.000155676	0	0.000141486	0	0	0	0	0	0	0	0	0	0.000139062	0	0	0	0	0	0	0	0	0	0	0	0	0	0	0	0.000142723	0	0	0	0	0	0	0	0	0	0	0	0	0	0	0	0	0	0	0.000158434	0.000149743	0	0	0	0	0	0	0	0	0
Burkholderia sp. HB1	0	0	0	0	0	0	0	0	0.000226567	0	0	0	0	0	0	0	0	0	0	0	0	0	0	0	0	0	0	0	0	0	0	0	0	0	0	0	0	0	0	0	0	0	0	0	0	0	0	0	0	0	0	0	0	0	0	0	0	0	0	0	0	0	0	0	0	0	0	0	0	0	0	0	0	0	0	0	0	0	0	0	0	0	0	0	0	0	0	0	0	0	0	0	0	0	0	0	0	0	0	0	0	0	0	0	0	0	0	0	0	0	0	0	0	0	0	0	0	0	0	0	0	0	0	0	0	0	0	0	0	0	0	0	0	0	0	0	0	0	0	0	0	0	0	0	0	0	0	0	0	0	0	0	0	0	0	0	0	0	0	0	0	0	0	0	0	0	0	0	0	0	0	0	0	0	0	0	0	0	0	0	0	0	0	0	0	0	0	0	0	0	0	0	0	0	0	0	0	0	0	0	0	0	0	0	0	0	0	0	0	0	0	0	0	0	0	0	0	0	0	0	0	0	0	0	0	0	0	0	0	0	0
Burkholderia sp. IDO3	0.000535098	0.000496138	0.00146253	0.00242887	0.000560501	0.00162883	0.00327592	0.00307301	0.0112273	0.00442256	0.000369718	0	0.00119846	0.000348953	0.000443404	0	0.000533757	0.00050449	0.000389808	0.000517791	0.000383541	0.000464064	0.000190451	0.000726192	0.000979662	0.000145518	0.00143394	0.000201071	0.00042798	0.00055257	0.000492879	0.000973433	0.000194696	0.00019165	0.000157354	0.00025439	0.000338935	0.000444689	0.000356689	0.000437458	0.000723391	0.000771204	0.000361333	0.000314278	0.000307336	0.000196617	0.000245544	0.000330551	0.000518148	0	0.000472941	0.000585006	0.000505852	0.00230706	0.000852697	0.000391784	0.000407881	0.000776518	0.000320124	0.000458974	0.000113253	0.000374685	0.000430569	0.000651658	0	0.00018795	0.000401283	0.000142301	0.00011827	0.000736354	0.00014284	0.000205206	0.000568165	0.000273267	0.000168969	0.000587494	0.000852278	0.000782672	0.000169418	0.0019243	0.00141211	0.000741428	0.0010781	0.000458517	0.000592952	0.000539679	0.000700858	0.000659522	0.000481923	0.000247704	0.000160078	0.00013973	0.000132453	0.000153464	0.000131033	0.000153632	0.000121723	0.000135109	0.00101134	0.000816449	0.0004094	0.00112146	0.000446989	0.000427216	0.000339875	0.000443913	0.000354998	0.000937855	0.000185793	0.000182091	0.00020245	0.000327242	0.000755318	0.000551467	0.000637131	0	0.000887845	0.00022551	0.000740747	0.000401448	0	0	0.000622667	0.000198978	0.000677117	0.000707048	0.000193799	0.000183345	0.000275372	0.000324636	0.000179818	0.000292449	0.000256303	0.000313529	0.000315432	0.000380935	0.000413224	0.000279981	0.000390545	0.000298596	0.000298849	0.000545163	0.000527917	0.000427752	0.000244334	0.000175976	0.000266146	0.000227046	0.00142099	0.000353502	0.000254225	0.000280994	0.00144656	0.00144898	0.00226109	0.001138	0.00429756	0.00140426	0.00160161	0.00175455	0.00123199	0.00021494	0.000384098	0.000617913	0.00066252	0.00110877	0.0042202	0.000297949	0.000662313	0.000561526	0.000433459	0.000210824	0.00149009	0.00156416	0.00180165	0.00157802	0.000662731	0.000598367	0	0.000548852	0.00196143	0.000513033	0.00140408	0.000233806	0.000494469	0.00202022	0.000921113	0.000275538	0.000939497	0.00150422	0.00146201	0.000595492	0.000645634	0.00120126	0.0012475	0.000516197	0.000418023	0.000568624	0.00127314	0.000544112	0.00189669	0.00155711	0.000969451	0.000881645	0	0.00106356	0.00106917	0.000985396	0.000621169	0.000288157	0.00104562	0.000511601	0.00145935	0.000204271	0.000149048	0.000608293	0.00164735	0.00112999	0.00122772	0.000856992	0.00147993	0.00166196	0.000380147	0.000840451	0.00027926	0.00105322	0.000413934	0.000505451	0.000309325	0.000756788	0.0248227
Burkholderia sp. JP2-270	0	0	0	0	0	0	0	0	0	0	0	0	0	0	0	0	0	0	0	0	0	0	0	0	0	0	0	0	0	0	0	0	0	0	0	0	0	0	0	0	0	0	0	0	0	0	0	0	0	0	0	0	0	0.00017213	0	0	0	0	0	0	0	0	0	0	0	0	0	0	0	0	0	0	0	0	0	0	0	0	0	0	0	0	0	0	0	0	0	0	0	0	0	0	0	0	0	0	0	0	0	0	0	0	0	0	0	0	0	0	0	0	0	0	0	0	0	0	0	0	0	0	0	0	0	0	0	0	0	0	0	0	0	0	0	0	0	0	0	0	0	0	0	0	0	0	0	0	0	0	0	0	0	0	0	0	0	0	0	0	0	0	0	0	0	0	0	0	0	0	0	0	0	0	0	0	0	0	0	0	0	0	0	0	0	0	0	0	0	0	0	0	0	0	0	0	0	0	0	0	0	0	0	0	0	0	0	0	0	0	0	0	0	0	0	0	0	0	0	0	0	0	0	0	0	0	0	0	0	0	0	0	0
Burkholderia sp. KJ006	0	0	0	0	0	0	0	0	0.000365557	0	0	0	0	0	0	0	0	0	0	0	0	0	0	0	0.000122439	0	0.000590339	0	0	0	0	0	0	0	0	0	0	0	0	0	0	0	0	0	0	0	0	0	0	0	0	0	0	0	0	0	0	0	0	0	0	0	0	0	0	0	0	0	0	0	0	0	0	0	0	0	0	0	0	0.000205139	0	0	0	0	0	0	0	0	0	0	0	0	0	0	0	0	0	0	0	0	0	0	0	0	0	0	0	0	0	0	0	0	0	0	0	0	0	0	0	0	0	0	0	0	0	0	0	0	0	0	0	0	0	0	0	0	0	0	0	0	0	0	0	0	0	0	0	0	0	0	0	0	0	0.000584845	0	0	0	0	0	0	0	0	0	0	0	0	0	0	0	0	0	0	0	0	0	0	0	0	0	0	0	0	0	0	0	0	0	0	0	0	0	0	0	0	0	0	0	0	0	0	0	0	0	0	0	0	0	0	0	0	0	0	0	0	0	0	0	0	0	0	0	0	0	0	0	0	0	0	0	0	0
Burkholderia sp. KK1	0	0	0	0	0	0	0	0	0.000280159	0	0	0	0	0	0	0	0	0	0	0	0	0	0	0	0.00028398	0	0	0	0.000279318	0.000229114	0.000339579	0.000419289	0	0	0	0.000174831	0	0	0	0	0	0	0	0	0	0	0	0	0	0	0	0.000147806	0	0	0.000142343	0	0	0.000246562	0	0	0	0	0	0	0	0	0	0	0	0	0	0	0	0	0	0	0	0	0	0.000139439	0	0	0	0	0	0	0	0	0	0	0	0	0	0	0	0	0	0	0	0	0	0	0	0	0	0	0	0	0	0	0	0	0	0	0	0	0	0	0	0	0	0	0	0	0	0	0	0	0	0	0	0	0	0	0	0	0	0	0	0	0	0	0	0	0	0	0	0	0	0	0	0	0	0.0002819	0	0	0	0	0	0	0	0	0	0	0	0	0	0	0	0	0	0	0	0	0	0	0	0	0	0	0	0	0	0	0	0	0	0	0	0	0	0	0	0	0	0	0	0	0	0	0	0	0	0	0	0	0	0	0	0	0	0	0	0	0	0	0	0	0	0	0	0	0	0	0	0	0	0	0	0	0
Burkholderia sp. LA-2-3-30-S1-D2	0	0	0	0	0	0	0	0	0.000409999	0	0	0	0	0	0	0	0	0	0	0	0	0	0	0	0	0	0	0	0	0	0	0	0	0	0	0	0	0	0	0	0	0	0	0	0	0	0	0	0	0	0	0	0	0	0	0	0	0	0	0	0	0	0	0	0	0	0	0	0	0	0	0	0	0	0	0	0	0	0	0	0	0	0	0	0	0	0	0	0	0	0	0	0	0	0	0	0	0	0	0	0	0	0	0	0	0	0	0	0	0	0	0	0	0	0	0	0	0	0	0	0	0	0	0	0	0	0	0	0	0	0	0	0	0	0	0	0	0	0	0	0	0	0	0	0	0	0	0	0	0	0	0	0	0	0	0	0	0	0	0	0	0	0	0	0	0	0	0	0	0	0	0	0	0	0	0	0	0	0	0	0	0	0	0	0	0	0	0	0	0	0	0	0	0	0	0	0	0	0	0	0	0	0	0	0	0	0	0	0	0	0	0	0	0	0	0	0	0	0	0	0	0	0	0	0	0	0	0	0	0	0
Burkholderia sp. M701	0	0	0	0	0	0	0	0	0.000148576	0	0	0	0	0	0	0	0	0	0	0	0	0	0	0	0	0	0	0	0	0	0	0	0	0	0	0	0	0	0	0	0	0	0	0	0	0	0	0	0	0	0	0	0	0	0	0	0	0	0	0	0	0	0	0	0	0	0	0	0	0	0	0	0	0	0	0	0	0	0	0	0	0	0	0	0	0	0	0	0	0	0	0	0	0	0	0	0	0	0	0	0	0	0	0	0	0	0	0	0	0	0	0	0	0	0	0	0	0	0	0	0	0	0	0	0	0	0	0	0	0	0	0	0	0	0	0	0	0	0	0	0	0	0	0	0	0	0	0	0	0	0	0	0	0	0	0	0	0	0	0	0	0	0	0	0	0	0	0	0	0	0	0	0	0	0	0	0	0	0	0	0	0	0	0	0	0	0	0	0	0	0	0	0	0	0	0	0	0	0	0	0	0	0	0	0	0	0	0	0	0	0	0	0	0	0	0	0	0	0	0	0	0	0	0	0	0	0	0	0	0	0
Burkholderia sp. MSMB0266	0	0	0	0	0	0	0	0	0	0	0	0	0	0	0	0	0	0	0	0	0	0	0	0	0	0	0	0	0	0	0	0	0	0	0	0	0	0	0	0	0	0	0	0	0	0	0	0	0	0	0	0	0	0	0	0	0	0	0	0	0	0	0	0	0	0	0	0	0	0	0	0	0	0	0	0	0	0	0	0	0	0	0	0	0	0	0	0	0	0	0	0	0	0	0	0	0	0	0	0	0	0	0	0	0	0	0	0	0	0	0	0	0	0	0	0	0	0	0	0	0	0	0	0	0	0	0	0	0	0	0	0	0	0	0	0	0	0	0	0	0	0	0	0	0	0	0	0	0	0	0	0	0.000137461	0	0	0	0	0	0	0	0	0	0	0	0	0	0	0	0	0	0	0	0	0	0	0	0	0	0	0	0	0	0	0	0	0	0	0	0	0	0	0	0	0	0	0	0	0	0	0	0	0	0	0	0	0	0	0	0	0	0	0	0	0	0	0	0	0	0	0	0	0	0	0	0	0	0	0	0	0	0
Burkholderia sp. MSMB0856	0	0	0	0	0	0	0	0	0.000199989	0	0	0	0	0	0	0	0	0	0	0	0	0	0	0	0	0	0	0	0	0	0	0	0	0	0	0	0	0	0	0	0	0	0	0	0	0	0	0	0	0	0	0	0	0	0	0	0	0	0	0	0	0	0	0	0	0	0	0	0	0	0	0	0	0	0	0	0	0	0	0	0	0	0	0	0	0	0	0	0	0	0	0	0	0	0	0	0	0	0	0	0	0	0	0	0	0	0	0	0	0	0	0	0	0	0	0	0	0	0	0	0	0	0	0	0	0	0	0	0	0	0	0	0	0	0	0	0	0	0	0	0	0	0	0	0	0	0	0	0	0	0	0	0	0	0	0	0	0	0	0	0	0	0	0	0	0	0	0	0	0	0	0	0	0	0	0	0	0	0	0	0	0	0	0	0	0	0	0	0	0	0	0	0	0	0	0	0	0	0	0	0	0	0	0	0	0	0	0	0	0	0	0	0	0	0	0	0	0	0	0	0	0	0	0	0	0	0	0	0	0	0
Burkholderia sp. NRF60-BP8	0	0	0	0	0	0	0	0	0.000227438	0	0	0	0	0	0	0	0	0	0	0	0	0	0	0	0	0	0	0	0	0	0	0	0	0	0	0	0	0	0	0	0	0	0	0	0	0	0	0	0	0	0	0	0	0	0	0	0	0	0	0	0	0	0	0	0	0	0	0	0	0	0	0	0	0	0	0	0	0	0	0	0	0	0	0	0	0	0	0	0	0	0	0	0	0	0	0	0	0	0	0	0	0	0	0	0	0	0	0	0	0	0	0	0	0	0	0	0	0	0	0	0	0	0	0	0	0	0	0	0	0	0	0	0	0	0	0	0	0	0	0	0	0	0	0	0	0	0	0	0	0	0	0	0	0	0	0	0	0	0	0	0	0	0	0	0	0	0	0	0	0	0	0	0.000148687	0	0	0	0	0	0	0	0	0	0	0	0	0	0	0	0	0	0	0	0	0	0	0	0	0	0	0	0	0	0	0	0	0	0	0	0	0	0	0	0	0	0	0	0	0	0	0	0	0	0	0	0	0	0	0	0	0	0
Burkholderia sp. OLGA172	0	0	0	0	0	0	0	0	0.000278416	0	0	0	0	0	0	0	0	0	0	0	0	0	0	0	0	0	0	0	0	0	0	0	0	0	0	0	0	0	0	0	0	0	0	0	0	0	0	0	0	0	0	0	0	0	0	0	0	0	0	0	0	0	0	0	0	0	0	0	0	0	0	0	0	0	0	0	0	0	0	0.000123946	0	0	0	0	0	0	0	0	0	0	0	0	0	0	0	0	0	0	0	0	0	0	0	0	0	0	0	0	0	0	0	0	0	0	0	0	0	0	0	0	0	0	0	0	0	0	0	0	0	0	0	0	0	0	0	0	0	0	0	0	0	0	0	0	0	0	0	0	0	0	0	0	0	0	0	0	0	0	0	0	0	0	0	0	0	0	0	0	0	0	0	0	0	0	0	0	0	0	0	0	0	0	0	0	0	0	0	0	0	0	0	0	0	0	0	0	0	0	0	0	0	0	0	0	0	0	0	0	0	0	0	0	0	0	0	0	0	0	0	0	0	0	0	0	0	0	0	0	0	0	0
Burkholderia sp. PAMC 26561	0	0	0	0	0	0	0	0	0	0	0	0	0	0	0	0	0	0	0	0	0	0	0	0	0	0	0	0	0	0	0	0	0	0	0	0	0	0	0	0	0	0	0	0	0	0	0	0	0	0	0	0	0	0	0	0	0	0	0	0	0	0	0	0	0	0	0	0	0	0	0	0	0	0	0	0	0	0	0	0	0	0	0	0	0	0	0	0	0	0	0	0	0	0	0	0	0	0	0	0	0	0	0	0	0	0	0	0	0	0	0	0	0	0	0	0	0	0	0	0	0	0	0	0	0	0	0	0	0	0	0	0	0	0	0	0	0	0	0	0	0	0	0	0	0	0	0	0	0.000163332	0	0	0	0	0	0	0	0	0	0	0	0	0	0	0	0	0	0	0	0	0	0	0	0	0	0	0	0	0	0	0	0	0	0	0	0	0	0	0	0	0	0	0	0	0	0	0	0	0	0	0	0	0	0	0	0	0	0	0	0	0	0	0	0	0	0	0	0	0	0	0	0	0	0	0	0	0	0	0	0	0	0
Burkholderia sp. RPE67	0	0	0	0	0	0	0	0	0.000169925	0	0	0	0	0	0	0	0	0	0	0	0	0	0	0	0.000277941	0	0	0	0.000294452	0.00025076	0.000333911	0.000477741	0	0	0	0	0	0	0	0	0	0	0	0	0	0	0	0	0	0	0	0	0	0	0	0	0	0	0	0	0	0	0	0	0	0	0	0	0	0	0	0	0	0	0	0	0	0	0	0	0	0	0	0	0	0	0	0	0	0	0	0	0	0	0	0	0	0	0	0	0	0.00013834	0	0	0	0	0	0	0	0	0	0	0	0	0	0	0	0	0	0	0	0	0	0	0	0	0	0	0	0	0	0	0	0	0	0	0	0	0	0	0	0	0	0	0	0	0	0	0	0	0	0	0	0.000170641	0	0	0	0	0	0	0	0	0	0	0	0	0	0	0	0	0	0	0	0	0	0	0	0	0	0	0	0	0	0	0	0	0	0	0	0	0	0	0	0	0	0	0	0	0	0	0	0	0	0	0	0	0	0	0	0	0	0	0	0	0	0	0	0	0	0	0	0	0	0	0	0	0	0	0	0	0
Burkholderia sp. THE68	0	0	0.000142468	0.000207394	0	0.000140891	0.000268569	0.00024661	0.0010104	0.000370643	0	0	0	0	0	0	0	0	0	0	0	0	0	0	0.000457749	0	0	0	0.000383152	0.000333053	0.000439546	0.000604541	0	0	0	0.000186553	0.000118713	0	0	0	0	0	0	0	0	0	0	0	0	0	0	0.000174742	0	0	0.000228682	0	0	0.000273775	0	0	0	0	0	0	0	0	0	0	0	0	0	0	0	0	0	0	0.000124907	0	0	0.000221612	0	0	0	0	0	0	0	0	0	0	0	0	0	0	0	0	0	0	0	0.000125797	0	0.000298722	0	0	0	0	0	0	0	0	0	0	0	0	0	0	0	0	0	0	0	0	0	0	0	0	0	0	0	0	0	0	0	0	0	0	0	0	0	0	0	0	0	0	0	0	0	0	0	0	0	0	0	0.000428397	0.000266982	0	0.00019861	0.000366941	0.000376483	0	0	0	0	0.000153511	0	0.000222171	0	0	0	0	0	0	0	0.000300249	0.000234075	0.000384442	0	0	9.6651e-05	0	0.000242423	0	0	0	0	0.000150787	0	0	0.000130969	0	0	0	0	0	0.000184632	0	0	0	0	0	0	0.000315657	0	0	0	0	0	0.000157048	0	0	0.000128945	0	0	0	0	0	0	0	0	0	0.00043025	0.000239792	0	0	0	0	0	0	0	0	0
Burkholderia sp. YI23	0	0	0	0	0	0	0	0	0.000164261	0	0	0	0	0	0	0	0	0	0	0	0	0	0	0	0.000140103	0	0	0	0.000158816	0.000120071	0.000161029	0.000206883	0	0	0	0	0	0	0	0	0	0	0	0	0	0	0	0	0	0	0	0	0	0	0	0	0	0	0	0	0	0	0	0	0	0	0	0	0	0	0	0	0	0	0	0	0	0	0	0	0	0	0	0	0	0	0	0	0	0	0	0	0	0	0	0	0	0	0	0	0	0	0	0	0	0	0	0	0	0	0	0	0	0	0	0	0	0	0	0	0	0	0	0	0	0	0	0	0	0	0	0	0	0	0	0	0	0	0	0	0	0	0	0	0	0	0	0	0	0	0	0	0	0.000128878	0	0	0	0	0	0	0	0	0	0	0	0	0	0	0	0	0	0	0	0	0	0	0	0	0	0	0	0	0	0	0	0	0	0	0	0	0	0	0	0	0	0	0	0	0	0	0	0	0	0	0	0	0	0	0	0	0	0	0	0	0	0	0	0	0	0	0	0	0	0	0	0	0	0	0	0	0
Burkholderia stabilis	0	0	0.000268063	0.000537967	0	0.000403483	0.000821141	0.000655338	0.00329612	0.001131	0	0	0	0	0	0	0	0	0	0	0	0	0	0	0	0	0	0	0	0	0	0	0	0	0	0	0	0	0	0	0	0	0	0	0	0	0	0	0	9.48092e-05	0	0	0	0.000528466	0	0	0	0	0	0	0	0	0	0	0	0	0	0	0	0	0	0	0	0	0	0	0	0	0	0	0	0	0	0	0	0	0	0	0	0	0	0	0	0	0	0	0	0	0	0	0	0	0	0	0	0	0	0	0	0	0	0	0	0	0	0	0	0	0	0	0	0	0	0	0	0	0	0	0	0	0	0	0	0	0	0	0	0	0	0	0	0	0	0	0	0	0	0	0.000130666	0	0	0	0	0.000130509	0	0	0	0	0.000151789	0	0	0	0	0	0	0	0	0	0	0	0	0	0.000623476	0.000170712	0.000129607	0.000183884	0	0	0	0	0	0	0	0	0	0.000140698	0	0	0	0	0	0	0	0	0	0	0	0	0	0	0	0.000150811	0	0	0	0	0	0	0	0	0	0	0	0	0	0	0	0	0	0	0.00018726	0.000153059	0	0	0	0	0	0	0	0	0
Burkholderia stagnalis	0	0	0	0	0	0	0.000154041	0.000126396	0.000508033	0.000202596	0	0	0	0	0	0	0	0	0	0	0	0	0	0	0	0	0	0	0	0	0	0	0	0	0	0	0	0	0	0	0	0	0	0	0	0	0	0	0	0	0	0	0	0	0	0	0	0	0	0	0	0	0	0	0	0	0	0	0	0	0	0	0	0	0	0	0	0	0	0	0.000320509	0.00017026	0	0	0	0	0	0	0	0	0	0	0	0	0	0	0	0	0	0	0	0	0	0	0	0	0	0	0	0	0	0	0	0	0	0	0	0	0	0	0	0	0	0	0	0	0	0	0	0	0	0	0	0	0	0	0	0	0	0	0	0	0	0	0	0	0	0	0	0	0	0	0	0	0	0	0	0	0	0	0	0	0	0	0	0	0	0	0	0	0	0	0.000159488	0	0	0.000128385	0	0	0	0	0	0	0	0	0	0.000144788	0	0	0	0	0	0	0	0	0	0	0	0	0	0	0	0	0	0	0	0	0	0	0	0	0	0	0	0	0	0	0	0	0	0	0.000128541	0.000126019	0	0	0	0	0	0	0	0	0
Burkholderia territorii	0	0	0	0	0	0	0	0	0.000226567	0	0	0	0	0	0	0	0	0	0	0	0	0	0	0	0	0	0	0	0	0	0	0	0	0	0	0	0	0	0	0	0	0	0	0	0	0	0	0	0	0	0	0	0	0	0	0	0	0	0	0	0	0	0	0	0	0	0	0	0	0	0	0	0	0	0	0	0	0	0	0	0	0	0	0	0	0	0	0	0	0	0	0	0	0	0	0	0	0	0	0	0	0	0	0	0	0	0	0	0	0	0	0	0	0	0	0	0	0	0	0	0	0	0	0	0	0	0	0	0	0	0	0	0	0	0	0	0	0	0	0	0	0	0	0	0	0	0	0	0	0	0	0	0	0	0	0	0	0	0	0	0	0	0	0	0	0	0	0	0	0	0	0	0.000137886	0	0	0	0	0	0	0	0	0	0	0	0	0	0	0	0	0	0	0	0	0	0	0	0	0	0	0	0	0	0	0	0	0	0	0	0	0	0	0	0	0	0	0	0	0	0	0	0	0	0	0	0	0	0	0	0	0	0
Burkholderia thailandensis	0	0	0	0.000136775	0	0	0.000236155	0.000195777	0.000718479	0.000225813	0	0	0	0	0	0	0	0	0	0	0	0	0	0	0	0	0	0	0	0	0	0.000125879	0	0	0	0	0	0	0	0	0	0	0	0	0	0	0	0	0	0	0	0	0	0	0.000190763	0	0	0.000129732	0	0	0	0	0	0	0	0	0	0	0	0	0	0	0	0	0	0	0	0.000145633	0	0.00015101	0.00016858	0.000126234	0	0	0	0	0	0	0	0	0	0	0	0	0	0	0	0	0	0	0	0	0	0	0	0	0	0	0	0	0	0	0	0	0	0	0.000146374	0	0	0	0	0	0	0	0	0	0	0	0	0	0	0	0	0	0	0	0	0	0	0	0	0	0	0	0	0	0	0	0	0	0	0	0	0	0	0	0.000129383	0	0.000165588	0	0	0	0	0	0	0	0	0	0	0	0	0	0	0.000142722	0	0.000408499	0	0	0	0	0	0	0	0	0	0.000160058	0	0	0	0	0	0	0	0	0	0	0	0	0	0	0	0.000196007	0	0	0	0	0	0	0	0	0	0	0	0	0	0	0	0	0	0	0.000156299	0.000209436	0	0	0	0	0	0	0	0	0
Burkholderia ubonensis	0	0	0	0.00013089	0	0	0.000241094	0.000178947	0.000939382	0.000305414	0	0	0.000162021	0	0	0	0	0	0	0	0	0	0	0	0	0.000130475	0	0	0	0	0	0	0	0	0	0.000177075	0	0	0	0	0.00019327	0.000229703	0	0	0	0	0	0	0	0	0	0	0	0.000191913	0	0	0	0	0	0	0	0	0	0	0	0	0	0	0	0	0	0	0	0	0	0	0.000141885	0.000129026	0	0.000265347	0.00013528	0	0	0	0	0	0	0	0	0	0	0	0	0	0	0	0	0	0	0	0	0	0	0	0	0	0	0	0	0	0	0	0	0	0	0	0	0	0	0	0	0	0	0	0	0	0	0	0	0	0	0	0	0	0	0	0	0	0	0	0	0	0	0	0	0	0	0	0.000228665	0	0	0	0	0.000160363	0	0	0	0	0.000242633	0	0	0	0	0	0	0.000150136	0	0	0	0	0	0	0.000326561	0.000261388	0.000181562	0.000297025	0	0	0	0	0.000187071	0	0	0	0	0.000301028	0	0	0.000150569	0	0	0	0	0	0.000126083	0	0	0	0	0	0	0.000240251	0	0	0	0	0	0	0	0	0	0	0	0	0	0	0	0	0	0	0.000300428	0.000270404	0	0.000147599	0	0	0	0	0	0	0
Burkholderia vietnamiensis	0	0.000184529	0.000297713	0.000405048	0.000157641	0.000339602	0.000544237	0.000490817	0.00215195	0.000733823	0	0	0.000147291	0	0	0	0	0	0	0	0	0	0	0.000129213	0.000614912	0	0.00277093	0	0	0	0.000137068	0.000150732	0	0	0.000139927	0	0	0.00024586	0	0	0.000131966	0.000138138	0	0	0	0	0.00102475	0	0	0	0	0.00034534	0	0.00113889	0.000137287	0	0	0.000123164	0	0	0	0	0	0	0	0	0	0	0	0	0.000137648	0	0	0	0	0	0.000199851	0.000251664	0	0.00231046	0.000154011	0	0	0	0	0.000127998	0	0.000141091	0	0	0	0	0	0	0	0	0	0	0.000164215	0.000230081	0	0.00011849	0	0	0	0	0	0.000148788	0	0	0	0	0	0	0	0	0	0	0	0.000164353	0	0	0	0	0	0	0	0	0	0	0	0	0	0	0	0	0	0	0.000124417	0.000138717	0	0	0	0	0	0	0	0	0.000424663	0	0	0	0	0.005584	0.000336413	0	0	0	0.000245163	0	0	0	0.000272701	0	0	0.000163216	0	0	0	0	0	0	0.00021878	0.000257918	0.000166758	0.000199843	0	0	0	0	0.000189121	0	0	0	0	0.000191687	0	0	0.000161193	0.000133331	0	0	0.000143194	0	0.000147966	0	0	0	0	0	0	0.000251907	0	0	0	0	0	0	0	0	0.000129838	0	0	0	0	0.000341739	0	0.000407967	0	0	0.000316442	0.000238007	0	0.000180573	0	0	0	0	0	0	0
Burkholderiales bacterium GJ-E10	0	0	0	0	0	0	0	0	0.000162083	0	0	0	0	0	0	0	0	0	0	0	0	0	0	0	0	0	0	0	0	0	0	0	0	0	0	0	0	0	0	0	0	0	0	0	0	0	0	0	0	0	0	0	0	0	0	0	0	0	0	0	0	0	0	0	0	0	0	0	0	0	0	0	0	0	0	0	0	0	0	0	0	0	0	0	0	0	0	0	0	0	0	0	0	0	0	0	0	0	0	0	0	0	0	0	0	0	0	0	0	0	0	0	0	0	0	0	0	0	0	0	0	0	0	0	0	0	0	0	0	0	0	0	0	0	0	0	0	0	0	0	0	0	0	0	0	0	0	0	0	0	0	0	0	0	0	0	0	0	0	0	0	0	0	0	0	0	0	0	0	0	0	0	0	0	0	0	0	0	0	0	0	0	0	0	0	0	0	0	0	0	0	0	0	0	0	0	0	0	0	0	0	0	0	0	0	0	0	0	0	0	0	0	0	0	0	0	0	0	0	0	0	0	0	0	0	0	0	0	0	0	0
Buttiauxella sp. 3AFRM03	0	0	0	0	0	0	0	0	0	0	0	0	0	0	0	0	0	0	0	0	0	0	0	0	0	0	0	0	0	0	0	0	0	0	0	0	0	0	0	0	0	0	0	0	0	0	0	0	0	0	0	0	0	0	0	0	0	0	0	0	0	0	0	0	0	0	0	0	0	0	0	0	0	0	0	0	0	0	0	0	0	0	0	0	0	0	0	0	0	0	0	0	0	0.000136596	0	0	0	0	0	0	0	0.000158555	0	0	0	0	0	0	0	0	0	0	0	0	0	0	0	0	0	0	0	0	0	0	0	0	0	0	0	0	0	0	0	0	0	0	0	0	0	0	0	0	0	0	0	0	0	0	0	0	0	0	0	0	0	0	0	0	0	0	0	0	0	0	0	0	0	0	0	0	0	0	0	0	0	0	0	0	0	0	0	0	0	0	0	0	0	0	0	0	0	0	0	0	0	0	0	0	0	0	0	0	0	0	0	0	0	0	0	0	0	0	0	0	0	0	0	0	0	0	0	0	0	0	0	0	0	0	0	0	0
Byssochlamys spectabilis	0	0	0	0	0	0	0	0	0	0	0	0	0	0	0	0	0	0	0	0	0	0	0	0	0	0	0	0	0	0	0	0	0	0	0	0	0	0	0	0	0	0	0	0	0	0	0	0	0	0	0	0	0	0	0	0	0	0	0	0	0	0	0	0	0	0	0	0	0	0	0	0	0	0	0	0	0	0	0	0	0	0	0	0	0	0	0	0	0	0	0	0	0	0	0	0	0	0	0	0	0	0	0	0	0	0	0	0	0	0	0	0	0	0	0	0	0	0	0	0	0	0	0	0	0	0	0	0	0	0	0	0	0	0	0	0	0	0	0	0	0	0	0	0	0	0	0	0	0	0	0	0	0	0	0	0	0	0	0	0	0	0	0	0	0	0	0	0	0	0	0	0	0.000141104	0	0	0	0	0	0	0	0	0	0	0	0	0	0	0	0	0	0	0	0	0	0	0	0	0	0	0	0	0.000157947	0	0	0	0	0	0	0	0	0	0	0	0	0	0	0	0	0	0	0	0.000129335	0	0	0	0	0	0	0	0	0
Cacoecimorpha pronubana	0	0	0	0	0	0	0	0	0	0	0	0	0	0	0	0	0	0	0	0	0	0	0	0	0	0	0	0	0	0	0	0	0	0	0	0	0	0	0	0	0	0	0	0	0	0	0	0	0	0	0	0	0	0	0	0	0	0	0	0	0	0	0	0	0	0	0	0	0	0	0	0	0	0	0	0	0	0	0	0	0	0	0	0	0	0	0	0	0	0	0	0	0	0	0	0	0	0	0	0	0	0	0	0	0	0	0	0	0	0	0	0	0	0	0	0	0	0	0	0	0	0	0	0	0	0	0	0	0	0	0	0	0	0	0	0	0	0	0	0	0	0	0	0	0	0	0	0	0	0	0	0	0	0	0	0	0	0	0	0	0	0	0	0	0	0	0	0	0	0	0	0	0	0	0	0	0	0	0	0	0	0	0	0	0	0	0	0	0	0	0	0	0	0	0	0	0	0	0	0	0	0	0	0	0	0	0.000143073	0	0	0	0	0	0	0	0	0	0	0	0	0	0	0	0	0	0	0	0	0	0	0	0
Caenorhabditis brenneri	0	0	0	0	0	0	0	0	0	0	0	0	0	0	0	0	0	0	0	0	0	0	0	0	0	0	0	0	0	0	0	0	0	0	0	0	0	0	0	0	0	0	0	0	0	0	0	0	0	0	0	0	0	0	0	0	0	0	0	0	0	0	0	0	0	0	0	0	0	0	0	0	0	0	0	0	0	0	0	0	0	0	0	0	0	0	0	0	0	0	0	0	0	0	0	0	0	0	0.000160083	0.000135016	0	0	0	0	0	0	0	0.000194841	0	0	0	0	0	0	0	0	0	0	0	0	0	0	0	0	0	0	0	0	0	0	0	0	0	0	0	0	0	0	0	0	0	0	0	0	0	0	0	0	0	0	0	0	0	0	0	0	0	0	0	0	0	0	0	0	0	0	0	0	0	0	0	0	0	0	0	0	0	0	0	0	0	0	0	0	0	0	0	0	0	0	0	0	0	0	0	0	0	0	0	0	0	0	0	0	0	0	0	0	0	0	0	0	0	0	0	0	0	0	0	0	0	0	0	0	0	0	0	0	0	0	0
Caenorhabditis briggsae	0	0	0	0	0	0	0	0	0	0	0	0	0	0	0	0	0	0	0	0	0	0	0	0	0	0	0	0	0	0	0	0	0	0	0	0	0	0	0	0	0	0	0	0	0	0	0	0	0	0	0	0	0	0	0	0	0	0	0	0	0	0	0	0	0	0	0	0	0	0	0	0	0	0	0	0	0	0	0	0	0	0	0	0	0	0	0	0	0	0	0	0	0	0	0	0	0	0	0	0	0	0	0	0	0	0	0	0.00012861	0	0	0	0	0	0	0	0	0	0	0	0	0	0	0	0	0	0	0	0	0	0	0	0	0	0	0	0	0	0	0	0	0	0	0	0	0	0	0	0	0	0	0	0	0	0	0	0	0	0	0	0	0	0	0	0	0	0	0	0	0	0	0	0	0	0	0	0	0	0	0	0	0	0	0	0	0	0	0	0	0	0	0	0	0	0	0	0	0	0	0	0	0	0	0	0	0	0	0	0	0	0	0	0	0	0	0	0	0	0	0	0	0	0	0	0	0	0	0	0	0	0	0
Caenorhabditis elegans	0	0.000138728	0.000147772	0.000142457	0	0	0	0.000227033	0.000164697	0	0	0	0	0	0	0	0	0	0	0	0	0.000126436	0	0.000288383	0	0	0	0	0	0.000129872	0.0001314	0	0.000221509	0.000228997	0.000136896	0.000232692	0.00015599	0	0	0	0.00025038	0.000219836	0	0.00013875	0	0	0	0	0	0	0	0	0	0.000215035	0	0	0	0	0	0	0	0	0	0	0	0	0.000136856	0	0	0	0	0	0	0.000179374	0	0	0	0	0	0	0	0	0	0.00014025	0.000125729	0	0.000147886	0	0	0	0	0	0	0	0	0	0	0	0.000147686	0.000119241	0	0	0	0	0	0	0	0.000212708	0	0	0	0.000149734	0.000167967	0	0	0	0	0	0.000128015	0	0	0	0	0	0	0	0	0	0	0	0	0	0	0	0	0	0	0	0	0	0.000123632	0	0	0	0	0	0	0	0.000130666	0	0	0	0	0.000124147	0.000189953	0	0	0.000145861	0.00028564	0	0.000232077	0	0	0.00015472	0	0.000179519	0	0.000164989	0.000172754	0	0	0	0.000435261	0.000294004	0.000262846	0.000259867	0	0.000126862	0	0.000148379	0.000268562	0.000158194	0.000256081	0	0	0.000260673	0	0.00012031	0.000170901	0.000144371	0.000128938	0.0001244	0	0.000197261	0.000152169	0	0	0.000232715	0.000193988	0	0	0.000216464	0.000320206	0	0.000134614	0	0.000259004	0.000188996	0.000322538	0	0.000220189	0	0	0.000166457	0	0	0.000129382	0.000167532	0	0.00016377	0.000237011	0.000320914	0.000132063	0.000226109	0.000141503	0.000146158	0	0	0	0	0
Caenorhabditis inopinata	0	0.000153289	0.000256491	0.000268476	0	0.000184067	0.00023492	0.000256571	0.000463591	0.000247648	0	0	0	0	0	0	0	0	0	0	0.000131216	0	0	0.000245072	0	0	0	0	0	0	0	0	0	0.000125156	0	0.000151886	0	0	0	0	0.000282	0.000238386	0	0.000139308	0	0	0	0	0	0	0	0	0	0.000235074	0.000126592	0	0	0	0	0	0	0	0	0	0	0	0	0	0	0	0	0	0	0.000151598	0	0	0	0	0	0.000124142	0	0	0	0	0	0	0	0	0	0	0	0	0	0	0	0	0	0	0	0	0	0	0	0	0	0	0	0.000160647	0	0	0	0.000141885	0.000153278	0	0	0	0	0	0.000134644	0	0	0	0	0	0	0	0	0	0	0	0	0	0	0	0	0	0	0	0	0	0	0	0	0	0	0	0	0	0	0.000162548	0	0	0	0	0.000182355	0	0	0.000163797	0.0002861	0	0.000220214	0	0	0.000141182	0	0.000194495	0	0.000127187	0.000178022	0	0	0	0.000367007	0.000300018	0.000253907	0.000242956	0	0.000141134	0	0.00014819	0.000234736	0.000172695	0.000249388	0	0	0.000217046	0	0	0.000163757	0.00014883	0	0.0001555	0	0.000181506	0.000146662	0	0	0.000188893	0.000175261	0	0	0.000224314	0.000386676	0	0	0	0.000208987	0.000189381	0.000295128	0	0.000224204	0	0	0	0	0	0.000145073	0.000169687	0	0.000154497	0.000243417	0.000316067	0.000124295	0.000206874	0.000140531	0.000151177	0	0	0	0	0
Caenorhabditis remanei	0	0	0	0	0	0	0	0	0	0	0	0	0	0	0	0	0	0	0	0	0	0	0	0	0	0	0	0	0	0	0	0	0	0	0	0	0	0	0	0	0	0	0	0	0	0	0	0	0	0	0	0	0	0	0	0	0	0	0	0	0	0	0	0	0	0	0	0	0	0	0	0	0	0	0	0	0	0	0	0	0	0	0	0	0	0	0	0	0	0	0	0	0	0	0	0	0	0	0	0	0	0	0	0	0	0	0	0.000146323	0	0	0	0	0	0	0	0	0	0	0	0	0	0	0	0	0	0	0	0	0	0	0	0	0	0	0	0	0	0	0	0	0	0	0	0	0	0	0	0	0	0	0	0	0	0	0	0	0	0	0	0	0	0	0	0	0	0	0	0	0	0	0	0	0	0	0	0	0	0	0.000289953	0	0	0	0	0	0	0	0	0	0	0	0	0	0	0	0	0	0	0	0	0	0	0	0.000148399	0	0	0	0	0	0	0	0	0	0	0	0	0	0	0	0	0	0	0	0	0	0	0	0	0	0	0	0
Cajanus cajan	0	0	0	0	0	0	0	0	0	0	0	0	0	0	0	0	0	0	0	0	0	0	0	0.000179743	0	0	0	0	0	0	0	0	0.000176687	0.00019912	0	0.00020002	0	0	0	0	0.000137451	0	0	0	0	0	0	0	0	0	0	0	0	0.000235588	0	0	0	0	0	0	0	0	0	0	0	0	0	0	0	0	0	0	0	0	0	0	0	0	0	0	0	0	0	0	0.00011951	0.000131398	0	0	0	0	0	0	0	0	0	0	0	0	0	0	0	0.000236494	0	0	0	0	0	0	0	0	0	0	0	0	0	0.000209068	0	0	0	0	0	0	0	0	0	0	0	0	0	0	0	0	0	0	0	0	0	0	0	0	0	0	0	0	0	0	0	0	0	0	0	0.000120845	0	0	0.00012812	0	0	0.000926229	0.000160069	0	0.00028039	0	0	0	0	0	0	0	0	0	0	0	0.000210506	0.000187135	0.000181003	0.000143153	0	0	0	0	0.000148888	0.000133586	0.000152484	0	0	0.000234224	0	0	0	0	0	0	0	0	0	0	0	0	0	0	0	0.000132971	0.00014597	0	0.000134614	0	0.000186305	0.00021825	0.000438775	0	0.000132292	0	0	0	0	0	0	0	0	0.000130526	0.00013516	0.000241833	0	0	0	0	0	0	0	0	0
Cakile arabica	0	0	0	0	0	0	0	0	0	0	0	0	0	0	0	0	0	0	0	0	0	0	0	0	0	0	0	0	0	0	0	0	0	0	0	0	0	0	0	0	0	0	0	0	0	0	0	0	0	0	0	0	0	0	0	0	0	0	0	0	0	0	0	0	0	0	0	0	0	0	0	0	0	0	0	0	0	0	0	0	0	0	0	0	0	0	0	0	0	0	0	0	0	0	0	0	0	0	0	0	0	0	0	0	0	0	0	0	0	0	0	0	0	0	0	0	0	0	0	0	0	0	0	0	0	0	0	0	0	0	0	0	0	0	0	0	0	0	0	0	0	0	0	0	0	0	0	0	0	0	0	0	0	0	0	0	0	0	0	0	0	0	0	0	0	0	0	0	0	0	0	0	0	0	0	0	0	0	0	0	0	0	0	0	0	0	0	0	0	0	0	0	0	0.000158413	0	0	0	0	0	0	0	0	0	0	0	0	0	0	0	0	0	0	0	0	0	0	0	0	0	0	0	0	0	0	0	0	0	0	0	0	0
Caldicellulosiruptor changbaiensis	0	0	0	0	0	0	0	0	0.000233538	0	0	0	0	0	0	0	0	0	0	0	0	0	0	0	0	0	0	0	0	0	0	0	0	0	0	0	0	0	0	0	0	0	0	0	0	0	0	0	0	0	0	0	0	0	0	0	0	0	0	0	0	0	0	0	0	0	0	0	0	0	0	0	0	0	0	0	0	0	0	0	0	0	0	0	0	0	0	0	0	0	0	0	0	0	0	0	0	0	0	0	0	0	0	0	0	0	0	0	0	0	0	0	0	0	0	0	0	0	0	0	0	0	0	0	0	0	0	0	0	0	0	0	0	0	0	0	0	0	0	0	0	0	0	0	0	0	0	0	0	0	0	0	0	0	0	0	0	0	0	0	0	0	0	0	0	0	0	0	0	0	0	0	0	0	0	0	0	0	0	0	0	0	0	0	0	0	0	0	0	0	0	0	0	0	0	0	0	0	0	0	0	0	0	0	0	0	0	0	0	0	0	0	0	0	0	0	0	0	0	0	0	0	0	0	0	0	0	0	0	0	0
Caldicellulosiruptor kristjanssonii	0	0	0	0	0	0	0	0	0	0	0	0	0	0	0	0	0	0	0	0	0	0	0	0	0	0	0	0	0	0	0	0	0	0	0	0	0	0	0	0	0	0	0	0	0	0	0	0	0	0	0	0	0	0	0	0	0	0	0	0	0	0	0	0	0	0	0	0	0	0	0	0	0	0	0	0	0	0	0	0	0	0	0	0	0	0	0	0	0	0	0	0	0	0	0	0	0	0	0	0	0	0	0	0	0	0	0	0	0	0	0	0	0	0	0	0	0	0	0	0	0	0	0	0	0	0	0	0	0	0	0	0	0	0	0	0	0	0	0	0	0	0	0	0	0	0	0	0	0	0	0	0	0	0	0	0	0	0	0	0	0	0	0	0.000196059	0	0	0	0	0	0	0	0	0	0	0	0	0	0	0	0	0	0	0	0	0	0	0	0	0	0	0	0	0	0	0	0	0	0	0	0	0	0	0	0	0	0	0	0	0	0	0	0	0	0	0	0	0	0	0	0	0	0	0	0	0	0	0	0	0	0	0
Caldilinea aerophila	0	0	0	0	0	0	0	0	0	0	0	0	0	0	0	0	0	0	0	0	0	0	0	0	0	0	0	0	0	0	0	0	0	0	0.000137401	0	0	0	0	0	0	0	0	0	0	0	0	0	0	0.000118511	0	0	0	0	0	0	0	0	0	0	0	0	0	0	0	0	0	0	0	0	0	0	0	0	0	0	0	0	0	0	0	0	0	0	0	0	0	0	0	0	0	0	0	0	0	0	0	0	0	0	0	0	0	0	0	0	0	0	0	0	0	0	0	0	0	0	0	0	0	0	0	0	0	0	0	0	0	0	0	0	0	0	0	0	0	0	0	0	0	0	0	0	0	0	0	0	0	0	0.000277664	0	0	0	0	0	0	0	0	0	0	0	0	0	0	0	0	0	0	0	0	0	0	0	0	0	0	0	0	0	0	0	0	0	0	0	0	0	0	0	0	0	0	0	0	0	0	0	0	0	0	0	0	0	0	0	0	0	0	0	0	0	0	0	0	0	0	0	0	0	0	0	0	0	0	0	0	0	0	0	0	0	0
Calepitrimerus sp. NJAUEriHN150	0	0	0	0	0	0	0	0	0	0	0	0	0	0	0	0	0	0	0	0	0	0	0	0	0	0	0	0	0	0	0	0	0	0	0	0	0	0	0	0	0	0	0	0	0	0	0	0	0	0	0	0	0	0	0	0	0	0	0	0	0	0	0	0	0	0	0	0	0	0	0	0	0	0	0	0	0	0	0	0	0	0	0	0	0	0	0	0	0	0	0	0	0	0	0	0	0	0	0	0	0	0	0	0	0	0	0	0	0	0	0	0	0	0	0	0	0	0	0	0	0	0	0	0	0	0	0	0	0	0	0	0	0	0	0	0	0	0	0	0	0	0	0	0	0	0	0	0	0	0	0	0	0	0	0	0	0	0	0	0	0	0	0	0	0	0	0	0	0	0	0	0	0.000343337	0	0	0	0	0	0	0	0	0	0	0	0	0	0	0	0	0	0	0	0	0	0	0	0	0	0	0	0	0	0	0	0	0	0	0	0	0	0	0	0	0	0	0	0	0	0	0	0	0	0	0	0	0	0	0	0	0	0
Calidris pugnax	0	0	0	0	0	0	0	0	0	0	0	0	0	0	0	0	0	0	0	0	0	0	0	0	0	0	0	0	0	0	0	0	0	0	0.000144725	0	0	0	0	0	0	0	0	0	0	0	0	0	0	0	0	0	0	0	0	0	0	0	0	0	0	0	0	0	0	0	0	0	0	0	0	0	0	0	0	0	0	0	0	0	0	0	0	0	0	0	0	0	0	0	0	0	0	0	0	0	0	0	0	0	0	0	0	0	0	0	0	0	0	0	0	0	0	0	0	0	0	0	0	0	0	0	0	0	0	0	0	0	0	0	0	0	0	0	0	0	0	0	0	0	0	0	0	0	0	0	0	0	0	0	0	0	0	0	0	0	0	0	0	0	0	0	0	0	0	0	0	0	0	0	0	0	0	0	0	0	0	0	0	0	0	0	0	0	0	0	0	0	0	0	0	0	0	0	0	0	0	0	0	0	0	0	0	0	0	0	0	0	0	0	0	0	0	0	0	0	0	0	0	0	0	0	0	0	0	0	0	0	0	0	0
Caligus rogercresseyi	0.00047842	0.000748708	0.000908086	0.00103312	0.000553745	0.000839285	0.000774527	0.00158751	0.00139121	0.000894131	0.000318014	0	0.000648328	0.000250275	0.000247404	0.000190736	0.000362559	0.000418947	0.000240126	0.000373297	0.000735995	0.000429137	0.000372587	0.00166317	0.000339839	0.00037233	0.000398421	0.00032135	0.000327211	0.000609951	0.000730945	0.000344268	0.000464228	0.000540884	0.000638004	0.000518507	0.000593566	0.000699259	0.000384047	0.000445607	0.00106637	0.000953151	0.000405575	0.000855906	0.000416476	0.000244847	0.00026135	0.000279125	0.00037105	0.000331832	0.000252538	0.000367615	0.00044319	0.00174905	0.000560622	0.000594538	0.000322145	0.000477406	0.000129295	0	0.000211276	0.000261323	0.000206367	0.000252962	0	0.000160536	0.00080942	0	0.000244834	0.000147851	0.000267435	0.000125187	0.000378543	0.00105981	0.000215523	0.000164726	0.000633509	0.000605741	0.000649562	0.000453423	0.000258073	0.000282078	0.000329851	0.000600783	0.00052103	0.000451757	0.000611834	0.000516655	0.000435503	0.000270425	0.000178855	0.000299102	0.000353639	0.000270075	0.000137199	0.000351581	0.00031049	0.000331737	0.000273991	0.000252618	0.000226458	0.000417091	0.000504136	0.000197448	0.000362942	0.000322589	0.000196413	0.000509513	0.000327587	0.000438519	0.000457311	0.000785199	0.00105293	0.000482886	0.000585997	0.000140089	0.000638199	0.000318952	0.000647739	0.000623884	0	0.000118916	0.000353448	0.000649388	0.000629473	0.000461341	0.000314647	0.000188986	0.000180141	0.000185485	0.000237819	0.000217538	0.000232913	0.000216379	0.000248277	0.000206276	0.000195115	0.000447198	0.000492087	0.000386342	0.000626864	0.000273796	0.000279401	0.000456269	0.000190517	0.000420203	0.000428094	0.000194037	0.000293998	0.000288225	0.000329412	0.000255412	0.000524253	0.000577993	0.000787322	0.000480591	0.00028216	0.000814042	0.00134219	0.000472219	0.00106699	0.000368284	0.000226359	0.000684636	0.000421446	0.000848118	0.000212516	0.000708933	0.000951144	0.00044249	0.000663295	0.000385072	0.0018394	0.00134973	0.00111395	0.00117953	0.000378267	0.000575461	0.000193302	0.000617932	0.00123569	0.00076087	0.00136654	0.000320219	0.000629922	0.000979978	0.000414174	0.000416006	0.000713644	0.000704447	0.000559088	0.000750467	0.000593699	0.00239691	0.000826496	0.000456744	0.000460445	0.00114573	0.00129087	0.000373779	0.000332675	0.00101429	0.00135105	0.000487185	0.000134614	0.000524239	0.0010713	0.000898404	0.00132251	0.000651056	0.00113842	0.000597005	0.000274224	0.000365576	0.000396467	0.000373508	0.000633831	0.000807494	0.000295249	0.000799778	0.0010721	0.00148569	0.000650691	0.00110935	0.000709455	0.000768332	0.000338103	0.00025232	0.000330135	0.000478645	0.00055991
Callithrix jacchus	0	0	0	0.000136166	0	0.000128519	0	0.000139448	0.000136812	0	0	0	0	0	0	0	0	0	0	0.000144007	0.000130644	0	0	0.000202121	0	0	0	0	0	0	0	0	0.000272534	0.000362897	0.000231106	0.000444185	0.000276424	0	0	0	0.000139064	0.000127481	0	0.000129278	0	0	0	0	0	0.000165916	0	0	0.000213826	0.000195766	0	0	0	0	0	0	0	0	0	0	0	0	0	0	0	0.000173971	0	0	0	0	0	0.00013362	0	0	0	0	0	0	0	0	0	0	0	0	0	0	0	0	0	0	0	0	0	0	0	0	0	0	0	0	0	0	0	0	0	0	0	0.00023879	0.000170308	0.000131167	0	0	0.000128877	0	0.000194715	0.000122944	0	0	0	0	0	0	0	0	0	0	0	0	0	0	0	0	0	0	0	0	0.000140391	0	0	0	0	0	0	0	0	0	0	0	0.00015691	0	0.000263576	0.000171829	0.000276072	0.00016764	0.000214345	0.000174244	0.000191528	0	0	0	0.000175558	0.00015715	0.000187237	0.000125884	0.000132608	0	0	0	0.000251413	0.000247509	0.000228768	0.000202225	0.000126234	0.000123514	0	0	0.000217054	0.00016149	0.00025288	0	0	0.000199867	0.000175154	0	0	0.000145008	0.000162963	0.000129386	0	0.000171362	0.000157386	0	0	0.000176701	0.000170973	0	0.000237585	0.000193628	0.000215532	0.000200974	0	0.000166201	0.000198712	0.000165323	0.000199912	0	0.000174679	0.000147067	0.000263037	0.000148366	0	0	0.000153227	0.000252286	0.000195909	0.000164995	0.000191531	0.000241323	0.000127166	0.00017691	0	0.000189724	0	0.000135138	0	0.000173403	0.000373274
Callorhinchus milii	0	0	0	0	0	0	0	0	0.000125483	0	0	0	0	0	0	0	0	0	0	0	0	0	0	0.00013174	0	0	0	0	0	0	0	0	0	0	0	0	0	0	0	0	0.000173911	0.000158661	0	0.000427953	0	0	0	0	0	0.000142214	0	0	0	0.000149265	0	0	0	0	0	0	0	0	0	0	0	0	0	0	0	0	0	0	0	0	0	0	0	0	0	0.000124534	0	0	0	0	0	0	0	0	0	0	0	0	0	0	0	0	0	0	0	0	0	0	0	0	0	0	0	0	0	0	0	0.000150942	0	0	0	0	0	0	0.000180422	0	0	0	0	0	0	0	0	0	0	0	0	0	0	0	0	0	0	0	0	0	0	0	0	0	0	0	0	0	0	0	0	0	0	0	0	0	0	0	0.000175478	0	0	0	0	0	0	0	0	0	0	0	0	0	0.000219009	0.000190605	0.000171227	0.000176024	0	0	0	0	0.000141456	0	0.00023833	0	0	0	0	0	0	0	0	0	0	0.000126687	0	0	0	0	0	0	0	0.000151525	0.000137799	0	0	0	0	0	0.000161784	0	0	0	0	0	0	0	0	0	0	0	0.00016847	0.000186732	0	0.000130196	0	0	0	0	0	0	0
Calothrix brevissima	0	0	0	0	0	0	0	0	0	0	0	0	0	0	0	0	0	0	0	0	0	0	0	0	0	0	0	0	0	0	0	0	0	0	0	0	0	0	0	0	0	0	0	0	0	0	0	0	0	0	0	0	0	0	0	0	0	0	0	0	0	0	0	0	0	0	0	0	0	0	0	0	0	0	0	0	0	0	0	0	0	0	0	0	0	0	0	0	0	0	0	0	0	0	0	0	0	0	0	0	0	0	0	0	0	0	0	0	0	0	0	0	0	0	0	0	0	0	0	0	0	0	0	0	0	0	0	0	0	0	0	0	0	0	0	0	0	0	0	0	0	0	0	0	0	0	0	0	0	0	0	0	0	0	0	0	0	0	0	0	0	0	0	0	0	0.00038425	0	0	0.000138784	0	0	0	0.000160638	0.000236174	0.000239941	0	0	0	0	0	0.000193734	0	0	0	0	0	0	0	0	0	0	0	0	0	0.000142169	0	0	0	0	0	0	0	0	0	0	0	0	0.000139726	0	0	0	0	0	0	0	0	0	0	0	0.000126852	0	0.000278822	0	0	0	0	0	0	0	0	0
Calothrix parasitica	0	0	0	0	0	0	0	0	0	0	0	0	0	0	0	0	0	0	0	0	0	0	0	0	0	0	0	0	0	0	0	0	0	0	0	0	0	0	0	0	0	0	0	0	0	0	0	0	0	0	0	0	0	0	0	0	0	0	0	0	0	0	0	0	0	0	0	0	0	0	0	0	0	0	0	0	0	0	0	0	0	0	0	0	0	0	0	0	0	0	0	0	0	0	0	0	0	0	0	0	0	0	0	0	0	0	0	0	0	0	0	0	0	0	0	0	0	0	0	0	0	0	0	0	0	0	0	0	0	0	0	0	0	0	0	0	0	0	0	0	0	0	0	0	0	0	0	0	0	0	0	0	0	0	0	0	0	0	0	0	0	0	0	0	0	0.000319419	0	0	0	0	0	0	0.000156731	0.000215819	0.000206981	0	0	0	0	0	0.000181433	0	0	0	0	0	0	0	0	0	0	0	0	0	0	0	0	0	0	0	0	0	0	0	0	0	0	0.000136647	0	0	0	0	0	0	0	0	0	0	0	0	0	0.000259945	0	0	0	0	0	0	0	0	0
Calothrix parietina	0	0	0	0	0	0	0	0	0	0	0	0	0	0	0	0	0	0	0	0	0	0	0	0	0	0	0	0	0	0	0	0	0	0	0	0	0	0	0	0	0	0	0	0	0	0	0	0	0	0	0	0	0	0	0	0	0	0	0	0	0	0	0	0	0	0	0	0	0	0	0	0	0	0	0	0	0	0	0	0	0	0	0	0	0	0	0	0	0	0	0	0	0	0	0	0	0	0	0	0	0	0	0	0	0	0	0	0	0	0	0	0	0	0	0	0	0	0	0	0	0	0	0	0	0	0	0	0	0	0	0	0	0	0	0	0	0	0	0	0	0	0	0	0	0	0	0	0	0	0	0	0	0	0	0	0	0	0	0.00013983	0	0	0	0	0.000131029	0	0.000526614	0	0	0.000167486	0	0	0	0.000156731	0.000286601	0.000283795	0.000141962	0	0	0	0	0.000251905	0	0	0	0	0	0	0	0	0	0	0	0	0	0.000138546	0	0	0	0	0	0	0	0	0	0	0	0	0.000167825	0	0	0.000134746	0	0	0	0	0	0.000130305	0	0	0.000144873	0.000146477	0.000317597	0	0	0	0	0	0	0	0	0
Calothrix sp. 336/3	0	0	0	0	0	0	0	0	0	0	0	0	0	0	0	0	0	0	0	0	0	0	0	0	0	0	0	0	0	0	0	0	0	0	0	0	0	0	0	0	0	0	0	0	0	0	0	0	0	0	0	0	0	0	0	0	0	0	0	0	0	0	0	0	0	0	0	0	0	0	0	0	0	0	0	0	0	0	0	0	0	0	0	0	0	0	0	0	0	0	0	0	0	0	0	0	0	0	0	0	0	0	0	0	0	0	0	0	0	0	0	0	0	0	0	0	0	0	0	0	0	0	0	0	0	0	0	0	0	0	0	0	0	0	0	0	0	0	0	0	0	0	0	0	0	0	0	0	0	0	0	0	0	0	0	0	0	0	0	0	0	0	0	0	0	0.000239043	0	0	0	0	0	0	0.000234637	0.000135552	0.000131283	0	0	0	0	0	0	0	0	0	0	0	0	0	0	0	0	0	0	0	0	0	0	0	0	0	0	0	0	0	0.000314099	0	0	0	0	0	0	0	0	0	0	0	0	0	0	0	0	0.000158671	0	0	0	0	0	0	0	0	0
Calothrix sp. NIES-2098	0	0	0	0	0	0	0	0	0	0	0	0	0	0	0	0	0	0	0	0	0	0	0	0	0	0	0	0	0	0	0	0	0	0	0	0	0	0	0	0	0	0	0	0	0	0	0	0	0	0	0	0	0	0	0	0	0	0	0	0	0	0	0	0	0	0	0	0	0	0	0	0	0	0	0	0	0	0	0	0	0	0	0	0	0	0	0	0	0	0	0	0	0	0	0	0	0	0	0	0	0	0	0	0	0	0	0	0	0	0	0	0	0	0	0	0	0	0	0	0	0	0	0	0	0	0	0	0	0	0	0	0	0	0	0	0	0	0	0	0	0	0	0	0	0	0	0	0	0	0	0	0	0	0	0	0	0.000121386	0.000287697	0	0.000185406	0	0	0	0	0	0.000441689	0	0	0.000163671	0.000246484	0	0	0.000493173	0.000272954	0.000266756	0.00013696	0	0	0	0.0001251	0.000207059	0	0	0	0	0	0	0	0	0	0	0	0.000207297	0	0.000167096	0	0	0	0	0	0	0.000222649	0.000168495	0	0	0	0.000176612	0.000178026	0	0	0.000132069	0	0	0	0	0	0	0.000247258	0	0.000146448	0.000143915	0.000317597	0.00017023	0	0	0	0	0	0	0	0
Calothrix sp. NIES-2100	0	0	0	0	0	0	0	0	0	0	0	0	0	0	0	0	0	0	0	0	0	0	0	0	0	0	0	0	0	0	0	0	0	0	0	0	0	0	0	0	0	0	0	0	0	0	0	0	0	0	0	0	0	0	0	0	0	0	0	0	0	0	0	0	0	0	0	0	0	0	0	0	0	0	0	0	0	0	0	0	0	0	0	0	0	0	0	0	0	0	0	0	0	0	0	0	0	0	0	0	0	0	0	0	0	0	0	0	0	0	0	0	0	0	0	0	0	0	0	0	0	0	0	0	0	0	0	0	0	0	0	0	0	0	0	0	0	0	0	0	0	0	0	0	0	0	0	0	0	0	0	0	0	0	0	0	0.000143825	0.000357974	0.000133391	0.000260893	0	0	0	0	0	0.000496663	0	0	0.000177477	0.000226257	0	0	0.000689891	0.000335178	0.00031899	0.000145773	0	0	0	0.00014819	0.000273175	0	0	0	0	0	0	0	0	0	0	0	0.000253743	0	0.000208689	0	0	0	0	0	0	0.00022693	0.000153478	0	0	0	0.000207436	0.00018303	0	0	0.00016754	0.000124974	0	0	0	0	0	0.000269883	0	0.00016482	0.000161851	0.000411984	0.00013561	0.000147076	0	0	0	0	0	0	0
Calothrix sp. NIES-3974	0	0	0	0	0	0	0	0	0	0	0	0	0	0	0	0	0	0	0	0	0	0	0	0	0	0	0	0	0	0	0	0	0	0	0	0	0	0	0	0	0	0	0	0	0	0	0	0	0	0.000142214	0	0	0	0	0	0	0	0	0	0	0	0	0	0	0	0	0	0	0	0	0	0	0	0	0	0	0	0	0	0	0	0	0	0	0	0	0	0	0	0	0	0	0	0	0	0	0	0	0	0	0	0	0	0	0	0	0	0	0	0	0	0	0	0	0	0	0	0	0	0	0	0	0	0	0	0	0	0	0	0	0	0	0	0	0	0	0	0	0	0	0	0	0	0	0	0	0	0	0	0	0	0	0	0	0	0	0	0	0	0	0	0	0	0	0	0.000163975	0	0	0	0	0	0	0	0	0	0	0	0	0	0	0	0	0	0	0	0	0	0	0	0	0	0	0	0	0	0	0	0	0	0	0	0	0	0	0	0	0	0	0	0	0	0	0	0	0	0	0	0	0	0	0	0	0	0	0	0	0	0	0	0	0
Calothrix sp. NIES-4071	0	0	0	0	0	0	0	0	0	0	0	0	0	0	0	0	0	0	0	0	0	0	0	0	0	0	0	0	0	0	0	0	0	0	0	0	0	0	0	0	0	0	0	0	0	0	0	0	0	0	0	0	0	0	0	0	0	0	0	0	0	0	0	0	0	0	0	0	0	0	0	0	0	0	0	0	0	0	0	0	0	0	0	0	0	0	0	0	0	0	0	0	0	0	0	0	0	0	0	0	0	0	0	0	0	0	0	0	0	0	0	0	0	0	0	0	0	0	0	0	0	0	0	0	0	0	0	0	0	0	0	0	0	0	0	0	0	0	0	0	0	0	0	0	0	0	0	0	0	0	0	0	0	0.000160037	0.000277724	0	0	0	0.000516084	0	0	0	0	0	0.000123278	0.00501459	0	0.00130483	0.00232445	0	0	0	0	0.00177536	0.000686863	0	0	0	0	0	0.00178512	0.000181484	0.000625361	0.000180794	0.000498927	0.000898994	0.000129649	0	0.000496766	0.00104223	0	0.000320316	0	0	0.000317381	0	0	0	0	0	0.000273278	0	0	0.000965384	0	0	0	0.000985011	0.000703195	0.00014516	0.00207807	0	0.000687913	0	0	0	0.000699983	0	0.000540527	0.000425172	0.000379645	0.00230762	0	0.000484669	0.000244023	0.000640042	0.000213036	0.000461575	0.000184312	0.000599179	0
Calothrix sp. NIES-4101	0	0	0	0	0	0	0	0	0	0	0	0	0	0	0	0	0	0	0	0	0	0	0	0	0	0	0	0	0	0	0	0	0	0	0	0	0	0	0	0	0	0	0	0	0	0	0	0	0	0	0	0	0	0	0	0	0	0	0	0	0	0	0	0	0	0	0	0	0	0	0	0	0	0	0	0	0	0	0	0	0	0	0	0	0	0	0	0	0	0	0	0	0	0	0	0	0	0	0	0	0	0	0	0	0	0	0	0	0	0	0	0	0	0	0	0	0	0	0	0	0	0	0	0	0	0	0	0	0	0	0	0	0	0	0	0	0	0	0	0	0	0	0	0	0	0	0	0	0	0	0	0	0	0	0	0	0	0.000167091	0	0	0	0	0	0	0	0.000337617	0	0	0	0.000141948	0	0	0.000245897	0.00019315	0.000183238	0	0	0	0	0.000129075	0.000150682	0	0	0	0	0	0	0	0	0	0	0	0.000147052	0	0	0	0	0	0	0	0	0	0	0	0	0	0	0	0	0	0	0	0	0	0	0	0	0.000126592	0	0	0	0.000227292	0.000175803	0	0	0	0	0	0	0	0
Calothrix sp. NIES-4105	0	0	0	0	0	0	0	0	0	0	0	0	0	0	0	0	0	0	0	0	0	0	0	0	0	0	0	0	0	0	0	0	0	0	0	0	0	0	0	0	0	0	0	0	0	0	0	0	0	0	0	0	0	0	0	0	0	0	0	0	0	0	0	0	0	0	0	0	0	0	0	0	0	0	0	0	0	0	0	0	0	0	0	0	0	0	0	0	0	0	0	0	0	0	0	0	0	0	0	0	0	0	0	0	0	0	0	0	0	0	0	0	0	0	0	0	0	0	0	0	0	0	0	0	0	0	0	0	0	0	0	0	0	0	0	0	0	0	0	0	0	0	0	0	0	0	0	0	0	0	0	0	0	0	0.000932472	0	0	0	0	0	0	0	0	0	0	0.00301486	0	0	0	0	0	0	0	0.00142329	0.0025698	0.00102589	0	0	0	0	0	0.000339019	0	0	0	0	0	0	0	0	0	0	0	0.000416536	0.0011875	0	0	0	0	0	0	0	0	0	0	0	0	0	0	0	0	0	0.000502172	0	0	0	0.0006546	0	0	0.00238761	0.00106548	0.0021589	0	0	0	0	0.000398113	0	0	0	0
Calothrix sp. PCC 7507	0	0	0	0	0	0	0	0	0	0	0	0	0	0	0	0	0	0	0	0	0	0	0	0	0	0	0	0	0	0	0	0	0	0	0	0	0	0	0	0	0	0	0	0	0	0	0	0	0	0	0	0	0	0	0	0	0	0	0	0	0	0	0	0	0	0	0	0	0	0	0	0	0	0	0	0	0	0	0	0	0	0	0	0	0	0	0	0	0	0	0	0	0	0	0	0	0	0	0	0	0	0	0	0	0	0	0	0	0	0	0	0	0	0	0	0	0	0	0	0	0	0	0	0	0	0	0	0	0	0	0	0	0	0	0	0	0	0	0	0	0	0	0	0	0	0	0	0	0	0	0	0	0	0	0	0	0	0	0	0	0	0	0	0	0	0.000471451	0	0	0.000149865	0	0	0	0.000231189	0.000268559	0.000245807	0	0	0	0	0	0.000192452	0	0	0	0	0	0	0	0	0	0	0	0	0	0.00015014	0	0	0	0	0	0	0	0	0	0	0	0	0.000140111	0	0	0	0	0	0	0	0	0	0	0	0.000135425	0	0.000296934	0	0	0	0	0	0	0	0	0
Calothrix sp. UAM 372	0	0	0	0	0	0	0	0	0	0	0	0	0	0	0	0	0	0	0	0	0	0	0	0	0	0	0	0	0	0	0	0	0	0	0	0	0	0	0	0	0	0	0	0	0	0	0	0	0	0	0	0	0	0	0	0	0	0	0	0	0	0	0	0	0	0	0	0	0	0	0	0	0	0	0	0	0	0	0	0	0	0	0	0	0	0	0	0	0	0	0	0	0	0	0	0	0	0	0	0	0	0	0	0	0	0	0	0	0	0	0	0	0	0	0	0	0	0	0	0	0	0	0	0	0	0	0	0	0	0	0	0	0	0	0	0	0	0	0	0	0	0	0	0	0	0	0	0	0	0	0	0	0	0	0	0	0	0	0	0	0	0	0	0	0	0	0	0	0	0	0	0	0	0	0	0	0	0	0	0	0	0	0	0	0	0	0	0	0	0	0	0	0	0	0	0	0	0	0	0	0	0	0	0	0	0	0	0	0	0	0	0	0	0	0	0	0	0.000148139	0	0	0	0	0	0	0	0	0	0	0	0	0
Calypte anna	0	0	0	0	0	0	0	0	0	0	0	0	0	0	0	0	0	0	0	0	0	0	0	0	0	0	0	0	0	0	0	0	0	0	0	0	0	0	0	0	0	0	0	0	0	0	0	0	0	0	0	0	0	0	0	0	0	0	0	0	0	0	0	0	0	0	0	0	0	0	0	0	0	0	0	0	0	0	0	0	0	0	0	0	0	0	0	0	0	0	0	0	0	0	0	0	0	0	0	0	0	0	0	0	0	0	0	0	0	0	0	0	0	0	0	0	0	0	0	0	0	0	0	0	0	0	0	0	0	0	0	0	0	0	0	0	0	0	0	0	0	0	0	0	0	0	0	0	0	0	0	0	0	0	0	0	0	0	0	0	0	0	0	0	0	0	0	0	0	0	0	0	0.000126396	0	0	0	0	0	0	0	0	0	0	0	0	0	0	0	0.000193065	0	0	0	0	0	0	0	0	0	0	0	0	0	0	0	0	0	0	0	0	0	0	0	0	0	0	0	0	0	0	0	0	0.000128825	0	0	0	0	0	0	0	0	0
Camarhynchus parvulus	0	0	0	0	0	0	0	0	0	0	0	0	0.000161284	0	0	0	0	0	0	0	0.000157155	0	0	0.000152313	0	0	0	0	0	0.000122725	0	0	0	0	0	0	0	0	0	0	0.000155197	0.000176027	0	0	0	0	0	0	0	0	0	0	0	0	0	0	0	0	0	0	0	0	0	0	0	0	0	0	0	0	0	0	0	0	0	0	0.000157892	0.000130516	0	0	0	0	0	0.000136033	0.000134111	0	0	0	0	0	0	0	0	0	0	0	0	0	0	0	0	0	0	0	0	0	0	0	0	0	0	0	0	0	0	0	0	0	0	0	0	0	0	0	0	0	0	0	0	0	0	0	0	0	0	0	0	0	0	0	0	0	0	0	0	0	0	0	0.000114332	0	0	0	0	0	0	0	0	0	0.000176858	0	0.000127254	0	0	0	0	0	0	0	0.000142417	0	0	0	0.00019396	0.000242651	0.000174858	0.000204607	0	0	0	0	0.000154269	0	0	0	0	0.000149969	0	0	0.000129687	0	0	0	0	0	0.00015043	0	0	0	0	0	0	0.000147719	0.00013802	0	0	0	0.00013338	0	0.000153334	0	0	0	0	0	0	0	0	0	0	0	0.000172741	0.000211221	0.000157902	0	0	0	0	0	0	0	0
Camelina sativa	0	0	0.000127764	0.000178984	0	0.000145436	0.000166389	0.000155248	0.000220467	0.000133498	0	0.000956938	0.000127162	0	0	0	0	0	0	0	0	0	0	0.000196707	0	0	0	0	0	0	0	0	0	0	0	0	0	0	0	0	0.000148098	0.000148399	0	0.00014683	0	0	0	0	0	0	0	0	0	0.000234817	0	0	0	0	0	0	0	0	0	0	0	0	0	0	0	0	0	0	0	0	0	0	0	0	0	0	0	0	0	0	0	0	0	0	0	0	0	0	0	0	0	0	0	0	0	0	0	0	0	0	0	0	0	0	0	0	0	0	0.000124325	0	0	0	0	0	0	0	0	0	0	0	0	0	0	0	0	0	0	0	0	0	0	0	0	0	0	0	0	0	0	0	0	0	0	0	0.000179665	0	0	0	0	0	0.000137028	0	0	0.000133783	0.000201236	0	0.000208136	0	0	0	0	0.000143501	0	0	0	0	0	0	0.000285195	0.000229466	0.000201115	0.000202463	0	0	0	0	0.000167339	0	0.000224071	0	0	0.000171782	0	0	0	0	0	0	0	0.000124529	0	0	0	0.000159208	0.000133376	0	0	0.000177215	0.000247552	0	0	0	0.000175642	0.000140303	0.000249787	0	0.000143892	0	0	0	0	0	0	0.000124437	0	0	0.000201566	0.000228568	0	0.000148646	0	0	0	0	0	0	0
Camellia sinensis	0.000363157	0.000169439	0.000205627	0.000893297	0.000244469	0.000364599	0.00135766	0.000332821	0.000146397	0.000211441	0	0	0	0	0	0	0	0	0	0	0.000224861	0	0	0.000353351	0	0	0	0	0	0	0.000153815	0	0	0	0	0	0.000135918	0.000154285	0	0	0.000183268	0.000177606	0	0.000186672	0	0	0	0.000354528	0	0.000142214	0	0	0	0.000437777	0	0.0001248	0.00011869	0	0	0	0	0	0	0	0	0	0.000187929	0	0	0	0	0	0	0.00013145	0	0	0	0	0.000136169	0	0	0	0	0	0	0	0	0	0	0	0	0	0	0	0	0.000162214	0.000119404	0	0	0	0	0	0.000158049	0	0	0	0	0	0	0	0	0.000144602	0.000206712	0.000132401	0.00015076	0	0.000168138	0	0.000135472	0	0	0	0	0.000157363	0	0	0	0	0	0	0	0	0	0	0	0	0	0	0.000128694	0	0.000149969	0	0	0.000241164	0	0	0	0	0	0	0	0	0.000501587	0.000225292	0.00235699	0.000230092	0	0.000183562	0.000314848	0.000136028	0.000251704	0	0	0.000299287	0	0.000298566	0.000141884	0.000233331	0.000186378	0.000252928	0.000249098	0	0.000365629	0.000267171	0.000253628	0.000240812	0.000294208	0.000596076	0.000676557	0.00808572	0.00612388	0.00283585	0.00213245	0	0.000192565	0.000270216	0.000168767	0.000866771	0.000351876	0.000871111	0	0.00019736	0.000253001	0.000328912	0.000640994	0.000435862	0.000133891	0.000923263	0.00254586	0	0.00610969	0.000247149	0.000220832	0.000608777	0.00134614	0.00161884	0.000310185	0.000179758	0.000330988	0	0.000268376	0.000288198	0.00021104	0	0	0.000368818	0.000181073	0.000155322	0.000736557	0.000360959	0.000222492	0.000299995	0.00029385	0.000506391	0.000162728	0.00116344	0	0	0.000191979	0.000676321	0
Camelus bactrianus	0	0	0	0	0	0	0	0	0	0	0	0	0	0	0	0	0	0	0	0	0	0	0	0	0	0	0	0	0	0	0.000177777	0	0.000276536	0.000326097	0.000205596	0.000261872	0.000244882	0	0	0	0	0	0	0	0	0	0	0	0	0	0	0	0	0	0	0	0	0	0	0	0	0	0	0	0	0	0	0	0	0	0	0	0	0	0	0	0	0	0	0	0	0	0	0	0	0	0	0	0	0	0	0	0	0	0	0	0	0	0	0	0	0	0	0	0	0	0	0	0	0	0	0	0	0	0	0	0	0	0	0	0	0	0	0	0	0	0	0	0	0	0	0	0	0	0	0	0	0	0	0	0	0	0	0	0	0	0	0	0	0	0	0	0	0	0	0	0	0	0	0	0	0	0	0.000209356	0	0	0	0	0	0	0	0	0	0	0	0	0	0	0	0	0	0	0	0	0	0	0	0	0	0	0	0	0	0	0	0	0	0	0	0	0	0	0	0	0	0	0	0	0	0	0	0	0	0	0	0	0	0	0	0	0	0	0	0	0	0	0	0	0	0	0
Camelus dromedarius	0	0	0	0	0	0	0	0	0	0	0	0	0	0	0	0	0	0	0	0	0	0	0	0	0	0	0	0	0	0	0	0	0	0	0	0	0	0	0	0	0	0	0	0	0	0	0	0	0	0	0	0	0	0	0	0	0	0	0	0	0	0	0	0	0	0	0	0	0	0	0	0	0	0	0	0	0	0	0	0	0	0	0	0	0	0	0	0	0	0	0	0	0	0	0	0	0	0	0	0	0	0	0	0	0	0	0	0	0	0	0	0.000148225	0	0	0	0	0	0	0	0	0	0	0	0	0	0	0	0	0	0	0	0	0	0	0	0	0	0	0	0	0	0	0	0	0	0	0	0	0	0	0	0	0	0	0	0	0	0	0	0	0	0	0	0	0	0	0	0	0	0	0	0	0	0.000826032	0	0	0	0	0	0	0	0	0	0	0	0	0	0	0	0	0	0	0	0	0	0	0	0	0	0	0	0	0	0	0	0	0	0	0	0	0	0	0	0	0	0	0	0.000146703	0	0	0	0	0	0	0	0	0	0	0	0	0
Camelus ferus	0	0.000143758	0	0.000143066	0.00012261	0.000143163	0	0.000261036	0	0.00013488	0	0	0.000180677	0	0	0	0	0	0	0	0.000238021	0.000122943	0	0.000331695	0	0	0	0	0	0	0.000127793	0	0.000143671	0.000138637	0	0.000137171	0	0.000162995	0	0	0.000180686	0.00014169	0	0.000268028	0	0	0	0	0	0.000118511	0	0	0	0.000349399	0	0.000139988	0	0	0.000116119	0	0	0	0	0	0	0	0.000215565	0	0	0	0	0	0.000123465	0	0	0	0.000124664	0	0.000129217	0	0	0	0	0	0	0	0.000123573	0	0	0	0	0	0	0	0	0	0	0	0	0	0	0	0.000138058	0	0.000189501	0	0	0.000127994	0	0	0	0.000534937	0.000246309	0.000173303	0.000138517	0	0.000148081	0	0.000313409	0.000168384	0	0	0	0.00024098	0	0	0	0	0	0	0	0	0	0	0	0	0	0	0.000143386	0.000140652	0.000252269	0.000134524	0	0.000249645	0.000119754	0	0	0.000140445	0	0	0	0	0	0	0.000127334	0	0	0	0.000182607	0	0.000157881	0	0	0	0	0.00014426	0	0	0	0	0	0	0.000237854	0.000138096	0.000185193	0.00018174	0	0.000136553	9.6651e-05	0	0.000183483	0.000201258	0.00015714	0	0.000138001	0.000184871	0.000200061	0	0.000135915	0.000133968	0	0	0	0.00013273	0.000128112	0	0.000136287	0.000143128	0.000242163	0	0	0.000174598	0.000161428	0	8.97424e-05	0	0.00012989	0.000131835	0.000152922	0	0.000162855	0	0	0	0	0	0	0.00055036	0	0.000132801	0.000186406	0.000199487	0	0.00013543	0	0	0	0	0	0	0
Campiglossa guttella	0	0	0	0	0	0	0	0	0	0	0	0	0	0	0	0	0	0	0	0	0	0	0	0	0	0	0	0	0	0	0	0	0	0	0	0	0	0	0	0	0	0	0	0	0	0	0	0	0	0	0	0	0	0	0	0	0	0	0	0	0	0	0	0	0	0	0	0	0	0	0	0	0	0	0	0	0	0	0	0	0	0	0	0	0	0	0	0	0	0	0	0	0	0	0	0	0	0	0	0	0	0	0	0	0	0	0	0	0	0	0	0	0	0	0	0	0	0	0	0	0	0	0	0	0	0	0	0	0	0	0	0	0	0	0	0	0	0	0	0	0	0	0	0	0	0	0	0	0	0	0	0	0	0	0	0	0	0	0	0	0	0	0	0	0	0	0	0	0	0	0	0	0	0	0	0	0	0	0	0	0	0	0	0	0	0	0	0	0	0	0	0	0	0	0	0	0	0	0	0	0	0	0	0	0	0	0	0	0	0	0	0	0	0	0	0	0	0	0	0	0	0	0	0	0	0	0	0	0	0	0.000186637
Camponotus floridanus	0	0	0	0	0	0	0	0	0	0	0	0	0	0	0	0	0	0	0	0	0	0	0	0	0	0	0	0	0	0	0	0	0	0	0	0	0	0	0	0	0.000130675	0	0	0	0	0	0	0	0	0	0	0	0	0	0	0	0	0	0	0.000228299	0	0	0	0	0	0	0	0	0	0	0	0	0	0	0	0	0	0	0	0	0	0	0	0	0	0	0	0.000155301	0.0001252	0	0	0	0	0	0	0	0	0	0	0	0	0	0	0	0	0	0	0	0	0	0	0	0	0	0	0	0	0	0	0	0	0	0	0	0	0	0	0	0	0	0	0	0	0	0	0	0	0	0	0	0	0	0	0	0	0	0	0	0	0	0	0	0	0	0	0	0	0	0.000173868	0	0	0	0	0.000131996	0	0	0	0	0.000230338	0	0	0	0.000142253	0	0	0.00014363	0	0	0.000289953	0	0.000683706	0	0	0	0	0	0	0	0.000186287	0.000229932	0	0	0.000132807	0	0	0	0	0	0	0	0	0.000220983	0	0	0.000179485	0	0	0	0	0.000307214	0	0	0.000226423	0	0	0	0	0	0	0.000128426	0	0.000195915	0	0	0	0.000129896	0	0	0	0	0
Campylobacter gracilis	0	0	0	0	0	0	0	0	0	0	0	0	0	0	0	0	0	0	0	0	0	0	0	0	0	0	0	0	0	0	0	0	0	0	0	0	0	0	0	0	0	0	0	0	0	0	0	0	0	0	0	0	0	0	0	0	0	0	0	0	0	0	0	0	0	0	0	0	0	0	0	0	0	0	0	0	0	0	0	0	0	0	0	0	0	0	0	0	0	0	0	0	0	0	0	0	0	0	0	0	0	0	0	0	0	0	0	0	0	0	0	0	0	0	0	0	0	0	0	0	0	0	0	0	0	0	0	0	0	0	0	0	0	0	0	0	0	0	0	0	0	0	0	0	0	0	0	0	0	0	0	0	0	0	0	0.00032917	0	0	0	0	0	0	0	0	0	0	0	0	0	0	0	0	0	0	0	0	0	0	0	0	0	0	0	0	0	0	0	0	0	0	0	0	0	0	0	0	0	0	0	0	0	0	0	0	0	0	0	0	0	0	0	0	0	0	0	0	0	0	0	0	0	0	0	0	0	0	0	0	0	0	0
Campylobacter insulaenigrae	0	0	0	0	0	0	0	0	0	0	0	0	0	0	0	0	0	0	0	0	0.000202356	0	0	0.00015917	0	0	0	0	0	0	0	0	0	0	0	0	0	0	0	0	0.000163908	0.000166555	0	0	0	0	0	0	0	0	0	0	0	0.000127428	0	0.000120774	0	0	0	0	0	0	0	0	0	0	0.000114968	0	0	0	0	0	0	0	0	0	0	0	0	0	0	0	0	0.0002673	0.000379079	0	0.000244222	0.000126626	0.000216307	0	0.00011955	0	0	0	0.000127594	0	0	0	0	0	0	0	0	0	0	0	0	0	0	0	0	0	0.000134331	0	0	0	0	0	0	0	0	0	0	0	0	0	0	0	0	0	0	0	0	0	0	0	0	0	0	0	0	0	0	0	0	0	0	0	0	0.000223234	0	0.000149757	0	0	0	0	0	0	0.000129251	0.000123541	0.000152705	0	0	0	0	0	0	0	0	0	0	0	0.000156041	0	0	0.000138151	0	0	0	0	0.000157345	0	0	0	0	0.000401371	0	0	0.00022915	0	0.000269695	0	0	0.000298481	0	0	0	0.000148076	0	0	0	0	0	0	0	0	0	0	0.000141793	0	0	0	0	0	0	0	0	0	0	0	0	0.000206885	0	0	0	0	0	0	0	0	0
Campylobacter jejuni	0	0	0	0	0	0	0	0	0	0	0	0	0	0	0	0	0	0	0	0	0	0	0	0	0	0	0	0	0	0	0	0	0	0	0	0	0	0	0	0	0	0	0	0	0	0	0	0	0	0	0	0	0	0	0	0	0	0	0	0	0	0	0	0	0	0	0	0	0	0	0	0	0	0	0	0	0	0	0	0	0	0	0	0	0	0	0	0	0	0	0	0	0.000148133	0	0	0	0	0	0	0	0	0	0	0	0	0	0	0	0	0	0	0	0	0	0	0	0	0	0	0	0	0	0	0	0	0	0	0	0	0	0	0	0	0	0	0	0	0	0	0	0	0	0	0	0	0	0	0	0	0	0	0	0	0	0	0	0	0	0	0	0	0	0	0	0	0	0	0	0	0	0	0	0	0	0	0	0	0	0	0	0	0	0	0	0	0	0	0	0	0	0	0	0	0	0	0	0	0	0	0	0	0	0	0	0	0	0	0	0	0	0	0	0	0	0	0	0	0	0	0	0	0	0	0	0	0	0	0	0	0	0
Campylobacter lari	0	0	0	0	0	0	0	0	0.000135505	0	0	0	0	0	0	0	0	0	0	0	0	0	0	0	0	0	0	0	0	0	0	0	0	0	0	0	0	0	0	0	0	0	0	0	0	0	0	0	0	0	0	0	0	0	0	0	0	0	0	0	0	0	0	0	0	0	0	0	0	0	0	0	0	0	0	0	0	0	0	0	0	0	0	0	0	0	0	0	0	0	0	0	0	0	0	0	0	0	0	0	0	0	0	0	0	0	0	0	0	0	0	0	0	0	0	0	0	0	0	0	0	0	0	0	0	0	0	0	0	0	0	0	0	0	0	0	0	0	0	0	0	0	0	0	0	0	0	0	0	0	0	0	0	0	0	0	0	0	0	0	0	0	0	0	0	0	0	0	0	0	0	0	0	0	0	0	0	0	0	0	0	0	0	0	0	0	0	0	0	0	0	0	0	0	0	0	0	0	0	0	0	0	0	0	0	0	0	0	0	0	0	0	0	0	0	0	0	0	0	0	0	0	0	0	0	0	0	0	0	0	0
Campylobacter showae	0	0	0	0	0	0	0	0	0	0	0	0	0	0	0	0	0	0	0	0	0	0	0	0	0	0	0	0	0	0	0	0	0	0	0	0	0	0	0	0	0	0	0	0	0	0	0	0	0	0	0	0	0	0	0	0	0	0	0	0	0	0	0	0	0	0	0	0	0	0	0	0	0	0	0	0	0	0	0	0	0	0	0	0	0	0	0	0	0	0	0	0	0	0	0	0	0	0	0	0	0	0	0	0	0	0	0	0	0	0	0	0	0	0	0	0	0	0	0	0	0	0	0	0	0	0	0	0	0	0	0	0	0	0	0	0	0	0	0	0	0	0	0	0	0	0	0	0	0	0	0	0	0	0	0	0	0	0	0	0	0	0	0	0	0	0	0	0	0	0	0	0	0	0	0	0	0	0	0	0	0	0	0	0	0	0	0	0	0	0	0	0	0	0	0	0	0	0	0	0	0	0	0	0	0	0	0	0	0	0	0	0	0	0	0	0	0	0	0	0	0	0	0	0	0	0	0	0	0	0.000133502	0
Candida albicans	0	0	0	0.000158082	0	0.000124479	0.00014231	0.000145287	0.000212189	0.000159755	0	0	0.000130844	0	0	0	0	0	0	0	0	0	0	0	0	0	0	0	0	0	0	0.000123808	0	0	0	0	0	0	0	0.00014335	0	0	0.000134204	0	0.000184885	0	0	0	0	0	0	0	0	0	0	0	0	0	0	0	0	0	0	0	0	0	0	0	0	0	0	0	0	0	0	0	0	0	0.000450673	0	0	0	0	0	0	0	0	0	0	0	0	0	0	0	0	0	0	0	0	0	0.000124303	0	0	0.000142846	0	0	0	0	0	0	0	0	0	0	0	0	0	0	0	0	0	0	0	0	0	0	0	0	0	0	0	0	0.000117734	0.000116776	0.000116943	0.000124071	0	0	0	0	0	0	0	0	0	0	0	0	0	0	0	0	0	0	0	0	0	0.000133966	0.00013569	0	0	0.000426977	0	0.000915266	0	0	0	0	0.000186196	0	0	0	0	0	0	0	0	0.000185536	0	0	0	0	0	0.000171141	0.00012314	0	0	0	0	0	0	0	0	0	0	0.000131676	0	0.000137297	0	0	0	0.000320414	0	0	0	0.000152463	0	0.00034816	0.000139526	0.000163676	0.000150808	0	0	0	0.000189943	0	0	0	0	0	0	0	0.000132063	0.000301479	0	0	0	0	0.000174455	0	0
Candida dubliniensis	0	0	0	0	0	0	0	0	0.000141604	0	0	0	0	0	0	0	0	0	0	0	0	0	0	0	0	0	0	0	0	0	0	0	0	0	0	0	0	0	0	0	0	0	0	0	0	0	0	0	0	0	0	0	0	0	0	0	0	0	0	0	0	0	0	0	0	0	0	0	0	0	0	0	0	0	0	0	0	0	0.000239694	0	0	0	0	0	0	0	0	0	0	0	0	0	0	0	0	0	0	0	0	0	0	0	0	0	0	0	0	0	0	0	0	0	0.000175205	0	0	0	0	0	0	0	0	0	0	0	0	0	0	0	0	0	0	0	0	0	0	0	0	0	0	0	0	0	0	0	0	0	0	0	0	0	0	0	0	0	0	0	0	0	0	0	0	0.000232354	0	0.000186631	0	0	0	0	0	0	0	0	0	0	0	0	0	0.00013532	0	0	0	0	0	0	0	0	0	0	0.000187753	0	0	0	0	0	0	0	0	0	0	0	0	0	0	0	0	0	0	0.000218827	0	0	0	0	0	0	0	0	0	0	0	0	0	0	0	0	0	0	0	0	0	0	0
Candida metapsilosis	0	0	0.000174289	0.000126831	0	0	0	0	0	0.000267825	0	0	0	0	0	0	0	0	0	0	0	0	0	0	0	0	0	0	0	0	0	0	0	0	0	0	0	0	0	0	0	0	0	0	0	0	0	0	0	0	0	0	0	0	0	0	0	0	0	0	0	0	0	0	0	0	0	0	0	0	0	0	0	0	0	0	0	0	0	0	0	0	0	0	0	0	0	0	0	0	0	0	0	0	0	0	0	0	0	0	0	0	0	0	0	0	0	0	0	0	0	0	0	0	0	0	0	0	0	0	0	0	0	0	0	0	0	0	0	0	0	0	0	0	0	0	0	0	0	0	0	0	0	0	0	0	0	0	0	0	0	0	0	0	0	0	0	0	0	0	0	0	0	0	0	0	0	0	0	0	0	0	0	0	0	0	0	0	0	0	0	0	0	0	0	0	0	0	0	0	0	0	0	0	0	0	0	0	0	0	0	0	0	0	0	0	0	0	0	0	0	0	0	0	0	0	0	0	0	0	0	0	0	0	0	0	0	0	0	0	0
Candida orthopsilosis	0.0288621	0.0244895	0.0388476	0.0534223	0.0393077	0.0531287	0.0455971	0.0411482	0.07572	0.0521459	0.00729358	0.00287081	0.00514121	0.181607	0.162998	0.00312688	0.0224758	0.0157001	0.00504508	0.00237526	0.00184542	0.0012597	0.000261326	0.000236409	0.00514862	0.00255308	0.00066742	0.000249131	0.00765173	0.00446834	0.00653316	0.00617589	0.124009	0.109775	0.047009	0.11643	0.115805	0.0391592	0.0214485	0.155291	0.000501082	0.000414019	0.148758	0.0485167	0.201753	0.00380612	0.0072077	0.0308231	0.0229943	0.000355534	0.0303245	0.0333017	0.00974444	0.0101354	0.0821393	0.0215511	0.0315925	0.0285573	0.000331128	0.00041353	0.00027164	0.000779797	0.00099362	0.000282262	0.000133405	0.00025423	0.000257352	0.000142892	0.0167533	0.00495277	0.015788	0.00374982	0.00254839	0.000684048	0.00421253	0.00250726	0.000707483	0.000607231	0.0143349	0.0130749	0.00971935	0.0131474	0.00861061	0.000582083	0.000407198	0.000412167	0.000732117	0.00222395	0.00523528	0.000650928	0.00122053	0.00537781	0.00602496	0.00420568	0.00348951	0.00200931	0.00329057	0.000704099	0.00245801	0.00118401	0.000925833	0.000510129	0.000961876	0.00145549	0.0125727	0.000658806	0.00921011	0.00514703	0.000315675	0.000481485	0.000652567	0.00441203	0.000734242	0.0499728	0.00212265	0.000233765	0.00248132	0.000681991	0.00257584	0.00481664	0.000494377	0.000811619	0.00611788	0.0116251	0.0359326	0.0393297	0.00529496	0.00313159	0.00019611	0.000974507	0.000750137	0.000750803	0.00145015	0.00134063	0.001423	0.00146116	0.00114947	0.00101134	0.00051273	0.00080817	0.000409638	0.000885117	0.000663285	0.000509984	0.00204033	0.00141617	0.000685632	0.000704105	0.000440996	0.00161788	0.0100558	0.00360335	0.0740725	0.00380271	0.000994043	0.00438997	0.000133799	0.0040294	0.0202485	0.00614792	0.00188055	0.0428425	0.00465284	0.0181634	0.0792302	0.0660719	0.00453222	0.0219833	0.0727093	0.0152024	0.000592766	0.00262439	0.00213103	0.00159609	0.00702337	0.00202106	0.0399612	0.0261294	0.00135311	0.0123094	0.0186341	0.0349708	0.000634382	0.00283463	0.0123959	0.00802987	0.0294842	0.059005	0.0116084	0.0206814	0.000481904	0.00905048	0.000293362	0.00574301	0.0118505	0.0119275	0.00282172	0.00785949	0.00247467	0.0642704	0.00367114	0.0024458	0.00615281	0.00233285	0.0201472	0.0274703	0.0109631	0.0642544	0.00525789	0.00355236	0.0887829	0.101059	0.00385338	0.100542	0.00217926	0.00979682	0.00604478	0.00594551	0.00167264	0.0329116	0.00151324	0.00342775	0.0163512	0.0345061	0.0518755	0.0151837	0.0110993	0.00403227	0.00361787	0.00424064	0.00186637
Candida parapsilosis	0.0131206	0.00915658	0.0103689	0.00799442	0.0174341	0.0133147	0.00867168	0.00785891	0.00332531	0.00980891	0.00202531	0.000956938	0.00118324	0.0164885	0.0147177	0.00468757	0.00628771	0.00531409	0.00132301	0.00213598	0.00197149	0.0015822	0.00101798	0.000190932	0.000950222	0.000619103	0.00190301	0.000260041	0.000665151	0.000572173	0.000783247	0.000547009	0.00473472	0.00547879	0.00288213	0.00558162	0.00546941	0.0415285	0.0222476	0.161085	0.00218308	0.00121285	0.144067	0.044099	0.201616	0.0029049	0.00901902	0.012853	0.0109108	0.00061626	0.0145857	0.0341403	0.0170203	0.00793342	0.0236243	0.0148625	0.0155789	0.0126673	0.0142246	0.0197198	0.00511755	0.0464535	0.0589395	0.00591478	0.00243485	0.00580278	0.00318462	0.00248015	0.0445859	0.0130193	0.0414266	0.0107731	0.0100569	0.00209811	0.0129705	0.00636776	0.000811047	0.00074307	0.00900727	0.00415533	0.00796279	0.00977901	0.00543346	0.00037345	0.000320946	0.000610358	0.000587156	0.000525283	0.000821889	0.000470213	0.000745778	0.0269452	0.0296669	0.0204353	0.00659198	0.0243123	0.0209649	0.0202366	0.00770768	0.00464014	0.00516823	0.00294947	0.00383393	0.00513012	0.0384956	0.0042377	0.0243133	0.0236963	0.0025694	0.00261861	0.00291959	0.00613789	0.00762918	0.0135896	0.0321249	0.00499678	0.067817	0.0238724	0.00383548	0.00654134	0.00204673	0.00196114	0.00389753	0.00198688	0.0249908	0.0245443	0.00266768	0.00158836	0.000551913	0.00112173	0.000804857	0.000842008	0.0020001	0.00193727	0.00205568	0.00227645	0.00177162	0.00142769	0.0110046	0.0150609	0.0173284	0.0166445	0.0221272	0.0137523	0.0139332	0.0125738	0.0084801	0.0116559	0.00158432	0.00151702	0.0239738	0.00405289	0.0220932	0.0082428	0.000587151	0.0156623	0.000707547	0.00366063	0.00119937	0.0232973	0.00693879	0.0203306	0.00811893	0.00583537	0.0192706	0.0391473	0.00851698	0.0509448	0.0425379	0.028945	0.00138206	0.000658374	0.00293974	0.00299555	0.0128057	0.00199247	0.00776967	0.0356079	0.00115981	0.0213821	0.00289601	0.00567829	0.000610811	0.011719	0.00778496	0.00171837	0.0155192	0.00472066	0.00472148	0.0121966	0.00102237	0.0102499	0.000362808	0.000828539	0.00117054	0.0300057	0.00646709	0.037546	0.00861138	0.0572177	0.00614208	0.11506	0.00349223	0.00551794	0.00143588	0.00148943	0.0579474	0.00692857	0.0183822	0.00338017	0.0444237	0.0254109	0.00106359	0.0055349	0.00962755	0.000889671	0.00448451	0.000584836	0.0032363	0.0541664	0.00400058	0.00163901	0.0167991	0.0749776	0.067814	0.0344428	0.0314206	0.012921	0.015557	0.013549	0.000746547
Candida tropicalis	0.0110269	0.00893684	0.0398567	0.0658294	0.0127141	0.0427384	0.0500658	0.050585	0.125995	0.065504	0.00157065	0.0650718	0.0693414	0.0136128	0.00995159	0.0013759	0.00815168	0.00583588	0.0073654	0.000171785	0.000347686	0.000709485	0.000263899	0.000385474	0.0740165	0.000708497	0.000410434	0	0.0177685	0.0145239	0.0117273	0.0850232	0.0256588	0.022171	0.00853703	0.025859	0.0261588	0.0179578	0.0164488	0.0293431	0.000417514	0.000316138	0.0243861	0.00919514	0.0364207	0.00235533	0.00429387	0.00624012	0.00676236	0.00177767	0.00693516	0.00828938	0.00108619	0.00815051	0.00315119	0.00536768	0.00480952	0.0132327	0.00650456	0.010068	0.0220438	0.0100399	0.0120024	0.00920359	0.00991146	0.026186	0.00941456	0.00885682	0.00591073	0.00234563	0.00642571	0.00517557	0.00133185	0	0.00309065	0.00203067	0.0186696	0.0107379	0.239824	0.0346416	0.0052499	0.00444272	0.00479949	0.0169798	0.00709894	0.0049771	0.00597703	0.0138705	0.0368463	0.0523987	0.0210991	0.00975183	0.0104262	0.0079275	0.0123472	0.00397867	0.00821107	0.00212089	0.0254901	0.0221517	0.090651	0.037482	0.0255882	0.0994376	0.021069	0.0798751	0.0659204	0.0164005	0.00190769	0.0033372	0.00338307	0.00045041	0.00370953	0.000688628	0.00139045	0.000287983	0.00253445	0.00044029	0.00119895	0.00156365	0.0439311	0.0631462	0.0365242	0.0248322	0.00955292	0.010919	0.0153884	0.0246091	0.0421312	0.0390275	0.0688752	0.046704	0.0872848	0.0886722	0.0913101	0.089532	0.0712025	0.0707683	0.0268717	0.014428	0.0740457	0.016359	0.0146363	0.0108149	0.0355348	0.00520752	0.00165283	0.0457751	0.00197632	0.0338308	0.0193154	0.0516081	0.0101549	0.000268197	0.000530296	0.00611277	0	0.00161729	0.0727222	0.024352	0.00895027	0.234208	0.0280078	0.200761	0.0124149	0.0277032	0.0139179	0.0459561	0.055964	0.0124749	0.000215209	0.000613164	0.000317828	0.000426548	0.00318934	0.000653837	0.0181629	0.102267	0.00483255	0.0484137	0.0433759	0.0298436	0.000283144	0.0868768	0.0643315	0.00800151	0.0145061	0.00344042	0.05519	0.0279259	0.000692503	0.000836943	0	0.000868466	0.00092229	0.0436527	0.0469767	0.0494812	0.0160854	0.00993763	0.0117106	0.00112585	0.0045127	0.0241795	0.0736337	0.0948873	0.0104156	0.19648	0.00827532	0.0012594	0.0433513	0.0167493	0.001066	0.00577963	0.0819657	0.000806014	0.0120883	0.000590403	0.00197764	0.0132447	0.000335232	0.000446167	0.0465741	0.0371514	0.0362206	0.0174725	0.0502339	0.0681426	0.102699	0.0357243	0.00186637
Candidatus Accumulibacter phosphatis	0	0	0	0	0	0	0	0	0.000139426	0	0	0	0.000138454	0	0	0	0	0	0	0	0	0	0	0	0	0	0	0	0	0	0	0	0	0	0	0	0	0	0	0	0	0	0	0	0	0	0	0	0	0	0	0	0	0	0	0	0	0	0	0	0	0	0	0	0	0	0	0	0	0	0	0	0	0	0	0	0.00014625	0.000142865	0	0	0	0	0	0	0	0	0	0	0	0	0	0	0	0	0	0	0	0	0	0	0	0	0	0	0	0	0	0	0	0	0	0	0	0	0	0	0	0	0	0	0	0	0	0	0	0	0	0	0	0	0	0	0	0	0	0	0	0	0	0	0	0	0	0	0	0	0	0	0	0	0	0	0	0	0	0	0	0	0	0	0	0	0	0	0	0	0	0	0	0	0	0	0	0	0	0.000128385	0	0	0	0	0	0	0	0	0	0	0	0	0	0	0	0	0	0	0	0	0	0	0	0	0	0	0	0	0	0	0	0	0	0	0	0	0	0	0	0	0	0	0	0	0.000133666	0	0	0	0	0	0	0	0	0	0
Candidatus Amoebophilus asiaticus	0	0	0	0	0	0	0	0	0	0	0	0	0	0	0	0	0	0	0	0	0	0	0	0	0	0	0	0	0	0	0	0	0	0	0	0	0	0	0	0	0	0	0	0	0	0	0	0	0	0	0	0	0	0	0	0	0	0	0	0	0	0	0	0	0	0	0	0	0	0	0	0	0	0	0	0	0	0	0	0	0	0	0	0	0	0	0	0	0	0	0	0	0	0	0	0	0	0	0	0	0	0	0	0	0	0	0	0	0	0	0	0	0	0	0	0	0	0	0	0	0	0	0	0	0	0	0	0	0	0	0	0	0	0	0	0	0	0	0	0	0	0	0	0	0	0	0	0	0	0	0	0	0	0	0	0	0	0	0	0	0	0	0	0	0	0	0	0	0	0	0	0	0	0	0	0	0	0	0	0	0	0	0	0	0	0	0	0	0	0	0	0	0	0	0	0	0	0	0	0	0	0	0	0	0	0	0	0	0	0	0	0	0	0	0	0	0	0	0	0	0	0	0	0	0.000262196	0	0	0	0	0	0
Candidatus Babela massiliensis	0	0	0	0	0	0	0	0	0	0	0	0	0	0	0	0	0	0	0	0	0	0	0	0	0	0	0	0	0	0	0	0	0	0	0	0	0	0	0	0	0	0	0	0	0	0	0	0.000250022	0.000150326	0	0.000270627	0	0.000229871	0.00140273	0.000141565	0.000152249	0.000280443	0	0	0	0	0.000918065	0.000448403	0	0	0	0	0	0	0	0	0	0	0	0	0	0	0	0	0	0	0	0	0	0	0	0	0	0	0	0	0	0	0	0	0	0	0	0	0	0	0	0	0	0	0	0	0	0	0	0	0	0	0	0	0	0.000157896	0	0	0	0	0	0	0	0	0	0	0	0	0	0	0	0	0	0	0	0	0	0	0	0	0	0	0	0	0	0	0	0	0	0	0	0	0	0	0	0	0	0	0	0	0	0	0	0	0	0	0	0	0	0	0	0	0	0	0	0	0	0	0	0	0	0	0	0	0	0	0	0	0	0	0	0	0	0	0	0	0	0	0	0	0	0	0	0	0	0	0	0	0	0	0	0	0	0	0	0	0	0	0.000210486	0	0	0	0	0	0	0	0	0	0	0
Candidatus Fluviicola riflensis	0	0	0	0	0	0	0	0	0	0	0	0	0	0	0	0	0	0	0	0	0	0	0	0	0	0	0	0	0	0	0	0	0	0	0	0	0	0	0	0	0	0	0	0	0	0	0	0	0	0	0	0	0	0.000151321	0	0	0	0	0	0	0	0	0	0	0	0	0	0	0	0	0	0	0	0	0	0	0	0	0	0	0	0	0	0	0	0	0	0	0	0	0	0	0	0	0	0	0	0	0	0	0	0	0	0	0	0	0	0	0	0	0	0	0	0	0	0	0	0	0	0	0	0	0	0	0	0	0	0	0	0	0	0	0	0	0	0	0	0	0	0	0	0	0	0	0	0	0	0	0	0	0	0	0	0	0	0	0	0	0	0	0	0	0	0	0	0	0	0	0	0	0	0	0	0	0	0	0	0	0	0	0	0	0	0	0	0	0	0	0	0	0	0	0	0	0	0	0	0	0	0	0	0	0	0	0	0	0	0	0	0	0	0	0	0	0	0	0	0	0	0	0	0	0	0	0	0	0	0	0	0	0
Candidatus Fonsibacter ubiquis	0	0	0	0	0	0	0	0	0	0	0	0	0	0	0	0	0	0	0	0	0	0	0	0	0	0	0	0	0	0	0	0	0	0	0	0	0	0	0	0	0	0	0	0	0	0	0	0	0	0.000402939	0	0	0	0	0	0	0	0	0	0	0	0	0	0	0	0	0	0	0	0	0	0	0	0	0	0	0	0	0	0	0	0	0	0	0	0	0	0	0	0	0	0	0	0	0	0	0	0	0	0	0	0	0	0	0	0	0	0	0	0	0	0	0	0	0	0	0	0	0	0	0	0	0	0	0	0	0	0	0	0	0	0	0	0	0	0	0	0	0	0	0	0	0	0	0	0	0	0	0	0	0	0	0	0	0	0	0	0	0	0	0	0	0	0	0	0	0	0	0	0	0	0	0	0	0	0	0	0	0	0	0	0	0	0	0	0	0	0	0	0	0	0	0	0	0	0	0	0	0	0	0	0	0	0	0	0	0	0	0	0	0	0	0	0	0	0	0	0	0	0	0	0	0	0	0	0	0	0	0	0	0
Candidatus Frankia datiscae	0	0	0	0	0	0	0	0	0	0	0	0	0	0	0	0	0	0	0	0	0	0	0	0	0	0	0	0	0	0	0	0	0	0.000148657	0.000264193	0	0.000162299	0	0	0	0	0	0	0	0	0	0	0	0	0	0	0	0	0	0	0	0	0	0	0	0	0	0	0	0	0	0	0	0	0	0	0	0	0.000150228	0	0	0	0	0	0	0	0	0	0	0	0	0	0	0	0	0	0	0	0	0	0	0	0	0	0	0	0	0	0	0	0	0	0	0	0	0	0	0	0	0	0	0	0	0	0	0	0	0	0	0	0	0	0	0	0	0	0	0	0	0	0	0	0	0	0	0	0	0	0	0	0	0	0	0	0	0	0	0	0	0	0	0	0	0.000232054	0	0	0	0	0	0	0	0	0	0	0	0	0	0.000144781	0.000196851	0.000179327	0.000208656	0	0	0	0	0	0	0	0	0	0	0	0	0	0	0	0	0	0	0.000146082	0	0	0	0	0	0	0.000184351	0	0	0	0	0	0	0	0	0	0.000127117	0	0	0	0	0	0	0	0.000133325	0.000212883	0.000184181	0	0	0	0	0	0	0	0	0
Candidatus Ishikawaella capsulata	0	0	0	0	0	0	0	0	0	0	0	0	0	0	0	0	0	0	0	0	0	0	0	0	0	0	0	0	0	0	0	0	0	0	0	0	0	0	0	0	0	0	0	0	0	0	0	0	0	0	0	0	0	0	0	0	0	0	0	0	0	0	0	0	0	0	0	0	0	0	0	0	0	0	0	0	0	0	0	0	0	0	0	0	0	0	0	0	0	0	0	0	0	0	0	0	0	0	0	0	0	0	0	0	0	0	0	0	0	0	0	0	0	0	0	0	0	0	0	0	0	0	0	0	0	0	0	0	0	0	0	0	0	0	0	0	0	0	0	0	0	0	0	0	0	0	0	0	0	0	0	0	0	0	0	0	0	0.000592413	0	0	0	0	0	0	0	0	0	0	0	0	0	0	0	0	0	0	0	0	0	0	0	0	0	0	0	0	0	0	0	0	0	0	0	0	0	0	0	0	0	0	0	0	0	0	0	0	0	0	0	0	0	0	0	0	0	0	0	0	0	0	0	0	0	0	0	0	0	0	0	0	0
Candidatus Koribacter versatilis	0	0	0	0	0	0	0	0	0	0	0	0	0	0	0	0	0	0	0	0	0	0	0	0	0	0	0	0	0	0	0	0	0	0	0	0	0	0	0	0	0	0	0	0	0	0	0	0	0	0	0	0	0	0	0	0	0	0	0	0	0	0	0	0	0	0	0	0	0	0	0	0	0	0	0	0	0	0	0	0	0	0	0	0	0	0	0	0	0	0	0	0	0	0	0	0	0	0	0	0	0	0	0	0	0	0	0	0	0	0	0	0	0	0	0	0	0	0	0	0	0	0	0	0	0	0	0	0	0	0	0	0	0	0	0	0	0	0	0	0	0	0	0	0	0	0	0	0	0	0	0	0	0	0	0	0	0	0	0.000211815	0	0	0	0	0	0	0	0	0	0	0	0	0	0	0	0	0	0	0	0	0	0	0	0	0	0	0	0	0	0	0	0	0	0	0	0	0	0	0	0	0	0	0	0	0	0	0	0	0	0	0	0	0	0	0	0	0	0	0	0	0	0	0	0	0	0	0	0	0	0	0	0
Candidatus Methylopumilus planktonicus	0	0	0	0	0	0	0	0	0	0	0	0	0	0	0	0	0	0	0	0	0	0	0	0	0	0	0	0	0	0	0	0	0	0	0	0	0	0	0	0	0	0	0	0	0	0	0	0	0	0.000142214	0	0	0	0	0	0	0	0	0	0	0	0	0	0	0	0	0	0	0	0	0	0	0	0	0	0	0	0	0	0	0	0	0	0	0	0	0	0	0	0	0	0	0	0	0	0	0	0	0	0	0	0	0	0	0	0	0	0	0	0	0	0	0	0	0	0	0	0	0	0	0	0	0	0	0	0	0	0	0	0	0	0	0	0	0	0	0	0	0	0	0	0	0	0	0	0	0	0	0	0	0	0	0	0	0	0	0	0	0	0	0	0	0	0	0	0	0	0	0	0	0	0	0	0	0	0	0	0	0	0	0	0	0	0	0	0	0	0	0	0	0	0	0	0	0	0	0	0	0	0	0	0	0	0	0	0	0	0	0	0	0	0	0	0	0	0	0	0	0	0	0	0	0	0	0	0	0	0	0	0	0
Candidatus Methylopumilus rimovensis	0	0	0	0	0	0	0	0	0	0	0	0	0	0	0	0	0	0	0	0	0	0	0	0	0	0	0	0	0	0	0	0	0	0	0	0	0	0	0	0	0	0	0	0	0	0	0	0	0	0.000213321	0	0	0	0	0	0	0	0	0	0	0	0	0	0	0	0	0	0	0	0	0	0	0	0	0	0	0	0	0	0	0	0	0	0	0	0	0	0	0	0	0	0	0	0	0	0	0	0	0	0	0	0	0	0	0	0	0	0	0	0	0	0	0	0	0	0	0	0	0	0	0	0	0	0	0	0	0	0	0	0	0	0	0	0	0	0	0	0	0	0	0	0	0	0	0	0	0	0	0	0	0	0	0	0	0	0	0	0	0	0	0	0	0	0	0	0	0	0	0	0	0	0	0	0	0	0	0	0	0	0	0	0	0	0	0	0	0	0	0	0	0	0	0	0	0	0	0	0	0	0	0	0	0	0	0	0	0	0	0	0	0	0	0	0	0	0	0	0	0	0	0	0	0	0	0	0	0	0	0	0	0
Candidatus Nanopelagicus abundans	0	0	0	0	0	0	0	0	0	0	0	0	0	0	0	0	0	0	0	0	0	0	0	0	0	0	0	0	0	0	0	0	0	0	0	0	0	0	0	0	0	0	0	0	0	0	0	0	0	0.000189618	0	0	0	0	0	0	0	0	0	0	0	0	0	0	0	0	0	0	0	0	0	0	0	0	0	0	0	0	0	0	0	0	0	0	0	0	0	0	0	0	0	0	0	0	0	0	0	0	0	0	0	0	0	0	0	0	0	0	0	0	0	0	0	0	0	0	0	0	0	0	0	0	0	0	0	0	0	0	0	0	0	0	0	0	0	0	0	0	0	0	0	0	0	0	0	0	0	0	0	0	0	0	0	0	0	0	0	0	0	0	0	0	0	0	0	0	0	0	0	0	0	0	0	0	0	0	0	0	0	0	0	0	0	0	0	0	0	0	0	0	0	0	0	0	0	0	0	0	0	0	0	0	0	0	0	0	0	0	0	0	0	0	0	0	0	0	0	0	0	0	0	0	0	0	0	0	0	0	0	0	0
Candidatus Nanopelagicus hibericus	0	0	0	0	0	0	0	0	0	0	0	0	0	0	0	0	0	0	0	0	0	0	0	0	0	0	0	0	0	0	0	0	0	0	0	0	0	0	0	0	0	0	0	0	0	0	0	0	0	0.000165916	0	0	0	0	0	0	0	0	0	0	0	0	0	0	0	0	0	0	0	0	0	0	0	0	0	0	0	0	0	0	0	0	0	0	0	0	0	0	0	0	0	0	0	0	0	0	0	0	0	0	0	0	0	0	0	0	0	0	0	0	0	0	0	0	0	0	0	0	0	0	0	0	0	0	0	0	0	0	0	0	0	0	0	0	0	0	0	0	0	0	0	0	0	0	0	0	0	0	0	0	0	0	0	0	0	0	0	0	0	0	0	0	0	0	0	0	0	0	0	0	0	0	0	0	0	0	0	0	0	0	0	0	0	0	0	0	0	0	0	0	0	0	0	0	0	0	0	0	0	0	0	0	0	0	0	0	0	0	0	0	0	0	0	0	0	0	0	0	0	0	0	0	0	0	0	0	0	0	0	0	0
Candidatus Nanopelagicus limnes	0	0	0	0	0	0	0	0	0	0	0	0	0	0	0	0	0	0	0	0	0	0	0	0	0	0	0	0	0	0	0	0	0	0	0	0	0	0	0	0	0	0	0	0	0	0	0	0	0	0.000189618	0	0	0	0	0	0	0	0	0	0	0	0	0	0	0	0	0	0	0	0	0	0	0	0	0	0	0	0	0	0	0	0	0	0	0	0	0	0	0	0	0	0	0	0	0	0	0	0	0	0	0	0	0	0	0	0	0	0	0	0	0	0	0	0	0	0	0	0	0	0	0	0	0	0	0	0	0	0	0	0	0	0	0	0	0	0	0	0	0	0	0	0	0	0	0	0	0	0	0	0	0	0	0	0	0	0	0	0	0	0	0	0	0	0	0	0	0	0	0	0	0	0	0	0	0	0	0	0	0	0	0	0	0	0	0	0	0	0	0	0	0	0	0	0	0	0	0	0	0	0	0	0	0	0	0	0	0	0	0	0	0	0	0	0	0	0	0	0	0	0	0	0	0	0	0	0	0	0	0	0	0.000186637
Candidatus Nitrosocosmicus franklandus	0	0	0	0	0	0	0	0	0	0	0	0	0	0	0	0	0	0	0	0	0	0	0	0	0	0	0	0	0	0	0	0	0	0	0	0	0	0	0	0	0	0	0	0	0	0	0	0	0	0	0	0	0	0	0	0	0	0	0	0	0	0	0	0	0	0	0	0	0	0	0	0	0	0	0	0	0	0	0	0	0	0	0	0	0	0	0	0	0	0	0	0	0	0	0	0	0	0	0	0	0	0	0	0	0	0	0	0	0	0	0	0	0	0	0	0	0	0	0	0	0	0	0	0	0	0	0	0	0	0	0	0	0	0	0	0	0	0	0	0	0	0	0	0	0	0	0	0	0	0	0	0	0	0	0	0	0	0	0	0	0	0	0	0	0	0	0	0	0	0	0	0	0.000132601	0	0.000129887	0.000126242	0	0	0	0	0	0	0	0	0	0	0	0	0	0	0	0	0	0	0	0	0	0	0	0	0	0	0	0	0	0	0	0	0	0	0	0	0	0	0	0	0	0	0	0	0	0	0	0	0	0	0	0	0	0	0
Candidatus Nitrotoga fabula	0	0	0	0	0	0	0	0	0	0	0	0	0	0	0	0	0	0	0	0	0	0	0	0	0	0	0	0	0	0	0	0	0	0	0	0	0	0	0	0	0	0	0	0	0	0	0	0	0	0	0	0	0	0	0	0	0	0	0	0	0	0	0	0	0	0	0	0	0	0	0	0	0	0	0	0	0	0	0	0	0	0	0	0	0	0	0	0	0	0	0	0	0	0	0	0	0	0	0	0	0	0	0	0	0	0	0	0	0	0	0	0	0	0	0	0	0	0	0	0	0	0	0	0	0	0	0	0	0	0	0	0	0	0	0	0	0	0	0	0	0	0	0	0	0	0	0	0	0	0	0	0	0	0	0	0	0	0	0	0	0	0	0	0	0	0	0	0	0	0	0	0	0.000200165	0	0	0	0	0	0	0	0	0	0	0	0	0	0	0	0	0	0	0	0	0	0	0	0	0	0	0	0	0	0	0	0	0	0	0	0	0	0	0	0	0	0	0	0	0	0	0	0	0	0	0	0	0	0	0	0	0	0
Candidatus Pantoea carbekii	0	0	0	0	0	0	0	0	0	0	0	0	0	0.000269242	0.00024076	0	0	0	0	0	0	0	0	0	0	0	0	0	0	0	0	0	0	0	0	0	0	0	0	0	0	0	0	0	0	0	0	0	0	0	0	0	0	0	0	0	0	0	0	0	0	0	0	0	0	0	0	0	0	0	0	0	0	0	0	0	0	0	0	0	0	0	0	0	0	0	0	0	0	0	0	0	0	0	0	0	0	0	0	0	0	0	0	0	0	0	0	0	0	0	0	0	0	0	0	0	0	0	0	0	0	0	0	0	0	0	0	0	0	0	0	0	0	0	0	0	0	0	0	0	0	0	0	0	0	0	0	0	0	0	0	0	0	0	0	0	0	0	0	0	0	0	0	0	0	0	0	0	0	0	0	0	0	0	0	0	0	0	0	0	0	0	0	0	0	0	0	0	0	0	0	0	0	0	0	0	0	0	0	0	0	0	0	0	0	0	0	0	0	0	0	0	0	0	0	0	0	0	0	0	0	0	0	0	0	0	0	0	0	0	0
Candidatus Planktophila vernalis	0	0	0	0	0	0	0	0	0	0	0	0	0	0	0	0	0	0	0	0	0	0	0	0	0	0	0	0	0	0	0	0	0	0	0	0	0	0	0	0	0	0	0	0	0	0	0	0	0	0	0	0	0	0	0	0	0	0	0	0	0	0	0	0	0	0	0	0	0	0	0	0	0	0	0	0	0	0	0	0	0	0	0	0	0	0	0	0	0	0	0	0	0	0	0	0	0	0	0	0	0	0	0	0	0	0	0	0	0	0	0	0	0	0	0	0	0	0	0	0	0	0	0	0	0	0	0	0	0	0	0	0	0	0	0	0	0	0	0	0	0	0	0	0	0	0	0	0	0	0	0	0	0	0	0	0	0	0	0	0	0	0	0	0	0	0	0	0	0	0	0	0	0	0	0	0	0	0	0	0	0	0	0	0	0	0	0	0	0	0	0	0	0	0	0	0	0	0	0	0	0	0	0	0	0	0	0	0	0	0	0	0	0	0	0	0	0	0	0	0	0	0	0	0	0	0	0	0	0	0	0.000373274
Candidatus Portiera aleyrodidarum	0	0	0	0	0	0	0	0	0	0	0	0	0	0	0	0	0	0	0	0	0	0	0	0	0	0	0	0	0	0	0	0	0	0	0	0	0	0	0	0	0	0	0	0	0	0	0	0	0	0	0	0	0	0	0	0	0	0	0	0	0	0	0	0	0	0	0	0	0	0	0	0	0	0	0	0	0	0	0	0	0	0	0	0	0	0	0	0	0	0	0	0	0	0	0	0	0	0	0	0	0	0	0	0	0	0	0	0	0	0	0	0	0	0	0	0	0	0	0	0	0	0	0	0	0	0	0	0	0	0	0	0	0	0	0	0	0	0	0	0	0	0	0	0	0	0	0	0	0	0	0	0	0	0	0	0	0	0	0	0	0	0	0	0	0	0	0	0	0	0	0	0	0	0	0	0	0	0	0	0	0	0	0	0	0	0	0	0	0	0	0	0	0	0	0	0	0	0	0	0	0	0	0	0	0	0	0	0	0.000411159	0	0	0	0	0	0	0	0	0	0	0	0	0	0	0	0	0	0	0	0	0	0
Candidatus Promineofilum breve	0	0	0	0	0	0	0	0	0	0	0	0	0	0	0	0	0	0	0	0	0	0	0	0	0	0	0	0	0	0	0	0	0	0	0	0	0	0	0	0	0	0	0	0	0	0	0	0	0	0	0	0	0	0	0	0	0	0	0	0	0	0	0	0	0	0	0	0	0	0	0	0	0	0	0	0	0	0	0	0	0	0	0	0	0	0	0	0	0	0	0	0	0	0	0	0	0	0	0	0	0	0	0	0	0	0	0	0	0	0	0	0	0	0	0	0	0	0	0	0	0	0	0	0	0	0	0	0	0	0	0	0	0	0	0	0	0	0	0	0	0	0	0	0	0	0	0	0	0	0	0	0	0	0	0	0	0	0	0	0	0	0	0	0	0	0	0	0	0	0	0	0	0	0	0	0.000149108	0	0	0	0	0	0	0	0	0	0	0	0	0	0	0	0	0	0	0	0	0	0	0	0	0	0	0	0	0	0	0	0	0	0	0	0	0	0	0	0	0	0	0	0	0.000131531	0	0	0	0	0	0	0	0	0	0
Candidatus Puniceispirillum marinum	0	0	0	0	0	0	0	0	0.00013594	0	0	0	0	0	0	0	0	0	0	0	0	0	0	0	0	0	0	0	0	0	0	0	0	0	0	0	0	0	0	0	0	0	0	0	0	0	0	0	0	0	0	0	0	0	0	0	0	0	0	0	0	0	0	0	0	0	0	0	0	0	0	0	0	0	0	0	0	0	0	0	0	0	0	0	0	0	0	0	0	0	0	0	0	0	0	0	0	0	0	0	0	0	0	0	0	0	0	0	0	0	0	0	0	0	0	0	0	0	0	0	0	0	0	0	0	0	0	0	0	0	0	0	0	0	0	0	0	0	0	0	0	0	0	0	0	0	0	0	0	0	0	0	0	0	0	0	0	0	0	0	0	0	0	0	0	0	0	0	0	0	0	0	0	0	0	0	0	0	0	0	0	0	0	0	0	0	0	0	0	0	0	0	0	0	0	0	0	0	0	0	0	0	0	0	0	0	0	0	0	0	0	0	0	0	0	0	0	0	0	0	0	0	0	0	0	0	0	0	0	0	0
Candidatus Rickettsiella viridis	0	0	0	0	0	0	0	0	0	0	0	0	0	0	0	0	0	0	0	0	0	0	0	0	0	0	0	0	0	0	0	0	0	0	0	0	0	0	0	0	0	0	0	0	0	0	0	0	0	0	0	0	0	0	0	0	0	0	0	0	0	0	0	0	0	0	0	0	0	0	0	0	0	0	0	0	0	0	0	0	0	0	0	0	0	0	0	0	0	0	0	0	0	0	0	0	0.000177561	0	0	0	0	0	0	0	0	0	0	0	0	0	0	0	0	0	0	0	0	0	0	0	0	0	0	0	0	0	0	0	0	0	0	0	0	0	0	0	0	0	0	0	0	0	0	0	0	0	0	0	0	0	0	0	0	0	0	0	0	0	0	0	0	0	0	0	0	0	0	0	0	0	0	0	0	0	0	0	0	0	0	0	0	0	0	0	0	0	0	0	0	0	0	0	0	0	0	0	0	0	0	0	0	0	0	0	0	0	0	0	0	0	0	0	0	0	0	0	0	0	0	0	0	0	0	0	0	0	0	0	0	0	0
Candidatus Saccharibacteria bacterium	0	0	0	0	0	0	0	0	0	0	0	0	0	0	0	0	0	0	0	0	0	0	0	0	0	0	0	0	0	0	0	0	0	0	0	0	0	0	0	0	0.000315556	0.000318901	0	0	0	0	0	0	0	0	0	0	0	0	0	0	0	0	0	0	0	0	0	0	0	0	0	0	0	0	0	0	0	0	0	0	0	0	0	0	0	0	0	0	0	0	0	0	0	0	0	0	0	0	0	0	0	0	0	0	0	0	0	0	0	0	0	0	0	0	0	0	0	0	0	0	0	0	0	0	0	0	0	0	0	0	0	0	0	0	0	0	0	0	0	0	0	0	0	0	0	0	0	0	0	0	0	0	0	0	0	0	0	0	0	0	0	0	0	0	0	0	0	0	0	0	0	0	0	0	0	0	0	0	0	0	0	0	0	0	0	0	0	0	0	0	0	0	0	0	0	0	0	0	0	0	0	0	0	0	0	0	0	0	0	0	0	0	0	0	0	0	0	0	0	0	0	0	0	0	0	0	0	0	0	0	0	0	0	0	0
Candidatus Saccharibacteria bacterium FS05P-B	0	0	0	0	0	0	0	0	0	0	0	0	0	0	0	0	0	0	0	0	0	0	0	0	0	0	0	0	0	0	0	0	0	0	0	0	0	0	0	0	0.000131643	0	0	0	0	0	0	0	0	0	0	0	0	0	0	0	0	0	0	0	0	0	0	0	0	0	0	0	0	0	0	0	0	0	0	0	0	0	0	0	0	0	0	0	0	0	0	0	0	0	0	0	0	0	0	0	0	0	0	0	0	0	0	0	0	0	0	0	0	0	0	0	0	0	0	0	0	0	0	0	0	0	0	0	0	0	0	0	0	0	0	0	0	0	0	0	0	0	0	0	0	0	0	0	0	0	0	0	0	0	0	0	0	0	0	0	0	0	0	0	0	0	0	0	0	0	0	0	0	0	0	0	0	0	0	0	0	0	0	0	0	0	0	0	0	0	0	0	0	0	0	0	0	0	0	0	0	0	0	0	0	0	0	0	0	0	0	0	0	0	0	0	0	0	0	0	0	0	0	0	0	0	0	0	0	0	0	0	0	0	0
Candidatus Saccharibacteria bacterium FS07P-B	0	0	0	0	0	0	0	0	0	0	0	0	0	0	0	0	0	0	0	0	0	0	0	0	0	0	0	0	0	0	0	0	0	0	0	0	0	0	0	0	0.000205531	0.000183526	0	0	0	0	0	0	0	0	0	0	0	0	0	0	0	0	0	0	0	0	0	0	0	0	0	0	0	0	0	0	0	0	0	0	0	0	0	0	0	0	0	0	0	0	0	0	0	0	0	0	0	0	0	0	0	0	0	0	0	0	0	0	0	0	0	0	0	0	0	0	0	0	0	0	0	0	0	0	0	0	0	0	0	0	0	0	0	0	0	0	0	0	0	0	0	0	0	0	0	0	0	0	0	0	0	0	0	0	0	0	0	0	0	0	0	0	0	0	0	0	0	0	0	0	0	0	0	0	0	0	0	0	0	0	0	0	0	0	0	0	0	0	0	0	0	0	0	0	0	0	0	0	0	0	0	0	0	0	0	0	0	0	0	0	0	0	0	0	0	0	0	0	0	0	0	0	0	0	0	0	0	0	0	0	0	0	0	0	0
Candidatus Saccharibacteria bacterium FS13P	0	0	0	0	0	0	0	0	0	0	0	0	0	0	0	0	0	0	0	0	0	0	0	0	0	0	0	0	0	0	0	0	0	0	0	0	0	0	0	0	0.000200046	0.000184315	0	0	0	0	0	0	0	0	0	0	0	0	0	0	0	0	0	0	0	0	0	0	0	0	0	0	0	0	0	0	0	0	0	0	0	0	0	0	0	0	0	0	0	0	0	0	0	0	0	0	0	0	0	0	0	0	0	0	0	0	0	0	0	0	0	0	0	0	0	0	0	0	0	0	0	0	0	0	0	0	0	0	0	0	0	0	0	0	0	0	0	0	0	0	0	0	0	0	0	0	0	0	0	0	0	0	0	0	0	0	0	0	0	0	0	0	0	0	0	0	0	0	0	0	0	0	0	0	0	0	0	0	0	0	0	0	0	0	0	0	0	0	0	0	0	0	0	0	0	0	0	0	0	0	0	0	0	0	0	0	0	0	0	0	0	0	0	0	0	0	0	0	0	0	0	0	0	0	0	0	0	0	0	0	0	0	0	0	0
Candidatus Saccharibacteria bacterium FS14P	0	0	0	0	0	0	0	0	0	0	0	0	0	0	0	0	0	0	0	0	0	0	0	0	0	0	0	0	0	0	0	0	0	0	0	0	0	0	0	0	0.000207144	0.000191025	0	0	0	0	0	0	0	0	0	0	0	0	0	0	0	0	0	0	0	0	0	0	0	0	0	0	0	0	0	0	0	0	0	0	0	0	0	0	0	0	0	0	0	0	0	0	0	0	0	0	0	0	0	0	0	0	0	0	0	0	0	0	0	0	0	0	0	0	0	0	0	0	0	0	0	0	0	0	0	0	0	0	0	0	0	0	0	0	0	0	0	0	0	0	0	0	0	0	0	0	0	0	0	0	0	0	0	0	0	0	0	0	0	0	0	0	0	0	0	0	0	0	0	0	0	0	0	0	0	0	0	0	0	0	0	0	0	0	0	0	0	0	0	0	0	0	0	0	0	0	0	0	0	0	0	0	0	0	0	0	0	0	0	0	0	0	0	0	0	0	0	0	0	0	0	0	0	0	0	0	0	0	0	0	0	0	0	0	0
Candidatus Saccharibacteria bacterium FS15P	0	0	0	0	0	0	0	0	0	0	0	0	0	0	0	0	0	0	0	0	0	0	0	0	0	0	0	0	0	0	0	0	0	0	0	0	0	0	0	0	0.000141645	0	0	0	0	0	0	0	0	0	0	0	0	0	0.000144871	0	0	0	0	0	0	0	0	0	0	0	0	0	0	0	0	0	0	0	0	0	0	0	0	0	0	0	0	0	0	0	0	0	0	0	0	0	0	0	0	0	0	0	0	0	0	0	0	0	0	0	0	0	0	0	0	0	0	0	0	0	0	0	0	0	0	0	0	0	0	0	0	0	0	0	0	0	0	0	0	0	0	0	0	0	0	0	0	0	0	0	0	0	0	0	0	0	0	0	0	0	0	0	0	0	0	0	0	0	0	0	0	0	0	0	0	0	0	0	0	0	0	0	0	0	0	0	0	0	0	0	0	0	0	0	0	0	0	0	0	0	0	0	0	0	0	0	0	0	0	0	0	0	0	0	0	0	0	0	0	0	0	0	0	0	0	0	0	0	0	0	0	0	0	0	0
Candidatus Saccharibacteria bacterium FS17P	0	0	0	0	0	0	0	0	0	0	0	0	0	0	0	0	0	0	0	0	0	0	0	0	0	0	0	0	0	0	0	0	0	0	0	0	0	0	0	0	0.000127771	0	0	0	0	0	0	0	0	0	0	0	0	0	0	0	0	0	0	0	0	0	0	0	0	0	0	0	0	0	0	0	0	0	0	0	0	0	0	0	0	0	0	0	0	0	0	0	0	0	0	0	0	0	0	0	0	0	0	0	0	0	0	0	0	0	0	0	0	0	0	0	0	0	0	0	0	0	0	0	0	0	0	0	0	0	0	0	0	0	0	0	0	0	0	0	0	0	0	0	0	0	0	0	0	0	0	0	0	0	0	0	0	0	0	0	0	0	0	0	0	0	0	0	0	0	0	0	0	0	0	0	0	0	0	0	0	0	0	0	0	0	0	0	0	0	0	0	0	0	0	0	0	0	0	0	0	0	0	0	0	0	0	0	0	0	0	0	0	0	0	0	0	0	0	0	0	0	0	0	0	0	0	0	0	0	0	0	0	0	0
Candidatus Saccharibacteria bacterium GW2011_GWC2_44_17	0	0	0	0	0	0	0	0	0	0	0	0	0	0	0	0	0	0	0	0	0	0	0	0.000351907	0	0	0	0	0	0	0	0	0	0	0	0	0	0	0	0	0.0030023	0.00275052	0	0	0	0	0	0	0	0	0	0	0	0	0.00121439	0	0	0	0	0	0	0	0	0	0	0	0	0	0	0	0	0	0	0	0	0	0	0	0	0	0	0	0	0	0	0	0	0	0	0	0	0	0	0	0	0	0	0	0	0	0	0	0	0	0	0	0	0	0	0	0	0	0	0	0	0	0	0	0	0	0	0	0	0	0	0	0	0	0	0	0	0	0	0	0	0	0	0	0	0	0	0	0	0	0	0	0	0	0	0	0	0	0	0.000132793	0	0	0	0	0	0	0	0	0	0	0	0	0	0	0	0	0	0	0	0	0	0	0	0	0	0	0	0	0	0	0	0	0	0	0	0	0	0	0	0	0	0	0	0	0	0	0	0	0.000545454	0	0	0	0	0	0	0	0	0	0	0	0	0	0	0	0	0	0	0	0	0.000180312	0	0	0	0	0	0	0
Candidatus Saccharibacteria bacterium RAAC3_TM7_1	0	0	0	0	0	0	0	0	0	0	0	0	0	0	0	0	0	0	0	0	0	0	0	0.000370675	0	0	0	0	0	0	0	0	0	0	0	0	0	0	0	0	0.00288775	0.00266488	0	0	0	0	0	0	0	0	0	0	0	0	0.00135343	0	0	0	0	0	0	0	0	0	0	0	0	0	0	0	0	0	0	0	0	0	0	0	0	0	0	0	0	0	0	0	0	0	0	0	0	0	0	0	0	0	0	0	0	0	0	0	0	0	0	0	0	0	0	0	0	0	0	0	0	0	0	0	0	0	0	0	0	0	0	0	0	0	0	0	0	0	0	0	0	0	0	0	0	0	0	0	0	0	0	0	0	0	0	0	0	0	0	0	0	0	0	0	0	0	0	0	0	0	0	0	0	0	0	0	0	0	0	0	0	0	0	0	0	0	0	0	0	0	0	0	0	0	0	0	0	0	0	0	0	0	0	0	0	0	0	0	0.000333014	0	0	0	0	0	0	0	0	0	0	0	0	0	0	0	0	0	0	0	0	0.000197584	0	0	0	0	0	0	0
Candidatus Saccharibacteria bacterium YM_S32_TM7_50_20	0	0	0	0	0	0	0	0	0	0	0	0	0	0	0	0	0	0	0	0	0	0	0	0	0	0	0	0	0	0	0	0	0	0	0	0	0	0	0	0	0.00023457	0.000207996	0	0	0	0	0	0	0	0	0	0	0	0	0	0	0	0	0	0	0	0	0	0	0	0	0	0	0	0	0	0	0	0	0	0	0	0	0	0	0	0	0	0	0	0	0	0	0	0	0	0	0	0	0	0	0	0	0	0	0	0	0	0	0	0	0	0	0	0	0	0	0	0	0	0	0	0	0	0	0	0	0	0	0	0	0	0	0	0	0	0	0	0	0	0	0	0	0	0	0	0	0	0	0	0	0	0	0	0	0	0	0	0	0	0	0	0	0	0	0	0	0	0	0	0	0	0	0	0	0	0	0	0	0	0	0	0	0	0	0	0	0	0	0	0	0	0	0	0	0	0	0	0	0	0	0	0	0	0	0	0	0	0	0	0	0	0	0	0	0	0	0	0	0	0	0	0	0	0	0	0	0	0	0	0	0	0	0	0	0
Candidatus Saccharimonas aalborgensis	0	0	0	0	0	0	0	0	0	0	0	0	0	0	0	0	0	0	0	0	0	0	0	0.000264562	0	0	0	0	0	0	0	0	0	0	0	0	0	0	0	0	0.00227729	0.00217981	0	0	0	0	0	0	0	0	0	0	0	0	0.0012422	0	0	0	0	0	0	0	0	0	0	0	0	0	0	0	0	0	0	0	0	0	0	0	0	0	0	0	0	0	0	0	0	0	0	0	0	0	0	0	0	0	0	0	0	0	0	0	0	0	0	0	0	0	0	0	0	0	0	0	0	0	0	0	0	0	0	0	0	0	0	0	0	0	0	0	0	0	0	0	0	0	0	0	0	0	0	0	0	0	0	0	0	0	0	0	0	0	0	0	0	0	0	0	0	0	0	0	0	0	0	0	0	0	0	0	0	0	0	0	0	0	0	0	0	0	0	0	0	0	0	0	0	0	0	0	0	0	0	0	0	0	0	0	0	0	0	0	0.000162974	0	0	0	0	0	0	0	0	0	0	0	0	0	0	0	0	0	0	0	0	0.000394906	0	0	0	0	0	0	0
Candidatus Sodalis pierantonius	0	0	0	0	0	0	0	0	0	0	0	0	0	0.00012653	0.000131308	0	0	0	0	0	0	0	0	0	0	0	0	0	0	0	0	0	0	0	0	0	0	0	0	0	0	0	0	0	0	0	0	0	0	0	0	0	0	0	0	0	0	0	0	0	0	0	0	0	0	0	0	0	0	0	0	0	0	0	0	0	0	0	0	0	0	0	0	0	0	0	0	0	0	0	0	0	0	0	0	0	0	0	0	0	0	0	0	0	0	0	0	0	0	0	0	0	0	0	0	0	0	0	0	0	0	0	0	0	0	0	0	0	0	0	0	0	0	0	0	0	0	0	0	0	0	0	0	0	0	0	0	0	0	0	0	0	0	0	0	0	0	0	0	0	0	0	0	0	0	0	0	0	0	0	0	0	0	0	0	0	0	0	0	0	0	0	0	0	0	0	0	0	0	0	0	0	0	0	0	0	0	0	0	0	0	0	0	0	0	0	0	0	0	0	0	0	0	0	0	0	0	0	0	0	0	0	0	0	0	0	0	0	0	0	0
Candidatus Solibacter usitatus	0	0	0	0	0	0	0	0	0	0	0	0	0	0	0	0	0	0	0	0	0	0	0	0	0	0	0	0	0	0	0	0	0	0	0	0	0	0	0	0	0	0	0	0	0	0	0	0	0	0	0	0	0	0	0	0	0	0	0	0	0	0	0	0	0	0	0	0	0	0	0	0	0	0	0	0	0	0	0	0	0	0	0	0	0	0	0	0	0	0	0	0	0	0	0	0	0	0	0	0	0	0	0	0	0	0	0	0	0	0	0	0	0	0	0	0	0	0	0	0	0	0	0	0	0	0	0	0	0	0	0	0	0	0	0	0	0	0	0	0	0	0	0	0	0	0	0	0	0	0	0	0	0	0	0	0	0	0	0.000367284	0	0	0	0	0	0	0	0	0	0	0	0	0	0.000129613	0.000185285	0.000161171	0.000223186	0	0	0	0	0.000132487	0	0	0	0	0.000131972	0	0	0	0	0	0	0	0	0	0	0	0	0	0	0	0.0001275	0	0	0	0	0	0	0	0	0	0	0	0	0	0	0	0	0	0	0.000216513	0.000149998	0	0	0	0	0	0	0	0	0
Candidatus Symbiobacter mobilis	0	0	0	0	0	0	0	0	0	0	0	0	0	0	0	0	0	0	0	0	0	0	0	0	0	0	0	0	0	0	0	0	0	0	0	0	0	0	0	0	0	0	0	0	0	0	0	0	0	0	0	0	0	0	0	0	0	0	0	0	0	0	0	0	0	0	0	0	0	0	0	0	0	0	0	0	0	0	0	0	0	0	0	0	0	0	0	0	0	0	0	0	0	0	0	0	0	0	0	0	0	0	0	0	0	0	0	0	0	0	0	0	0	0	0	0	0	0	0	0	0	0	0	0	0	0	0	0	0	0	0	0	0	0	0	0	0	0	0	0	0	0	0	0	0	0	0	0	0	0	0	0	0	0	0	0	0	0	0	0	0	0	0	0	0	0	0	0	0	0	0	0	0	0	0	0	0	0	0	0	0	0	0	0	0	0	0	0	0	0	0	0	0	0	0	0	0	0	0	0	0	0	0	0	0	0	0	0	0	0	0	0	0	0	0	0	0	0	0	0	0	0	0	0	0	0	0	0	0	0	0.000186637
Candidatus Thiodictyon syntrophicum	0	0	0	0	0	0	0	0	0	0	0	0	0	0	0	0	0	0	0	0	0	0	0	0	0	0	0	0	0	0	0	0	0	0	0.000120731	0	0	0	0	0	0	0	0	0	0	0	0	0	0	0	0	0	0	0	0	0	0	0	0	0	0	0	0	0	0	0	0	0	0	0	0	0	0	0	0	0	0	0	0	0.000124338	0	0	0	0	0	0	0	0	0	0	0	0	0	0	0	0	0	0	0	0	0	0	0	0	0	0	0	0	0	0	0	0	0	0	0	0	0	0	0	0	0	0	0	0	0	0	0	0	0	0	0	0	0	0	0	0	0	0	0	0	0	0	0	0	0	0	0	0	0	0.000121373	0	0	0	0	0	0	0	0	0.000129711	0	0	0	0	0.000123293	0	0	0	0	0	0	0	0	0	0.000150356	0	0.000157683	0	0	0	0	0	0	0	0	0	0	0	0	0	0	0	0	0	0	0	0	0	0	0	0	0	0	0	0	0	0	0	0	0	0	0	0	0	0	0	0	0	0	0	0	0.000148399	0.000158161	0	0	0	0	0	0	0	0	0
Candidatus Uzinura diaspidicola	0	0	0	0	0	0	0	0	0	0	0	0	0	0	0	0	0	0	0	0	0	0	0	0	0	0	0	0	0	0	0	0	0	0	0	0	0	0	0	0	0	0	0	0	0	0	0	0	0	0	0	0	0	0	0	0	0	0	0	0	0	0	0	0	0	0	0	0	0	0	0	0	0	0	0	0	0	0	0	0	0	0	0	0	0	0	0	0	0	0	0	0	0	0	0	0	0	0	0	0	0	0	0	0	0	0	0	0.000446825	0	0	0	0	0	0	0	0	0	0	0	0	0	0	0	0	0	0	0	0	0	0	0	0	0	0	0	0	0	0	0	0	0	0	0	0	0	0	0	0	0	0	0	0	0	0	0	0	0	0	0	0	0	0	0	0	0	0	0	0	0	0	0	0	0.000659097	0	0	0	0	0	0	0	0	0	0	0	0	0	0	0	0	0	0	0	0	0	0	0	0	0	0	0	0	0	0	0	0	0	0	0	0	0	0	0	0	0	0	0	0	0	0	0	0	0	0	0.00152742	0	0	0	0	0	0	0
Canis lupus	0.000193315	0.000279045	0.000384014	0.000439749	0.000425881	0.000457516	0.000285856	0.00032973	0.000165568	0.000291871	0.000260535	0	0.000235175	0	0.000125363	0	0.000128589	0.000121561	0	0.000171785	0.000287799	0.000226327	0.000311809	0.000413626	0.000153388	0.000158826	0.000166033	0.000131969	0.000146172	0.000210736	0.000201738	0.000135544	0.000161479	0.000195294	0.000322286	0.000190543	0.000227104	0.000238644	0.000144194	0.000211218	0.000352338	0.000331531	0.000154381	0.000348826	0.00014907	0	0	0.000218107	0.00014264	0	0.000118538	0.000175606	0.000160116	0.00036096	0.000196208	0.000314379	0.000251281	0.000185801	0.000175192	0.0001291	0	0.000198584	0	0.000163681	0	0.000126551	0.00022861	0	0	0	0	0	0.00035944	0.000159813	0	0	0.000178023	0.000163944	0.000200702	0.000193175	0.000146727	0	0.000144266	0.000168667	0.000124106	0.000148157	0.000427205	0.000209352	0.000126356	0.000128561	0	0.000220019	0.000161416	0.000183533	0	0.000150678	0.000175435	0.000144627	0.000136007	0.000129075	0	0.000149422	0.000251219	0	0.000454334	0.000130631	0	0.000259377	0.00016658	0.000199368	0.000237244	0.00126942	0.000355732	0.00042506	0.000278955	0	0.000401781	0.000239945	0.000749447	0.000399432	0	0	0.000144843	0.000319758	0.000168573	0.000145647	0.000141301	0.000130849	0	0	0	0	0.000114196	0	0	0	0	0.000246409	0.000245114	0.000338856	0.000466448	0.000201785	0.000235264	0.000439675	0	0.000184337	0.00020499	0.000207968	0.000342997	0	0.000146622	0	0.000514017	0.00033443	0.000352395	0.000212488	0.000152419	0.000306364	0.000516544	0.000419435	0.000453801	0.000180917	0	0.000374471	0.000228506	0.000417045	0.000559728	0.000319737	0.000299185	0.000334553	0.000191023	0.000169224	0.000643929	0.000599342	0.000635467	0.000587143	0.000161283	0.000287202	9.6651e-05	0.000251147	0.000510986	0.000437231	0.00055523	0.000119967	0.000194475	0.000422912	0.000584058	0.000167609	0.000359936	0.000353922	0.000203077	0.000279112	0.000282233	0.000397327	0.000345931	0.000209618	0.000335997	0.0006674	0.000325648	0.000182733	0.000162754	0.000437447	0.000452263	0.000268919	0.000179485	0.000273772	0.000397812	0.00101003	0.000457118	0.000228687	0.000454878	0.000266105	0.000770676	0.00017211	0.000182677	0.000181232	0.000315685	0.00108097	0.000883459	0.000981744	0.000732813	0.000590042	0.000254163	0.000456537	0.000257618	0.00143568	0.00339972	0.000156738	0.000195421	0.000368917	0.00055991
Cannabis sativa	0	0	0.000151629	0.000192175	0	0	0.000138297	0.000223942	0.000335494	0.0001686	0	0	0	0	0	0	0	0	0	0	0	0	0	0.000246154	0	0	0	0	0	0	0	0	0	0	0	0	0	0	0	0	0.000152615	0.00014761	0	0	0	0	0	0	0	0	0	0	0	0.000267188	0	0	0	0	0	0	0	0	0	0	0	0	0.000137962	0	0	0	0	0	0	0	0	0	0	0	0	0	0	0	0	0	0	0	0	0	0	0	0	0	0	0	0	0	0	0	0	0	0	0	0	0	0	0	0	0	0	0	0	0	0.000134331	0	0	0	0	0	0	0	0	0	0	0	0	0	0	0	0	0	0	0	0	0	0	0	0	0	0	0	0	0	0	0	0	0	0	0	0	0	0	0	0	0	0	0	0	0	0.000165128	0	0.000148175	0	0	0	0	0.000133454	0	0	0	0	0	0	0.000271406	0.000198007	0.000180724	0.000148394	0	0	0	0	0.000154013	0	0.000150156	0	0	0.000159512	0	0	0	0	0	0	0	0	0	0	0	0.000154083	0.000168685	0	0	0.000129165	0.000144424	0	0	0	0.000141522	0.0001353	0.00021743	0	0.000141661	0	0	0	0	0	0	0	0	0.000149248	0.000156086	0.000215558	0	0	0	0	0	0	0	0	0.000186637
Capnocytophaga gingivalis	0	0	0	0	0	0	0	0	0.00021001	0	0	0	0	0	0	0	0	0	0	0	0	0	0	0	0	0	0	0	0	0	0	0	0	0	0	0	0	0	0	0	0	0	0	0	0	0	0	0	0	0	0	0	0	0	0	0	0	0	0	0	0	0	0	0	0	0	0	0	0	0	0	0	0	0	0	0	0	0	0	0	0	0	0	0	0	0	0	0	0	0	0	0	0	0	0	0	0	0	0	0	0	0	0	0	0	0	0	0	0	0	0	0	0	0	0	0	0	0	0	0	0	0	0	0	0	0	0	0	0	0	0	0	0	0	0	0	0	0	0	0	0	0	0	0	0	0	0	0	0	0	0	0	0	0	0	0.000200181	0	0	0	0	0	0	0	0	0	0	0	0	0	0	0	0	0	0	0	0	0	0	0	0	0	0	0	0	0	0	0	0	0	0	0	0	0	0	0	0	0	0	0	0	0	0	0	0	0	0	0	0	0	0	0	0	0	0	0	0	0	0	0	0	0	0	0	0	0	0	0	0	0	0	0
Capnocytophaga leadbetteri	0	0	0	0	0	0	0	0	0	0	0	0	0	0	0	0	0	0	0	0	0	0	0	0	0	0	0	0	0	0	0	0	0	0	0	0	0	0	0	0	0	0	0	0	0	0	0	0	0	0	0	0	0	0	0	0	0	0	0	0	0	0	0	0	0	0	0	0	0	0	0	0	0	0	0	0	0	0	0	0	0	0	0	0	0	0	0	0	0	0	0	0	0	0	0	0	0	0	0	0	0	0	0	0	0	0	0	0	0	0	0	0	0	0	0	0	0	0	0	0	0	0	0	0	0	0	0	0	0	0	0	0	0	0	0	0	0	0	0	0	0	0	0	0	0	0	0	0	0	0	0	0	0	0	0	0	0	0	0	0	0	0	0	0	0	0	0	0	0	0	0	0	0	0	0	0	0	0	0	0	0	0	0	0	0	0	0	0	0	0	0	0	0	0	0	0	0	0	0	0	0	0	0	0	0	0	0	0	0	0	0	0	0	0	0	0	0	0	0	0	0	0	0	0	0	0	0	0	0	0.000137326	0
Capnocytophaga sp. FDAARGOS_737	0	0	0	0	0	0	0	0	0	0	0	0	0	0	0	0	0	0	0	0	0	0	0	0	0	0	0	0	0	0	0	0	0	0	0	0	0	0	0	0	0	0	0	0	0	0	0	0	0	0	0	0	0	0	0	0	0	0	0	0	0	0	0	0	0	0	0	0	0	0	0	0	0	0	0	0	0	0	0	0	0	0	0	0	0	0	0	0	0	0	0	0	0	0	0	0	0	0	0	0	0	0	0	0	0	0	0	0	0	0	0	0	0	0	0	0	0	0	0	0	0	0	0	0	0	0	0	0	0	0	0	0	0	0	0	0	0	0	0	0	0	0	0	0	0	0	0	0	0	0	0	0	0	0	0	0	0	0	0	0	0	0	0	0	0	0	0	0	0	0	0	0	0	0	0	0	0	0	0	0	0	0	0	0	0	0	0	0	0	0	0	0	0	0	0	0	0	0	0	0	0	0	0	0	0	0	0	0	0	0	0	0	0	0	0	0	0	0	0	0	0	0	0	0	0	0	0	0	0	0.000139155	0
Capnocytophaga sputigena	0	0	0	0	0	0	0	0	0	0	0	0	0	0	0	0	0	0	0	0	0	0	0	0	0	0	0	0	0	0	0	0	0	0	0	0	0	0	0	0	0	0	0	0	0	0	0	0	0	0	0	0	0	0	0	0	0	0	0	0	0	0	0	0	0	0	0	0	0	0	0	0	0	0	0	0	0	0	0	0	0	0	0	0	0	0	0	0	0	0	0	0	0	0	0	0	0	0	0	0	0	0	0	0	0	0	0	0	0	0	0	0	0	0	0	0	0	0	0	0	0	0	0	0	0	0	0	0	0	0	0	0	0	0	0	0	0	0	0	0	0	0	0	0	0	0	0	0	0	0	0	0	0	0	0	0.000248163	0	0	0	0	0	0	0	0	0	0	0	0	0	0	0	0	0	0	0	0	0	0	0	0	0	0	0	0	0	0	0	0	0	0	0	0	0	0	0	0	0	0	0	0	0	0	0	0	0	0	0	0	0	0	0	0	0	0	0	0	0	0	0	0	0	0	0	0	0	0	0	0	0	0	0
Capra hircus	0	0	0	0	0	0	0	0	0	0	0.000244525	0	0	0	0	0	0.000193263	0	0	0	0	0	0	0	0	0	0	0	0	0	0	0	0	0	0	0	0	0	0	0	0	0	0	0	0	0.000185899	0	0	0	0	0	0	0	0	0	0	0	0	0	0	0	0	0	0	0	0	0	0	0	0	0	0	0	0	0	0	0	0	0	0	0	0	0	0	0	0	0	0	0	0	0	0	0	0	0	0	0	0	0	0	0	0	0	0	0	0	0	0	0	0	0	0	0	0	0	0	0	0	0	0	0	0	0	0	0	0	0	0	0	0	0	0	0	0	0	0	0	0	0	0	0	0	0	0	0	0	0	0	0	0	0	0	0	0	0	0	0	0	0	0	0	0	0	0	0	0	0	0	0	0	0	0	0	0	0	0	0	0	0	0	0	0	0	0	0	0	0	0	0	0	0	0	0	0	0	0	0	0	0	0	0	0	0	0	0	0	0	0	0	0	0	0	0	0	0	0	0	0	0	0	0	0	0	0	0	0	0	0	0	0	0
Capronia coronata	0	0	0.000143915	0.000148342	0	0	0	0	0.000372964	0.000140408	0	0	0	0	0	0	0	0	0	0	0	0	0	0	0	0	0	0	0	0	0	0	0	0	0	0	0	0	0	0	0	0	0	0	0	0	0	0	0	0	0	0	0	0	0	0	0	0	0	0	0	0	0	0	0	0	0	0	0	0	0	0	0	0	0	0	0	0	0	0	0	0	0	0	0	0	0	0	0	0	0	0	0	0	0	0	0	0	0	0	0	0	0	0	0	0	0	0	0	0	0	0	0	0	0	0	0	0	0	0	0	0	0	0	0	0	0	0	0	0	0	0	0	0	0	0	0	0	0	0	0	0	0	0	0	0	0	0	0	0	0	0	0	0.000330025	0	0	0	0	0	0	0	0	0	0	0	0	0	0	0	0	0	0	0	0	0	0	0	0	0	0	0	0	0	0	0	0	0	0	0	0	0	0	0	0	0	0	0	0	0	0	0	0.000217177	0	0	0	0	0	0	0	0	0	0	0	0	0	0	0	0	0	0	0	0.000127804	0	0	0	0	0	0	0	0	0
Capronia epimyces	0	0	0	0	0	0	0	0	0	0	0	0	0	0	0	0	0	0	0	0	0	0	0	0	0	0	0	0	0	0	0	0	0	0	0.00012755	0	0	0	0	0.000169402	0	0	0.000121061	0	0.000125112	0	0	0	0	0	0	0	0	0	0	0	0	0	0	0	0	0	0	0	0	0	0	0	0	0	0	0	0	0	0	0	0	0	0	0	0	0	0	0	0	0	0	0	0	0	0	0	0	0	0	0	0	0	0	0	0	0	0	0	0	0	0	0	0	0	0	0	0	0	0	0	0	0	0	0	0	0	0	0	0	0	0	0	0	0	0	0	0	0	0	0	0	0	0	0	0	0	0	0	0	0	0	0	0	0	0	0	0	0.000216645	0	0	0	0	0	0	0	0	0	0	0	0	0	0	0	0	0	0	0	0	0	0	0	0	0	0	0	0	0	0	0	0	0	0	0	0	0	0	0	0	0	0	0	0	0	0	0	0	0	0	0	0	0	0	0	0	0	0	0	0	0	0	0	0	0	0	0	0	0	0	0	0	0	0	0	0	0
Capsaspora owczarzaki	0	0	0	0	0	0	0	0	0	0	0	0	0	0	0	0	0	0	0	0	0	0	0	0	0	0	0	0	0	0	0	0	0	0	0	0	0	0	0	0	0	0	0	0	0	0	0	0	0	0	0	0	0	0	0	0	0	0	0	0	0	0	0	0	0	0	0	0	0	0	0	0	0	0	0	0	0	0	0	0	0	0	0	0	0	0	0	0	0	0	0	0	0	0	0	0	0	0	0	0	0	0	0	0	0	0	0	0	0	0	0	0	0	0	0	0	0	0	0	0	0	0	0	0	0	0	0	0	0	0	0	0	0	0	0	0	0	0	0	0	0	0	0	0	0	0	0	0	0	0	0	0	0	0	0	0	0	0	0	0	0	0	0	0.000192433	0	0	0	0	0	0	0	0	0	0	0	0	0	0	0	0	0	0	0	0	0	0	0	0	0	0	0	0	0	0	0	0	0	0	0	0	0	0	0	0	0	0	0	0	0	0	0	0	0	0	0	0	0	0	0	0	0	0	0	0	0	0	0	0	0	0	0
Capsella rubella	0	0	0	0	0	0	0	0	0	0	0	0	0	0	0	0	0	0	0	0	0	0	0	0	0	0	0	0	0	0	0	0	0.000147272	0.000155033	0	0.000135924	0	0	0	0	0	0	0	0	0	0	0	0	0	0	0	0	0	0	0	0	0	0	0	0	0	0	0	0	0	0	0	0	0	0	0	0	0	0	0	0	0	0	0	0	0	0	0	0	0	0	0	0	0	0	0	0	0	0	0	0	0	0	0	0	0	0	0	0	0	0	0	0	0	0	0	0	0	0	0	0	0	0	0	0	0	0	0	0	0	0	0	0	0	0	0	0	0	0	0	0	0	0	0	0	0	0	0	0	0	0	0	0	0	0	0	0	0	0	0	0	0	0	0	0	0	0	0	0.000129336	0	0	0	0	0	0	0	0	0.000138806	0	0	0	0	0	0	0	0	0	0	0	0	0	0	0	0	0	0	0	0	0	0	0	0	0	0	0	0	0	0	0	0	0	0	0	0	0	0	0	0	0	0	0	0	0	0	0	0	0	0	0	0	0	0	0	0	0	0
Capsicum annuum	0.00225947	0.0108009	0.00475666	0.049857	0.00757778	0.0217474	0.0118652	0.03644	0.00126747	0.00651016	0.001787	0	0.000350799	0.000397231	0.000921952	0.00654383	0.0180924	0.00972677	0.00197878	0.00392839	0.00230869	0.000528563	0.000853664	0.0584003	0.000922141	0.000336746	0.00662143	0.00190368	0.000987956	0.009817	0.0154014	0.000798537	0.000146472	0.000329376	0.00063169	0.00039181	0.00552733	0.0227381	0.0110106	0.0014747	0.000710162	0.000373761	0.000392432	0.0114542	0.000463666	0.000223781	0.00326122	0.00253064	0.011459	0.000165916	0.00307462	0.00190265	0.0054078	0.00634673	0.000794943	0.0100466	0.00641781	0.00251512	0.000360664	0.000411155	0.000494269	0.00352551	0.0029936	0.00832321	0.000375395	0.000260613	0.043178	0.00598316	0.000754163	0.000225566	0.000598651	0.000871653	0.0012192	0.000273658	0.000578788	0.000602506	0.000414497	0.000605102	0.0249014	0.000326927	0.00175864	0.00328909	0.0112615	0.0009031	0.00150198	0.00241787	0.00217423	0.00202094	0.00168172	0.000746289	0.00025506	0.00258337	0.0037751	0.00322549	0.00122187	0.00840783	0.00315842	0.00728822	0.000575111	0.000451352	0.00607641	0.00696255	0.0190252	0.00346626	0.00514659	0.0146639	0.00107243	0.00395211	0.0068705	0.00934394	0.0107817	0.0071332	0.0465715	0.008879	0.0327791	0.00139989	0.0322671	0.00431492	0.0270582	0.0173716	0.000754894	0.000956528	0.00810963	0.0514939	0.0125043	0.0166533	0.00773816	0.00189989	0.000674019	0.000339583	0.00117806	0.00024928	0.00652019	0.00379473	0.00675938	0.00303396	0.00467293	0.00886269	0.0115473	0.0125974	0.0414216	0.00293445	0.00314895	0.020501	0.00041164	0.005597	0.00358562	0.000956253	0.000179665	0.000322083	0.0017299	0.00102192	0.00371803	0.00509671	0.00104933	0.000892482	0	0.010586	0.000661203	0.000712868	0.00051031	0.00119821	0	0.000188565	0.000142532	0.00230266	0	0.000148602	0.000257223	0.000895005	0.0842499	0.000259802	0.000725512	0.000178345	0.000180445	0.000149108	0.00153677	0.00055326	0.000386604	0.000732623	0.00951961	0.00178913	0.00274181	0.00631062	0.00440224	0.00473847	0.000445468	0.00357216	0.000299672	0.000693831	0.00538064	0.00501379	0.0129422	0.00115249	0.00178922	0.00787251	0.000382083	0.156913	0.00145713	0.000267355	0	0	0.000181965	0.00121252	0.0065512	0.00894763	0.0019468	0.000428224	0.000661564	0.000382632	0.000470717	0.000898558	0.000188919	0	0.000471922	0.00116681	0.000907671	0.000286582	0.000145337	0.000235157	0.000157153	0.000286475	0.000147938	0.000652812	0.00437812	0.00382459	0.00276306	0.00166135	0.00211224	0.0131728	0
Capsicum chacoense	0	0	0	0.000205365	0	0	0	0.000147692	0	0	0	0	0	0	0	0	0	0	0	0	0	0	0	0.000186601	0	0	0	0	0	0	0	0	0	0	0	0	0	0.00013811	0	0	0	0	0	0	0	0	0	0	0	0	0	0	0	0	0	0	0	0	0	0	0	0	0	0	0	0	0.000169136	0	0	0	0	0	0	0	0	0	0	0	0	0	0	0	0	0	0	0	0	0	0	0	0	0	0	0	0	0	0	0	0	0	0	0	0	0	0	0	0	0	0	0	0	0	0.000129222	0	0	0	0.000139333	0	0	0	0	0	0	0.000163557	0	0	0	0	0	0	0	0	0	0	0	0	0	0	0	0	0.000166728	0	0	0	0	0	0	0	0	0	0	0	0	0	0	0	0	0	0	0	0	0	0	0	0	0	0	0	0	0	0.000350764	0	0	0	0	0	0	0	0	0	0	0	0	0	0	0	0	0	0	0	0	0	0	0	0	0	0	0.000589475	0	0	0	0	0	0	0	0	0	0	0	0	0	0	0	0	0	0	0	0	0	0	0	0	0	0	0	0	0	0	0	0	0
Capsicum chinense	0	0	0	0.000219773	0	0	0	0.000164521	0	0	0	0	0	0	0	0	0	0	0	0	0	0	0	0.000304625	0	0	0	0	0	0	0	0	0	0	0	0	0	0.000127409	0	0	0	0	0	0	0	0	0	0	0	0	0	0	0	0	0	0	0	0	0	0	0	0	0	0	0	0	0.000207164	0	0	0	0	0	0	0	0	0	0	0	0	0	0	0	0	0	0	0	0	0	0	0	0	0	0	0	0	0	0	0	0	0	0	0	0	0	0	0	0	0	0	0	0	0	0.000203944	0	0.000132275	0	0.000186915	0	0.000149972	0	0	0	0	0.000288983	0	0	0	0	0	0	0	0	0	0	0	0	0	0	0	0	0.000178047	0	0	0	0	0	0	0	0	0	0	0	0	0	0	0	0	0	0	0	0	0	0	0	0	0	0	0	0	0	0.000373212	0	0	0	0	0	0	0	0	0	0	0	0	0	0	0	0	0	0	0	0	0	0	0	0	0	0	0.000679769	0	0	0	0	0	0	0	0	0	0	0	0	0	0	0	0	0	0	0	0	0	0	0	0	0	0	0	0	0	0	0	0	0
Capsicum eximium	0	0	0	0.000146515	0	0	0	0	0	0	0	0	0	0	0	0	0	0	0	0	0	0	0	0	0	0	0	0	0	0	0	0	0	0	0	0	0	0	0	0	0	0	0	0	0	0	0	0	0	0	0	0	0	0	0	0	0	0	0	0	0	0	0	0	0	0	0.000122043	0	0	0	0	0	0	0	0	0	0	0	0	0	0	0	0	0	0	0	0	0	0	0	0	0	0	0	0	0	0	0	0	0	0	0	0	0	0	0	0	0	0	0	0	0	0.000153703	0	0	0	0	0	0	0	0	0	0	0	0	0	0	0	0	0	0	0	0	0	0	0	0	0	0	0	0	0	0	0	0	0	0	0	0	0	0	0	0	0	0	0	0	0	0	0	0	0	0	0	0	0	0	0	0	0	0.000331792	0	0	0	0	0	0	0	0	0	0	0	0	0	0	0	0	0	0	0	0	0	0	0	0	0	0	0.000501654	0	0	0	0	0	0	0	0	0	0	0	0	0	0	0	0	0	0	0	0	0	0	0	0	0	0	0	0	0	0	0	0	0
Capsicum frutescens	0	0.000282486	0.000143192	0.00126709	0.000177158	0.000575683	0.000317343	0.000991937	0	0.000169705	0	0	0	0	0	0.000161223	0.000449109	0.0002417	0	0	0	0	0	0.0016296	0	0	0.000160884	0	0	0.000231769	0.000369466	0	0	0	0	0	0.000150255	0.000617886	0.000293005	0	0	0	0	0.000295054	0	0	0	0	0.000300805	0	0	0	0.000143057	0.000199106	0	0.000254907	0.000160683	0	0	0	0	0	0	0.000200498	0	0	0.00108402	0.00015102	0	0	0	0	0	0	0	0	0	0	0.000628857	0	0	0	0.000259962	0	0	0	0	0	0	0	0	0	0	0	0	0.000197245	0	0.000150895	0	0	0.000142548	0.000167445	0.000447178	0	0.000133147	0.000330567	0	0	0.000164466	0.000241424	0.000254861	0.00015064	0.00111126	0.000217025	0.000818619	0	0.000809751	0	0.000647118	0.000432046	0	0	0.000191602	0.00119909	0.000282637	0.000407622	0.000187493	0	0	0	0	0	0.000163334	0	0.000175167	0	0	0.000224724	0.000295884	0.000320274	0.00100124	0	0	0.000515638	0	0.000121919	0	0	0	0	0	0	0	0	0	0	0	0.000271774	0	0	0	0	0	0	0	0	0	0	0	0	0.00211241	0	0	0	0	0	0	0	0	0	0.000265231	0	0	0.000164247	0	0	0	0	0	0	0.000148636	0.000132798	0.000347079	0	0	0.000198312	0	0.00385138	0	0	0	0	0	0	0.000179485	0.0002474	0	0	0	0	0	0	0	0	0	0	0	0	0	0	0	0	0	0	0	0	0	0	0	0.000315716	0
Capsicum lycianthoides	0	0	0	0	0	0	0	0	0	0	0	0	0	0	0	0	0	0	0	0	0	0	0	0	0	0	0	0	0	0	0	0	0	0	0	0	0	0	0	0	0	0	0	0	0	0	0	0	0	0	0	0	0	0	0	0	0	0	0	0	0	0	0	0	0	0	0	0	0	0	0	0	0	0	0	0	0	0	0	0	0	0	0	0	0	0	0	0	0	0	0	0	0	0	0	0	0	0	0	0	0	0	0	0	0	0	0	0	0	0	0	0	0	0	0	0	0	0	0	0	0	0	0	0	0	0	0	0	0	0	0	0	0	0	0	0	0	0	0	0	0	0	0	0	0	0	0	0	0	0	0	0	0	0	0	0	0	0	0	0	0	0	0	0	0	0	0	0	0	0	0	0	0	0	0	0	0	0	0	0	0	0	0	0	0	0	0	0	0	0	0	0	0	0	0	0	0	0.000146308	0	0	0	0	0	0	0	0	0	0	0	0	0	0	0	0	0	0	0	0	0	0	0	0	0	0	0	0	0	0	0	0	0
Capsicum pubescens	0	0	0	0	0	0	0	0	0	0	0	0	0	0	0	0	0	0	0	0	0	0	0	0	0	0	0	0	0	0	0	0	0	0	0	0	0	0	0	0	0	0	0	0	0	0	0	0	0	0	0	0	0	0	0	0	0	0	0	0	0	0	0	0	0	0	0	0	0	0	0	0	0	0	0	0	0	0	0	0	0	0	0	0	0	0	0	0	0	0	0	0	0	0	0	0	0	0	0	0	0	0	0	0	0	0	0	0	0	0	0	0	0	0	0	0	0	0	0	0	0	0	0	0	0	0	0	0	0	0	0	0	0	0	0	0	0	0	0	0	0	0	0	0	0	0	0	0	0	0	0	0	0	0	0	0	0	0	0	0	0	0	0	0	0	0	0	0	0	0	0.00012368	0	0	0	0	0	0	0	0	0	0	0	0	0	0	0	0	0	0	0	0	0	0	0	0	0	0	0.000243847	0	0	0	0	0	0	0	0	0	0	0	0	0	0	0	0	0	0	0	0	0	0	0	0	0	0	0	0	0	0	0	0	0
Capsicum tovarii	0	0	0	0	0	0	0	0	0	0	0	0	0	0	0	0	0	0	0	0	0	0	0	0.000288744	0	0	0	0	0	0	0	0	0	0	0	0	0	0	0	0	0	0	0	0	0	0	0	0	0	0	0	0	0	0	0	0	0	0	0	0	0	0	0	0	0	0	0	0	0	0	0	0	0	0	0	0	0	0	0	0	0	0	0	0	0	0	0	0	0	0	0	0	0	0	0	0	0	0	0	0	0	0	0	0	0	0	0	0	0	0	0	0	0	0	0	0	0	0	0	0	0	0	0	0.000114199	0	0	0	0	0	0	0	0	0	0	0	0	0	0	0	0	0	0	0	0	0	0	0	0	0	0	0	0	0	0	0	0	0	0	0	0	0	0	0	0	0	0	0	0	0	0	0.000211299	0	0	0	0	0	0	0	0	0	0	0	0	0	0	0	0	0	0	0	0	0	0	0	0	0	0	0	0	0	0	0	0	0	0.00219869	0	0	0	0	0	0	0	0	0	0	0	0	0	0	0	0	0	0	0	0	0	0	0	0	0	0
Carassius auratus	0	0.000150377	0.000198395	0.000255083	0.000140125	0.000211336	0.000208063	0.000254854	0.000413921	0.000257045	0	0	0.00015392	0	0	0	0	0	0	0	0.000204644	0	0	0.000353351	0.000135121	0	0	0	0.000259585	0.000321414	0.00149873	0.000155105	0	0	0.000138916	0	0	0	0	0	0.000285226	0.000246675	0	0.000181657	0	0	0	0	0	0	0	0	0	0.000294163	0.000170928	0.000120225	0	0	0	0	0	0	0	0	0	0	0.000173115	0	0	0	0	0	0	0	0	0	0.000171959	0.000160963	0.000124683	0	0	0	0	0	0	0	0.000151359	0	0	0	0	0	0	0	0	0	0	0	0	0	0	0	0.000467547	0	0	0	0	0.000785216	0	0.000135943	0.000127577	0.000220073	0.000199687	0	0.000137077	0	0	0	0.000189951	0.000185424	0	0	0	0	0	0	0	0	0	0	0	0	0	0	0	0	0	0	0.000151383	0.000123232	0.000143874	0	0	0	0	0.000131058	0	0	0.000163332	0	0	0	0.000180162	0.000138666	0.000200957	0	0	0.000174777	0.000327497	0.000121082	0.000224096	0	0	0.000197268	0	0.000236768	0	0.000151582	0.000194734	0	0	0	0.00038792	0.000366868	0.000330722	0.000315842	0	0.000154525	0	0.000158599	0.000334165	0.00172783	0.000472876	0	0.000160081	0.000259582	0	0	0.00019856	0.000161144	0.000129296	0.00016626	0.000163375	0.000335171	0.000194776	0	0	0.000223704	0.000206997	0	0	0.000299957	0.000338756	0.000136161	0	0.000128423	0.000225272	0.000870305	0.000269778	0.000141646	0.000232012	0.000186636	0	0	0	0	0.000146766	0.00017256	0	0.00018774	0.00029573	0.000375249	0.000188976	0.000239456	0.000177156	0.000186712	0	0	0	0.000139155	0
Carboxydothermus hydrogenoformans	0	0	0	0	0	0	0	0	0	0	0	0	0	0	0	0	0	0	0	0	0	0	0	0	0	0	0	0	0	0	0	0	0.000120659	0.000126795	0	0	0	0	0	0	0	0	0	0	0	0	0	0	0	0	0	0	0	0	0	0	0	0	0	0	0	0	0	0	0	0	0	0	0	0	0	0	0	0	0	0	0	0	0	0	0	0	0	0	0	0	0	0	0	0	0	0	0	0	0	0	0	0	0	0	0	0	0	0	0	0	0	0	0	0	0	0	0	0	0	0	0	0	0	0	0	0	0	0	0	0	0	0	0	0	0	0	0	0	0	0	0	0	0	0	0	0	0	0	0	0	0	0	0	0	0	0	0	0	0	0	0	0	0	0	0	0	0	0	0	0	0	0	0	0	0	0	0	0	0	0	0	0	0	0	0	0	0	0	0	0	0	0	0	0	0	0	0	0	0	0	0	0	0	0	0	0	0	0	0	0	0	0	0	0	0	0	0	0	0	0	0	0	0	0	0	0	0	0	0	0	0	0	0	0	0
Carcinus maenas	0	0	0	0	0	0	0	0	0	0	0	0	0	0	0	0	0	0	0	0	0	0	0	0	0	0	0	0	0	0	0	0	0	0	0	0	0	0	0	0	0	0	0	0.000325701	0	0	0	0	0	0	0	0	0	0	0	0	0	0	0	0	0	0	0	0	0	0	0	0	0	0	0	0	0	0	0	0	0	0	0	0	0	0	0	0	0	0	0	0	0	0	0	0	0	0	0	0	0	0	0	0	0	0	0	0	0	0	0	0	0	0	0	0	0	0	0	0	0	0	0	0	0	0	0	0	0	0	0	0	0	0	0	0	0	0	0	0	0	0	0	0	0	0	0	0	0	0	0	0	0	0	0	0	0	0	0	0	0	0	0	0	0	0	0	0	0	0	0	0	0	0	0	0	0	0	0	0	0	0	0	0	0	0	0	0	0	0	0	0	0	0	0	0	0	0	0	0	0	0	0	0	0	0	0	0	0	0	0	0	0	0	0	0	0	0	0	0	0	0	0	0	0	0	0	0	0	0	0	0	0	0	0
Cardinium endosymbiont of Bemisia tabaci	0	0	0	0	0	0	0	0	0	0	0	0	0	0	0	0	0	0	0	0	0	0	0	0	0	0	0	0	0	0	0	0	0	0	0	0	0	0	0	0	0	0	0	0	0	0	0	0	0	0	0	0	0	0	0	0	0	0	0	0	0	0	0	0	0	0	0	0	0	0	0	0	0	0	0	0	0	0	0	0	0	0	0	0	0	0	0	0	0	0	0	0	0	0	0	0	0	0	0	0	0	0	0	0	0	0	0	0	0	0	0	0	0	0	0	0	0	0	0	0	0	0	0	0	0	0	0	0	0	0	0	0	0	0	0	0	0	0	0	0	0	0	0	0	0	0	0	0	0	0	0	0	0	0	0	0	0	0	0	0	0	0	0	0	0	0	0	0	0	0	0	0	0	0	0	0	0	0	0	0	0	0	0	0	0	0	0	0	0	0	0	0	0	0	0	0	0	0	0	0	0	0	0	0	0	0	0	0	0	0	0	0	0	0	0	0	0	0	0	0	0	0	0	0.00017547	0	0	0	0	0	0	0
Cardinium endosymbiont of Encarsia pergandiella	0	0	0	0	0	0	0	0	0	0	0	0	0	0	0	0	0	0	0	0	0	0	0	0	0	0	0	0	0	0	0	0	0	0	0	0	0	0	0	0	0	0	0	0	0	0	0	0	0	0	0	0	0	0	0	0	0	0	0	0	0	0	0	0	0	0	0	0	0	0	0	0	0	0	0	0	0	0	0	0	0	0	0	0	0	0	0	0	0	0	0	0	0	0	0	0	0	0	0	0	0	0	0	0	0	0	0	0	0	0	0	0	0	0	0	0	0	0	0	0	0	0	0	0	0	0	0	0	0	0	0	0	0	0	0	0	0	0	0	0	0	0	0	0	0	0	0	0	0	0	0	0	0	0	0	0	0	0	0	0	0	0	0	0	0	0	0	0	0	0	0	0	0	0	0	0	0	0	0	0	0	0	0	0	0	0	0	0	0	0	0	0	0	0	0	0	0	0	0	0	0	0	0	0	0	0	0	0	0	0	0	0	0	0	0	0	0	0	0	0	0	0	0	0.000667467	0	0	0	0	0	0	0
Cardinium endosymbiont of Sogatella furcifera	0	0	0	0	0	0	0	0	0	0	0	0	0	0	0	0	0	0	0	0	0	0	0	0	0	0	0	0	0	0	0	0	0	0	0	0	0	0	0	0	0	0	0	0	0	0	0	0	0	0	0	0	0	0	0	0	0	0	0	0	0	0	0	0	0	0	0	0	0	0	0	0	0	0	0	0	0	0	0	0	0	0	0	0	0	0	0	0	0	0	0	0	0	0	0	0	0	0	0	0	0	0	0	0	0	0	0	0	0	0	0	0	0	0	0	0	0	0	0	0	0	0	0	0	0	0	0	0	0	0	0	0	0	0	0	0	0	0	0	0	0	0	0	0	0	0	0	0	0	0	0	0	0	0	0	0	0	0	0	0	0	0	0	0	0	0	0	0	0	0	0	0	0	0	0	0	0	0	0	0	0	0	0	0	0	0	0	0	0	0	0	0	0	0	0	0	0	0	0	0	0	0	0	0	0	0	0	0	0	0	0.000169994	0	0	0	0	0	0	0	0	0	0	0	0	0.000700965	0	0	0	0	0	0	0
Cardiobacterium hominis	0	0	0	0	0	0	0	0	0	0	0	0	0	0	0	0	0	0	0	0	0	0	0	0	0	0	0	0	0	0	0	0	0	0	0	0	0	0	0	0	0	0	0	0	0	0	0	0	0	0.000142214	0	0	0	0	0	0	0	0	0	0	0	0	0	0	0	0	0	0	0	0	0	0	0	0	0	0	0	0	0	0	0	0	0	0	0	0	0	0	0	0	0	0	0	0	0	0	0	0	0	0	0	0	0	0	0	0	0	0	0	0	0	0	0	0	0	0	0	0	0	0	0	0	0	0	0	0	0	0	0	0	0	0	0	0	0	0	0	0	0	0	0	0	0	0	0	0	0	0	0	0	0	0	0	0	0	0	0	0	0	0	0	0	0	0	0	0	0	0	0	0	0	0	0	0	0	0	0	0	0	0	0	0	0	0	0	0	0	0	0	0	0	0	0	0	0	0	0	0	0	0	0	0	0	0	8.97424e-05	0	0	0	0	0	0	0	0	0	0	0	0	0	0	0	0	0	0	0	0	0	0	0	0	0	0
Carica papaya	0	0	0	0.000127237	0	0	0.000133667	0.000178947	0	0	0	0	0	0	0	0	0	0	0	0	0	0	0	0.000150869	0	0	0.000237823	0	0	0	0	0	0	0	0	0	0	0.000139105	0	0	0	0	0	0	0	0	0	0	0	0	0	0	0	0.000195766	0	0	0	0	0	0.00014324	0	0	0	0	0	0	0	0	0	0	0	0	0	0	0	0	0	0	0	0	0	0	0	0	0	0	0	0	0	0	0	0	0	0	0	0	0	0	0	0	0	0	0	0	0	0	0	0	0	0	0	0	0	0	0	0	0	0	0	0	0	0	0	0	0	0	0	0	0	0	0	0	0	0	0	0	0	0	0	0	0	0	0	0	0	0	0	0	0	0	0	0	0	0	0	0	0	0	0.000243553	0	0	0	0	0	0	0	0	0	0	0	0	0	0.000184997	0.00013694	0	0	0	0	0	0	0	0	0	0	0	0	0	0	0	0	0	0	0	0	0	0	0	0.000390863	0	0	0	0	0	0	0	0	0.000322592	0	0.000190225	0	0	0	0	0	0	0	0	0	0	0	0	0.000153824	0	0	0	0	0	0	0	0	0
Carnimonas nigrificans	0	0	0	0	0	0	0	0	0	0	0	0	0	0	0	0	0	0	0	0	0	0	0	0	0	0	0	0	0	0	0	0	0	0	0	0	0	0	0	0	0	0	0	0	0	0	0	0	0	0	0	0	0	0	0	0	0	0	0	0	0	0	0	0	0	0	0	0	0	0	0	0	0	0	0	0	0	0	0	0	0	0	0	0	0	0	0	0	0	0	0	0	0	0	0	0	0	0	0	0	0	0	0	0	0	0	0	0	0	0	0	0	0	0	0.000616485	0	0.000339263	0.000364405	0	0	0	0	0	0	0	0	0	0	0	0	0	0	0	0	0.000143905	0	0	0	0	0	0	0	0	0	0	0	0	0	0	0	0	0	0	0	0	0	0	0	0	0	0	0	0	0	0	0	0	0	0	0	0	0	0	0	0	0	0	0	0	0	0	0	0	0	0.000223774	0	0	0	0	0	0	0	0	0	0	0	0	0	0	0	0	0	0	0	0	0	0	0	0	0	0	0	0	0	0	0	0.000475373	0	0	0	0	0	0	0	0	0	0	0	0	0	0
Carnobacterium divergens	0	0	0	0	0	0	0	0	0	0	0	0	0	0	0	0	0	0	0	0	0	0	0	0	0	0	0	0	0	0	0	0	0	0	0	0	0	0	0	0	0	0	0	0	0	0	0	0	0	0	0	0	0	0	0	0	0	0	0	0	0	0	0	0	0	0	0	0	0	0	0	0	0	0	0	0	0	0	0	0	0	0	0	0	0	0	0.00032703	0	0	0	0	0	0	0	0	0	0	0	0	0	0	0	0	0	0	0	0	0	0	0	0	0	0	0	0	0	0	0	0	0	0	0	0	0	0	0	0	0	0	0	0	0	0	0	0	0	0	0	0	0	0	0	0	0	0	0	0	0	0	0	0	0	0	0	0	0	0	0	0	0	0	0	0	0	0	0	0	0	0	0	0	0	0	0	0	0	0	0	0	0	0	0	0	0	0	0	0.000199582	0	0	0	0	0	0	0	0	0	0	0	0	0	0	0	0	0	0	0	0	0	0	0	0	0	0	0	0	0	0	0	0	0	0	0	0	0	0	0	0	0	0	0	0
Carnobacterium inhibens	0	0	0	0	0	0	0	0	0	0	0	0	0	0	0	0	0	0	0	0	0	0	0	0	0	0	0	0	0	0	0	0	0	0	0	0	0	0	0	0	0	0	0	0	0	0	0	0	0	0	0	0	0	0	0.000336606	0	0	0	0	0	0	0	0	0	0	0	0	0	0	0	0	0	0	0.000135558	0	0	0	0	0	0	0	0	0	0	0	0	0	0	0	0	0	0	0	0	0	0	0	0	0	0	0	0	0	0	0	0	0	0	0	0	0	0	0	0	0	0	0	0	0	0	0	0	0	0	0	0	0	0	0	0	0	0	0	0	0	0	0	0	0	0	0	0	0	0	0	0	0	0	0	0	0	0	0	0	0	0	0	0	0	0	0	0	0	0	0	0	0	0	0	0	0	0	0	0	0	0	0	0	0	0	0	0	0	0	0	0	0	0	0	0	0	0	0	0	0	0	0	0	0	0	0	0	0	0	0	0	0	0	0	0	0	0	0	0	0	0	0	0	0	0	0	0	0	0	0	0	0	0	0	0	0
Carnobacterium maltaromaticum	0	0	0	0	0	0	0	0	0	0	0	0	0	0	0	0	0	0	0	0	0	0	0	0	0	0	0	0	0	0	0	0	0	0	0	0	0	0	0	0	0	0	0	0	0	0	0	0	0	0	0	0	0	0	0	0	0	0	0	0	0	0	0	0	0	0	0	0	0	0	0	0	0	0	0	0	0	0	0	0	0	0	0	0	0	0	0	0	0	0	0	0	0	0	0	0	0	0	0	0	0	0	0	0	0	0	0	0	0	0	0	0	0	0	0	0	0	0	0.000256651	0.00019257	0	0	0	0	0	0	0	0	0	0	0	0	0	0	0	0	0	0	0	0	0	0	0	0	0	0	0	0	0	0	0	0	0	0	0	0	0	0	0	0	0	0	0	0	0	0	0	0	0	0	0	0	0	0	0	0	0	0	0	0	0	0	0	0	0	0	0.000226406	0	0	0	0	0	0	0	0	0	0	0	0	0	0	0	0	0	0	0	0	0	0	0	0	0	0	0	0	0	0	0	0	0	0	0	0	0	0	0	0	0	0	0	0
Carnobacterium sp. 17-4	0	0	0	0	0	0	0	0	0	0	0	0	0	0	0	0	0	0	0	0	0	0	0	0	0	0	0	0	0	0	0	0	0	0	0	0	0	0	0	0	0	0	0	0	0	0	0	0	0	0	0	0	0	0	0.000217015	0	0	0	0	0	0	0	0	0	0	0	0	0	0	0	0	0	0	0	0	0	0	0	0	0	0	0	0	0	0	0	0	0	0	0	0	0	0	0	0	0	0	0	0	0	0	0	0	0	0	0	0	0	0	0	0	0	0	0	0	0	0	0	0	0	0	0	0	0	0	0	0	0	0	0	0	0	0	0	0	0	0	0	0	0	0	0	0	0	0	0	0	0	0	0	0	0	0	0	0	0	0	0	0	0	0	0	0	0	0	0	0	0	0	0	0	0	0	0	0	0	0	0	0	0	0	0	0	0	0	0	0	0	0	0	0	0	0	0	0	0	0	0	0	0	0	0	0	0	0	0	0	0	0	0	0	0	0	0	0	0	0	0	0	0	0	0	0	0	0	0	0	0	0	0	0
Carnobacterium sp. CP1	0	0	0	0	0	0	0	0.00028714	0	0	0	0	0	0	0	0	0	0	0	0	0.000175273	0	0	0.000548614	0	0	0	0	0	0	0.000196585	0	0	0	0	0	0	0.000159511	0	0	0	0	0	0	0	0	0	0	0	0	0	0	0	0.000662317	0	0	0	0	0	0	0	0	0	0	0	0	0.000274597	0	0	0	0	0	0	0	0	0	0	0	0.000123172	0	0	0	0	0	0	0	0	0	0	0	0	0	0	0	0	0	0	0	0	0	0	0	0	0	0	0	0	0	0	0	0	0	0.000241199	0	0	0	0	0	0	0	0	0	0	0.000222011	0	0	0	0	0	0	0	0	0	0	0	0	0	0	0	0	0	0	0	0	0	0	0	0	0	0	0	0	0	0	0	0	0	0	0	0	0	0	0	0	0	0	0	0	0	0	0	0	0	0	0	0	0	0	0	0	0	0	0	0	0	0	0	0	0	0	0	0	0	0	0	0	0	0	0.000369964	0	0	0	0	0	0	0	0	0	0	0	0	0	0	0	0	0	0	0	0	0	0	0	0	0	0	0	0	0	0	0	0
Casimicrobium huifangae	0	0	0	0	0	0	0	0	0	0	0	0	0	0	0	0	0	0	0	0	0	0	0	0	0	0	0	0	0	0	0	0	0	0	0	0	0	0	0	0	0	0	0	0	0	0	0	0	0	0	0	0	0	0	0	0	0	0	0	0	0	0	0	0	0	0	0	0	0	0	0	0	0	0	0	0	0	0	0	0	0	0	0	0	0	0	0	0	0	0	0	0	0	0	0	0	0	0	0	0	0	0	0	0	0	0	0	0	0	0	0	0	0	0	0	0	0	0	0	0	0	0	0	0	0	0	0	0	0	0	0	0	0	0	0	0	0	0	0	0	0	0	0	0	0	0	0	0	0	0	0	0	0	0	0	0	0	0	0	0	0	0	0	0	0	0	0	0	0	0	0	0	0	0	0	0	0	0	0.000193302	0	0	0	0	0	0	0	0	0	0	0	0	0	0	0	0	0	0	0	0	0	0	0	0	0	0	0	0	0	0	0	0	0	0	0	0	0	0	0	0	0	0	0	0	0	0	0	0	0	0	0	0
Castanospermum australe	0	0	0	0	0	0	0	0	0	0	0	0	0	0	0	0	0	0	0	0	0	0	0	0	0	0	0	0	0	0	0	0	0	0	0	0	0	0	0	0	0	0	0	0	0	0	0	0	0	0	0	0	0	0	0	0	0	0	0	0	0	0	0	0	0	0	0	0	0	0	0	0	0	0	0	0	0	0	0	0	0	0	0	0	0	0	0	0	0	0	0	0	0	0	0	0	0	0	0	0	0	0	0	0	0	0	0	0	0	0	0	0	0	0	0	0	0	0	0	0	0	0	0	0	0	0	0	0	0	0	0	0	0	0	0	0	0	0	0	0	0	0	0	0	0	0	0	0	0	0	0	0	0	0	0	0	0	0	0	0	0	0	0	0	0	0	0	0	0	0	0	0	0	0	0	0	0	0	0	0	0	0	0	0	0	0	0	0	0	0	0	0	0	0	0	0	0	0	0	0	0	0	0	0	0	0	0	0	0.000193523	0	0	0	0	0	0	0	0	0	0	0	0	0	0	0	0	0	0	0	0	0	0
Castellaniella defragrans	0	0	0	0	0	0	0	0	0	0	0	0	0.000147046	0	0	0	0	0	0	0	0	0	0	0	0	0.000129607	0	0	0	0	0	0	0	0	0.000133107	0	0	0	0	0	0.000128739	0	0	0	0	0	0	0	0	0	0	0	0	0	0	0	0	0	0	0	0	0	0	0	0	0	0	0	0	0	0	0	0	0	0	0	0.000203974	0.000211424	0	0	0	0	0	0	0	0.000150829	0	0.000125865	0	0	0	0	0	0	0	0	0	0	0	0	0	0	0	0	0	0	0	0	0	0	0	0	0	0	0	0	0	0	0	0	0	0	0	0	0	0	0	0	0	0	0	0	0	0	0	0	0	0	0	0	0	0	0	0	0	0	0	0	0	0	0	0	0	0	0	0	0	0	0	0	0	0	0	0	0	0	0	0	0	0	0	0	0.000134439	0.000160303	0	0.000157921	0	0	0	0	0	0	0	0	0	0.000148605	0	0	0.000228417	0	0	0	0	0	0	0	0	0	0	0	0	0	0.000526463	0	0	0	0	0	0	0	0	0	0	0	0	0	0	0	0	0	0.00016847	0.000138263	0	0	0	0	0	0	0	0	0.000373274
Castor canadensis	0	0	0	0	0	0	0	0	0	0	0	0	0	0	0	0	0	0	0	0	0	0	0	0	0	0	0	0	0	0	0	0	0	0	0	0	0	0	0	0	0.000126803	0	0	0	0	0	0	0	0	0	0	0	0	0	0	0	0	0	0	0	0	0	0	0	0	0	0	0	0	0	0	0	0	0	0	0	0	0	0	0	0	0	0	0	0	0	0	0	0	0	0	0	0	0	0	0	0	0	0	0	0	0	0	0	0	0	0	0	0	0	0	0	0	0	0	0	0	0	0	0	0	0	0	0	0	0	0	0	0	0	0	0	0	0	0	0	0	0	0	0	0	0	0	0	0	0	0	0	0	0	0	0	0	0	0	0	0	0	0	0	0	0	0	0	0	0	0	0	0	0	0	0	0.000162476	0.000126993	0	0	0	0	0	0	0	0	0	0	0	0	0	0	0	0	0	0	0	0	0	0	0	0	0	0	0	0	0	0	0	0	0	0	0	0	0	0	0	0	0	0	0	0	0	0	0	0.000136478	0	0	0	0	0	0	0	0	0
Catenulispora acidiphila	0.000159346	0.000135551	0.000138853	0	0.000164147	0.000129276	0	0	0.000130712	0	0	0	0.000136245	0	0	0	0	0	0	0.000157896	0.000168979	0.000218876	0	0.000157005	0.000129836	0	0	0	0.000223952	0.000142533	0.000192462	0.000148891	0.000249723	0.000331745	0.000599613	0.000230697	0.000359581	0.000150303	0	0.000289581	0.000332656	0.000355211	0.000231387	0.000140422	0.000253612	0	0	0	0	0	0	0.000146424	0	0	0.000153038	0	0	0.000154834	0	0	0	0	0	0	0	0	0	0	0	0	0	0	0	0.000521692	0	0	0.000236474	0.000237612	0	0.000154148	0	0	0	0	0	0.000168559	0	0.000124596	0	0	0	0.000170915	0.000226904	0.000164648	0	0	0	0	0	0	0	0	0	0	0	0	0	0	0	0	0	0	0	0	0	0	0	0	0	0	0	0	0	0	0	0	0	0	0	0	0	0	0	0	0	0	0	0	0	0	0	0	0	0	0	0	0	0	0.000114332	0	0.000129063	0	0	0.000130509	0.00024969	0	0	0.000159038	0.000525743	0	0.000146881	0	0	0.000187356	0.000228506	0.000291173	0	0.000230911	0.000207995	0.000163965	0	0.000256976	0.000389069	0.000478594	0.000403905	0.000579759	0	0	0	0	0.000328784	0	0	0	0	0.000275124	0	0.000253317	0.000288132	0.000150104	0	0	0.000233562	0.000138126	0.000355641	0	0	0	0	0	0	0.000461235	0	0	0	0.000134801	0.000131053	0.000202661	0.000152098	0	0.00030117	0.000321503	0	0.000264697	0	0.000214816	0.000177842	0.000215835	0	0.00029797	0.000572457	0.000485707	0	0.000325948	0.000152878	0.000162018	0	0	0.000126734	0.000173569	0
Catharus ustulatus	0	0	0	0	0	0	0	0	0	0	0	0	0	0	0	0	0	0	0	0	0	0	0	0.000145816	0	0	0	0	0	0	0	0	0	0	0	0.000138418	0	0	0	0	0	0	0	0	0	0	0	0	0	0	0	0	0	0	0	0	0	0	0	0	0	0	0	0	0	0	0	0	0	0	0	0	0.000142428	0.000137123	0	0	0	0	0	0	0	0	0	0	0	0	0	0	0	0	0	0	0	0	0	0	0	0	0	0	0	0	0	0	0	0	0	0	0	0	0	0	0	0	0	0	0	0	0	0	0	0	0	0	0	0	0	0	0	0	0	0	0	0	0	0	0	0	0	0	0	0	0	0	0	0	0	0	0	0	0	0	0	0	0	0	0	0	0.00014006	0	0	0	0	0	0	0	0	0	0.000136604	0	0	0	0.000177184	0.000243345	0.000173461	0.000186981	0	0	0	0	0.000138381	0	0.000136479	0	0	0.000142334	0	0	0	0	0	0	0	0	0	0	0	0	0	0	0	0.000149622	0	0	0	0	0.000135512	0	0	0	0	0	0	0	0	0	0	0	0	0	0.000176798	0.000189538	0	0	0	0	0	0	0	0	0
Caudovirales sp.	0	0	0	0	0	0	0	0	0	0	0	0	0	0.000331181	0.000260517	0	0	0	0	0	0	0	0	0	0	0	0	0	0	0	0	0	0	0	0	0	0	0	0	0	0	0	0	0	0	0	0	0	0	0	0	0	0	0	0	0	0	0	0	0	0	0	0	0	0	0	0	0	0	0	0	0	0	0	0	0	0	0	0	0	0	0	0	0	0	0	0	0	0	0	0	0	0	0	0	0	0	0	0	0	0	0	0	0	0	0	0	0	0	0	0	0	0	0	0	0	0	0	0	0	0	0	0	0	0	0	0	0	0	0	0	0	0	0	0	0	0	0	0	0	0	0	0	0	0	0	0	0	0	0	0	0	0	0	0	0	0	0	0	0	0	0	0	0	0	0	0	0	0	0	0	0	0	0	0	0	0	0	0	0	0	0	0	0	0	0	0	0	0	0	0	0	0	0	0	0	0	0	0	0	0	0	0	0	0	0	0	0	0	0	0	0	0	0	0	0	0	0	0	0	0	0	0	0	0	0	0	0	0	0	0
Caulobacter flavus	0	0	0	0	0	0	0	0	0	0	0	0	0.000169385	0	0	0	0	0	0	0.000141326	0.000193201	0.000135983	0	0.000149064	0	0	0	0	0	0	0	0	0	0	0	0	0	0	0	0	0.00036105	0.000367447	0	0	0	0	0	0	0	0.000189618	0	0	0	0.000702138	0.000183957	0	0	0	0	0	0	0	0	0	0	0	0	0	0	0	0	0	0	0	0	0	0.000174627	0.00013222	0	0.00017474	0.000123833	0	0	0	0	0	0	0	0	0	0	0	0	0	0	0	0	0	0	0.000124772	0	0	0	0	0	0	0	0.000134155	0	0	0	0	0	0.00027256	0	0	0	0	0	0	0	0	0	0	0	0	0	0	0	0	0	0	0	0	0	0	0	0	0	0	0	0	0	0	0	0.000149725	0	0	0.000114332	0	0	0	0	0.000824819	0.000225847	0.000262183	0	0.000191432	0.000460427	0	0.000180959	0	0	0	0	0.000359796	0	0	0.000167667	0.000174884	0	0	0.000239692	0.000391619	0.000304186	0.00043994	0.000155175	0	0	0	0.000360816	0	0	0	0	0.000330477	0	0	0.000154049	0.000143734	0.000136101	0	0.000196168	0	0.000161154	0	0.000405479	0	0	0	0	0.000282592	0.000198086	0	0	0	0.000828582	0.000195155	0.000425585	0	0.00016397	0	0	0	0	0	0.000187072	0	0	0.000145048	0.000432599	0.00044132	0	0.000211062	0.000127352	0	0	0	0	0	0.000933184
Caulobacter henricii	0	0	0	0	0	0	0	0	0	0	0	0	0	0	0	0	0	0	0	0	0	0	0	0	0	0	0	0	0	0	0	0	0	0	0	0	0	0	0	0	0.000143581	0.000131428	0	0	0	0	0	0	0	0	0	0	0	0.000279262	0	0	0	0	0	0	0	0	0	0	0	0	0	0	0	0	0	0	0	0	0	0	0.000153041	0.000134988	0	0	0	0	0	0	0	0	0	0	0	0	0	0	0	0	0	0	0	0	0	0	0	0	0	0	0	0	0	0	0	0	0	0	0	0	0	0	0	0	0	0	0	0	0	0	0	0	0	0	0	0	0	0	0	0	0	0	0	0	0	0	0	0	0	0	0	0	0	0	0	0	0	0	0	0.000323174	0	0	0	0	0.000174328	0	0	0	0	0	0	0	0	0	0	0	0	0	0	0.000131851	0	0.000156492	0	0	0	0	0	0	0	0	0	0	0	0	0	0	0	0	0	0	0	0	0	0	0	0	0	0	0	0	0	0	0.000316195	0	0.000154983	0	0	0	0	0	0	0	0	0	0	0	0.00015395	0	0	0	0	0	0	0	0	0	0
Caulobacter mirabilis	0	0	0	0	0	0	0	0	0	0	0	0	0.000154656	0	0	0	0	0	0	0.00013426	0.000199113	0.000133654	0	0.000125965	0	0	0	0	0	0	0	0	0	0	0	0	0	0	0	0	0.000337174	0.00035679	0	0	0	0	0	0	0	0	0	0	0	0.000157743	0	0	0	0	0	0	0	0	0	0	0	0	0	0	0	0	0	0	0	0	0	0	0	0	0	0	0	0	0	0	0	0	0	0	0	0	0	0	0	0	0	0	0	0	0	0	0	0	0	0	0	0	0	0	0	0	0	0	0	0	0	0	0	0	0	0	0	0	0	0	0	0	0	0	0	0	0	0	0	0	0	0	0	0	0	0	0	0	0	0	0	0	0	0	0.000195998	0	0	0	0	0.000277822	0.000183665	0.000135999	0	0.00015794	0.000397872	0	0.000139548	0	0	0	0	0.00025762	0	0	0.000150592	0	0	0	0.000223606	0.000365249	0.000277929	0.00040445	0	0	0.000144977	0	0.000316996	0	0	0	0	0.000307027	0	0	0	0	0	0	0.000181033	0	0.000141155	0	0	0	0	0	0	0.000252858	0.000171586	0	0	0	0.000393741	0.000168403	0.000242573	0	0.000147462	0	0	0	0	0	0.000159227	0	0	0.000127377	0.000430891	0.000300251	0	0.000195098	0	0	0	0	0	0	0
Caulobacter phage CcrColossus	0	0	0	0	0	0	0	0	0.000508469	0	0	0	0	0	0	0	0	0	0	0	0	0	0	0	0	0	0	0	0	0	0	0	0	0	0	0	0	0	0	0	0	0	0	0	0	0	0	0	0	0	0	0	0	0	0	0	0	0	0	0	0	0	0	0	0	0	0	0	0	0	0	0	0	0	0	0	0	0	0	0	0	0	0	0	0	0	0	0	0	0	0	0	0	0	0	0	0	0	0	0	0	0	0	0	0	0	0	0	0	0	0	0	0	0	0	0	0	0	0	0	0	0	0	0	0	0	0	0	0	0	0	0	0	0	0	0	0	0	0	0	0	0	0	0	0	0	0	0	0	0	0	0	0	0	0	0	0	0	0	0	0	0	0	0	0	0	0	0	0	0	0	0	0	0	0	0	0	0	0	0	0	0	0	0	0	0	0	0	0	0	0	0	0	0	0	0	0	0	0	0	0	0	0	0	0	0	0	0	0	0	0	0	0	0	0	0	0	0	0	0	0	0	0	0	0	0	0	0	0	0	0
Caulobacter phage CcrSC	0	0	0	0	0	0	0	0	0	0	0	0	0	0	0	0	0	0	0	0	0	0	0	0	0	0	0	0	0	0	0	0	0	0	0	0	0	0	0	0	0	0	0	0	0	0	0	0	0	0	0	0	0	0	0	0	0	0	0	0	0	0	0	0	0	0	0	0	0	0	0	0	0	0	0	0	0.000378844	0	0	0	0	0	0	0	0	0	0	0	0	0	0	0	0	0	0	0	0	0	0	0	0	0	0	0	0	0	0	0	0	0	0	0	0	0	0	0	0	0	0	0	0	0	0	0	0	0	0	0	0	0	0	0	0	0	0	0	0	0	0	0	0	0	0	0	0	0	0	0	0	0	0	0	0	0	0	0	0	0	0	0	0	0	0	0	0	0	0	0	0	0	0	0	0	0	0	0	0	0	0	0	0	0	0	0	0	0	0	0	0	0	0	0	0	0	0	0	0	0	0	0	0	0	0	0	0	0	0	0	0	0	0	0	0	0	0	0	0	0	0	0	0	0	0	0	0	0	0	0	0	0	0
Caulobacter rhizosphaerae	0	0	0	0	0	0	0	0	0	0	0	0	0	0	0	0	0	0	0	0	0	0	0	0	0	0	0	0	0	0	0	0	0	0	0	0	0	0	0	0.000122648	0.000227471	0.000223389	0	0	0	0	0	0	0	0	0	0	0	0.000402323	0.000168206	0	0	0	0	0	0	0	0	0	0	0	0	0	0	0	0	0	0	0	0	0	0	0	0	0	0	0	0	0	0	0	0	0	0	0	0	0	0	0	0	0	0	0	0	0	0	0	0	0	0	0	0	0	0	0	0	0	0	0	0	0	0	0	0	0	0	0	0	0	0	0	0	0	0	0	0	0	0	0	0	0	0	0	0	0	0	0	0	0	0	0	0	0	0	0	0	0	0	0.000479948	0.00014384	0.000149084	0	0	0.000364984	0	0	0	0	0	0	0.000177055	0	0	0.000130246	0	0	0	0.000185457	0.000256993	0.000198042	0.000316081	0	0	0	0	0.000209109	0	0	0	0	0.000246221	0	0	0	0	0	0	0	0	0.000129561	0	0	0	0	0	0	0.000205997	0	0	0	0	0.000438718	0.000127601	0.000266893	0	0	0	0	0	0	0	0	0	0	0	0.000331175	0.000230354	0	0.000159768	0	0	0	0	0	0	0
Caulobacter segnis	0	0	0	0	0	0	0	0	0	0	0	0	0.000173313	0	0	0.00015043	0.000147611	0	0	0	0.00024317	0.000123176	0	0.000164584	0.00013663	0	0	0	0	0	0	0.000126109	0	0	0	0	0	0	0	0.00016755	0.000641114	0.00058452	0.000119581	0	0	0	0	0	0	0	0	0.000399904	0	0.0056595	0.000518424	0	0	0.000293247	0	0.000125862	0	0	0.000303182	0	0	0	0	0	0	0	0	0	0.000309998	0	0.000281494	0.000584789	0.000391456	0.000191623	0	0.000250834	0.000375662	0.000539999	0.000327962	0	0	0.000152043	0.000157757	0.000146166	0	0	0	0	0	0	0	0	0	0	0.000122532	0.000148334	0	0	0	0	0	0	0	0.000182981	0	0	0	0.000265054	0	0.000809394	0.000159403	0	0.000166004	0	0	0	0	0	0	0	0	0.000131082	0	0	0	0	0	0	0	0	0	0	0	0	0	0	0	0	0	0	0	0	0	0	0.000261331	0	0	0	0	0.00246173	0.000407154	0.000806334	0.000123654	0.000289161	0.000933044	0.000178974	0.000317056	0	0	0	0	0.000457612	0	0	0.000287014	0	0	0	0.00032748	0.000581762	0.000424576	0.000614297	0	0	0.000338279	0.000133996	0.000518417	0.00015402	0	0	0.000174731	0.000498442	0	0.000155546	0.000195812	0.000172184	0	0	0.000211601	0	0.000257383	0	0	0.000158854	0.000173832	0	0	0.000398912	0.00028134	0	0	0	0.00324764	0.000223639	0.00115784	0	0.000224427	0.000140637	0	0	0	0	0.00030907	0.000128926	0	0.000178642	0.0006963	0.000499227	0	0.000343744	0.000532854	0.000302153	0	0	0	0.000141482	0.000373274
Caulobacter sp. FWC26	0	0	0	0	0	0	0	0	0	0	0	0.000956938	0.000215536	0	0	0.000154835	0	0.000168479	0	0	0.000148763	0	0	0	0	0	0.000125418	0	0	0	0	0	0	0	0	0	0	0.000129898	0	0	0.000891171	0.000994197	0	0	0	0	0	0	0	0	0	0	0	0.000967014	0.000234322	0	0	0	0	0	0	0	0	0	0	0	0	0	0	0	0	0	0	0.000138296	0	0.000431965	0.000143582	0	0	0	0.00013528	0.000142792	0	0	0	0.000133584	0	0	0	0	0	0	0	0	0	0	0	0	0.000294832	0.000326375	0	0	0	0	0	0	0	0.000375974	0.000118738	0	0	0	0	0.000211736	0	0	0	0	0	0	0	0	0	0	0.000135464	0.00012257	0	0	0	0	0	0	0	0	0	0	0	0	0.000130182	0.00012891	0.000123414	0	0	0	0.000120267	0	0	0	0.000114332	0	0	0	0	0.0009289	0.000152748	0.00035316	0	0.000236819	0.000252292	0	0.000182901	0	0	0	0	0.000171747	0	0	0.00022725	0.000177748	0	0.000477062	0.000227283	0.000182972	0.000142456	0.00020818	0.000241271	0	0	0.000124154	0.000156576	0	0	0	0.000164115	0.000246767	0	0	0.000130419	0	0.000176752	0	0	0	0.000162748	0	0	0.000143835	0	0.00031096	0	0	0	0	0	0	0.00184773	0	0.000570058	0	0	0	0	0	0	0.000162322	0.00042999	0	0	0	0.000252171	0.000160457	0	0.000207005	0.000257479	0.000291512	0	0	0	0	0
Caulobacter sp. Ji-3-8	0	0	0	0	0	0	0	0	0	0	0	0	0	0	0	0	0	0	0	0	0	0	0	0	0	0	0	0	0	0	0	0	0	0	0	0	0	0	0	0	0.000217792	0.000232861	0	0	0	0	0	0	0	0	0	0	0	0.000411058	0	0	0	0	0	0	0	0	0	0	0	0	0	0	0	0	0	0	0	0	0	0	0.000132668	0	0	0.000131987	0	0	0	0	0	0	0	0	0	0	0	0	0	0	0	0	0	0	0	0.00012846	0	0	0	0	0	0	0	0	0	0	0	0	0	0	0	0	0	0	0	0	0	0	0	0	0	0	0	0	0	0	0	0	0	0	0	0	0	0	0	0	0	0	0	0	0	0	0	0	0	0	0	0	0	0.000471302	0.000150914	0.000140828	0	0	0.000314618	0	0	0	0	0	0	0.000164164	0	0	0	0	0	0	0.000155812	0.000231779	0.000190221	0.000311079	0	0	0	0	0.000221666	0	0	0	0	0.000240768	0	0	0.000143425	0	0	0	0	0	0	0	0	0	0	0	0	0.000185303	0	0	0	0	0.000452482	0	0.000261946	0	0	0	0	0	0	0	0	0	0	0	0.000327972	0.000198211	0	0.00014315	0	0	0	0	0	0	0
Caulobacter sp. K31	0	0	0	0	0	0	0	0	0	0	0	0	0.00012888	0	0	0	0	0	0	0	0.000135031	0	0	0	0	0	0	0	0	0	0	0	0	0	0.000177055	0	0	0	0	0.000136188	0.000266512	0.000253779	0	0	0	0	0	0	0	0.000142214	0	0	0	0.000563406	0.000184151	0	0	0	0	0	0	0	0	0	0	0	0	0	0	0	0	0	0	0	0	0	0.000155467	0.000129239	0	0	0	0	0	0	0	0	0	0	0	0	0	0	0	0	0	0	0	0	0	0	0	0	0	0	0	0	0	0	0	0	0	0	0	0	0	0	0	0	0	0	0	0	0	0	0	0	0	0	0	0	0	0	0	0	0	0	0	0	0	0	0	0	0	0	0	0	0	0	0.000130666	0	0	0	0	0.000538677	0.000165848	0.000172452	0	0	0.000380853	0	0	0	0	0	0	0.000209091	0	0	0.000147322	0	0	0	0.000185917	0.000274804	0.000228209	0.000327276	0	0	0	0	0.000236273	0	0	0	0	0.000281941	0	0	0.000158811	0	0	0	0	0	0.000147097	0	0	0	0	0	0	0.000213134	0.000149945	0	0	0	0.000555037	0	0.000320065	0	0.00013943	0	0	0	0	0	0	0	0	0.000139449	0.000350606	0.000269639	0	0.00017233	0	0	0	0	0	0	0
Caulobacter vibrioides	0	0	0	0	0	0	0	0	0	0	0	0	0.000210627	0	0	0	0	0	0	0	0.000181948	0.00017254	0	0.000163862	0	0.000125556	0	0	0	0	0	0.000129331	0	0	0.000124772	0	0	0	0	0.000139769	0.000435906	0.000430201	0	0	0	0	0	0	0	0	0	0.000143834	0	0.00188521	0.000258823	0	0	0.000134659	0	0	0	0	0.000132483	0	0	0	0	0	0	0	0	0	0.000160828	0	0	0.000224097	0.00028668	0.000180764	0	0.000157482	0.000231017	0.000261818	0.000150169	0	0	0	0.000135272	0	0	0	0	0	0	0	0	0	0	0	0	0	0	0	0	0	0	0	0	0.000138468	0	0	0	0	0	0.000258103	0	0	0	0	0	0	0	0	0	0	0	0	0	0	0	0	0	0	0	0	0	0	0	0	0	0	0	0	0	0	0	0	0	0	0.000228665	0	0	0	0	0.00194965	0.00029685	0.00043853	0	0.000211197	0.000748367	0	0.000196704	0	0	0	0	0.000298377	0	0	0.000192736	0	0	0	0.000248655	0.000391157	0.000296924	0.000461854	0	0	0.000193302	0	0.000322121	0	0	0	0	0.000405188	0	0	0.000171817	0.000135454	0.000123028	0	0.000207149	0	0.000213471	0	0	0	0.000124799	0	0	0.000318511	0.000204932	0	0	0	0.00201213	0.000259436	0.000693302	0	0.000169324	0	0	0	0	0	0.000166919	0	0	0.000143649	0.000531033	0.000310965	0	0.000252018	0.000252069	0.000194141	0	0	0	0	0.00055991
Caulobacteraceae bacterium 0127_4	0	0	0	0	0	0	0	0	0	0	0	0	0	0	0	0	0	0	0	0	0	0	0	0	0	0	0	0	0	0	0	0	0	0	0	0	0	0	0	0	0	0	0	0	0	0	0	0	0	0	0	0	0	0	0	0	0	0	0	0	0	0	0	0	0	0	0	0	0	0	0	0	0	0	0	0	0	0	0	0	0	0	0	0	0	0	0	0	0	0	0	0	0	0	0	0	0	0	0	0	0	0	0	0	0	0	0	0	0	0	0	0	0	0	0	0	0	0	0	0	0	0	0	0	0	0	0	0	0	0	0	0	0	0	0	0	0	0	0	0	0	0	0	0	0	0	0	0	0.000522662	0	0	0	0	0	0	0	0	0	0	0	0	0	0	0	0	0	0	0	0	0	0	0	0	0.000136014	0	0.000174833	0	0	0.000144977	0	0	0	0	0	0	0	0	0	0	0	0	0	0	0	0	0	0	0	0	0	0	0	0	0	0	0	0	0	0	0	0	0	0	0	0	0	0	0	0	0	0.000157794	0	0	0	0	0	0	0	0	0	0
Caulobacteraceae bacterium OTSz_A_272	0	0	0	0	0	0	0	0	0	0	0	0	0	0	0	0	0	0	0	0	0	0	0	0	0	0	0	0	0	0	0	0	0.00012126	0.000123334	0	0	0	0	0	0	0	0	0	0	0	0	0	0	0	0	0	0	0	0	0	0	0	0	0	0	0	0	0	0	0	0	0	0	0	0	0	0	0	0	0	0	0	0	0	0	0	0	0	0	0	0	0	0	0	0	0	0	0	0	0	0	0	0	0	0	0	0	0	0	0	0	0	0	0	0	0	0	0	0	0	0	0	0	0	0	0	0	0	0	0	0	0	0	0	0	0	0	0	0	0	0	0	0	0	0	0	0	0	0	0	0	0	0	0.000587995	0	0	0	0	0	0	0	0	0	0	0	0	0	0	0	0	0	0	0	0	0	0	0	0	0	0	0	0	0	0	0	0	0	0	0	0	0	0	0	0	0	0	0	0	0	0	0	0	0	0	0	0	0	0	0	0	0	0	0	0	0	0	0	0	0	0	0	0	0	0	0	0	0	0	0	0	0	0	0	0	0	0
Cautleya gracilis	0	0	0	0	0	0	0	0	0	0	0	0	0	0	0	0	0	0	0	0	0	0	0	0	0	0	0	0	0	0	0	0	0	0	0	0	0	0	0	0	0	0	0	0	0	0	0	0	0	0	0	0	0	0	0	0	0	0	0	0	0	0	0	0	0	0	0	0	0	0	0	0	0	0	0	0	0	0	0.000163071	0	0	0	0	0	0	0	0	0	0	0	0	0	0	0	0	0	0	0	0	0	0	0	0	0	0	0	0	0	0	0	0	0	0	0	0	0	0	0	0	0	0	0	0.000333139	0	0	0	0	0	0	0	0	0	0	0	0	0	0	0	0	0	0	0	0	0	0	0	0	0	0	0	0	0	0	0	0	0	0	0	0	0	0	0	0	0	0	0	0	0	0	0	0	0	0	0	0	0	0	0	0	0	0	0	0	0	0	0	0	0	0	0	0	0	0	0	0	0	0	0	0	0	0	0	0	0	0	0	0	0	0	0	0	0	0	0	0	0	0	0	0	0	0	0	0	0	0	0	0	0	0	0	0
Cavenderia fasciculata	0	0	0	0	0	0	0	0	0	0	0	0	0	0	0	0	0	0	0	0	0	0	0	0	0	0	0	0	0	0	0	0	0	0	0	0	0	0	0	0	0	0	0	0.000434361	0	0	0	0	0	0	0	0	0	0	0	0	0	0	0	0	0	0	0	0	0	0	0	0	0	0	0	0	0	0	0	0	0	0	0	0	0	0	0	0	0	0	0	0	0	0	0	0	0	0	0	0	0	0	0	0	0	0	0	0	0	0	0	0	0	0	0	0	0	0	0	0	0	0	0	0	0	0	0	0	0	0	0	0	0	0	0	0	0	0	0	0	0	0	0	0	0	0	0	0	0	0	0	0	0	0	0	0	0	0	0	0	0	0	0	0	0	0	0	0	0	0	0	0	0	0	0	0	0.00013398	0	0	0	0	0	0	0	0	0	0	0	0	0	0	0	0	0	0	0	0	0	0	0	0	0	0	0	0	0	0	0	0	0	0	0	0	0	0	0	0	0	0	0	0	0	0	0	0	0	0	0	0	0	0	0	0	0	0
Cavia porcellus	0	0	0	0.000126425	0	0	0	0	0.000257502	0	0	0	0	0	0	0	0	0	0	0	0	0	0	0	0	0	0	0	0	0	0	0	0	0	0	0	0	0	0	0	0	0	0	0	0	0	0	0	0	0	0	0	0	0	0	0	0	0	0	0	0	0	0	0	0	0	0	0	0	0	0	0	0	0	0	0	0	0	0	0	0	0	0	0	0	0	0	0	0	0	0	0	0	0	0	0	0	0	0	0	0	0	0	0	0	0	0	0	0	0	0	0	0	0	0	0	0	0	0	0	0	0	0	0	0	0	0	0	0	0	0	0	0	0	0	0	0	0	0	0	0	0	0	0	0	0	0	0	0.000130666	0	0	0	0	0	0	0	0	0	0.000154319	0	0	0	0	0	0	0	0	0	0	0	0	0	0.000161557	0.000164929	0.000136311	0.000145059	0	0	0.000193302	0	0	0	0	0	0	0.000127064	0	0	0	0	0	0	0	0	0	0	0	0	0	0	0	0.000135349	0.000135591	0	0.000134614	0	0	0	0.00014035	0	0	0	0	0	0	0	0	0	0	0	0.000145196	0.000185967	0.0001959	0	0	0	0	0	0	0	0
Cebus capucinus	0	0	0.000140299	0.000147733	0	0	0	0	0.000351179	0.000125759	0	0	0	0	0	0	0	0	0	0	0	0	0	0	0	0	0	0	0	0	0	0	0.000126862	0.000144284	0.000207869	0	0.000146241	0	0	0	0.000155519	0.000134191	0	0	0	0	0	0	0	0	0	0	0	0	0	0	0	0	0	0	0	0	0	0	0	0	0	0	0	0	0	0	0	0	0	0	0	0	0	0	0	0	0	0	0	0	0	0	0	0	0	0	0	0	0	0	0	0	0	0	0	0	0	0	0	0	0	0	0	0	0	0.00013947	0	0	0	0	0	0	0	0	0	0	0	0	0	0	0	0	0	0	0	0	0	0	0	0	0	0	0	0	0	0	0	0	0	0	0	0	0	0	0	0	0	0	0	0	0	0	0.000127871	0	0	0	0	0.000142633	0	0	0	0	0	0	0	0	0.000141563	0.000131619	0.000134914	0.000130767	0	0	0	0	0	0	0	0	0	0	0	0	0	0	0	0	0	0	0	0	0	0	0	0	0	0.000129403	0	0	0	0	0	0	0	0	0	0	0	0	0	0	0	0.000174176	0	0.000128601	0	0.000140559	0	0	0	0	0	0	0	0	0
Cecidophyopsis psilaspis	0	0	0	0	0	0	0	0	0	0	0	0	0	0	0	0	0	0	0	0	0	0	0	0	0	0	0	0	0	0	0	0	0	0	0	0	0	0	0	0	0	0	0	0	0	0	0	0	0	0	0	0	0	0	0	0	0	0	0	0	0	0	0	0	0	0	0	0	0	0	0	0	0	0	0	0	0	0	0	0	0	0	0	0	0	0	0	0	0	0	0	0	0	0	0	0	0	0	0	0	0	0	0	0	0	0	0	0	0	0	0	0	0	0	0	0	0	0	0	0	0	0	0	0	0	0	0	0	0	0	0	0	0	0	0	0	0	0	0	0	0	0	0	0	0	0	0	0	0	0	0	0	0	0	0	0	0	0	0	0	0	0	0	0	0	0	0	0	0	0	0	0	0.000623936	0	0	0	0	0	0	0	0	0	0	0	0	0	0	0	0	0	0	0	0	0	0	0	0	0	0	0	0	0	0	0	0	0	0	0	0	0	0	0	0	0	0	0	0	0	0	0	0	0	0	0	0	0	0	0	0	0	0
Cecidophyopsis ribis	0	0	0	0	0	0	0	0	0	0	0	0	0	0	0	0	0	0	0	0	0	0	0	0	0	0	0	0	0	0	0	0	0	0	0	0	0	0	0	0	0	0	0	0	0	0	0	0	0	0	0	0	0	0	0	0	0	0	0	0	0	0	0	0	0	0	0	0	0	0	0	0	0	0	0	0	0	0	0	0	0	0	0	0	0	0	0	0	0	0	0	0	0	0	0	0	0	0	0	0	0	0	0	0	0	0	0	0	0	0	0	0	0	0	0	0	0	0	0	0	0	0	0	0	0	0	0	0	0	0	0	0	0	0	0	0	0	0	0	0	0	0	0	0	0	0	0	0	0	0	0	0	0	0	0	0	0	0	0	0	0	0	0	0	0	0	0	0	0	0	0	0	0.00078825	0	0	0	0	0	0	0	0	0	0	0	0	0	0	0	0	0	0	0	0	0	0	0	0	0	0	0	0	0	0	0	0	0	0	0	0	0	0	0	0	0	0	0	0	0	0	0	0	0	0	0	0	0	0	0	0	0	0
Cedecea lapagei	0	0	0	0	0	0	0	0	0	0	0	0	0	0.000210088	0.000195126	0	0	0	0	0	0	0	0	0	0	0	0	0	0	0	0	0	0	0	0	0	0	0	0	0	0	0	0	0	0	0	0	0	0	0	0	0	0	0	0	0	0	0	0	0	0	0	0	0	0	0	0	0	0	0	0	0	0	0	0	0	0	0	0	0	0	0	0	0	0	0	0	0	0	0	0	0.000222604	0.000206243	0.000219103	0	0	0.000152443	0	0	0	0	0	0.00012561	0	0	0	0	0	0	0	0	0	0	0	0	0	0	0	0	0	0	0	0	0	0.000199461	0.000175533	0	0	0	0	0	0	0	0	0	0	0	0	0	0	0	0.000152747	0.000157182	0	0	0	0	0	0	0	0	0	0	0	0	0	0	0	0	0	0	0	0	0	0	0	0	0	0	0	0	0	0	0	0	0	0	0	0	0	0	0	0	0	0	0	0	0	0	0	0	0	0	0	0	0	0	0	0	0	0	0	0	0	0	0	0	0	0	0	0	0	0	0	0	0	0	0	0	0	0	0	0	0	0	0	0	0	0	0	0.00111982
Cedecea neteri	0	0	0	0.000166403	0	0	0.000187381	0.000129831	0.000187789	0.000134051	0	0	0.00015392	0.000541799	0.000519461	0	0.000221796	0.000124168	0.000232569	0	0	0	0	0	0	0	0	0	0	0	0	0	0	0	0	0	0	0.000138608	0.00012523	0.000216115	0	0	0.000164192	0	0.000177868	0	0	0	0	0	0.00015411	0.000145216	0	0	0.000197569	0.000125715	0	0	0.000123069	0.000119061	0.000127928	0.000201277	0.000219106	0.000133001	0	0.000127303	0.000116074	0.000126195	0.0001473	0	0.000189118	0	0	0	0	0	0	0	0	0.00014748	0	0	0.000165044	0	0	0	0	0	0	0	0	0.000479838	0.000521327	0.000547116	0	0.000139563	0.000415596	0.000331969	0	0	0	0.00011849	0.000301576	0	0	0	0	0.00015156	0.000145829	0.000167769	0.000151067	0	0	0.000133459	0.000163724	0	0	0	0.000122836	0.000123311	0.000122171	0.000118006	0.000159327	0	0.000406997	0.000377168	0.000237775	0.000178017	0.00012347	0.00011434	0.000215752	0	0.000242151	0.000245491	0.000243976	0.000238548	0.000247293	0.000158865	0	0.000122974	0.000128855	0.000312232	0.000286231	0	0.000122732	0.000151864	0.000145986	0	0	0.000194254	0	0.000166011	0.000122106	0	0	0	0	0	0	0	0	0	0	0	0	0	0	0	0	0	0	0	0	0	0	0	0.000288681	0	0	0.00013797	0	0	0	0	0	0	0	0	0	0	0	0	0	0	0	0.000132208	0	0	0	0	0	0	0	0	0	0	0	0	0	0	0.000129168	0	0	0	0	0	0	0	0	0	0	0	0	0	0	0	0	0	0.000121884	0	0
Celeribacter baekdonensis	0	0	0	0	0	0	0	0	0	0	0	0	0.000430582	0	0	0	0	0	0	0	0	0.000206535	0	0.000223416	0	0.000604927	0.000155021	0.000329663	0	0	0	0	0	0	0	0	0	0	0	0	0.00018843	0.000181553	0	0	0	0	0	0	0	0	0	0	0	0	0	0	0	0	0	0	0	0	0	0	0	0	0	0	0	0	0	0	0	0	0	0	0.00052946	0.000490767	0	0	0	0	0	0.000162433	0.000297152	0.000130912	0.000174575	0	0	0	0	0	0	0	0	0	0	0	0	0	0	0	0	0	0	0	0	0	0	0	0	0	0	0	0	0	0	0	0	0	0	0	0	0	0	0	0	0	0	0	0	0	0	0	0	0	0	0	0	0	0	0	0	0	0	0	0	0	0	0	0	0	0	0.000166563	0	0	0	0	0	0	0.000184626	0	0	0.000153511	0	0	0	0	0	0	0	0	0	0	0	0	0.00019546	0.000304117	0	0.000180175	0	0	0	0	0	0	0	0	0.000248566	0	0.000482621	0	0	0	0	0	0	0	0	0	0	0	0	0	0	0	0	0	0	0	0	0	0	0	0	0	0	0	0	0	0	0	0	0	0	0	0	0	0	0	0
Celeribacter ethanolicus	0	0.000187442	0.000167298	0	0	0	0	0	0	0	0	0	0.000671158	0	0	0	0	0	0	0.000146443	0.000154866	0.000266377	0	0.000373202	0	0.00038043	0.000179619	0.000246013	0	0	0	0	0	0	0	0	0	0	0	0	0.000331043	0.000307455	0	0	0	0	0	0	0	0	0	0	0	0	0	0	0	0.000264157	0	0	0	0	0	0	0	0	0	0	0	0	0	0	0	0	0	0	0.00111543	0.001098	0	0	0.000123833	0.000124091	0	0.0002992	0.000531575	0.000259882	0.000295954	0.000206307	0.000191652	0	0	0	0	0	0	0	0	0	0	0	0	0	0	0	0	0	0	0	0	0	0	0	0	0	0	0	0	0	0	0	0	0	0	0	0	0	0	0	0	0	0	0	0	0	0	0	0	0	0	0	0	0	0	0	0	0	0	0	0	0.000252358	0	0.000115515	0	0.000213056	0	0	0	0	0	0	0.00043633	0	0	0.000224828	0	0	0	0.000151023	0	0	0	0	0	0	0	0	0.000571545	0.000820199	0	0.000491128	0	0	0	0	0	0	0	0	0.000594581	0.000196175	0.000811233	0	0	0	0	0	0.000165461	0	0	0	0.000150489	0	0.000252852	0	0	0	0	0	0.000203621	0	0	0	0	0	0	0	0	0	0	0	0	0	0.000244368	0	0	0	0	0	0	0	0
Celeribacter indicus	0.00016927	0.000336495	0.000302294	0	0.000220197	0	0	0	0	0	0	0.00191388	0.00141817	0	0	0	0	0	0	0.000659117	0.000618319	0.00113629	0.000308642	0.00115498	0.00018011	0.00144332	0.000562452	0.000955996	0	0	0	0	0	0	0	0	0	0	0	0	0.000923436	0.000822512	0.000149753	0	0	0	0	0	0	0	0	0	0	0	0.000186679	0	0	0.00064702	0	0	0	0	0	0	0	0	0	0	0	0	0	0	0.000366604	0	0	0	0.00228374	0.00219727	0	0.000366739	0.000221651	0.000232987	0.000226669	0.000596383	0.00106504	0.000485274	0.000608909	0.000415405	0.000371747	0.000156698	0	0	0	0	0	0	0	0	0.000153435	0.000175992	0	0	0	0	0	0	0	0.000158953	0	0	0	0	0	0	0	0	0	0	0	0	0	0	0	0	0	0	0	0	0	0	0	0.000115964	0	0	0	0	0	0	0	0	0	0	0.000118345	0	0	0	0	0	0	0.000779168	0.000129814	0.000364266	0	0.000805895	0	0.00015812	0	0	0	0.000248596	0.000938013	0	0.000136944	0.000351021	0	0.000164543	0	0.000408563	0.000147867	0	0	0.000232173	0.000206829	0.000278043	0.000185472	0.000237239	0.00103562	0.00144341	0.000144977	0.000864347	0.000161445	0	0	0	0.000143097	0.000417458	0	0	0.00109739	0.000383008	0.00176913	0	0.000356575	0	0	0	0.000445224	0	0	0	0.000294363	0.000165321	0.000449834	0	0	0	0	0.000130103	0.000438157	0	0	0.00014954	0	0	0	0.000198932	0.000183534	0	0	0.000214161	0.000280143	0.000216068	0.000474044	0.000138309	0	0	0	0	0.000119537	0	0
Celeribacter manganoxidans	0	0.000167321	0.000147772	0	0	0	0	0	0	0	0	0	0.000398178	0	0	0	0	0	0	0.000127925	0.000159443	0.00027639	0	0.000394136	0	0.000556325	0.000175471	0.000339534	0	0	0	0	0	0	0	0	0	0	0	0	0.00029781	0.000275881	0	0	0	0	0	0	0	0	0	0	0	0	0	0	0	0.000196358	0	0	0	0	0	0	0	0	0	0	0	0	0	0	0	0	0	0	0.000712576	0.00064662	0	0	0	0	0	0.000204783	0.000337169	0.000175359	0.000200167	0.000145658	0.000118651	0	0	0	0	0	0	0	0	0	0	0	0	0	0	0	0	0	0	0	0	0	0	0	0	0	0	0	0	0	0	0	0	0	0	0	0	0	0	0	0	0	0	0	0	0	0	0	0	0	0	0	0	0	0	0	0	0	0	0	0	0.000195258	0	0	0	0.000260692	0	0	0	0	0	0	0.000292037	0	0	0.000181796	0	0	0	0.000164058	0	0	0	0	0	0	0	0	0.000394701	0.000567356	0	0.00032704	0	0	0	0	0	0	0	0	0.000455919	0.000162418	0.00054315	0	0.000132213	0	0	0	0	0	0	0	0.000126097	0	0.000179757	0	0	0	0	0	0.0001826	0	0	0	0	0	0	0	0	0	0	0	0	0	0.000193029	0	0	0	0	0	0	0	0
Celeribacter marinus	0	0	0	0	0	0	0	0	0	0	0	0	0	0	0	0	0	0	0	0	0	0	0	0	0	0.000120349	0	0	0	0	0	0	0	0	0	0	0	0	0	0	0	0	0	0	0	0	0	0	0	0	0	0	0	0	0	0	0	0	0	0	0	0	0	0	0	0	0	0	0	0	0	0	0	0	0	0	0.000140429	0.000129452	0	0	0	0	0	0	0	0	0	0	0	0	0	0	0	0	0	0	0	0	0	0	0	0	0	0	0	0	0	0	0	0	0	0	0	0	0	0	0	0	0	0	0	0	0	0	0	0	0	0	0	0	0	0	0	0	0	0	0	0	0	0	0	0	0	0	0	0	0	0	0	0	0	0	0	0	0	0	0	0	0	0	0	0	0	0	0	0	0	0	0	0	0	0	0	0	0	0	0	0	0	0	0	0	0	0	0	0	0	0	0	0	0	0	0	0	0	0	0	0	0	0	0	0	0	0	0	0	0	0	0	0	0	0	0	0	0	0	0	0	0	0	0	0	0	0	0	0	0	0	0	0	0
Cellulomonas fimi	0.000156293	0.00013158	0	0	0.000146631	0	0	0	0	0	0	0	0	0	0	0	0	0	0	0	0	0	0	0	0.000132705	0	0	0	0.000199239	0.000126605	0.000187052	0.000143599	0.000212504	0.000328283	0.000634973	0.000186802	0.000334347	0	0	0.000234924	0.000202627	0.000209575	0.000201214	0	0.000234253	0	0	0	0	0.000118511	0	0.000168008	0	0	0	0	0	0.000171256	0	0	0	0	0	0	0	0	0	0	0	0	0	0	0	0.000233754	0	0	0.000246904	0.000210785	0	0.000131987	0	0	0	0	0	0.000138199	0	0	0	0	0	0.000129737	0.000192776	0.000127428	0	0	0	0	0	0	0	0	0	0	0	0	0	0	0	0	0	0	0	0	0	0	0	0	0	0	0	0	0	0	0	0	0	0	0	0	0	0	0	0	0	0	0	0	0	0	0	0	0	0	0	0	0	0	0.000163332	0	0	0	0	0	0.000159298	0	0	0	0.000295759	0	0	0	0	0.000173335	0.000315148	0.000229564	0	0.000224393	0.000146414	0.000238787	0	0.000284448	0.000316219	0.000424235	0.00034413	0.000552367	0	0	0	0	0.000269843	0.000187636	0	0	0	0.000228498	0	0.000337757	0.000231714	0.00013227	0	0	0.000146904	0.000146974	0.000352887	0	0	0	0	0	0	0.000411043	0.000157453	0	0	0.000130385	0	0.000142998	0.000138702	0.000147187	0.000252537	0.000445982	0	0.000240828	0	0.000202714	0	0.00018908	0	0.000279249	0.000529965	0.000451779	0	0.000251494	0.000133318	0.000136922	0	0	0	0.000132504	0
Cellulomonas flavigena	0.000250756	0.000199091	0.000154763	0	0.000243468	0.000141396	0	0	0	0	0	0	0	0	0	0	0	0	0	0.000134991	0.000172031	0.000187908	0	0.000171442	0.000183281	0	0.000131711	0	0.000370891	0.000218088	0.00031433	0.000217929	0.00036758	0.000509732	0.00107243	0.00032547	0.000612491	0.000199326	0	0.000404038	0.000290389	0.000292457	0.000330975	0.000140144	0.00042301	0	0	0	0	0	0	0.000172325	0	0	0.000131842	0	0	0.00023014	0	0	0	0	0	0	0	0	0	0	0	0	0	0	0.000142989	0.000656467	0	0	0.000276978	0.000259755	0	0.000153756	0	0	0	0.000122283	0	0.000171473	0	0.000160884	0	0.000170591	0	0.000255512	0.000396437	0.000245139	0	0	0.000128485	0	0	0	0	0	0	0	0	0	0	0	0	0	0	0	0	0	0	0	0	0	0	0	0	0	0	0	0	0	0	0	0	0	0	0	0	0	0	0	0	0	0	0	0	0	0	0	0	0	0	0	0.000163332	0	0.000208602	0	0	0	0.000175543	0	0	0	0.000362684	0	0.000128548	0	0	0.000268826	0.000490305	0.00025762	0	0.000379699	0.000174389	0.000258835	0	0.000366077	0.000385162	0.000449448	0.00036452	0.000503538	0	0	0	0	0.000280863	0.000147868	0	0	0	0.000204503	0	0.00053076	0.000342351	0.000164965	0	0.000138178	0.000205517	0.000210426	0.000415349	0	0	0.000125634	0	0	0	0.000494775	0.000149945	0	0	0.00020398	0	0.000148387	0.000153953	0.000250718	0.00035605	0.000670374	0	0.00048442	0	0.000297868	0.000145073	0.000239178	0	0.000394902	0.000531674	0.000436218	0	0.000340342	0.000211976	0.000207592	0	0.000121098	0.000172421	0.00017839	0
Cellulomonas gilvus	0.000691963	0.000530026	0.000448137	0.000149762	0.000624809	0.0004863	0.000257764	0	0	0.000170258	0	0	0	0.000216587	0.000207365	0	0	0	0	0.0003097	0.000378582	0.000490376	0	0.000363457	0.000414873	0	0.00031991	0.000129111	0.00100194	0.000516222	0.000829109	0.000489938	0.000922053	0.00139274	0.00329181	0.000857693	0.00166485	0.000506403	0.000260419	0.00132809	0.000723068	0.000872636	0.00101458	0.000412351	0.00129008	0	0.000291347	0	0.000150172	0	0.00019908	0.000595712	0.000234938	0.000266674	0.000317744	0.000148223	0	0.000654527	0	0	0	0	0.000140126	0	0	0	0	0	0.000256968	0	0.000232133	0	0.000432901	0.0011672	0.000131702	0	0.000717427	0.000582107	0	0.000423025	0.000177945	0.000165974	0.00017071	0.000365567	0	0.000545994	0.000161961	0.000481129	0	0.000566516	0	0.000779974	0.00113655	0.000722032	0	0.000165309	0.000312615	0.000244682	0	0	0	0	0	0	0.000223225	0	0	0	0	0	0	0	0	0	0	0	0.000207612	0	0	0	0	0	0	0	0	0	0	0	0	0	0	0	0	0	0	0	0	0	0.000148593	0	0.000144092	0.000120718	0	0	0	0.000152059	0.000216468	0.000123626	0.000473663	0	0.00051055	0	0	0.000197069	0.000418682	0.000155939	0	0.000235355	0.000883138	0.00020092	0.000298076	0	0	0.000804786	0.00150541	0.000599976	0.000158364	0.00145157	0.000464491	0.000667495	0	0.00100765	0.000919242	0.00116237	0.000900826	0.0014382	0.000199823	0.000194346	0	0.000313981	0.000677812	0.000335284	0.000167034	0	0.000135453	0.00046463	0.000249558	0.00174592	0.000860182	0.000382796	0	0.000359683	0.000638957	0.000438765	0.00108257	0.0002035	0	0.000295444	0.000214859	0.000209441	0.000245578	0.00111634	0.000334781	0.000133438	0	0.000514058	0.000288472	0.000353357	0.000388901	0.000392499	0.000911318	0.00224491	0.000162221	0.00143731	0	0.000829765	0.000322146	0.00063655	0.000229625	0.00103791	0.0014052	0.00108442	0.000318844	0.000861911	0.000541039	0.000446303	0.000186714	0.000337237	0.000524147	0.000494107	0
Cellulomonas shaoxiangyii	0.000136828	0	0	0	0	0	0	0	0	0	0	0	0	0	0	0	0	0	0	0	0	0.000124108	0	0	0	0	0	0	0	0	0	0	0.000132465	0.000174343	0.000334662	0.000130936	0.000160578	0	0	0.000151211	0.000150357	0.000144453	0.000129762	0.000144044	0.000142536	0	0	0	0	0	0	0	0	0	0	0	0	0	0	0	0	0	0	0	0	0	0	0	0	0	0	0	0	0.000195414	0	0	0.000156922	0.000139459	0	0.00012728	0	0	0	0	0	0	0	0	0	0	0	0	0.000118433	0	0	0	0	0	0	0	0	0	0	0	0	0	0	0	0	0	0	0	0	0	0	0	0	0	0	0	0	0	0	0	0	0	0	0	0	0	0	0	0	0	0	0	0	0	0	0	0	0	0	0	0	0	0	0	0	0	0	0	0	0	0.000128382	0	0	0	0.000208365	0	0	0	0	0	0.000195347	0.000168335	0	0.000145809	0	0	0	0.000194341	0.000216711	0.000297473	0.000272064	0.000348713	0	0	0	0	0.000193734	0	0	0	0	0.000151332	0	0.000190623	0.000166688	0	0	0	0.000134439	0	0.000209124	0	0	0	0	0	0	0.000449103	0	0	0	0	0	0	0	0.000132455	0.000157947	0.000280614	0	0.000142713	0	0.000134941	0	0.000128747	0	0.000167619	0.000360641	0.000292598	0	0.000237232	0.000125688	0.000146559	0	0	0	0	0
Cellulomonas sp. H30R-01	0.000155339	0	0	0	0.000141627	0	0	0	0	0	0	0	0	0	0	0	0	0	0	0	0	0.000131093	0	0.000131379	0.000121986	0	0	0	0.000186786	0.000121296	0.000172881	0.000144059	0.000193495	0.00029458	0.000488985	0.00017109	0.000277571	0.000126414	0	0.000231632	0.000175201	0.000205628	0.000206582	0	0.000237883	0	0	0	0	0	0	0	0	0	0	0	0	0.00013677	0	0	0	0	0	0	0	0	0	0	0	0	0	0	0	0.000165486	0	0	0.000189907	0.000163731	0	0	0	0	0	0	0	0.00013577	0	0	0	0	0	0	0.000185582	0	0	0	0	0	0	0	0	0	0	0	0	0	0	0	0	0	0	0	0	0	0	0	0	0	0	0	0	0	0	0	0	0	0	0	0	0	0	0	0	0	0	0	0	0	0	0	0	0	0	0	0	0	0	0	0	0	0	0	0	0	0.00014253	0	0	0	0.000262871	0	0	0	0	0.000141666	0.00025391	0.000185775	0	0.00020335	0.000125342	0.000153941	0	0.000222441	0.000296685	0.000406886	0.000313683	0.000530215	0	0	0	0	0.000229354	0.000226525	0	0	0	0.000195505	0	0.000260777	0.000174381	0	0	0	0.000143342	0	0.000292744	0	0	0	0	0	0	0.000329453	0	0	0	0.000234399	0	0.000128563	0	0.000125156	0.000218627	0.000362061	0	0.000230401	0	0.000164591	0	0.000143112	0	0.000277849	0.000505624	0.000380096	0	0.000210015	0.000126659	0	0	0	0	0	0
Cellulomonas sp. JZ18	0	0	0	0	0	0	0	0	0	0	0	0	0	0	0	0	0	0	0	0	0	0.000163924	0	0	0	0	0	0	0.000117819	0	0	0.000125879	0.000119459	0.000165052	0.000300817	0	0.000162872	0	0	0.000142239	0.000179718	0.000200102	0.000130132	0	0.000135518	0	0	0	0	0	0	0	0	0	0	0	0	0.000125979	0	0	0	0	0	0	0	0	0	0	0	0	0	0	0	0.000389068	0	0	0.000160803	0.000150956	0	0	0	0	0	0	0	0.000146942	0	0	0	0	0	0	0	0	0	0	0	0	0	0	0	0	0	0	0	0	0	0	0	0	0	0	0	0	0	0	0	0	0	0	0	0	0	0	0	0	0	0	0	0	0	0	0	0	0	0	0	0	0	0	0	0	0	0	0	0	0	0	0.000130666	0	0	0	0	0	0.00014122	0	0	0	0.000222164	0	0	0	0	0	0.000198957	0.000187481	0	0.000157727	0.00013279	0	0	0.000235156	0.000258077	0.00033911	0.000300555	0.000386824	0	0	0	0	0.000223204	0	0	0	0	0.000162784	0	0.000187607	0.000190134	0	0	0	0.000175097	0	0.00024492	0	0	0	0	0	0	0.00046504	0	0	0	0	0	0	0	0.000139888	0.000151923	0.00027303	0	0.000134045	0	0.000141143	0	0.000135211	0	0.000184766	0.000386051	0.000333413	0	0.000234353	0.000132485	0.000165632	0	0	0	0	0
Cellulomonas sp. PSBB021	0.000263923	0.000201209	0.000152834	0	0.000236712	0.000188107	0	0	0	0	0	0	0	0	0	0	0	0	0	0.000196882	0.000218376	0.000319001	0	0.000127769	0.000130591	0	0	0	0.000298475	0.000172346	0.000228018	0.000148201	0.000357575	0.000445241	0.000755452	0.000302026	0.000454781	0.000158515	0	0.000308636	0.000241991	0.000259304	0.000260634	0.00012064	0.000314354	0	0	0	0	0	0	0.000483304	0	0	0.00012737	0	0	0.000483975	0	0	0	0	0	0	0	0	0	0	0	0	0	0	0.000142849	0.000318844	0	0	0.000292986	0.000262736	0	0.000191214	0	0	0	0	0	0.000148885	0	0	0	0.000131033	0	0.000170915	0.000256789	0.000153647	0	0	0	0	0	0	0	0	0	0	0	0	0	0	0	0	0	0	0	0	0	0	0	0	0	0	0	0	0	0	0	0	0	0	0	0	0	0	0	0	0	0	0	0	0	0	0	0	0	0	0	0	0	0	0	0	0.000153225	0	0	0	0.000132312	0	0	0	0.000250912	0	0	0	0	0.000287683	0.000400721	0.000171368	0	0.000299811	0.000147504	0.000181507	0	0.000478632	0.000298524	0.000346513	0.000280443	0.000414454	0	0	0	0	0.000222179	0	0	0	0	0.000147787	0	0.000415847	0.000260106	0.000129722	0	0	0.000234452	0.000236109	0.000414769	0	0	0	0	0	0	0.00031637	0	0	0	0.000150746	0	0	0.000135404	0.000144889	0.000250975	0.000600962	0	0.000365828	0	0.000336142	0	0.000271319	0	0.000272425	0.000410819	0.000345913	0	0.000272823	0.000190335	0.000152582	0	0	0.000137061	0.000130343	0
Cellulomonas sp. Y8	0.000180529	0.000133698	0	0	0.000165148	0	0	0	0	0	0	0	0	0	0	0	0	0	0	0.000174465	0.00023268	0.000270103	0	0.000148703	0	0	0.000120985	0	0.000200197	0.00012926	0.000174169	0.000119435	0.000232714	0.000310248	0.000562232	0.00019603	0.000336067	0.000137861	0	0.000239822	0.000236183	0.000239176	0.000221761	0	0.000217313	0	0.000222372	0	0.000150326	0	0.000161992	0.000137963	0	0	0.000126592	0	0	0.000163984	0	0	0	0	0	0	0	0	0	0	0	0	0	0	0	0.000280309	0	0	0.000219982	0.000183532	0	0.000161404	0	0	0	0	0	0	0	0	0	0	0	0	0.00019499	0	0	0	0	0	0	0	0	0	0	0	0	0	0	0	0	0	0	0	0	0	0	0	0	0	0	0	0	0	0	0	0	0	0	0	0	0	0	0	0	0	0	0	0	0	0	0	0	0	0	0	0	0	0	0	0.000163332	0	0.000138218	0	0	0	0.00025886	0	0	0	0.000374414	0.000135649	0.000178587	0	0	0.000146501	0.000276106	0.000290225	0	0.000198322	0.000217259	0.000151793	0	0.000253837	0.000433882	0.000622011	0.000432676	0.000685278	0	0	0	0.000126047	0.000604521	0.000536981	0	0	0	0.000288213	0.000248919	0.000283792	0.000287216	0.000205517	0	0	0.000210859	0.000133809	0.000423755	0	0	0.000197905	0	0.000163928	0	0.000753818	0.000485609	0	0	0.000146453	0.00015897	0.000187071	0.000299455	0.000582801	0.00024339	0.000406247	0	0.000217461	0	0.000197722	0.000141074	0.000311901	0	0.000290622	0.000639717	0.000542594	0	0.000321499	0.000265803	0.000211607	0	0	0	0.000143643	0.000746547
Cellulophaga algicola	0	0	0	0	0	0	0	0	0.000206089	0	0	0	0	0	0	0	0	0	0	0	0	0	0	0	0	0	0	0	0	0	0	0	0	0	0	0	0	0	0	0	0	0	0	0	0	0.000167974	0	0	0	0	0	0	0	0	0	0	0	0	0	0	0	0	0	0	0	0	0	0	0	0	0	0	0	0	0	0	0	0	0	0	0	0	0	0	0	0	0	0	0	0	0	0	0	0	0	0	0	0	0	0	0	0	0	0	0	0	0	0	0	0	0	0	0	0	0	0	0	0	0	0	0	0	0	0	0	0	0	0	0	0	0	0	0	0	0	0	0	0	0	0	0	0	0	0	0	0	0	0	0	0	0	0	0	0	0	0	0	0	0	0	0	0	0	0.000204279	0	0	0	0	0	0	0	0	0	0	0	0	0	0	0	0	0	0	0	0	0	0	0.00022465	0	0	0	0	0	0	0	0	0	0	0	0	0	0	0	0	0	0	0	0	0	0	0	0	0	0	0	0	0	0	0	0	0	0	0	0	0	0	0	0	0	0	0	0
Cellulosimicrobium cellulans	0.000222894	0.000155407	0.000162477	0	0.00022395	0	0	0	0	0	0	0	0	0	0	0	0	0	0	0.00016618	0.000168026	0.00020933	0	0.000138236	0.000141612	0	0.000153448	0	0.000212649	0.00012783	0.000188082	0.000135314	0.00201399	0.000312616	0.00069155	0.00023768	0.00033492	0.000224211	0.000158732	0.000317732	0.000249412	0.000294036	0.000240827	0	0.000234495	0	0.000160582	0	0.000490941	0	0.000665756	0.000182512	0	0.000150807	0.000130092	0.000290773	0	0.000205977	0	0	0	0	0	0	0	0	0	0	0	0	0	0	0.000157457	0.000195414	0	0	0.000314572	0.000285518	0	0.000195921	0	0	0	0	0	0.00024628	0	0.00017078	0	0	0	0.000224671	0.000359911	0.000210119	0	0.000281096	0.000174662	0	0	0	0	0	0	0	0	0	0	0	0	0	0	0.00016181	0	0	0.000131315	0	0.000123756	0	0	0	0	0	0	0	0	0	0	0	0	0	0	0	0	0	0	0	0	0	0	0	0	0	0	0	0	0	0	0	0	0	0.00119969	0	0	0.000129367	0.000217201	0.000225886	0	0.000140371	0.000357395	0.000285488	0.000180959	0	0	0.000197026	0.000419574	0.000241697	0	0.00020484	0.000227432	0.000155731	0	0.000373612	0.000846392	0.000439965	0.000388822	0.000525213	0.000125362	0	0	0.000155382	0.000661411	0.000531049	0.000132696	0	0	0.000236951	0	0.000447432	0.000258824	0.00035562	0	0.000160618	0.000173168	0.000234166	0.000396074	0.000136464	0	0.000128462	0	0	0.000123065	0.000407238	0.00251086	0	0	0.00013615	0.000220037	0.000146462	0.000354689	0.000468052	0.000314778	0.000678123	0	0.000266833	0	0.000231305	0.000136151	0.000258391	0	0.000468214	0.000528257	0.000744121	0	0.000391242	0.00145151	0.000514162	0	0	0.000202775	0.00019086	0
Cellulosimicrobium sp. TH-20	0.000200948	0.000141376	0.000135237	0	0.000175907	0.000126751	0	0	0	0	0	0	0	0	0	0	0	0	0	0.000140595	0.00017184	0.000185113	0	0.000152313	0	0	0.00013214	0	0.000199622	0.000121908	0.000173654	0.000122887	0.00315775	0.000320996	0.000696854	0.000208001	0.000342376	0.000233916	0.000208564	0.000345307	0.000225858	0.000216284	0.000241938	0	0.000251192	0	0.000198662	0	0.000769767	0.000213321	0.00102208	0.000224471	0	0	0.00012387	0.000431676	0	0.000242808	0	0	0	0	0	0	0	0	0	0	0	0	0	0	0.000147625	0.00017644	0	0	0.000210038	0.000162666	0	0.000196902	0	0	0	0	0	0.000266197	0	0.000150733	0	0	0	0.000238282	0.000387213	0.000259257	0.000153919	0.000463006	0.000261028	0	0	0	0	0	0	0	0	0	0	0	0	0	0	0.000211922	0.000162645	0	0.000209816	0	0.000184781	0	0	0	0	0	0	0	0	0	0	0	0	0	0	0	0	0	0	0	0	0	0	0	0	0	0	0	0	0	0	0	0	0	0.00177807	0	0	0	0.00015432	0.000135687	0	0	0.00028748	0.000189569	0.000195626	0	0	0.000146017	0.000366759	0.000193168	0	0.000200929	0.000230156	0.000152151	0	0.000360112	0.000971179	0.000356459	0.000278767	0.000373961	0.000121726	0	0	0.000126236	0.000333653	0.0001694	0	0	0	0.000160058	0	0.000396166	0.000228234	0.000161568	0	0	0.000159813	0.000182369	0.000374046	0	0.000125858	0	0	0	0	0.000354668	0.00132654	0	0	0	0.000271412	0	0.000436096	0.000446967	0.000228666	0.000560733	0	0.000271984	0	0.000268218	0	0.00024654	0	0.000478712	0.000419787	0.000601266	0	0.000316658	0.00236365	0.000663331	0	0	0.000139095	0.000130842	0
Cellvibrio japonicus	0	0	0	0	0	0	0	0	0.000121126	0	0	0	0	0	0	0	0	0	0	0	0	0	0	0	0	0	0	0	0	0	0	0	0	0	0	0	0	0	0	0	0	0	0	0	0	0	0	0	0	0	0	0	0	0	0	0	0	0	0	0	0	0	0	0	0	0	0	0	0	0	0	0	0	0	0	0	0	0	0	0	0	0	0	0	0	0	0	0	0	0	0	0	0	0	0	0	0	0	0	0	0	0	0	0	0	0	0	0	0	0	0	0	0	0	0	0	0	0	0	0	0	0	0	0	0	0	0	0	0	0	0	0	0	0	0	0	0	0	0	0	0	0	0	0	0	0	0	0	0	0	0	0	0	0	0	0	0	0	0	0	0	0	0	0	0	0	0	0	0	0	0	0	0	0	0	0	0	0	0	0	0	0	0	0	0	0	0	0	0	0	0	0	0	0	0	0	0	0	0	0	0	0	0	0	0	0	0	0	0	0	0	0	0	0	0	0	0	0	0	0	0	0	0	0	0	0	0	0	0	0	0
Cellvibrio sp. KY-GH-1	0	0	0	0	0	0	0	0	0	0	0	0	0	0	0	0	0	0	0	0	0	0	0	0	0	0	0	0	0	0	0	0	0	0	0	0	0	0	0	0	0	0	0	0	0	0	0	0	0	0.000189618	0	0	0	0	0	0	0	0	0	0	0	0	0	0	0	0	0	0	0	0	0	0	0	0	0	0	0	0	0	0	0	0	0	0	0	0	0	0	0	0	0	0	0	0	0	0	0	0	0	0	0	0	0	0	0	0	0	0	0	0	0	0	0	0	0	0	0	0	0	0	0	0	0	0	0	0	0	0	0	0	0	0	0	0	0	0	0	0	0	0	0	0	0	0	0	0	0	0	0	0	0	0	0	0	0	0	0	0	0	0	0	0	0	0	0	0	0	0	0	0	0	0	0	0	0	0	0	0	0	0	0	0	0	0	0	0	0	0	0	0	0	0	0	0	0	0	0	0	0	0	0	0	0	0	0	0	0.000280136	0	0	0	0	0	0	0	0	0	0	0	0	0	0	0	0	0	0	0	0	0	0	0	0
Cellvibrio sp. KY-YJ-3	0	0	0	0	0	0	0	0	0	0	0	0	0	0	0	0	0	0	0	0	0	0	0	0	0	0	0	0	0	0	0	0	0	0	0	0	0	0	0	0	0	0	0	0	0	0	0	0	0	0	0	0	0	0	0	0	0	0	0	0	0	0	0	0	0	0	0	0	0	0	0	0	0	0	0	0	0	0	0	0	0	0	0	0	0	0	0	0	0	0	0	0	0	0	0	0	0	0	0	0	0	0	0	0	0	0	0	0	0	0	0	0	0	0	0	0	0	0	0	0	0	0	0	0	0	0	0	0	0	0	0	0	0	0	0	0	0	0	0	0	0	0	0	0	0	0	0	0	0	0	0	0	0	0	0	0	0	0	0	0	0	0	0	0	0	0	0	0	0	0	0	0	0	0	0	0	0	0	0	0	0	0	0	0	0	0	0	0	0	0	0	0	0	0	0	0	0	0	0	0	0	0	0	0	0	0	0	0	0	0	0	0	0	0	0	0	0	0	0	0	0	0	0	0	0	0	0	0	0	0	0.000186637
Cellvibrio sp. PSBB006	0	0	0	0	0	0	0	0	0.000121998	0	0	0	0	0	0	0	0	0	0	0	0	0	0	0	0	0	0	0	0	0	0	0	0	0	0	0	0	0	0	0	0	0	0	0	0	0	0	0	0	0	0	0	0	0	0	0	0	0	0	0	0	0	0	0	0	0	0	0	0	0	0	0	0	0	0	0	0	0	0	0	0	0	0	0	0	0	0	0	0	0	0	0	0	0	0	0	0	0	0	0	0	0	0	0	0	0	0	0	0	0	0	0	0	0	0	0	0	0	0	0	0	0	0	0	0	0	0	0	0	0	0	0	0	0	0	0	0	0	0	0	0	0	0	0	0	0	0	0	0	0	0	0	0	0	0	0	0	0	0	0	0	0	0	0	0	0	0	0	0	0	0	0	0	0	0	0	0	0	0	0	0	0	0	0	0	0	0	0	0	0	0	0	0	0	0	0	0	0	0	0	0	0	0	0	0	0	0	0	0	0	0	0	0	0	0	0	0	0	0	0	0	0	0	0	0	0	0	0	0	0	0
Cellvibrio sp. PSBB023	0	0	0	0	0	0	0	0	0	0	0	0	0	0	0	0	0	0	0	0	0	0	0	0	0	0	0	0	0	0	0	0	0	0	0	0	0	0	0	0	0	0	0	0	0	0	0	0	0	0	0	0	0	0	0	0	0	0	0	0	0	0	0	0	0	0	0	0	0	0	0	0	0	0	0	0	0	0	0	0	0	0	0	0	0	0	0	0	0	0	0	0	0	0	0	0	0	0	0	0	0	0	0	0	0	0	0	0	0	0	0	0	0	0	0	0	0	0	0	0	0	0	0.000210022	0	0	0	0	0	0	0	0	0	0	0	0	0	0	0	0	0	0	0	0	0	0	0	0	0	0	0	0	0	0	0	0	0	0	0	0	0	0	0	0	0	0	0	0	0	0	0	0	0	0	0	0	0	0.000160265	0	0	0	0	0	0	0	0	0	0	0	0	0	0	0	0	0	0	0	0.000245373	0	0	0	0	0	0	0	0	0	0	0	0	0.000172597	0	0	0	0	0	0	0	0	0	0	0	0	0	0	0	0	0	0	0	0	0
Cellvibrionaceae bacterium Bs12	0	0	0	0	0	0	0	0	0	0	0	0.000956938	0	0	0	0	0	0	0	0	0	0	0	0	0	0	0	0	0	0	0	0	0	0	0	0	0	0	0	0	0	0	0	0	0	0	0	0	0	0	0	0	0	0	0	0	0	0	0	0	0	0	0	0	0	0	0	0	0	0	0	0	0	0	0	0	0	0	0	0	0	0	0	0	0	0	0	0	0	0	0	0	0	0	0	0	0	0	0	0	0	0	0	0	0	0	0	0	0	0	0	0	0	0	0	0	0	0	0	0	0	0	0	0	0	0	0	0	0	0	0	0	0	0	0	0	0	0	0	0	0	0	0	0	0	0	0	0	0	0	0	0	0	0	0	0	0	0	0	0	0	0	0	0	0	0	0	0	0	0	0	0	0	0	0	0	0	0	0	0	0	0	0	0	0	0	0	0	0	0	0	0	0	0	0	0	0	0	0	0	0	0	0	0	0	0	0	0	0	0	0	0	0	0	0	0	0	0	0	0	0	0	0	0	0	0	0	0	0	0	0
Centruroides sculpturatus	0	0	0	0	0	0	0	0.000145974	0	0	0	0	0	0	0	0	0	0	0	0	0	0	0	0.000152313	0	0	0	0	0	0	0	0	0	0	0	0	0	0	0	0	0	0	0	0	0	0	0	0	0	0	0	0	0	0.000150807	0	0	0	0	0	0	0	0	0	0	0	0	0	0	0	0	0	0	0	0	0	0	0	0	0	0	0	0	0	0	0	0	0	0	0	0	0	0	0	0	0	0	0	0	0	0	0	0	0	0	0	0	0	0	0	0	0	0	0	0	0	0	0	0	0	0	0	0	0	0	0	0	0	0	0	0	0	0	0	0	0	0	0	0	0	0	0	0	0	0	0	0	0	0	0	0	0	0	0	0	0	0	0	0	0.000151559	0	0.000133293	0	0	0	0	0	0	0	0	0	0	0	0.000257388	0.000166779	0	0.000130291	0	0	0	0	0	0	0.00013677	0	0	0.000130336	0	0	0.000139578	0	0	0	0	0.000566532	0	0	0	0	0	0	0	0	0.00015657	0.000136434	0	0	0	0	0.000166524	0	0	0	0	0	0	0	0	0	0	0	0.000125765	0.000170406	0	0	0	0	0	0	0	0	0
Cephus cinctus	0	0	0	0	0	0	0	0	0	0	0	0	0.000127898	0	0	0	0	0	0	0	0	0	0	0	0	0	0	0	0	0	0	0	0	0	0	0	0	0	0	0	0	0	0	0	0	0	0	0	0	0	0	0	0	0	0	0	0	0	0	0	0	0	0	0	0	0	0	0	0	0	0	0	0	0	0	0	0	0	0	0	0	0	0	0	0	0	0	0	0	0	0	0	0	0	0	0	0	0	0	0	0	0	0	0	0	0	0	0	0	0	0	0	0	0	0	0	0	0	0	0	0	0	0	0	0	0	0	0	0	0	0	0	0	0	0	0	0	0	0	0	0	0	0	0	0	0	0	0	0	0	0	0	0	0	0	0	0	0	0.000132241	0	0	0	0	0	0	0	0	0	0	0	0	0	0.000184078	0	0	0	0	0	0	0	0	0	0	0	0	0	0	0	0	0	0	0	0	0	0	0	0	0	0	0	0	0	0	0	0	0	0	0	0.000128603	0	0	0	0	0	0	0	0	0	0	0	0	0.000138008	0	0	0	0	0	0	0	0	0
Ceraceosorus guamensis	0	0	0	0	0	0	0	0	0	0	0	0	0	0	0	0	0	0	0	0	0	0	0	0	0	0	0	0	0	0	0	0	0.00012306	0.000120237	0	0.000119713	0	0	0	0	0	0	0	0	0	0	0	0	0	0	0	0	0	0	0	0	0	0	0	0	0	0	0	0	0	0	0	0	0	0	0	0	0	0	0	0	0	0	0	0	0	0	0	0	0	0	0	0	0	0	0	0	0	0	0	0	0	0	0	0	0	0	0	0	0	0	0	0	0	0	0	0	0	0	0	0	0	0	0	0	0	0	0	0	0	0	0	0	0	0	0	0	0	0	0	0	0	0	0	0	0	0	0	0	0	0	0	0	0	0	0	0	0	0	0	0	0	0	0	0	0	0	0	0	0	0	0	0	0	0	0	0	0	0	0	0	0	0	0	0	0	0	0	0	0	0	0	0	0	0	0	0	0	0	0	0	0	0	0	0	0	0	0	0	0	0	0	0	0	0	0	0	0	0	0	0	0	0	0	0	0	0	0	0	0	0	0	0	0	0	0
Ceratina calcarata	0	0	0	0	0	0	0	0	0	0	0	0	0	0	0	0	0	0	0	0	0	0	0	0	0	0	0	0	0	0	0	0	0	0	0	0	0	0	0	0	0	0	0	0	0	0	0	0	0	0	0	0	0	0	0	0	0	0	0	0	0	0	0	0	0	0	0	0	0	0	0	0	0	0	0	0	0	0	0	0	0	0	0	0	0	0	0	0	0	0	0	0	0	0	0	0	0	0	0	0	0	0	0	0	0	0	0	0	0	0	0	0	0	0	0	0	0	0	0	0	0	0	0	0	0	0	0	0	0	0	0	0	0	0	0	0	0	0	0	0	0	0	0	0	0	0	0	0	0	0	0	0	0	0	0	0	0	0	0	0	0	0	0	0	0	0	0	0	0	0	0	0	0.000130303	0	0	0	0	0	0	0	0	0	0	0	0	0	0	0	0	0	0	0	0	0	0	0	0	0	0	0	0	0	0	0	0	0	0	0	0	0	0	0	0	0	0	0	0	0	0	0	0	0	0	0	0	0	0	0	0	0	0
Ceratitis capitata	0	0	0	0	0	0	0	0	0	0	0	0	0	0	0	0	0	0	0	0	0	0	0	0	0	0	0	0	0	0	0	0	0	0	0.000131086	0	0	0	0	0	0	0	0	0	0	0	0	0	0	0	0	0	0	0	0	0	0	0	0	0	0	0	0	0	0	0	0	0	0	0	0	0	0	0	0	0	0	0	0	0	0	0	0	0	0	0	0	0	0	0	0	0	0	0	0	0	0	0	0	0	0	0	0	0	0	0	0	0	0	0	0	0	0	0	0	0	0	0	0	0	0	0	0	0	0	0	0	0	0	0	0	0	0	0	0	0	0	0	0	0	0	0	0	0	0	0	0	0	0	0	0	0	0	0	0	0	0	0	0	0	0.000139117	0	0	0	0	0	0	0	0	0	0	0	0.000148458	0	0	0	0	0	0	0	0	0	0	0	0	0	0	0	0	0	0	0	0	0	0	0	0	0	0	0	0	0	0	0	0	0	0	0	0.000158281	0	0	0	0	0	0	0	0	0	0	0	0	0	0	0	0	0	0	0	0	0	0
Ceratosolen solmsi	0	0	0	0	0	0	0	0	0.000135505	0	0	0	0	0	0	0	0	0	0	0	0	0	0	0	0	0	0	0	0	0	0	0	0	0	0	0	0	0	0	0	0	0	0	0	0	0	0	0	0	0	0	0	0	0	0	0	0	0	0	0	0	0	0	0	0	0	0	0	0	0	0	0	0	0	0	0	0	0	0	0	0	0	0	0	0	0	0	0	0	0	0	0	0	0	0	0	0	0	0	0	0	0	0	0	0	0	0	0	0	0	0	0	0	0	0	0	0	0	0	0	0	0	0	0	0	0	0	0	0	0	0	0	0	0	0	0	0	0	0	0	0	0	0	0	0	0	0	0	0	0	0	0	0	0	0	0	0	0	0	0	0	0	0	0.000202828	0	0	0	0	0	0	0	0	0	0	0	0	0	0	0	0.000185096	0	0	0	0	0	0	0	0	0	0	0	0	0	0	0	0.000318018	0	0	0	0	0	0	0	0	0	0	0	0	0	0	0.000899494	0	0	0	0	0	0	0	0	0	0	0	0	0	0	0	0	0	0	0	0
Ceratotherium simum	0	0	0	0	0	0	0	0	0	0	0	0	0	0	0	0	0	0	0	0	0	0	0	0	0	0	0	0	0	0	0	0	0	0	0	0	0	0	0	0	0	0	0	0	0	0	0	0	0	0	0	0	0	0	0	0	0	0	0	0	0	0	0	0	0	0	0	0	0	0	0	0	0	0	0	0	0	0	0	0	0	0	0	0	0	0	0	0	0	0	0	0	0	0	0	0	0	0	0	0	0	0	0	0	0	0	0	0	0	0	0	0	0	0	0	0	0	0	0	0	0	0	0	0	0	0	0	0	0	0	0	0	0	0	0	0	0	0	0	0	0	0	0	0	0	0	0	0	0	0	0	0	0	0	0	0	0	0	0	0	0	0	0	0	0	0	0	0	0	0	0	0	0	0	0	0	0	0	0	0	0	0	0	0	0	0	0	0	0	0	0	0	0	0.000175031	0	0	0	0	0	0	0	0	0	0	0	0	0	0	0	0	0	0	0	0	0	0	0	0	0	0	0	0	0	0	0	0	0	0	0	0	0
Cercocebus atys	0	0	0	0	0	0	0	0	0	0	0	0	0	0	0	0	0	0	0	0	0	0	0	0	0	0	0	0	0	0	0	0	0	0	0	0	0	0	0	0	0	0	0	0	0	0	0	0	0	0.000142214	0	0	0	0	0	0	0	0	0	0	0	0	0	0	0	0	0	0	0	0	0	0	0	0	0	0	0	0	0	0	0	0	0	0	0	0	0	0	0	0	0	0	0	0	0	0	0	0	0	0	0	0	0	0	0	0	0	0	0	0	0	0	0	0	0	0	0	0	0	0	0	0	0	0	0	0	0	0	0	0	0	0	0	0	0	0	0	0	0	0	0	0	0	0	0	0	0	0	0	0	0	0	0	0	0	0	0	0	0	0	0	0	0	0.00021129	0	0	0	0	0	0	0	0	0	0	0	0	0	0	0	0	0	0	0	0	0	0	0.00019607	0	0	0	0	0	0	0	0	0	0	0	0	0	0	0	0	0	0	0	0	0	0	0	0	0	0	0	0	0	0	0	0	0	0	0	0	0	0	0	0	0	0	0	0
Cercospora beticola	0	0	0	0	0	0	0	0	0	0	0	0	0	0	0	0	0	0	0	0	0	0	0	0	0	0	0	0	0	0	0	0	0	0	0	0	0	0	0	0	0	0	0	0	0	0	0	0	0	0	0	0	0	0	0	0	0	0	0	0	0	0	0	0	0	0	0	0	0	0	0	0	0	0	0	0	0	0	0	0	0	0	0	0	0	0	0	0	0	0	0	0	0	0	0	0	0	0	0	0	0	0	0	0	0	0	0	0	0	0	0	0	0	0	0	0	0	0	0	0	0	0	0	0	0	0	0	0	0	0	0	0	0	0	0	0	0	0	0	0	0	0	0	0	0	0	0	0	0.000342997	0	0	0	0	0	0	0	0	0	0	0	0	0	0	0	0	0	0	0	0	0	0	0	0	0	0	0	0	0	0	0	0	0	0	0	0	0	0	0	0	0	0	0	0	0	0	0	0	0	0	0	0	0.000233353	0	0	0	0	0	0	0	0	0	0	0	0	0	0	0	0	0	0	0	0	0	0	0	0	0	0	0	0	0
Cercospora sojina	0	0	0	0	0	0	0	0	0	0	0	0.000956938	0	0	0	0	0	0	0	0	0	0	0	0	0	0	0	0	0	0	0	0	0	0	0	0	0	0	0	0	0	0	0	0	0	0	0	0	0	0	0	0	0	0	0	0	0	0	0	0	0	0	0	0	0	0	0	0	0	0	0	0	0	0	0	0	0	0	0	0	0	0	0	0	0	0	0	0	0	0	0	0	0	0	0	0	0	0	0	0	0	0	0	0	0	0	0	0	0	0	0	0	0	0	0	0	0	0	0	0	0	0	0	0	0	0	0	0	0	0	0	0	0	0	0	0	0	0	0	0	0	0	0	0	0	0	0	0	0.000342997	0	0	0	0	0	0	0	0	0	0.000166048	0	0	0	0	0	0	0	0	0	0	0	0	0	0.000139955	0.000190605	0.000175696	0.000146488	0	0	0	0	0	0	0	0	0	0	0	0	0	0	0	0	0	0	0	0	0	0	0	0	0	0.00046623	0	0	8.97424e-05	0	0	0	0	0	0	0	0	0	0	0	0	0	0	0	0.000148399	0.000164538	0	0.000139748	0	0	0	0	0	0	0
Chaetomium globosum	0	0	0	0	0	0	0	0	0	0	0	0	0	0	0	0	0	0	0	0	0	0	0	0	0	0	0	0	0	0	0	0	0	0	0	0	0	0	0	0	0	0	0	0	0	0	0	0	0	0	0	0	0	0	0	0	0	0	0	0	0	0	0	0	0	0	0	0	0	0	0	0	0	0	0	0	0	0	0	0	0	0	0	0	0	0	0	0	0	0	0	0	0	0	0	0	0	0	0	0	0	0	0	0	0	0	0	0	0	0	0	0	0	0	0	0	0	0	0	0	0	0	0	0	0	0	0	0	0	0	0	0	0	0	0	0	0	0	0	0	0	0	0	0	0	0	0	0	0	0	0	0	0	0	0	0	0	0	0	0	0	0	0	0	0	0	0	0	0	0	0	0	0.000207519	0	0.000134914	0.00013696	0	0	0	0	0.000126081	0	0	0	0	0	0	0	0	0	0	0	0	0	0	0	0	0	0	0	0	0.000169127	0	0	0	0	0	0	0	0	0	0	0	0	0	0	0	0	0	0	0	0.000161222	0	0	0	0	0	0	0	0	0.00055991
Chaetura pelagica	0	0	0	0	0	0	0	0	0	0	0	0	0	0	0	0	0	0	0	0	0	0	0	0	0	0	0	0	0	0	0	0	0	0	0	0	0	0	0	0	0	0	0	0	0	0	0	0	0	0	0	0	0	0	0	0	0	0	0	0	0	0	0	0	0	0	0	0	0	0	0	0	0	0	0	0	0	0	0	0	0	0	0	0	0	0	0	0	0	0	0	0	0	0	0	0	0	0	0	0	0	0	0	0	0	0	0	0	0	0	0	0	0	0	0	0	0	0	0	0	0	0	0	0	0	0	0	0	0	0	0	0	0	0	0	0	0	0	0	0	0	0	0	0	0	0	0	0	0	0	0	0	0	0	0	0	0	0	0	0	0	0	0	0	0	0	0	0	0	0	0	0	0	0	0	0	0	0	0	0	0	0	0	0	0	0	0	0	0	0	0	0	0	0	0	0	0	0	0	0	0	0	0	0	0	0	0	0	0	0	0	0	0	0	0	0	0	0	0	0	0	0.000373464	0	0	0	0	0	0	0	0	0
Chamaecrista fasciculata	0	0	0	0	0	0	0	0	0	0	0	0	0	0	0	0	0	0	0	0	0	0	0	0	0	0	0	0	0	0	0	0	0	0	0	0	0	0	0	0	0	0	0	0	0	0	0	0	0	0	0	0	0	0	0	0	0	0	0	0	0	0	0	0	0	0	0	0	0	0	0	0	0	0	0	0	0	0	0	0	0	0	0	0	0	0	0	0	0	0	0	0	0	0	0	0	0	0	0	0	0	0	0	0	0	0	0	0	0	0	0	0	0	0	0	0	0	0	0	0	0	0	0	0	0	0	0	0	0	0	0	0	0	0	0	0	0	0	0	0	0	0	0	0	0	0	0	0	0	0	0	0	0	0	0	0	0	0	0	0	0	0	0	0	0	0	0	0	0	0	0	0	0	0	0	0	0	0	0	0	0	0	0	0	0	0	0	0	0	0	0	0	0	0	0	0	0	0	0	0	0	0	0	0	0	0	0	0	0.000132313	0	0	0	0	0	0	0	0	0	0	0	0	0	0	0	0	0	0	0	0	0	0
Changchengzhania lutea	0	0	0.000141504	0	0	0	0	0	0.000261424	0	0	0	0	0	0	0	0	0	0	0	0	0	0	0	0	0	0	0	0	0	0	0	0	0	0	0	0	0	0	0	0	0	0	0	0	0	0	0	0	0	0	0	0	0	0	0	0	0	0	0	0	0	0	0	0	0	0	0	0	0	0	0	0	0	0	0	0	0	0	0	0	0	0	0	0	0	0	0	0	0	0	0	0	0	0	0	0	0	0	0	0	0	0	0	0	0	0	0	0	0	0	0	0	0	0	0	0	0	0	0	0	0	0	0	0	0	0	0	0	0	0	0	0	0	0	0	0	0	0	0	0	0	0	0	0	0	0	0	0	0.000120082	0	0	0	0	0	0	0	0	0	0	0	0	0	0	0	0	0	0	0	0	0	0	0	0	0	0	0	0	0	0	0	0	0	0	0	0	0	0	0	0	0.000157232	0	0	0	0	0	0	0	0	0	0	0	0.00013802	0	0	0	0	0	0	0	0	0	0	0	0	0	0	0	0	0	0	0	0	0	0	0	0	0	0	0	0
Chania multitudinisentens	0	0	0	0	0	0	0	0	0	0	0	0	0	0	0	0	0	0	0	0	0	0	0	0	0	0	0	0	0	0	0	0	0	0	0	0	0	0	0	0	0	0	0	0	0	0	0	0	0	0	0	0	0	0	0	0	0	0	0	0	0.000184278	0	0	0.000132694	0.000273015	0.000202032	0.000320142	0.000185154	0	0	0	0	0	0	0	0	0	0	0	0	0	0	0	0	0	0	0	0	0	0	0	0	0	0	0	0	0	0	0	0	0	0	0	0	0	0	0	0	0	0	0	0	0	0	0	0	0	0	0	0	0	0	0	0	0	0	0	0	0	0	0	0	0	0	0	0	0	0	0	0	0	0	0	0	0	0	0	0	0	0	0	0	0	0	0	0	0	0	0	0	0	0	0	0	0	0	0	0	0	0	0	0	0	0	0	0	0	0	0	0	0	0	0	0	0	0	0	0	0	0	0	0	0	0	0	0	0	0	0	0	0	0	0	0	0	0	0	0	0	0	0	0	0	0	0	0	0	0	0	0	0	0	0	0	0	0	0	0	0	0	0
Channa argus	0	0	0	0	0	0	0	0	0	0	0	0	0	0	0	0	0	0	0	0	0	0	0	0	0	0	0	0	0	0	0	0	0	0	0	0	0	0	0	0	0	0	0	0	0	0	0	0	0	0	0	0	0	0	0	0	0	0	0	0	0	0	0	0	0	0	0	0	0	0	0	0	0	0	0	0	0	0	0	0	0	0	0	0	0	0	0	0	0	0	0	0	0	0	0	0	0	0	0	0	0	0	0	0	0	0	0	0	0	0	0	0	0	0	0	0	0	0	0	0.000135404	0	0	0	0	0	0	0	0	0	0	0	0	0	0	0	0	0	0	0	0	0	0	0	0	0	0	0	0	0	0	0	0	0	0	0	0	0	0	0	0	0	0	0	0	0	0	0	0	0	0	0	0	0	0	0	0	0	0	0	0	0	0	0	0	0	0	0	0	0	0	0	0	0	0	0	0	0	0	0	0	0	0	0	0	0	0	0	0	0	0	0	0	0	0	0	0	0	0	0	0	0	0	0	0	0	0	0	0	0	0	0
Channa micropeltes	0	0	0	0	0	0	0	0	0	0	0	0	0	0	0	0	0	0	0	0	0	0	0	0	0	0	0	0	0	0	0	0	0	0	0	0	0	0	0	0	0	0	0	0	0	0	0	0	0	0	0	0	0	0	0	0	0	0	0	0	0	0	0	0	0	0	0	0	0	0	0	0	0	0	0	0	0	0	0	0	0	0	0	0	0	0	0	0	0	0	0	0	0	0	0	0	0	0	0	0	0	0	0	0	0	0	0	0	0	0	0	0	0	0	0	0	0	0	0	0.000523293	0	0	0	0	0	0	0	0	0	0	0	0	0	0	0	0	0	0	0	0	0	0	0	0	0	0	0	0	0	0	0	0	0	0	0	0	0	0	0	0	0	0	0	0	0	0	0	0	0	0	0	0	0	0	0	0	0	0	0	0	0	0	0	0	0	0	0	0	0	0	0	0	0	0	0	0	0	0	0	0	0	0	0	0	0	0	0	0	0	0	0	0	0	0	0	0	0	0	0	0	0	0	0	0	0	0	0	0	0	0	0
Chanos chanos	0.000685093	0.00107355	0.00121014	0.00147591	0.000755176	0.00140108	0.00122554	0.00146146	0.0020879	0.00137809	0.000378204	0	0.000942665	0.000519782	0.000445153	0.000303063	0.000573893	0.000580317	0.000375425	0.000600394	0.000952273	0.000697144	0.000537896	0.00177469	0.000539123	0.000356418	0.000527415	0.000362915	0.000505185	0.00090686	0.00100689	0.000559896	0.000761774	0.000864066	0.000878961	0.0008547	0.00078798	0.000761968	0.0004467	0.000601468	0.00159294	0.00143032	0.000537557	0.00117799	0.000537233	0.000185344	0.000315776	0.000353701	0.000468961	0.000687367	0.000339547	0.0005206	0.000604657	0.00167172	0.000947981	0.000641933	0.000419546	0.000642562	0.000229777	0.000201206	0.000384893	0.000358259	0.000346493	0.000381054	0.000180788	0.000217804	0.000808093	0.000141119	0.000310881	0.000212667	0.000361772	0.000200928	0.00054808	0.00125797	0.00029645	0.00025385	0.000913398	0.000790976	0.000716211	0.000693274	0.000515105	0.000473181	0.000492298	0.000661284	0.000594845	0.000654319	0.000865013	0.000821421	0.000477878	0.000383799	0.000192938	0.000438143	0.000449935	0.00039787	0.000157358	0.000398008	0.000517612	0.000456399	0.000470007	0.000404025	0.000247435	0.00100674	0.000829854	0.000253704	0.000579452	0.000372614	0.000375481	0.000798001	0.000390799	0.000528997	0.000598541	0.00136542	0.00116491	0.000701498	0.000732196	0.000217868	0.000757901	0.000417466	0.00132821	0.00118199	0.000240999	0.000249529	0.000541902	0.000657711	0.000563861	0.00056405	0.000489356	0.000289277	0.000242655	0.000234061	0.000289856	0.00025584	0.000313106	0.000287033	0.00032486	0.000262752	0.000260338	0.000556428	0.000927638	0.000598353	0.000790981	0.000559521	0.000543207	0.000652445	0.000314071	0.00121919	0.00125881	0.000304736	0.00081666	0.000377174	0.000456074	0.000310039	0.001311	0.000885343	0.00132993	0.000776267	0.000470624	0.00120697	0.00189668	0.000656111	0.0014962	0.000541299	0.000251312	0.000914783	0.00108597	0.00130952	0.000303346	0.00100707	0.00112008	0.000703295	0.000717894	0.000516935	0.00244817	0.0019995	0.001824	0.00178072	0.000550022	0.000913584	0.00043493	0.000886112	0.00164853	0.00122293	0.00270543	0.00041077	0.000822062	0.00171155	0.000586613	0.000589328	0.00134834	0.00100083	0.000783296	0.000818309	0.000884538	0.00124335	0.00118199	0.000591346	0.000563189	0.0013401	0.00125327	0.000508682	0.000508245	0.00161896	0.0019007	0.000628112	0.000583326	0.000690562	0.00138478	0.00139707	0.00185712	0.000867714	0.00140234	0.00147281	0.000411273	0.000565701	0.000496329	0.000495892	0.000920901	0.00118224	0.000473699	0.00117928	0.00177203	0.00211706	0.00105668	0.00141737	0.00118488	0.00128109	0.000499449	0.000396504	0.000493637	0.000767927	0.000186637
Charybdis feriata	0	0	0	0	0	0	0	0	0	0	0	0	0	0	0	0	0	0	0	0	0	0	0	0	0	0	0	0	0	0	0	0	0	0	0	0	0	0	0	0	0	0	0	0.00102029	0	0	0	0	0	0	0	0	0	0	0	0	0	0	0	0	0	0	0	0	0	0	0	0	0	0	0	0	0	0	0	0	0	0	0	0	0	0	0	0	0	0	0	0	0	0	0	0	0	0	0	0	0	0	0	0	0	0	0	0	0	0	0	0	0	0	0	0	0	0	0	0	0	0	0	0	0	0	0	0	0	0	0	0	0	0	0	0	0	0	0	0	0	0	0	0	0	0	0	0	0	0	0	0	0	0	0	0	0	0	0	0	0	0	0	0	0	0	0	0	0	0	0	0	0	0	0	0	0	0	0	0	0	0	0	0	0	0	0	0	0	0	0	0	0	0	0	0	0	0	0	0	0	0	0	0	0	0	0	0	0	0	0	0	0	0	0	0	0	0	0	0	0	0	0	0	0	0	0	0	0	0	0	0	0	0	0
Chelativorans sp. BNC1	0	0	0	0	0	0	0	0	0	0	0	0.000956938	0.000276662	0	0	0	0	0	0	0	0	0	0	0.000146177	0	0	0	0	0	0	0	0	0	0	0	0	0	0	0	0	0.000279418	0.000300746	0	0	0	0	0	0	0	0.000142214	0	0	0	0	0	0	0	0	0	0	0	0	0	0	0	0	0	0	0	0	0	0	0	0	0	0	0	0	0	0	0	0	0	0.000178017	0	0	0	0	0	0	0	0	0	0	0	0	0	0	0.000153974	0.000145465	0	0.000263041	0	0	0	0	0	0.000142781	0	0	0	0	0	0	0	0	0	0	0	0	0	0	0	0	0	0	0	0	0	0	0	0	0	0	0	0	0	0	0	0	0	0	0	0	0.000180349	0	0	0	0	0	0	0	0	0.000217135	0	0	0	0	0	0	0	0	0	0.000416536	0	0	0	0	0	0	0	0	0	0	0	0.000134102	0	0	0	0	0	0	0	0	0	0.000219772	0	0	0	0	0	0	0	0	0	0	0	0	0	0	0	0	0.000188811	0	0	0	0	0	0	0	0	0	0	0	0	0	0	0	0	0	0.000141566	0	0	0	0	0	0	0	0	0	0
Chelatococcus daeguensis	0	0	0	0	0	0	0	0	0	0	0	0	0.000224374	0	0	0	0	0	0	0	0	0.000140407	0	0	0	0.000168084	0	0	0	0	0	0	0	0	0	0	0	0	0	0	0.000203917	0.000208391	0	0	0	0	0	0	0	0	0	0	0	0	0	0	0	0	0	0	0	0	0	0	0	0	0	0	0	0	0	0	0	0	0	0	0.000177053	0.000174802	0	0	0	0	0	0	0	0	0	0	0	0	0	0	0	0	0	0	0	0	0	0.000123543	0	0	0	0	0	0	0	0.000122449	0	0	0	0	0	0	0	0	0	0	0	0	0	0	0	0	0	0	0	0	0	0	0	0	0	0	0	0	0	0	0	0	0	0	0	0	0	0	0	0	0	0	0	0	0	0.000223008	0	0	0	0	0.000206295	0	0.000141705	0	0	0	0	0.000137435	0	0	0	0	0	0	0.000198097	0.000211192	0.000175137	0.00021342	0	0	0	0	0.000231661	0	0	0	0	0.000319024	0	0	0.000133533	0	0	0	0	0	0	0	0	0	0	0	0	0.0001834	0.00013537	0	0	0	0	0.000128178	0	0	0	0	0	0	0	0	0	0	0	0	0.000222705	0.000203568	0	0	0	0	0	0	0	0	0.000186637
Chelatococcus sp. CO-6	0	0	0	0	0	0	0	0	0	0	0	0.00191388	0.000326496	0	0	0	0	0	0	0.000193958	0.000183856	0.000270336	0	0.000207896	0	0.000170398	0.000129137	0.000129891	0	0	0	0	0	0	0.00014422	0	0	0	0	0.000131497	0.000305553	0.000376129	0	0	0.000120514	0	0	0	0	0	0	0	0	0	0	0	0	0	0	0	0	0	0	0	0	0	0	0	0	0	0	0	0	0.000159031	0	0	0.000167351	0.00015564	0	0.000141204	0	0	0	0.000129983	0	0.000162001	0	0.000131448	0	0	0	0	0	0	0	0	0	0	0.00017733	0.000193407	0	0	0	0	0	0	0	0.000203928	0	0	0	0	0	0	0	0	0	0	0	0	0	0	0	0	0	0	0	0	0	0	0	0	0	0	0	0	0	0	0	0	0	0	0	0	0	0	0	0	0.00035933	0	0	0	0	0.000427907	0.000194145	0	0	0.000150437	0.000328647	0	0.00021094	0	0	0	0	0.000280747	0	0	0.000161854	0	0	0	0.000334374	0.000377278	0.000307538	0.000419456	0	0	0	0	0.000316483	0	0	0	0	0.000662044	0	0	0.00017896	0	0.000229939	0	0.00017851	0	0.000192313	0	0	0	0	0	0	0.000336114	0.000282223	0	0	0	0.000199294	0.000212476	0.000166731	0	0.000205688	0	0	0	0	0	0.000146304	0	0	0.000180392	0.000419574	0.00042984	0	0.000179919	0	0	0	0	0	0	0.000186637
Chelonia mydas	0	0	0	0	0	0	0	0	0.000176461	0	0	0	0	0	0	0	0	0	0	0	0	0	0	0	0	0	0	0	0	0	0	0	0	0	0	0	0	0	0	0	0	0	0	0	0	0	0	0	0	0	0	0	0	0	0	0	0	0	0	0	0	0	0	0	0	0	0	0	0	0	0	0	0	0	0	0	0	0	0	0	0	0	0	0	0	0	0	0	0	0	0	0	0	0	0	0	0	0	0	0	0	0	0	0	0	0	0	0	0	0	0	0	0	0	0	0	0	0	0	0	0	0	0	0	0	0	0	0	0	0	0	0	0	0	0	0	0	0	0	0	0	0	0	0	0	0	0	0	0	0	0	0	0	0	0	0	0	0	0	0	0	0	0	0	0	0	0	0	0	0	0	0	0	0	0	0	0	0	0.000193302	0	0	0	0	0	0	0	0	0	0	0	0	0	0	0	0	0	0	0	0	0	0	0	0	0	0	0	0	0	0	0	0	0	0	0	0	0	0	0	0	0	0	0.0001301	0	0	0	0	0	0	0	0	0
Chelonoidis abingdonii	0	0	0.000129933	0.000126019	0	0	0	0.000138761	0.000242252	0	0	0	0	0	0	0	0	0	0	0	0	0	0	0.000222694	0	0	0	0	0	0	0	0	0	0	0	0	0	0	0	0	0.00016294	0.000142479	0	0	0	0	0	0	0	0	0	0	0	0.000193711	0	0	0	0	0	0	0	0	0	0	0	0	0	0	0	0	0	0	0	0.000141622	0	0	0.000161773	0.000160963	0	0	0	0	0	0	0	0	0	0	0	0	0	0	0	0	0	0	0	0	0	0	0	0	0	0	0	0	0	0	0	0	0	0	0	0	0	0	0	0	0	0	0	0	0	0	0	0	0	0	0	0	0	0	0	0	0	0	0	0	0	0	0	0	0	0	0	0	0	0	0	0	0	0	0	0	0.000141482	0	0	0	0.000207905	0	0.000161764	0	0	0.000138281	0	0.000137056	0	0	0.000125705	0	0	0	0.000246127	0.000235943	0.00020307	0.000219613	0	0	9.6651e-05	0	0.000179127	0	0.000195262	0	0	0.000193051	0	0	0.000141593	0	0	0	0	0	0	0	0	0.000136767	0.000141667	0	0	0.00019006	0.000187265	0	0	0	0.0001359	0	0.000180951	0	0.000126714	0	0	0	0	0	0	0	0	0	0.000188755	0.00023418	0	0.000171676	0	0	0	0	0	0	0
Chenopodium quinoa	0	0	0	0.000156053	0	0.000127761	0.000129345	0.000171734	0.000206089	0	0	0	0	0	0	0	0	0	0	0	0	0	0	0.000232078	0	0	0	0	0	0	0	0	0	0	0	0	0	0	0	0	0.000187462	0.000170107	0	0	0	0	0	0	0	0	0	0	0	0.000246378	0	0	0	0	0	0	0	0	0	0	0	0	0	0	0	0	0	0	0	0.000165486	0	0	0	0	0	0	0	0	0	0	0	0	0	0	0	0	0	0	0	0	0	0	0	0	0	0	0	0	0.000130702	0	0	0	0	0	0	0	0.000129633	0	0.000147955	0	0	0	0	0	0	0	0	0	0	0	0	0	0	0	0	0	0	0	0	0	0	0	0	0	0	0	0	0	0	0	0	0	0	0	0	0	0	0	0	0.000139156	0.000150914	0	0	0.000148973	0.000220094	0	0.000181606	0	0	0	0	0.000161131	0	0.000279327	0	0	0	0	0.000309095	0.000259075	0.000217316	0.000224139	0	0	0	0	0.000195784	0.000126555	0.000232219	0	0	0.000176418	0	0	0	0	0	0.000170066	0	0.000217764	0.000138401	0	0	0.000177408	0.0001694	0	0	0.000186492	0.000290835	0	0.000179485	0	0.000172153	0.000155315	0.000246695	0	0.000169101	0	0	0	0	0	0	0	0	0.000138924	0.000204769	0.000243619	0	0.000152441	0.000128601	0.000127085	0	0	0	0	0
Chiloscyllium plagiosum	0	0	0	0	0	0	0	0	0	0	0	0	0	0	0	0	0	0	0	0	0	0	0	0	0	0	0	0	0	0	0	0	0	0	0	0	0	0	0	0	0	0	0	0	0	0	0	0	0	0	0	0	0	0	0	0	0	0	0	0	0	0	0	0	0	0	0	0	0	0	0	0	0	0	0	0	0	0	0	0	0	0	0	0	0	0	0	0	0	0	0	0	0	0	0	0	0	0	0	0	0	0	0	0	0	0	0	0	0	0	0	0	0	0	0	0	0	0	0	0	0	0	0	0	0	0	0	0	0	0	0	0	0	0	0	0	0	0	0	0	0	0	0	0	0	0	0	0	0	0.000164987	0	0	0	0	0	0	0	0	0	0	0	0	0	0	0	0	0	0	0	0	0	0	0	0	0	0	0	0	0	0	0	0	0	0	0	0	0	0	0	0	0	0	0	0	0	0	0	0	0	0	0	0	0	0	0	0	0	0	0	0	0	0	0	0	0	0	0	0	0	0	0	0	0	0	0	0	0	0	0	0	0
Chinchilla lanigera	0	0	0	0	0	0	0	0	0.000134633	0	0	0	0	0	0	0	0	0	0	0	0	0	0	0	0	0	0	0	0	0	0	0	0	0	0.000135633	0	0	0	0	0	0.000136805	0	0	0	0	0	0	0	0	0	0	0	0	0	0	0	0	0	0	0	0	0	0	0	0	0	0	0	0	0	0	0	0	0.000228668	0	0	0	0	0	0	0	0	0	0	0	0	0	0	0	0	0	0	0	0	0	0	0	0	0	0	0	0	0	0	0	0	0	0	0	0	0	0	0	0	0	0	0	0	0	0	0	0	0	0	0	0	0	0	0	0	0	0	0	0	0	0	0	0	0	0	0	0	0	0	0	0	0	0	0.000130666	0	0	0	0	0	0	0	0	0	0.000166278	0	0	0	0	0	0	0	0	0	0	0	0	0	0.000156041	0.000173025	0.00016564	0.000175547	0	0	0	0	0.000136844	0	0	0	0	0	0	0	0	0	0	0	0	0	0	0	0	0	0	0	0	0.000149622	0.000133603	0	0	0	0	0	0.000128397	0	0	0	0	0	0	0	0	0	0	0	0.000169538	0.00018163	0	0.000131243	0	0	0	0	0	0	0
Chionanthus rupicola	0	0	0	0	0	0	0	0	0	0	0	0	0	0	0	0	0	0	0	0	0	0	0	0	0	0	0	0	0	0	0	0	0	0	0	0	0	0	0	0	0	0	0	0	0	0	0	0	0	0	0	0	0	0	0	0	0	0	0	0	0	0	0	0	0	0	0	0	0	0	0	0	0	0	0	0	0	0	0	0	0	0	0	0	0	0	0	0	0	0	0	0	0	0	0	0	0	0	0	0	0	0	0	0	0	0	0	0	0	0	0	0	0	0	0	0	0	0	0	0	0	0	0	0	0	0	0	0	0	0	0	0	0	0	0	0	0	0	0	0	0	0	0	0	0	0	0	0	0	0	0	0	0	0	0	0	0	0	0	0	0	0	0	0	0	0	0	0	0	0	0	0	0	0	0	0	0	0	0.000193302	0	0	0	0	0	0	0	0	0	0	0	0	0	0	0	0	0	0	0	0	0	0	0	0	0	0	0	0	0	0	0	0	0	0	0	0	0	0	0	0	0	0	0	0	0	0	0	0	0	0	0	0
Chitinolyticbacter meiyuanensis	0	0	0	0	0	0	0	0	0	0	0	0	0	0	0	0	0	0	0	0	0.000166881	0	0	0	0	0	0	0	0	0	0	0	0	0	0	0	0	0	0	0	0	0	0	0	0	0	0	0	0	0	0	0	0	0	0	0	0	0	0	0	0	0	0	0	0	0	0	0	0	0	0	0	0	0	0	0	0.0001739	0.000145846	0	0	0	0	0	0	0	0	0	0	0	0	0	0	0	0	0	0	0	0	0	0	0	0	0	0	0	0	0	0	0	0	0	0	0	0	0	0	0	0	0	0	0	0	0	0	0	0	0	0	0	0	0	0	0	0	0	0	0	0	0	0	0	0	0	0	0	0	0	0	0.000146999	0	0	0	0	0	0	0	0	0	0	0	0	0	0	0	0	0	0	0	0	0	0	0	0	0	0	0	0	0	0	0	0	0	0	0	0	0	0	0	0	0	0	0	0	0	0	0	0	0	0	0	0	0	0	0	0	0	0	0	0	0	0	0	0	0	0	0	0	0	0	0	0	0	0	0	0	0	0	0	0	0	0
Chitinophaga pinensis	0	0	0	0	0	0	0	0	0.000155983	0	0	0	0	0	0	0	0	0	0	0	0	0	0	0	0	0	0	0	0	0	0	0	0	0	0	0	0	0	0	0	0.000171975	0.000150373	0	0	0	0	0	0	0	0	0	0	0	0.000267188	0	0	0	0	0	0	0	0	0	0	0	0	0	0	0	0	0	0	0	0	0	0	0	0	0	0	0	0	0	0	0	0	0	0	0	0	0	0	0	0	0	0	0	0	0	0	0	0	0	0	0	0	0	0	0	0	0	0	0	0	0	0	0	0	0	0	0	0	0	0	0	0	0	0	0	0	0	0	0	0	0	0	0	0	0	0	0	0	0	0	0	0	0	0	0	0	0	0	0	0	0	0	0	0	0	0	0	0	0	0	0	0	0	0	0	0	0	0	0	0.000143648	0.000126814	0.000181264	0	0	0	0	0	0	0	0	0	0	0	0	0	0	0	0	0	0	0	0	0	0	0	0	0	0	0.000234302	0	0	0	0	0	0	0	0	0	0	0	0	0	0	0	0	0	0.000158007	0	0	0	0	0	0	0	0	0	0
Chlamydomonas reinhardtii	0	0	0	0	0	0	0	0	0	0	0	0	0.000620097	0	0	0	0	0	0	0	0	0	0	0.000142567	0	0	0	0	0	0	0	0	0.000160879	0.000192197	0.000137906	0.000148394	0.000147961	0	0	0	0.000248444	0.0002522	0	0	0	0	0	0	0	0	0	0.00048244	0	0	0	0	0	0.000354477	0	0	0	0	0	0	0	0	0	0	0	0	0	0	0	0	0	0	0.000189665	0.000161389	0	0.000134733	0	0	0	0	0	0	0	0.000126626	0	0	0	0	0	0	0	0	0	0	0	0	0	0	0	0	0	0	0	0	0	0	0	0	0	0	0	0	0	0	0	0	0	0	0	0	0	0	0	0	0	0	0	0	0	0	0	0	0	0	0	0	0	0	0	0	0	0	0	0	0	0	0	0	0	0	0.000134146	0	0	0.000132318	0.000195946	0	0.00014343	0	0	0.000131754	0	0.000157908	0	0.000204281	0	0	0	0	0.000197637	0.000230623	0.000209774	0.000237715	0	0	0	0	0.000179896	0	0	0	0	0.000200413	0	0	0.000184456	0	0.000140578	0	0	0	0.000129271	0	0	0	0	0	0	0.00020576	0.00017799	0	0	0	0.000134155	0	0.000224437	0	0.000162409	0	0	0	0	0	0	0	0	0.000141549	0.000237225	0.000243364	0	0.000150478	0	0	0	0	0	0	0
Chlorella variabilis	0	0	0	0	0	0	0	0	0	0	0	0	0.00112162	0	0	0	0	0	0	0	0	0	0	0	0	0	0	0	0	0	0	0	0	0	0.000146241	0	0	0	0	0	0	0	0	0	0	0	0	0	0.000138644	0	0	0.00101737	0	0	0	0	0	0.000686901	0	0	0	0	0	0	0	0	0	0	0	0	0	0	0	0	0	0	0.000229441	0.000164157	0	0	0	0	0	0	0	0	0	0	0	0	0	0	0	0	0	0	0	0	0	0	0	0	0	0	0	0	0	0	0	0	0	0	0	0	0	0	0	0	0	0	0	0	0	0	0	0	0	0	0	0	0	0	0	0	0	0	0	0	0	0	0	0	0	0	0	0	0	0	0	0	0	0	0	0	0	0	0	0	0.00014213	0	0	0	0	0	0	0	0	0.000342455	0	0	0	0	0.000152824	0.000159377	0	0.000150775	0	0	0	0	0	0	0	0	0	0	0	0	0	0	0.000170842	0	0	0	0	0	0	0	0	0	0	0	0.00017534	0	0	0	0	0	0.000256794	0	0.000162186	0.000132393	0	0	0	0	0	0	0	0.000153622	0.000144982	0.00014413	0	0	0	0	0	0	0	0	0.000186637
Chlorocebus aethiops	0	0	0	0	0	0	0	0	0.000217417	0	0	0	0	0	0	0	0	0	0	0	0	0	0	0	0	0	0	0	0	0	0	0	0	0	0	0	0	0	0	0	0	0	0	0	0	0	0	0	0	0	0	0	0.000118905	0	0	0	0	0	0	0	0	0	0	0	0	0	0	0	0	0	0	0	0	0	0	0	0	0	0	0	0	0	0	0	0	0	0	0	0	0	0	0	0	0	0	0	0	0	0	0	0	0	0	0	0	0	0	0	0	0	0	0	0	0	0	0	0	0	0	0	0	0	0	0	0	0	0	0	0	0	0	0	0	0	0	0	0	0	0	0	0	0	0	0	0	0	0	0	0.000114332	0	0	0	0	0	0	0	0.000143348	0	0	0	0	0	0	0.000170917	0	0	0	0	0	0	0	0	0	0	0	0	0	0	0.000144977	0	0	0	0	0	0	0	0.000164775	0	0	0	0	0	0	0	0	0	0	0	0	0	0	0	0	0	0.000134614	0	0	0	0	0	0	0	0.000142261	0	0	0	0	0	0	0	0	0	0	0	0	0	0	0	0	0	0.000186637
Chlorocebus sabaeus	0	0	0	0	0	0	0	0	0	0	0	0	0	0	0	0	0	0	0	0	0	0	0	0	0	0	0	0	0	0	0	0	0	0	0	0	0	0	0	0	0	0	0	0	0	0	0	0	0	0	0	0	0.000116709	0	0	0	0	0	0	0	0	0	0	0	0	0	0	0	0	0	0	0	0	0	0	0	0	0	0	0	0	0	0	0	0	0	0	0	0	0	0	0	0	0	0	0	0	0	0	0	0	0	0	0	0	0	0	0	0	0	0	0	0	0	0	0	0	0	0	0	0	0	0	0	0	0	0	0	0	0	0	0	0	0	0	0	0	0	0	0	0	0	0	0	0	0	0	0	0	0	0	0	0	0	0	0	0.000135709	0	0	0	0	0	0	0	0	0	0	0	0	0	0	0	0	0	0	0	0	0	0	0	0	0	0	0	0	0	0	0	0	0	0	0	0	0	0	0	0	0	0	0	0.000119482	0	0	0	0	0	0	0	0	0	0	0	0.000141625	0	0	0	0	0	0	0	0	0	0	0	0	0	0	0	0	0	0
Chloropicon primus	0	0	0	0	0	0	0	0	0	0	0	0	0	0	0	0	0	0	0	0	0	0	0	0	0	0	0	0	0	0	0	0	0	0	0	0	0	0	0	0	0	0	0	0	0	0	0	0	0	0	0	0	0	0	0	0	0	0	0	0	0	0	0	0	0	0	0	0	0	0	0	0	0	0	0	0	0	0	0	0	0	0	0	0	0	0	0	0	0	0	0	0	0	0	0	0	0	0	0	0	0	0	0	0	0	0	0	0	0	0	0	0	0	0	0	0	0	0	0	0	0	0	0	0	0	0	0	0	0	0	0	0	0	0	0	0	0	0	0	0	0	0	0	0	0	0	0	0	0	0	0	0	0	0	0	0	0	0	0	0	0	0	0	0	0	0	0	0	0	0	0	0	0	0	0	0	0	0	0.000144977	0	0	0	0	0	0	0	0	0	0	0	0	0	0	0	0	0	0	0	0	0	0	0	0	0	0	0	0	0	0	0	0	0	0	0	0	0	0	0	0	0	0	0	0	0	0	0	0	0	0	0	0
Chloroscombrus chrysurus	0	0	0	0	0	0	0	0	0	0	0	0	0	0	0	0	0	0	0	0	0	0	0	0	0	0	0	0	0	0	0	0	0	0	0	0	0	0	0	0	0	0	0	0	0	0	0	0	0	0	0	0	0	0	0	0	0	0	0	0	0	0	0	0	0	0	0	0	0	0	0	0	0	0	0	0	0	0	0	0	0	0	0	0	0	0	0	0	0	0	0	0	0	0	0	0	0	0	0	0	0	0	0	0	0	0	0	0	0	0	0	0	0	0	0	0	0	0	0	0	0	0	0	0	0	0	0	0	0	0	0	0	0	0	0	0	0	0	0	0	0	0	0	0	0	0	0	0	0	0	0	0	0	0	0	0	0	0	0	0	0	0	0	0	0	0	0	0	0	0	0	0	0	0	0	0	0	0	0	0	0	0	0.000285181	0	0	0	0	0	0	0	0	0	0	0	0	0	0	0	0	0	0	0	0	0	0	0	0	0	0	0	0	0	0	0	0	0	0	0	0	0	0	0	0	0	0	0	0	0	0	0	0
Chlorostoma argyrostomum	0	0	0	0	0	0	0	0	0	0	0	0	0	0	0	0	0	0	0	0	0	0	0	0	0	0	0	0	0	0	0	0	0	0	0	0	0	0	0	0	0	0	0	0	0	0	0	0	0	0	0	0	0	0	0	0	0	0	0	0	0	0	0	0	0	0	0	0	0	0	0	0	0	0	0	0	0	0	0	0	0	0	0	0	0	0	0	0	0	0	0	0	0	0	0	0	0	0	0	0	0	0	0	0	0	0	0	0	0	0	0	0	0	0	0	0	0	0	0	0	0	0	0.000192389	0	0	0	0	0	0	0	0	0	0	0	0	0	0	0	0	0	0	0	0	0	0	0	0	0	0	0	0	0	0	0	0	0	0	0	0	0	0	0	0	0	0	0	0	0	0	0	0	0	0	0	0	0	0	0.000133734	0	0	0	0	0	0	0	0	0	0	0	0	0	0	0	0	0	0	0	0	0	0	0	0	0	0	0	0	0	0	0	0	0	0	0	0	0	0	0	0	0	0	0	0	0	0	0	0	0	0	0	0	0
Chondromyces crocatus	0	0	0	0	0	0	0	0	0	0	0	0	0	0	0	0	0	0	0	0	0	0	0	0	0	0	0	0	0	0	0	0	0	0	0	0	0	0	0	0	0.000226181	0.000198129	0	0	0	0	0	0	0	0	0	0	0	0	0	0	0	0	0	0	0	0	0	0	0	0	0	0	0	0	0	0	0	0	0	0	0	0	0	0	0	0	0	0	0	0	0	0	0	0	0	0	0	0	0	0	0	0	0	0	0	0	0	0	0	0	0	0	0	0	0	0	0	0	0	0	0	0	0	0	0	0	0	0	0	0	0	0	0	0	0	0	0	0	0	0	0	0	0	0	0	0	0	0	0	0	0	0	0.000130666	0	0	0	0	0	0	0	0	0	0.000187207	0	0	0	0	0	0	0	0	0	0	0	0	0	0.000148228	0.000234324	0.000193852	0.000280352	0	0	0	0	0.000167083	0	0	0	0	0.000195777	0	0	0	0	0	0	0	0	0.000157386	0	0	0	0	0	0	0.000171744	0	0	0	0	0	0	0	0	0	0	0	0	0	0	0	0	0	0	0.000268399	0.000264792	0	0.000174947	0	0	0	0	0	0	0
Chromobacterium haemolyticum	0	0	0	0	0	0	0	0	0.00012374	0	0	0	0.000262179	0	0	0	0	0	0	0	0	0	0	0	0	0	0	0	0.000171077	0	0.000154846	0	0	0.000120237	0.000300564	0	0.000135918	0	0	0.000148289	0	0.000145242	0	0	0.000123176	0	0	0	0	0	0	0	0	0.000158514	0	0	0	0.000129263	0	0	0	0	0	0	0	0	0	0	0	0	0	0	0	0	0	0	0.000459124	0.000411989	0	0	0.000166498	0.000156234	0	0	0	0.000155686	0	0.000159615	0	0.000146456	0	0.000121295	0.00015625	0	0	0	0	0	0.000120376	0	0	0	0	0	0	0	0	0	0	0	0	0	0	0	0	0	0	0	0.000139822	0.000162521	0	0	0	0	0	0	0	0	0	0	0	0	0	0	0	0	0	0	0	0	0	0	0	0	0.000128381	0	0.000531934	0	0	0	0	0	0	0	0	0	0	0	0.000205835	0	0	0	0	0.000151577	0.000150956	0	0	0.000135381	0	0	0	0	0.000139495	0.000151975	0.000148322	0.000145297	0	0	0	0	0	0	0	0	0	0.000136881	0	0.000153165	0.000192698	0.000140974	0	0	0	0	0.000202167	0	0.000150522	0	0	0	0	0	0.000158557	0	0	0	0	0	0	0	0.000128053	0.000133382	0	0.000192587	0	0.000150825	0.000128305	0	0	0.000124752	0.000150321	0.000145151	0	0	0	0	0	0	0	0	0
Chromobacterium rhizoryzae	0	0	0	0	0	0	0	0	0	0	0	0	0.000126671	0	0	0	0	0	0	0	0	0	0	0	0	0	0	0	0	0	0	0	0	0	0	0	0	0	0	0	0	0	0	0	0	0	0	0	0	0	0	0	0	0	0	0	0	0	0	0	0	0	0	0	0	0	0	0	0	0	0	0	0	0	0	0	0.000349497	0.000210785	0	0	0	0	0	0	0	0	0	0	0	0	0	0	0	0	0	0	0	0	0	0	0	0	0	0	0	0	0	0	0	0	0	0	0	0	0	0	0	0	0.000133401	0.000137603	0	0	0	0	0	0	0	0	0	0	0	0	0	0	0	0	0	0	0	0	0	0	0	0	0	0	0.000404062	0	0	0	0	0	0	0	0	0	0	0	0	0	0	0	0	0	0	0	0	0	0	0	0	0	0	0	0	0	0	0	0	0	0	0	0	0	0	0	0	0	0	0	0	0	0	0	0	0	0	0	0	0	0	0	0	0	0	0	0	0	0	0	0	0	0	0	0	0	0	0	0	0	0	0	0	0	0	0	0	0	0	0	0
Chromobacterium sp. 257-1	0	0	0	0	0	0	0	0	0	0	0	0	0	0	0	0	0	0	0	0	0	0	0	0	0	0	0	0	0	0	0	0	0	0	0	0	0	0	0	0	0	0	0	0	0	0	0	0	0	0	0	0	0	0	0	0	0	0	0	0	0	0	0	0	0	0	0	0	0	0	0	0	0	0	0	0	0.000248601	0.000191197	0	0	0	0	0	0	0	0	0	0	0	0	0	0	0	0	0	0	0	0	0	0	0	0	0	0	0	0	0	0	0	0	0	0	0	0	0	0	0	0	0	0	0	0	0	0	0	0	0	0	0	0	0	0	0	0	0	0	0	0	0	0	0	0	0	0	0	0	0.000164638	0	0	0	0	0	0	0	0	0	0	0	0	0	0	0	0	0	0	0	0	0	0	0	0	0	0	0	0	0	0	0	0	0	0	0	0	0	0	0	0	0	0	0	0	0	0	0	0	0	0	0	0	0	0	0	0	0	0	0	0	0	0	0	0	0	0	0	0	0	0	0	0	0	0	0	0	0	0	0	0	0	0	0	0
Chromobacterium sp. ATCC 53434	0	0	0	0	0	0	0	0	0.000142912	0	0	0.00191388	0.000168649	0	0	0	0	0	0	0	0	0	0	0	0	0	0	0	0	0	0	0	0	0	0	0	0	0	0	0	0	0	0	0	0	0	0	0	0	0	0	0	0	0	0	0	0	0	0	0	0	0	0	0	0	0	0	0	0	0	0	0	0	0.000123821	0	0	0.000251512	0.000199926	0	0.000148853	0	0	0	0	0	0	0	0	0	0	0	0	0	0	0	0	0	0	0	0	0	0	0	0	0	0	0	0	0	0	0	0	0	0	0	0	0	0	0	0	0	0	0	0	0	0	0	0	0	0	0	0	0	0	0	0	0	0	0	0	0	0	0	0	0	0	0.000290537	0	0	0	0	0	0	0	0	0	0	0	0	0	0	0	0	0	0	0	0	0	0	0	0	0	0	0.000153132	0	0.000156492	0	0	0	0	0	0	0	0	0	0.000142879	0	0	0	0	0	0	0	0	0	0	0	0	0	0	0	0	0	0	0	0	0	0	0	0	0	0	0	0	0	0	0	0	0	0	0.000159716	0.000135712	0	0	0	0	0	0	0	0	0
Chromobacterium vaccinii	0	0	0	0	0	0	0	0	0.000121562	0	0	0	0.000145573	0	0	0	0	0	0	0	0	0	0	0	0	0	0	0	0	0	0	0	0	0	0	0	0	0	0	0	0	0	0	0	0	0	0	0	0	0	0	0	0	0	0	0	0	0	0	0	0	0	0	0	0	0	0	0	0	0	0	0	0	0	0	0	0.000225318	0.000188642	0	0	0	0	0	0	0	0	0	0	0	0	0	0	0	0	0	0	0	0	0	0	0	0	0	0	0	0	0	0	0	0	0	0	0	0	0	0	0	0	0	0	0	0	0	0	0	0	0	0	0	0	0	0	0	0	0	0	0	0	0	0	0	0	0	0	0	0	0.000246598	0	0	0	0	0	0	0	0	0	0	0	0	0	0	0	0	0	0	0	0	0	0	0	0	0	0	0	0	0	0	0	0	0	0	0	0	0	0	0	0	0	0	0	0	0	0	0	0	0	0	0	0	0	0	0	0	0	0	0	0	0	0	0	0	0	0	0	0	0	0	0	0	0	0	0	0	0	0	0	0	0	0	0	0
Chromobacterium violaceum	0	0	0	0	0	0	0	0	0.000181689	0	0	0	0	0	0	0	0	0	0	0	0	0	0	0	0	0	0	0	0	0	0	0	0	0.000120783	0.000237673	0	0	0	0	0.000124253	0	0	0	0	0.000121482	0	0	0	0	0	0	0	0	0	0	0	0	0.000237647	0	0	0	0	0	0	0	0	0	0	0	0	0	0	0	0	0	0	0.000203004	0.000165647	0	0.000123358	0	0	0	0	0	0	0	0	0	0	0	0	0	0	0	0	0	0	0	0	0	0	0	0	0	0	0	0	0	0	0	0	0	0	0	0	0	0	0	0	0	0	0	0	0	0	0	0	0	0	0	0	0	0	0	0	0	0	0	0	0	0	0	0	0	0	0.000286412	0	0	0	0	0	0	0	0	0	0	0	0	0	0	0	0	0	0	0	0	0	0	0	0	0	0	0	0	0	0	0	0	0	0	0	0	0	0	0	0	0	0	0	0	0	0	0	0	0	0	0	0	0	0	0	0	0	0	0	0	0	0	0	0	0	0	0	0	0	0	0	0	0	0	0	0	0	0	0	0	0	0	0	0
Chromohalobacter salexigens	0	0	0	0	0	0	0	0	0	0	0	0	0.000151219	0	0	0	0	0	0.000130911	0	0	0	0	0	0	0	0	0	0	0	0.000247341	0	0.000146472	0.000177987	0.000232874	0.000131185	0.000149108	0	0	0	0	0	0	0	0	0	0	0.00169939	0	0.000165916	0	0	0	0	0	0	0	0	0.000188947	0.0001522	0.000139835	0.000304002	0.000407639	0.000113979	0.000124944	0.000254605	0	0	0	0	0	0	0	0.000784591	0	0	0.000123694	0.000123916	0.000188763	0	0	0	0	0.000136033	0	0	0	0	0	0.000135507	0	0	0	0	0	0	0	0	0.000220271	0.000147309	0.000129572	0	0	0.00011538	0.000830708	0.000150242	0.000410667	0.000565732	0	0	0	0	0.000285054	0.000325274	0.00171574	0	0.000513162	0.000818546	0.000357116	0.000435528	0	0	0.000276933	0	0.000770993	0.00028524	0	0	0	0.000238694	0.000179073	0	0.00115926	0.00103872	0.00115405	0.00122872	0.00117633	0.000700354	0.000162355	0.000413699	0.00043837	0.000390869	0.000251777	0.000317987	0	0.000326479	0.000386127	0	0	0	0.000249572	0	0.000198441	0	0	0	0	0	0.00028587	0.000207542	0	0.000114323	0	0	0	0	0	0	0	0	0	0	0	0.000125836	0	0	0	0	0	0	0	0	0	0	0.00033099	0.000156785	0	0	0	0.000131208	0	0	0	0.000127335	0.000265209	0	0.000216199	0.00104095	0	0	0	0	0	0	0	0	0.000754331	0	0	0	0	0	0	0.000119598	0	0.000231911	0.000768136	0.000255338	0	0.00016237	0	0	0	0	0.000263999	0	0	0	0.000149734	0.000144641	0
Chroococcidiopsis thermalis	0	0	0	0	0	0	0	0	0	0	0	0	0	0	0	0	0	0	0	0	0	0	0	0	0	0	0	0	0	0	0	0	0	0	0	0	0	0	0	0	0.000191657	0.000149189	0	0	0	0	0	0	0	0	0	0	0	0	0	0	0	0	0	0	0	0	0	0	0	0	0	0	0	0	0	0	0	0	0	0	0	0	0	0	0	0	0	0	0	0	0	0	0	0	0	0	0	0	0	0	0	0	0	0	0	0	0	0	0	0	0	0	0	0	0	0	0	0	0	0	0	0	0	0	0	0	0	0	0	0	0	0	0	0	0	0	0	0	0	0	0	0	0	0	0	0	0	0.000185236	0	0	0	0	0	0	0	0	0	0	0.00215236	0.00179338	0.000680811	0.00247049	0.00498306	0.00149195	0.00251747	0.000256541	0.000165462	0.000999153	0.00017382	0.010353	0.000251301	0.001054	0.00347233	0.00100276	0.000171762	0.00023233	0.00323091	0.00473413	0.00510329	0.00714123	0	0.000141839	0	0.000753441	0.00851327	0.00170366	0.000727793	0.00053089	0.00111569	0.00156758	0	0	0.000880698	0.00254688	0.00027059	0.00173359	0.0011414	0.000515813	0.00358655	0.000431871	0.000607866	0.00153995	0.000867157	0.000558011	0.000591896	0.00265989	0.00116952	0.000890904	0.000403841	0.00100861	0.00210809	0.00441792	0.00204858	0	0.00409814	0.000270886	0.000163746	0	0.000401497	0.00048969	0.00369437	0.000490027	0.000331734	0.00173376	0.00661859	0.00657873	0.000412572	0.00204205	0.000605964	0.00140476	0.000992624	0.000405009	0.00023391	0.00120517	0
Chrysemys picta	0	0	0	0	0	0	0	0	0.000254017	0	0	0	0	0	0	0	0	0	0	0	0	0	0	0	0	0	0	0	0	0	0	0	0	0	0	0	0	0	0	0	0	0	0	0	0	0	0	0	0	0	0	0	0	0	0	0	0	0	0	0	0	0	0	0	0	0	0	0	0	0	0	0	0	0	0	0	0	0	0	0	0	0	0	0	0	0	0	0	0	0	0	0	0	0	0	0	0	0	0	0	0	0	0	0	0	0	0	0	0	0	0	0	0	0	0	0	0	0	0	0	0	0	0	0	0	0	0	0	0	0	0	0	0	0	0	0	0	0	0	0	0	0	0	0	0	0	0	0	0	0	0	0	0	0	0	0	0	0	0	0	0	0	0	0	0	0	0	0	0	0	0	0	0.00020637	0.00012653	0	0.000125765	0	0	0	0	0	0	0	0	0	0	0	0	0	0	0	0	0	0.000160355	0	0	0	0	0	0	0	0	0.000133161	0	0	0	0	0	0	0	0	0	0	0	0	0	0	0	0	0	0.000127687	0.000140559	0	0	0	0	0	0	0	0	0
Chryseobacterium antarcticum	0.000201902	0.000344967	0.000233349	0	0.00016815	0	0	0	0	0	0	0	0	0	0	0	0	0	0	0	0	0.000247982	0	0.00043456	0	0.000158826	0	0.000135086	0	0	0	0	0	0	0	0	0	0	0	0	0.000396542	0.000325216	0	0	0	0.000166681	0	0	0	0.000355534	0	0	0	0	0	0	0	0.000149673	0	0	0	0	0	0	0	0	0	0	0	0	0	0	0	0.00012519	0	0	0	0	0	0.000146303	0	0	0	0.000357867	0.000376375	0.000190175	0.000271459	0.000272031	0.000346129	0	0.000644067	0	0	0	0.00051512	0	0.000213111	0.000130466	0	0	0	0	0	0	0.000177237	0	0	0	0	0	0	0	0	0	0	0	0	0	0.000213773	0.000128808	0	0	0	0	0	0.000128056	0	0	0.00014976	0.000162767	0.000135982	0.000190663	0	0	0	0	0	0	0	0.00015175	0	0	0	0	0	0	0.000265429	0.000115217	0	0.000694379	0	0.000452068	0	0.000205226	0	0	0	0	0	0.000195812	0.000151195	0	0.000383652	0	0	0	0	0	0	0	0	0	0	0	0	0	0	0.000149415	0	0	0	0	0	0.000169149	0.000128235	0	0	0	0.000218709	0	0.000699666	0	0	0	0	0.000145775	0.000337265	0	0	0	0	0	0.000208465	0	0	0	0	0	0.000128191	0.000149214	0	0	0	0	0.000233167	0	0	0	0	0	0	0	0	0	0	0	0	0	0	0	0
Chryseobacterium arthrosphaerae	0.00602882	0.0113701	0.00989324	0.00480497	0.00687415	0.0038702	0.00818455	0.00514379	0.00136986	0.00477994	0.00370777	0	0.00229676	0.0030789	0.00388731	0.00363059	0.00115197	0.00282766	0.000594098	0.000982949	0.000656655	0.00168395	0.000543241	0.00425212	0.00183205	0.00224989	0.00254412	0.0013532	0.000995811	0.000544402	0.000854358	0.00131724	0.00170244	0.0017356	0.00102394	0.00175654	0.0019906	0.0084461	0.00467011	0.000649293	0.00437229	0.00347594	0.00179278	0.00173466	0.00070058	0.00523732	0.000821952	0.00504144	0.00409307	0	0.00186458	0.00109093	0.00359146	0.0032137	0.00200019	0.00557281	0.00454453	0.00451788	0.0026386	0.00332659	0.00271515	0.00396213	0.00279233	0.00325982	0.00218327	0.00189489	0.00281384	0.00208945	0.0066288	0.0132989	0.00664034	0.00768736	0.0056714	0.000296153	0.00815044	0.0159953	0.00391262	0.00397681	0.000509766	0.00117415	0.00308126	0.00448227	0.00510549	0.00384505	0.00538659	0.00729466	0.00407115	0.00949493	0.00780246	0.00300823	0.00776338	0.000698824	0.000439604	0.000595704	0.00975895	0.00193292	0.00310934	0.00496653	0.00107836	0.000860908	0.000880951	0.00158263	0.00378659	0.00150711	0.00301449	0.000637034	0.00167984	0.00135434	0.00129901	0.00164882	0.00131218	0.00232782	0.00570491	0.00427246	0.00434924	0.0017658	0.00904446	0.00219618	0.00521092	0.00292153	0.0005176	0.000565729	0.0113721	0.00139168	0.00161729	0.00189265	0.00168522	0.00117419	0.00412649	0.00505458	0.00466096	0.00438568	0.00287318	0.00321428	0.00276677	0.00144284	0.00313887	0.00431746	0.00287571	0.00466359	0.00152145	0.00179586	0.00159873	0.00271131	0.00303143	0.00286345	0.00414213	0.00508638	0	0.00729471	0.00280067	0.00588741	0.00438048	0.00412801	0.0030437	0.00942161	0.0218308	0.0017712	0.0022405	0.00937797	0.0208932	0.000728344	0.00744431	0.00202853	0.00153296	0.000709166	0.00351301	0.00118155	0.00081018	0.000437299	0.0015137	0.0061431	0.000717698	0.00119221	0.00137009	0.000867971	0.00306948	0.00463664	0	0.0022166	0.00105529	0.00301514	0.00186561	0.00228536	0.00445829	0.0011504	0.00355512	0.0012869	0.00805194	0.00480714	0.0129511	0.00183372	0.000838241	0.00318617	0.00187922	0.00363453	0.00800783	0.00158377	0.00317328	0.00708503	0.00619514	0.00156187	0.00666271	0.0199449	0	0.00216797	0.00316505	0.0011844	0.00929817	0.00284345	0.00144294	0.00770699	0.000861702	0.000747359	0.00310671	0.00260593	0.00303947	0.00109013	0.00319861	0.0008171	0.000541709	0.000984679	0.00145101	0.00090182	0.00134358	0.00383624	0.00506568	0.00286152	0.00269584	0.00457996	0
Chryseobacterium balustinum	0.000416208	0.000957594	0.000600489	0.000125614	0.000486435	0.000188359	0.000296352	0.0001446	0	0.000181314	0	0	0	0.000148812	0	0.000220249	0	0.00015592	0	0.000127681	0	0.000275691	0	0.00034902	0	0.000371173	0.000141721	0.000263938	0	0	0	0	0	0	0	0	0	0	0.000144652	0	0.000400736	0.000291273	0	0	0	0.000135451	0	0	0	0	0	0	0	0	0.000152844	0	0	0.000315768	0	0	0	0	0	0	0	0	0	0	0.00026941	0.000120119	0.000223382	0	0.000193556	0	0.000137611	0	0	0	0	0.000204746	0	0	0	0.0003003	0.000312564	0.000377921	0.000251716	0.000448394	0.000338232	0	0.000501827	0	0	0	0.000447529	0.000122962	0.000186255	0.000132091	0	0	0	0	0	0	0.000137673	0	0	0.000164498	0	0	0	0	0	0	0	0	0	0	0.000227237	0.000192021	0	0	0	0	0	0.000142999	0	0	0.000245771	0.000247363	0.000221865	0.000311283	0	0	0	0	0	0	0	0.000148395	0	0	0	0	0.000161144	0.000306062	0.000331607	0.000222778	0	0.000587927	0.000133115	0.000364133	0.000139655	0.000307513	0	0.000135376	0	0	0	0.000180866	0.000230136	0	0.000329439	0	0	0	0	0	0	0	0	0	0	0	0	0	0.000363579	0.000349223	0	0.000184717	0	0	0.000137352	0.000143869	0.000207639	0	0	0	0.00030883	0	0.000784192	0	0	0	0	0.00020882	0.000536552	0	0	0.000216936	0	0	0.000301656	0	0	0	0	0	0.000264626	0.00244555	0	0	0	0	0.000206059	0.00015491	0	0	0	0	0	0	0	0	0	0.00016242	0	0	0	0.000215133	0
Chryseobacterium bernardetii	0.000246366	0.000487931	0.000359426	0.000132513	0.000252976	0	0.000205594	0.000141166	0	0.000135433	0.000333499	0	0	0.000385427	0.000409485	0	0.000871206	0.000613255	0	0	0	0	0	0.000136432	0	0	0	0	0	0	0	0	0	0	0	0	0	0	0	0	0.000168748	0.000131034	0	0	0	0.000164093	0	0.000261266	0.00020566	0.000165916	0.000201303	0.00178299	0.0016243	0.00352174	0.000286825	0.000418501	0.000344405	0.0124172	0	0	0	0.00015227	0.000137578	0	0	0	0	0	0.000550954	0.000566736	0.000661691	0.0006321	0.000884203	0	0.00438934	0.00324285	0	0	0	0.00018788	0	0	0	0.0001628	0.000152226	0.000279312	0.00012796	0.000299437	0.000166997	0	0.000276967	0	0	0	0.000230879	0	0	0	0	0	0	0	0	0.000124977	0	0	0	0	0	0	0	0	0.000145614	0.00236242	0	0	0.000287627	0	0.000152044	0	0	0	0	0	0	0	0	0	0	0.000119272	0.000117046	0.00013903	0	0	0	0	0	0.000204163	0	0	0	0	0	0	0	0	0.000158181	0.000133918	0	0.000283634	0	0.00018573	0	0.000192338	0	0.000149084	0	0	0	0.000171974	0.000174273	0	0.000241509	0	0	0	0	0	0	0	0	0	0	0	0	0	0.000136124	0.000211613	0	0.000136456	0	0	0	0	0.000139912	0	0	0	0.000281904	0	0.000444119	0	0	0	0	0.000128883	0.000281595	0	0	0.00015766	0	0	0.000229002	0	0	0	0.000147726	0	0.000214338	0.000164758	0	0	0	0	0.000129206	0	0	0	0	0	0	0	0	0	0	0	0.000162846	0	0	0	0
Chryseobacterium camelliae	0.000166216	0.000441865	0.000237689	0	0.000211689	0	0	0	0	0	0	0	0	0.000128387	0.000120642	0	0	0	0	0	0	0	0	0.000160975	0	0	0	0	0	0	0	0	0	0	0	0	0	0	0	0	0.000139064	0	0	0	0	0	0	0	0	0	0	0	0	0	0.000141954	0	0	0.000165626	0	0	0	0	0	0	0	0	0	0	0	0	0	0	0	0	0	0	0.000207612	0.000179487	0	0	0	0	0	0	0	0.000165887	0	0.000147688	0	0	0	0	0	0	0	0	0	0	0	0	0	0	0	0	0	0	0	0	0	0	0	0	0	0	0	0	0	0	0	0	0	0	0	0	0	0	0	0	0	0	0	0	0	0	0	0	0	0	0	0	0	0	0	0	0	0	0	0	0	0	0	0	0	0.000129204	0	0	0	0	0	0	0	0	0	0	0	0	0	0	0	0	0	0	0	0	0	0	0	0.000196989	0	0	0	0	0	0	0	0	0	0	0.000334658	0	0	0	0	0	0	0	0.00016222	0	0	0	0	0	0.000325064	0	0	0	0	0	0	0	0	0	0	0	0	0	0	0	0	0	0	0	0	0	0	0	0	0	0	0	0
Chryseobacterium carnipullorum	0.00100741	0.00232767	0.00158162	0.000346807	0.00119457	0.000463071	0.000670804	0.00040598	0	0.000462129	0.000118107	0	0.000380994	0.000400149	0.000384832	0.00129485	0	0.00046705	0	0.000451026	0.000334335	0.000698541	0.000171644	0.0009543	0.000662921	0.00124399	0.000527272	0.000857799	0.000461123	0	0	0.000553223	0.000248922	0.000145742	0	0.000197526	0.000239147	0.000214008	0.000399043	0.000171172	0.00072823	0.000494928	0.000264521	0.000190016	0.000124386	0.000344449	0	0.000256471	0.000153554	0	0.000117326	0.000167145	0.000129039	0.000193454	0.000300048	0.000236425	0.00013609	0.000786136	0	0	0	0.00036351	0.000499358	0	0	0	0	0	0.000772134	0.00053723	0.000705744	0.000356437	0.000604826	0	0.000439609	0.000462665	0.000243751	0.000274446	0	0.000313395	0.000348606	0.000266493	0.000276962	0.000757717	0.000650815	0.000865624	0.000559004	0.00118912	0.00107556	0.000389215	0.00138797	0.00018556	0.000142968	0.000175466	0.00182118	0.000448656	0.00049404	0.00034288	0.000167269	0.000148743	0	0	0.00013636	0	0.000307318	0	0.000128189	0.00018945	0	0.000121622	0	0.00016664	0.000184785	0.000275557	0.000176207	0.000120786	0.000882511	0	0.000380731	0.000396684	0	0	0	0	0.000202893	0.000281836	0	0	0.00148417	0.00145324	0.00114541	0.00170539	0	0	0	0	0	0.000259902	0.000190623	0.000230205	0.000141044	0.000239006	0.000189394	0.00023723	0.000622698	0.000133392	0.000467012	0.000942447	0	0.0011156	0.000239968	0.000797947	0.000381235	0.00196547	0	0.000368271	0	0	0	0.00055376	0.000399448	0.000205104	0.000736708	0.000421612	0	0	0.000220818	0.000371878	0	0	0.000244608	0	0	0.000142954	0	0	0.00036416	0.000789365	0	0.000370759	0	0	0.000166743	0.000267667	0.000648818	0	0.000163817	0.000202051	0.000668766	0.000287893	0.00151717	0.000263759	0.000295736	0	0	0.000382659	0.000987413	0.000166983	0.000191129	0.000322542	0.000350177	0.000225979	0.000612808	0.000131123	0.000942296	0.000270828	0	0	0.000419196	0.000550228	0	0	0	0	0.000376718	0.000712221	0.000181996	0	0.000158221	0.000173568	0	0	0.000272402	0	0.000137341	0.00035636	0.00032501	0.000141483	0.000292114	0.000159604	0
Chryseobacterium carnis	0.00144957	0.000364823	0.000231662	0	0.000178159	0	0	0	0	0	0	0	0	0	0	0	0	0	0	0	0	0	0	0.000201399	0	0	0	0	0	0	0	0	0	0	0	0	0	0	0	0	0.000273611	0.000227335	0	0	0	0	0	0	0	0	0	0	0	0	0	0	0	0.000150142	0	0	0	0	0	0	0	0	0	0	0	0	0	0	0	0	0	0	0	0	0	0.000124927	0	0	0	0.00015895	0	0.000239965	0.000131616	0.00018423	0.000134445	0	0.000189496	0	0	0	0.000128306	0	0	0	0	0	0	0	0	0	0	0	0	0	0	0	0	0.00026928	0	0.000192872	0	0	0.000189689	0	0.000141272	0.000215657	0	0	0	0	0	0	0	0	0	0	0	0	0	0	0	0	0	0	0	0	0	0	0	0	0	0	0.000356356	0	0	0.000304293	0	0.000198254	0	0	0	0	0	0	0	0	0	0	0.000125359	0	0	0	0	0	0	0	0	0	0	0	0	0	0	0.000190293	0	0	0	0	0	0	0.000243094	0	0	0	0.000209184	0	0.00028617	0	0	0	0	0	0.000189703	0.000318239	0	0	0	0	0.000190136	0	0.000224356	0.00028015	0	0	0	0	0	0	0	0	0	0	0	0	0	0	0	0	0	0	0	0.000329658	0	0	0	0	0
Chryseobacterium cucumeris	0	0.000172881	0	0	0	0	0	0	0	0	0	0	0	0.000133162	0	0	0	0	0	0	0	0	0	0	0	0	0	0	0	0	0	0	0	0	0	0	0	0	0	0	0	0	0	0	0	0	0	0	0	0	0	0	0	0	0	0	0	0	0	0	0	0	0	0	0	0	0	0	0	0	0	0	0	0	0	0	0	0	0	0	0	0	0	0	0	0	0	0	0	0	0	0	0	0	0	0	0	0	0	0	0	0	0	0	0	0	0	0	0	0	0	0	0	0	0	0	0	0	0	0	0	0	0	0	0	0	0	0	0	0	0	0	0	0	0	0	0	0	0	0	0	0	0	0	0	0	0	0	0	0	0	0	0	0	0	0	0	0	0	0	0	0	0	0	0	0	0	0	0	0	0	0	0	0	0	0	0	0	0	0	0	0	0	0	0	0	0	0	0.00015643	0	0	0	0	0	0	0	0	0	0	0	0	0	0	0	0	0	0	0	0	0.000142727	0	0	0	0	0	0	0	0	0	0	0	0	0	0	0	0	0	0	0	0	0
Chryseobacterium gallinarum	0.000147514	0.000319816	0.000179592	0	0.000165148	0	0	0	0	0	0	0	0	0	0	0	0	0	0	0	0	0	0	0.000125965	0	0	0	0	0	0	0	0	0	0	0.000171751	0	0	0	0	0	0.000171007	0.000135375	0	0	0	0	0	0	0	0	0	0	0	0	0	0	0	0.000199642	0	0	0	0	0	0	0	0	0	0	0.000117809	0	0.00012771	0	0	0	0	0	0.000136064	0	0	0	0	0	0	0	0	0.000164916	0	0.00015454	0	0	0	0	0	0	0	0	0	0	0	0	0	0	0	0	0	0	0	0	0	0	0	0	0	0	0	0	0.000179447	0	0	0	0	0	0	0	0	0	0	0	0	0	0	0	0	0	0	0	0	0	0	0	0	0	0	0	0	0	0.000224897	0	0	0.000140454	0	0	0	0	0	0	0	0	0	0	0	0	0	0	0	0	0	0	0	0	0	0	0	0	0	0	0	0.000151882	0	0	0	0	0	0	0	0	0	0	0.00024765	0	0.000174245	0	0	0	0	0	0.000158696	0	0	0	0	0	0.000181524	0	0	0	0	0	0.000145297	0	0	0	0	0	0	0	0	0	0	0	0	0	0	0	0	0	0	0	0	0	0
Chryseobacterium glaciei	0.00017156	0.000380708	0.000233349	0	0.000181913	0	0	0	0	0	0	0	0	0	0	0	0	0	0	0	0	0.000147625	0	0.000212588	0	0.000181102	0	0	0	0	0	0	0	0	0	0	0	0	0	0	0.000188107	0.000169317	0	0	0	0	0	0	0	0	0	0	0	0	0	0	0	0.000130905	0	0	0	0	0	0	0	0	0	0	0.000132247	0	0.000134237	0	0.000134702	0	0	0	0	0	0	0	0	0	0	0.00018975	0.000181969	0.000274697	0.000153187	0.000338008	0.000183947	0	0.000266953	0	0	0	0.000230286	0	0	0	0	0	0	0	0	0	0	0	0	0	0	0	0	0	0	0	0	0	0	0	0	0	0	0	0	0	0	0	0	0	0.000155408	0.000176368	0.000130912	0.000204207	0	0	0	0	0	0	0	0	0	0	0	0	0	0	0.000210729	0	0	0.00034389	0	0.000207714	0	0.000186302	0	0	0	0	0	0	0	0	0.000193089	0	0	0	0	0	0	0	0	0	0	0	0	0	0	0.000128624	0	0	0	0	0	0	0	0	0	0	0.000136281	0	0.000370338	0	0	0	0	0	0.000282017	0	0	0	0	0	0.00017799	0	0	0	0	0	0.000139526	0.000258287	0	0	0	0	0	0	0	0	0	0	0	0	0	0	0	0	0	0	0	0	0
Chryseobacterium gleum	0.000794059	0.0019639	0.00116168	0.00028329	0.00088354	0.000410805	0.000512441	0.000277523	0	0.000362904	0.000248462	0	0.000547433	0.0179597	0.0135828	0.00105279	0.000466038	0.000639795	0.000268405	0.000260967	0.000223335	0.000651972	0	0.00111383	0.000253181	0.00107996	0.000444041	0.000588405	0.000243684	0	0	0	0.000294745	0.000223713	0	0.000277834	0.00022653	0.00053502	0.000727076	0.000368602	0.000905045	0.000680033	0.000424456	0.000205339	0.00028483	0.000213987	0.00014765	0.000307732	0.000265914	0	0.000159567	0.000329455	0.000156231	0.00133799	0.00548487	0.000383183	0.000197233	0.00152254	0	0	0	0.000606523	0.000484071	0	0	0	0	0	0.000633435	0.000300539	0.000676524	0.000258678	0.000606371	0	0.000385698	0.000248711	0.000381755	0.000352373	0.000139041	0.000380271	0.000790868	0.000946557	0.000597605	0.00151983	0.000688128	0.00105871	0.000931918	0.00117922	0.00136352	0.000579937	0.00106531	0.00014869	0	0.000123028	0.00105182	0.000303887	0.000338312	0.0002542	0.000127204	0	0	0	0	0	0.000250964	0	0	0.000160031	0	0.000288936	0.000124788	0.00126368	0.000193087	0.00059131	0.000463564	0.000225817	0.000701357	0.000147479	0.000399167	0.000377995	0	0	0	0	0.000242664	0.000275972	0.000148119	0	0.000998663	0.00103369	0.000782492	0.00118186	0	0	0	0	0	0.000255404	0.000291793	0.000275369	0.000153233	0.000165117	0.00012752	0.000178845	0.000407121	0.000252783	0.000570314	0.000565795	0	0.00105233	0.000212204	0.000660981	0.00177617	0.00106381	0	0.000300973	0	0	0.000153169	0.000367407	0.000500604	0	0.000773097	0.000310891	0	0	0.000132218	0.000282121	0.000149865	0	0.000186389	0.004092	0.000215562	0.000575516	0	0	0.00059685	0.00130034	0	0.00077426	0	0.000146769	0.000185077	0.000275174	0.000390437	0	0	0.000649166	0.000873737	0.000287469	0.0011882	0.000238564	0.000182517	0.000194239	0.000165937	0.000471507	0.000869307	0.000149843	0.000158679	0.000485926	0.000250264	0.00022027	0.000713728	0.000136706	0.000179485	0.000190487	0.000153542	0.0001557	0.000644252	0.000476162	0.000144338	0	0	0.000352888	0.000380444	0.000464275	0.00027584	0	0	0	0	0.000213772	0.000352619	0.000480351	0.000335722	0.000300346	0.000314372	0	0.000283196	0.000206155	0
Chryseobacterium haifense	0.00102516	0.00243965	0.00138226	0.000316368	0.00113251	0.000441609	0.000615547	0.000339347	0	0.000428685	0	0	0.000320604	0.000425614	0.000370669	0.00102438	0.000123262	0.000390749	0	0.000237575	0.000219139	0.000458942	0	0.000626214	0.000201096	0.000889888	0.000455339	0.000437732	0.000301732	0	0	0	0.00024372	0.000184363	0	0.000221968	0.000164593	0.000403131	0.000629891	0.000165369	0.000950539	0.00073884	0.000521083	0.000230972	0	0.000361819	0	0.000177099	0	0.00132733	0	0.000145906	0	0.000145669	0.000322216	0.000171646	0.000212787	0.00074039	0	0	0	0.000217029	0.000201272	0	0	0	0	0	0.00083987	0.000343589	0.000770563	0.000265094	0.00063053	0	0.000373758	0.000209085	0.000788006	0.000713049	0	0.000510297	0.000317388	0.000250714	0.000295143	0.00602837	0.000699484	0.0331706	0.000824065	0.0127068	0.00102471	0.000750057	0.00107923	0	0	0	0.000929209	0.000246205	0.000363043	0.00027695	0.000201945	0.000136655	0	0	0	0	0.000294179	0	0	0.000160339	0.000222875	0.000934099	0.000184246	0.000871236	0	0.000176124	0.000131795	0	0.000244099	0	0.0013773	0.00252833	0	0	0	0	0.000209555	0.000305669	0	0	0.000761266	0.000738353	0.000624294	0.000953105	0	0	0	0	0	0.000230506	0.000310576	0.000336404	0.000487779	0.000308697	0.00026931	0.000310612	0.000527183	0.000501288	0.0019145	0.000685279	0.000130666	0.00108533	0.000249272	0.000682699	0.000277116	0.00138046	0.000139648	0.000318577	0	0	0.000176858	0.000524057	0.000903934	0.00011916	0.000740866	0.000297353	0	0	0	0.000274486	0.000175115	0	0.00017741	0	0	0.000241032	0	0	0.000378558	0.000906008	0	0.000457818	0.000167339	0.000335064	0.000334069	0.000328646	0.000824185	0	0.000628765	0	0.001561	0.000377276	0.00113	0.000220062	0.000148091	0.000147622	0.000321584	0.000809609	0.00128691	0.000355699	0.000442441	0.000506229	0.000240893	0	0.000692749	0.000139702	0.000314099	0.000331666	0	0.000230375	0.000645488	0.000589424	0.000161293	0	0	0	0.000428233	0.00045898	0.000247686	0	0	0	0	0	0.000255683	0	0.000282728	0.00121885	0.000367563	0.000144453	0.000266298	0.000203827	0
Chryseobacterium indologenes	0.00139423	0.00318068	0.00207941	0.000451519	0.00152011	0.000653703	0.000878559	0.000550924	0	0.000697892	0	0	0.000589411	0.0015307	0.00121132	0.00133119	0.000123262	0.000546195	0	0.000834313	0.000606876	0.00130511	0.000268453	0.000732689	0.000506966	0.00261846	0.00066742	0.00150517	0.000638905	0.000143145	0	0.000169603	0.000636512	0.000482041	0.00015988	0.000602056	0.000435282	0.00045514	0.000651297	0.000200805	0.000564322	0.000460591	0.000538113	0.000158254	0.000143262	0.00022452	0	0.000251179	0.000198436	0	0.000120054	0.000185966	0	0.000285685	0.000553621	0.00027961	0.000127244	0.000850181	0	0	0	0.000369434	0.000433117	0	0	0	0	0	0.00143736	0.000504339	0.00146414	0.000504271	0.00105753	0	0.00077815	0.000390716	0.00027237	0.000275724	0	0.000677977	0.00035485	0.000366428	0.000348032	0.00108295	0.000799796	0.00101961	0.000728278	0.00123606	0.00134291	0.000529196	0.00140095	0.000238627	0.000169348	0.000208469	0.00151204	0.000468212	0.000523794	0.000456167	0	0	0	0	0	0	0.000171981	0	0	0	0	0	0	0.000211922	0.00013646	0.00034308	0.000189171	0	0.000378737	0	0.000265144	0.000254134	0	0	0	0	0.000255988	0.000335366	0	0	0.00136771	0.00142679	0.00107921	0.00161884	0	0	0	0	0	0.00037122	0.000164773	0.000219882	0.000148445	0.00024243	0.00020346	0.000173436	0.000829135	0.000268533	0.00057139	0.00111389	0	0.00103138	0.000218057	0.000635933	0.000231929	0.00249517	0	0.000376528	0	0	0.000344286	0.000435705	0.000746485	0.000223002	0.000763443	0.000574882	0	0	0.000172119	0.00067262	0.000127158	0	0.000291531	0.000209725	0.000257158	0.00013532	0	0	0.000535478	0.000852267	0	0.000484504	0	0.000251792	0.000129204	0.000207453	0.000545635	0	0.00011943	0.000185861	0.00100727	0.000273244	0.00101019	0.000499699	0.000149278	0	0	0.000217465	0.000747677	0.000142244	0.000155391	0.000433736	0.000217465	0.000200764	0.000723665	0.000165845	0.000448712	0.000337799	0.000158388	0.000228643	0.000876108	0.000419665	0.000158839	0	0	0	0.000270242	0.000896781	0.000129843	0	0.0001522	0.00024198	0	0	0.000363597	0	0.000201294	0.000192535	0.0005851	0.00024422	0.000520862	0.000189031	0
Chryseobacterium indoltheticum	0.000887758	0.00192419	0.00103344	0.000247372	0.000862021	0.000304506	0.000426005	0.000268592	0	0.000284408	0	0	0.000189269	0.000317519	0.000296535	0.000603263	0	0.000356152	0	0.000239037	0.000209985	0.000621935	0	0.000917124	0.000207587	0.00123068	0.000390985	0.000542684	0.000190618	0	0	0	0.000146672	0.000151207	0	0.000135176	0.000123875	0.000202312	0.000337267	0	0.000765981	0.000592808	0.000182703	0.000170513	0	0.00038695	0	0.000200249	0.000136953	0	0	0	0	0	0.000375692	0.000163045	0	0.000541216	0	0	0	0.000199257	0.000173247	0	0	0	0	0	0.00063789	0.000450164	0.000528789	0.000218165	0.000474478	0	0.000315505	0.000282522	0.000218042	0.000248045	0	0.000330458	0.000268479	0.000216818	0.000258309	0.000613617	0.000699754	0.000822392	0.00056522	0.000980782	0.000754281	0.00023958	0.00112039	0	0	0	0.00131982	0.000274624	0.000454625	0.000311308	0.000164035	0.00013727	0	0.000118247	0	0	0.000299434	0	0	0.000237506	0	0	0	0.000187168	0.000155406	0.000226722	0	0	0.000229376	0	0.00052801	0.000438642	0	0	0	0	0.000212987	0.000273324	0	0	0.000736533	0.000772132	0.000525886	0.000840738	0	0	0	0	0	0.000167699	0.000184486	0.000304274	0	0.000156502	0.000119875	0.000182532	0.000352893	0.000337562	0.000780505	0.000538559	0	0.00113669	0.000230513	0.000682032	0.000263223	0.00109041	0	0.000386965	0	0.000153914	0	0.000563219	0.00056229	0	0.00072735	0.000182521	0	0	0	0.000152513	0	0	0.000176975	0	0	0.000178114	0	0.000125527	0.000538387	0.000436617	0.00043493	0.000236763	0	0	0.000234838	0.000272263	0.000469841	0.00017669	0	0.000152689	0.000586888	0.000269847	0.00158325	0.000252868	0.000192162	0	0.000149416	0.000490926	0.00102265	0.000197198	0.00028119	0.00038795	0.000235243	0.000198861	0.000598233	0.000149505	0.000448712	0.000154549	0	0	0.000537289	0.00257206	0.000147462	0	0	0	0.000374017	0.00044007	0.000171534	0	0	0	0	0	0.00016567	0	0.000145387	0.000335079	0.000200216	0	0.000206373	0.000233088	0
Chryseobacterium jeonii	0.00021755	0.000423597	0.000309525	0	0.00020118	0	0.000171946	0	0	0	0	0	0	0	0	0.000138757	0	0	0	0	0	0.000145762	0	0.000370314	0	0.000123821	0	0	0	0	0	0	0	0	0	0	0	0.000155031	0.000165676	0	0.000620787	0.000498875	0	0	0	0.000270902	0	0	0	0	0	0	0	0	0	0	0	0.00016891	0	0	0	0	0	0	0	0	0	0	0.000139774	0.000146884	0	0	0	0	0	0.000124153	0.000140429	0.00016948	0	0.000133752	0	0	0	0.0002948	0.000410443	0.000267897	0.000287545	0.000358055	0.000376948	0.000124676	0.000642345	0	0	0	0.000670226	0	0.000176015	0.000176663	0	0	0	0	0	0	0.000236657	0	0	0	0	0	0	0	0	0	0	0	0	0	0.000324388	0.000194219	0	0	0	0	0	0.000136567	0	0	0.000239149	0.000224944	0.000226487	0.000281022	0	0	0	0	0	0	0.000152499	0.000214721	0	0	0	0.000120336	0	0	0.000231354	0.000152493	0	0.000776586	0.000155026	0.000530943	0.000141994	0.000165094	0	0.000184136	0	0	0	0.000326921	0.000235959	0	0.000473513	0	0	0	0	0	0	0	0	0	0	0	0	0	0	0.000182717	0	0	0	0	0.000128622	0.000180334	0.000232479	0	0.000438123	0	0.000269814	0.00014055	0.000985478	0	0	0	0	0.000208022	0.000360097	0	0	0.000152346	0.000141118	0	0.000320427	0	0	0	0	0	0.000166112	0.000187329	0	0	0	0	0.000267448	0.000148405	0	0	0	0	0	0	0	0	0	0.000219638	0	0	0	0	0
Chryseobacterium joostei	0.00059044	0.00145638	0.000903506	0.000262794	0.000622557	0.000373941	0.000458727	0.000222224	0	0.000291042	0	0	0.000176013	0.000255846	0.0002238	0.000360548	0	0.000215634	0	0.00019737	0.000204454	0.00053322	0	0.000393414	0	0.000775325	0.000232246	0.000339534	0.000155751	0	0	0	0	0	0	0	0	0	0.000244127	0	0.000671121	0.000465722	0.000125874	0	0	0.000204932	0	0.000178918	0	0	0	0	0	0.000137961	0.000171512	0.000120408	0	0.000532067	0	0	0	0	0.000132483	0	0	0	0	0	0.000755699	0.000226694	0.000620011	0.00025591	0.000434587	0	0.00036616	0.000230589	0.000166866	0.000208869	0	0.000356149	0.000143605	0	0.000138835	0.00062535	0.000672986	0.000606957	0.00042885	0.000759503	0.000684362	0.000170944	0.00122272	0	0	0	0.00104068	0.000273217	0.000401878	0.000259075	0.00012397	0	0	0	0	0	0.000253592	0	0	0	0	0	0	0	0	0.000179297	0.000167085	0	0.000339903	0	0.000316516	0.000192204	0	0	0	0	0.000138896	0.000250815	0	0	0.000615985	0.000637017	0.000446861	0.000768578	0	0	0	0	0	0	0.000153242	0.000216527	0	0	0	0.000120459	0.000287778	0	0.000434192	0.000393973	0	0.00112521	0.000146022	0.00071201	0	0.00067718	0	0.000217006	0	0	0	0.000293812	0.000238979	0	0.000603328	0.000174302	0	0	0	0.000163127	0	0	0.000183058	0	0	0	0	0	0.000236908	0.00051344	0	0.000259474	0	0	0.000178675	0.000260466	0.000210399	0	0	0	0.000490172	0.000142248	0.00106803	0.000128468	0.000129839	0	0	0.00023316	0.000628866	0	0	0.000248686	0.000139189	0	0.000343835	0	0	0	0	0	0.000331194	0.000298294	0	0	0	0	0.00034281	0.000173819	0	0	0	0	0	0	0.000193367	0	0	0.000156598	0.000282594	0	0.000180401	0	0
Chryseobacterium lactis	0	0.000240391	0.000146084	0	0.000127364	0	0	0	0	0	0	0	0	0	0	0	0	0	0	0	0	0	0	0.000145094	0	0	0	0	0	0	0	0	0	0	0	0	0	0	0	0	0.000173265	0.000134586	0	0	0	0	0	0	0	0	0	0	0	0	0	0	0	0	0	0	0	0	0	0	0	0	0	0	0.000118116	0	0.000119552	0	0	0	0	0	0	0	0	0	0	0	0	0	0.000125188	0.000166616	0	0.000197679	0	0	0.000178229	0	0	0	0.000147872	0	0	0	0	0	0	0	0	0	0	0	0	0	0	0	0	0	0	0	0	0	0	0	0	0	0	0	0	0	0	0	0	0	0	0	0	0	0	0	0	0	0	0	0	0	0	0	0	0	0	0	0.000178806	0	0	0.000233564	0	0.00015442	0	0	0	0	0	0	0	0	0	0	0.000137836	0	0	0	0	0	0	0	0	0	0	0	0	0	0	0	0	0	0	0	0	0	0	0	0	0	0.000168153	0	0.000283663	0	0	0	0	0	0.000193085	0	0	0	0	0	0.000159882	0	0	0	0	0	0.000147564	0	0	0	0	0	0	0	0	0	0	0	0	0	0	0	0	0	0	0	0	0	0.000746547
Chryseobacterium nakagawai	0.000182628	0.000395269	0.000239135	0	0.000195175	0	0.000129036	0	0	0	0	0	0	0	0	0.000182146	0	0	0	0	0	0	0	0.000155922	0	0	0	0	0	0	0	0	0	0	0	0	0	0	0	0	0.000161004	0	0	0	0	0	0	0	0	0	0	0	0	0	0	0	0	0.000142401	0	0	0	0	0	0	0	0	0	0	0.00023439	0.000119474	0.000263579	0.000156012	0.000206057	0	0.000176567	0.000139976	0	0	0	0	0	0	0	0	0	0.000156172	0	0.000203515	0	0	0.000159765	0	0	0	0.000193407	0	0	0	0	0	0	0	0	0	0	0	0	0	0	0	0	0	0	0	0	0	0	0	0	0	0	0	0	0	0	0	0	0	0.000142165	0.000150361	0.000115107	0.000164423	0	0	0	0	0	0	0	0	0	0	0	0	0	0	0	0	0	0.000251354	0	0.000158284	0	0.000281248	0	0	0	0	0	0	0	0	0	0	0	0	0	0	0	0	0	0	0	0	0	0	0	0.000123162	0	0	0	0	0	0	0	0	0	0	0.000179144	0	0.000230834	0	0	0	0	0	0.000179414	0	0	0	0	0	0	0	0	0	0	0	0.000137259	0	0	0	0	0	0	0	0	0	0	0	0	0	0	0	0	0	0	0	0	0	0
Chryseobacterium piperi	0.000164117	0.000364029	0.000218162	0	0.00017916	0	0	0	0	0	0	0	0	0	0	0	0	0	0	0	0	0	0	0.00015917	0	0	0	0	0	0	0	0	0	0	0	0	0	0	0	0	0.000209403	0.000180368	0	0	0	0	0	0	0	0	0	0	0	0	0	0	0	0.000134659	0	0	0	0	0	0	0	0	0	0	0	0	0	0	0	0	0	0	0	0	0	0	0	0	0	0	0.000118969	0.000203048	0	0.00021595	0	0	0.000196068	0	0	0	0.000138267	0	0	0	0	0	0	0	0	0	0	0	0	0	0	0	0	0	0	0	0	0	0	0	0	0	0	0	0	0	0	0	0	0	0	0	0	0	0	0	0	0	0	0	0	0	0	0	0	0	0	0	0.000219876	0	0	0.000274596	0	0.000170008	0	0	0	0	0	0	0	0	0	0	0.000126696	0	0	0	0	0	0	0	0	0	0	0	0	0	0	0.000138844	0	0	0	0	0	0	0	0	0	0	0.000163208	0	0.000278828	0	0	0	0	0	0.000197313	0	0	0	0	0	0.000150386	0	0	0	0	0	0.000131488	0	0	0	0	0	0	0	0	0	0	0	0	0	0	0	0	0	0	0	0	0	0
Chryseobacterium shandongense	0.00058815	0.00146776	0.000839624	0.000182434	0.000712637	0.000299204	0.000400075	0.00021192	0	0.000330842	0	0	0.00015392	0.000236614	0.000223276	0.000364953	0	0.000235065	0	0.000135235	0.000127783	0.000270801	0	0.000354434	0	0.000336167	0.000178903	0.000212242	0.00012644	0	0	0	0.000191494	0.000174708	0	0.000193536	0.000196135	0.000203059	0.000222072	0	0.000364599	0.000288511	0.000165303	0	0	0	0	0	0	0	0	0	0	0	0.000251628	0	0	0.000380986	0	0	0	0.000266978	0.000264965	0	0	0	0	0	0.00048076	0.00020912	0.000493635	0.000191366	0.000416748	0	0.000267142	0.000148226	0.000211493	0.000210572	0	0.000272995	0.000172742	0.000206493	0.000148988	0.000317717	0.000230367	0.000541137	0.000221006	0.000590499	0.000345552	0.000127148	0.000476634	0	0	0	0.000486068	0.00013492	0.000180459	0.000141841	0	0	0	0	0	0	0.000138257	0	0	0	0	0	0	0	0	0.000290366	0.000167565	0	0.000169205	0	0.000149558	0.00015391	0	0	0	0	0	0.000125786	0	0	0.000387547	0.000415361	0.000351435	0.000489249	0	0	0	0	0	0.000166093	0	0	0	0	0	0	0.000313865	0.000120558	0.000501984	0.000409787	0	0.000395825	0	0.000232496	0	0.000623834	0	0.000149396	0	0	0	0.00016592	0.000296998	0	0.000295277	0.000161247	0	0	0	0.000140036	0	0	0	0	0	0	0	0	0.000238362	0.000403316	0.000241628	0.000233924	0	0	0	0	0.000243519	0	0.000131245	0.000123167	0.000599527	0.000169212	0.000557476	0	0	0	0	0.000190332	0.000528659	0	0	0.000267355	0.000124443	0.000557811	0.000522929	0	0	0	0	0	0.000354277	0.000443588	0.00013073	0	0	0	0.000152215	0.000204832	0	0	0	0	0	0	0.0001959	0	0.000157872	0.000186311	0.000136387	0	0.000136904	0	0
Chryseobacterium sp.	0.0216888	0.0546051	0.0369256	0.00865618	0.0259832	0.00966566	0.0132065	0.00764012	0.000854855	0.0124429	0.000210755	0	0.0113343	0.0160335	0.0080965	0.0358718	0.00202926	0.0146601	0.000401266	0.012186	0.00905718	0.0215803	0.00418478	0.00822163	0.00734633	0.0488302	0.015575	0.0286157	0.0113967	0.0032025	0.00173242	0.00190912	0.00894099	0.00878768	0.00194407	0.011243	0.00908758	0.0101639	0.0124809	0.00296972	0.00389185	0.00331807	0.0113616	0.00135407	0.000764225	0.00277518	0.00205147	0.00619928	0.0034804	0	0.00192269	0.00173033	0.00028527	0.00192426	0.00475546	0.00561966	0.00170793	0.00788787	0.000430452	0.00064334	0.000525697	0.00664941	0.00855533	0.00156441	0.00032491	0.000248597	0.000490383	0.000422766	0.0283553	0.0111087	0.0226903	0.00553792	0.0175297	0.0022188	0.0104319	0.00455051	0.000631326	0.00115783	0.000470018	0.0101557	0.00624473	0.0055311	0.00719534	0.0171998	0.0106439	0.00979219	0.010918	0.0175746	0.0285735	0.0110487	0.0229478	0.00556647	0.00219618	0.0045865	0.0316948	0.010352	0.00896421	0.00835841	0.000379275	0.000289701	0.000194845	0.00070193	0.00111332	0.000344376	0.000892463	0.000184147	0.000320472	0.000635505	0.000683995	0.0023315	0.000489755	0.00292555	0.000824719	0.00133371	0.000944413	0.00165906	0.00273608	0.0014229	0.00188605	0.00263259	0.000360278	0.000460069	0.00086339	0.00021485	0.00371244	0.00466069	0.000542706	0.00034334	0.0328234	0.0351411	0.0271102	0.0390409	0.00178468	0.00177143	0.00167078	0.0016042	0.0014433	0.00920837	0.00226814	0.00257213	0.00208889	0.00485058	0.00424076	0.00233444	0.0157247	0.00436537	0.00358544	0.0238476	0.00112699	0.0091648	0.00242459	0.00638811	0.00274922	0.0445104	0.00127046	0.00496543	0.000298989	0.000292821	0.00533539	0.00696201	0.0118333	0.00399226	0.00725048	0.00884153	0.000715201	0.000450977	0.00255899	0.0114973	0.00133444	0.00121327	0.00512287	0.000396845	0.00420507	0.000214893	0	0.000296072	0.00231512	0.00589592	0	0.0036404	0.000744953	0.00473967	0.000602663	0.00165151	0.00865204	0.000583787	0.0010126	0.00204654	0.00325334	0.00139594	0.00805753	0.00928563	0.00122806	0.0008171	0.000985331	0.000998345	0.00467126	0.00155568	0.000418997	0.0024513	0.00134021	0	0.00300243	0.00268783	0	0.00387071	0.00151157	0.00445411	0.00943007	0.00116858	0.00136687	0.00160125	0.000135014	0.00118593	0.00147324	0.0190301	0.000662138	0.000643194	0.0026924	0.00433343	0.000201139	0.00020765	0.00400227	0.000515681	0.00155292	0.00189503	0.00515147	0.00429579	0.00739814	0.00267868	0
Chryseobacterium sp. 17S1E7	0.000202093	0.00042042	0.000261795	0	0.000204683	0	0.00014478	0	0	0	0	0	0	0.000133692	0.000118719	0	0	0	0	0	0	0	0	0.0001321	0	0.00013655	0	0	0	0	0	0	0	0	0	0	0	0	0	0	0.000129062	0	0	0	0	0	0	0	0	0	0	0	0	0	0	0	0	0.000156711	0	0	0	0	0	0	0	0	0	0	0.000190921	0	0.000196238	0	0.000121499	0	0	0	0	0	0	0	0	0	0	0.000125767	0	0.000181917	0	0.000207322	0.000160063	0	0.000218288	0	0	0	0.000170047	0	0	0	0	0	0	0	0	0	0	0	0	0	0	0	0	0	0	0	0	0	0	0	0	0	0	0	0	0	0	0	0	0	0.000141776	0.000147521	0.000137771	0.00017585	0	0	0	0	0	0	0	0	0	0	0	0	0	0	0.00013953	0	0	0.000186076	0	0	0	0	0	0	0	0	0	0	0	0	0.000147342	0	0	0	0	0	0	0	0	0	0	0	0	0	0	0.000152058	0	0	0	0	0	0	0	0	0	0	0.000198743	0	0.000199674	0	0	0	0	0	0.000202669	0	0	0	0	0	0.000172249	0	0	0	0	0	0.00017786	0	0	0	0	0	0	0	0	0	0	0	0	0	0	0	0	0	0	0	0	0	0
Chryseobacterium sp. 3008163	0.000365828	0.000857255	0.000561196	0.00013576	0.000419375	0.00017018	0.000256838	0.000146318	0	0.000202596	0	0	0	0.000232503	0.000194601	0.000331475	0	0.000226535	0	0.000144981	0	0.000353695	0	0.000339635	0.000123798	0.000531156	0.000179189	0.000326026	0.000119926	0	0	0	0.000127463	0	0	0.000120461	0	0.000145575	0.000162891	0	0.000360405	0.000264435	0.0001268	0	0	0	0	0	0	0	0	0	0	0	0.000138648	0	0	0.000242574	0	0	0	0	0	0	0	0	0	0	0.000356039	0.000138661	0.000371561	0.000126193	0.000276989	0	0.000174758	0	0	0	0	0.000239067	0.000130077	0	0	0.00030195	0.000241994	0.000348047	0.000216802	0.000429362	0.000330142	0	0.00040794	0	0	0	0.000415156	0.000122399	0.000165582	0	0	0	0	0	0	0	0	0	0	0	0	0	0	0	0	0	0	0	0	0	0.000149765	0.000151711	0	0	0	0	0	0.000128434	0	0	0.00033886	0.000346907	0.000302082	0.000414127	0	0	0	0	0	0	0	0	0	0	0	0	0.000209209	0	0.000332324	0.000270848	0	0.000488505	0	0.000311904	0	0.000593002	0	0	0	0	0	0.000147379	0.000236175	0	0.000243737	0.00012426	0	0	0	0.000134822	0	0	0	0	0	0	0	0	0.000161574	0.000228704	0	0.00012529	0	0	0	0	0.000269421	0	0	0	0.000254245	0	0.000477786	0.000132798	0	0	0	0.000153356	0.000423519	0	0	0.000162293	0	0	0.00027869	0	0	0	0	0	0.000251229	0.000512114	0	0	0	0	0	0.000232818	0	0	0	0	0	0	0	0	0	0	0	0	0.000122666	0	0
Chryseobacterium sp. 6424	0.000244649	0.000540351	0.000299883	0	0.000253727	0	0.000131815	0	0	0	0	0	0	0	0	0.000142281	0	0.00047487	0	0	0	0.000204207	0	0.000276834	0	0.000292772	0.000146441	0.000159506	0	0	0	0	0	0	0	0	0	0	0	0	0.000322009	0.00022102	0	0	0	0	0	0	0	0	0	0	0	0	0	0	0	0.000188382	0	0	0	0	0	0	0	0	0	0	0.000368173	0.000134953	0.000344269	0	0.000206618	0	0.000147501	0	0.000166866	0.00017246	0	0.000131595	0	0	0	0.00022165	0.000164934	0.000218835	0.000168542	0.00022813	0.000207832	0	0.000413417	0	0	0	0.000991702	0.00019415	0.000182584	0	0	0	0	0	0	0	0	0	0	0	0	0	0	0	0	0	0	0	0	0	0	0	0	0	0	0	0	0	0	0	0.000913169	0.000998421	0.000813803	0.0011061	0	0	0	0	0	0	0	0	0	0	0	0	0.000129716	0	0.000281391	0.000145841	0	0.0002789	0	0.000214642	0	0.00138846	0	0	0	0	0	0	0.00015594	0	0.000156402	0	0	0	0	0	0	0	0	0	0	0	0	0	0	0.000207032	0	0	0	0	0	0	0	0	0	0	0.000321103	0	0.00025501	0	0	0	0	0	0.000218313	0	0	0.000128635	0	0	0.000320648	0	0	0	0	0	0.000176211	0	0	0	0	0	0	0.000298171	0	0	0	0	0	0	0	0	0	0	0	0	0	0	0
Chryseobacterium sp. A5-37	0	0	0	0	0	0	0	0	0	0	0	0	0	0	0	0	0	0	0	0	0	0	0	0	0	0	0	0	0	0	0	0	0	0	0	0	0	0	0	0	0	0	0	0	0	0	0	0	0	0	0	0	0	0	0	0	0	0	0	0	0	0	0	0	0	0	0	0	0	0	0	0	0	0	0	0	0	0	0	0	0	0	0	0.0003553	0	0	0	0	0	0	0	0	0	0	0	0	0	0	0	0	0	0	0	0	0	0	0	0	0	0	0	0	0	0	0	0	0	0	0	0	0	0	0	0	0	0	0	0	0	0	0	0	0	0	0	0	0	0	0	0	0	0	0	0	0	0	0	0	0	0	0	0	0	0.00043688	0	0	0	0	0	0	0	0	0	0	0	0	0	0	0	0	0	0	0	0	0	0	0	0	0	0	0	0	0	0	0	0	0	0	0	0	0	0	0	0	0	0	0	0	0	0	0	0	0	0	0	0	0	0	0	0	0	0	0	0	0	0	0	0	0	0	0	0	0	0	0	0	0	0	0	0	0
Chryseobacterium sp. AaMG14	0	0	0.0001632	0	0	0	0	0	0	0	0	0	0	0	0	0	0	0	0	0	0	0	0	0	0	0	0	0	0	0	0	0	0	0	0	0	0	0	0	0	0	0	0	0	0	0	0	0	0	0	0	0	0	0	0	0	0	0	0	0	0	0	0	0	0	0	0	0	0	0	0	0	0	0	0	0	0	0	0	0	0	0	0	0	0	0	0	0	0	0	0	0	0	0	0	0	0	0	0	0	0	0	0	0	0	0	0	0	0	0	0	0	0	0	0	0	0	0	0	0	0	0	0	0	0	0	0	0	0	0	0	0	0	0	0	0	0	0	0	0	0	0	0	0	0	0	0	0	0	0	0	0	0	0	0	0	0	0	0	0	0	0	0	0	0	0	0	0	0	0	0	0	0	0	0	0	0	0	0	0	0	0	0	0	0	0	0	0	0	0	0	0	0	0	0	0	0	0	0	0	0	0	0	0	0	0	0	0	0	0	0	0	0	0	0	0	0	0	0	0	0	0	0	0	0	0	0	0	0	0	0
Chryseobacterium sp. AR11	0	0	0	0	0	0	0	0	0	0	0	0	0	0	0	0	0	0	0	0	0	0	0	0	0	0	0	0	0	0	0	0	0	0	0	0	0	0	0	0	0	0	0	0	0	0	0	0	0	0	0	0	0	0	0	0	0	0	0	0	0	0	0	0	0	0	0	0	0.00553043	0	0.00293912	0.000928774	0	0	0	0	0	0	0	0	0	0	0	0	0	0	0	0	0	0	0	0	0	0	0	0	0	0	0	0	0	0	0	0	0	0	0	0	0	0	0	0	0	0	0	0	0	0	0	0	0	0	0	0	0	0	0	0	0	0	0	0	0	0	0	0	0	0	0	0	0	0	0	0	0	0	0	0	0	0	0	0	0	0	0	0	0	0	0	0	0	0	0	0	0	0	0	0	0	0	0	0	0	0	0	0	0	0	0	0	0	0	0	0	0	0	0	0	0	0	0	0	0	0	0	0	0	0	0	0	0	0	0	0	0	0	0	0	0	0	0	0	0	0	0	0	0	0	0	0	0	0	0	0	0	0	0	0	0	0	0
Chryseobacterium sp. CH1	0	0	0	0	0	0	0	0	0	0	0	0	0	0	0.000216806	0	0	0	0	0	0	0	0	0	0	0	0	0	0	0	0	0	0	0	0	0	0	0	0	0	0	0	0	0	0	0	0	0	0	0	0	0	0	0	0	0	0	0	0	0	0	0	0	0	0	0	0	0	0	0	0	0	0	0	0	0	0	0	0	0	0	0	0	0	0	0	0	0	0	0	0	0	0	0	0	0	0	0	0	0	0	0	0	0	0	0	0	0	0	0	0	0	0	0	0	0	0	0	0	0	0	0	0	0	0	0	0	0	0	0	0	0	0	0	0	0	0	0	0	0	0	0	0	0	0	0	0	0	0	0	0	0	0	0	0	0	0	0	0	0	0	0	0	0	0	0	0	0	0	0	0	0	0	0	0	0	0	0	0	0	0	0	0	0	0	0	0	0	0	0	0	0	0	0	0	0	0	0	0	0	0	0	0	0	0	0	0	0	0	0	0	0	0	0	0	0	0	0	0	0	0	0	0	0	0	0	0	0	0	0	0
Chryseobacterium sp. CH11	0	0	0	0	0	0	0	0.002553	0	0	0	0	0	0	0	0	0	0	0	0	0	0	0	0	0	0	0	0	0	0	0	0	0	0	0	0	0	0	0	0	0	0	0	0	0	0	0	0	0	0	0	0	0	0	0	0	0	0	0	0	0	0	0	0	0	0	0	0	0	0	0	0	0	0	0	0	0	0	0	0	0	0	0	0	0	0	0	0	0	0	0	0	0	0	0	0	0	0	0	0	0	0	0	0	0	0	0	0	0	0	0	0	0	0	0	0	0	0	0	0	0	0	0	0	0	0	0	0	0	0	0	0	0	0	0	0	0	0	0	0	0	0	0	0	0	0	0	0	0	0	0	0	0	0	0	0	0	0	0	0	0	0	0	0	0	0	0	0	0	0	0	0	0	0	0	0	0	0	0	0	0	0	0	0	0	0	0	0	0	0	0	0	0	0	0	0	0	0	0	0	0	0	0	0	0	0	0	0	0	0	0	0	0	0	0	0	0	0	0	0	0	0	0	0	0	0	0	0	0	0	0
Chryseobacterium sp. CH12	0	0	0	0	0	0	0	0	0	0	0	0	0	0	0	0	0	0	0	0	0	0	0	0	0	0	0	0	0	0	0	0	0	0	0	0	0	0	0	0	0	0	0	0	0	0	0	0	0	0	0	0	0	0	0	0	0	0	0	0	0	0	0	0	0	0	0	0	0	0	0	0	0	0	0	0	0	0	0	0	0	0	0	0	0	0	0	0	0	0	0.00039996	0	0	0	0	0	0	0	0	0	0	0	0	0	0	0	0	0	0	0	0	0	0	0	0	0	0	0	0	0	0	0	0	0	0	0	0	0	0	0	0	0	0	0	0	0	0	0	0	0	0	0	0	0	0	0	0	0	0	0	0	0	0	0	0	0	0	0	0	0	0	0	0.000265126	0	0	0	0	0	0	0	0	0	0	0	0	0	0	0	0	0	0	0	0	0	0	0	0	0	0	0	0	0	0	0	0	0	0	0	0	0	0	0	0	0	0	0	0	0	0	0	0	0	0	0	0	0	0	0	0	0	0	0	0	0	0	0	0	0	0	0	0
Chryseobacterium sp. CH1B	0	0	0	0	0	0	0	0	0	0	0	0	0	0	0	0	0	0	0	0	0	0	0	0	0	0	0	0	0	0	0	0	0	0	0	0	0	0	0	0	0	0	0	0	0	0	0	0	0	0	0	0	0	0	0	0	0	0	0	0	0	0	0	0	0	0	0	0	0	0	0	0	0.000753434	0	0	0	0	0	0	0	0	0	0	0	0	0	0	0	0	0	0	0	0	0	0	0	0	0	0	0	0	0	0	0	0	0	0	0	0	0	0	0	0	0	0	0	0	0	0	0	0	0	0	0	0	0	0	0	0	0	0	0	0	0	0	0	0	0	0	0	0	0	0	0	0	0	0	0	0	0	0	0	0	0	0	0	0	0	0	0	0	0	0	0	0	0	0	0	0	0	0	0	0	0	0	0	0	0	0	0	0	0	0	0	0	0	0	0	0	0	0	0	0	0	0	0	0	0	0	0	0	0	0	0	0	0	0	0	0	0	0	0	0	0	0	0	0	0	0	0	0	0	0	0	0	0	0	0	0	0	0
Chryseobacterium sp. CH2(AQUA)	0	0	0	0	0	0	0	0	0	0	0	0	0	0	0	0	0	0	0	0	0	0	0	0	0	0	0	0	0	0	0	0	0	0	0	0	0	0	0	0	0	0	0	0	0	0	0	0	0	0	0	0	0	0	0	0	0	0	0	0	0	0	0	0	0	0	0	0	0	0	0	0	0	0	0	0	0	0	0	0	0	0	0	0	0	0	0	0	0	0	0	0	0	0	0	0	0	0	0	0	0	0	0	0	0	0	0	0	0	0	0	0	0	0	0	0	0	0	0	0	0	0	0	0	0	0	0	0	0	0	0	0	0	0	0	0	0	0	0	0	0	0	0	0	0	0	0	0	0	0	0	0	0	0	0	0	0	0	0	0	0	0	0	0	0	0	0	0	0	0	0	0	0	0	0	0	0	0	0	0	0	0	0	0	0	0	0	0	0	0	0	0	0	0	0	0	0	0	0	0	0	0	0	0	0	0	0	0	0	0	0	0	0	0	0	0	0	0	0	0	0	0	0	0	0	0	0.00462011	0	0	0	0
Chryseobacterium sp. CH24	0	0	0	0	0	0	0	0	0	0	0	0	0	0	0	0	0	0	0	0	0	0	0	0	0.000798796	0	0	0	0	0	0	0	0	0	0	0	0	0	0	0	0	0	0	0	0	0	0	0	0	0	0	0	0	0	0	0	0	0	0	0	0	0	0	0	0	0	0	0	0	0	0	0	0	0	0	0.000547597	0	0	0	0	0	0	0	0	0	0	0	0	0	0	0	0	0	0	0	0	0	0	0	0	0	0	0	0	0	0	0	0	0	0	0	0	0	0	0	0	0	0	0	0	0	0	0	0	0	0	0	0	0	0	0	0	0	0	0	0	0	0	0	0	0	0	0	0	0	0	0	0	0	0	0	0	0	0	0	0	0	0	0	0	0	0	0	0	0	0	0	0	0	0	0	0	0	0	0	0	0	0	0	0	0	0	0	0	0	0	0	0	0	0	0	0	0	0	0	0	0	0	0	0	0	0	0	0	0	0	0	0	0	0	0	0	0	0	0	0	0	0	0	0	0	0	0	0	0	0	0	0	0	0	0
Chryseobacterium sp. CH29	0	0	0	0	0	0	0	0	0	0	0	0	0	0.00802168	0.00881493	0	0	0	0	0	0	0	0	0	0	0	0	0	0	0	0	0	0	0	0	0	0	0	0	0	0	0	0	0	0	0	0	0	0	0	0	0	0	0	0	0	0	0	0	0	0	0	0	0	0	0	0	0	0	0	0	0	0	0	0	0	0	0	0	0	0	0	0	0	0	0	0	0	0	0	0	0	0	0	0	0	0	0	0	0	0	0	0	0	0	0	0	0	0	0	0	0	0	0	0	0	0	0	0	0	0	0	0	0	0	0	0	0	0	0	0	0	0	0	0	0	0	0	0	0	0	0	0	0	0	0	0	0	0	0	0	0	0	0	0	0	0	0	0	0	0	0	0	0	0	0	0	0	0	0	0	0	0	0	0	0	0	0	0	0	0	0	0	0	0	0	0	0	0	0	0	0	0	0	0	0	0	0	0	0	0	0	0	0	0	0.00377896	0	0	0	0	0	0	0	0	0	0	0	0	0	0	0	0	0	0	0	0	0	0	0	0	0
Chryseobacterium sp. CH32	0	0	0	0	0	0	0	0	0	0	0	0	0	0	0.00142848	0	0	0	0	0	0	0	0	0	0	0	0	0	0	0	0	0	0.00312413	0	0	0	0	0	0	0	0	0	0	0	0	0	0	0	0	0	0	0	0	0.00113658	0	0	0	0	0	0	0	0	0	0	0	0	0	0	0	0	0	0	0	0	0	0	0	0	0	0	0	0	0	0	0	0	0	0	0	0	0	0	0.00158833	0	0	0	0	0	0	0	0	0	0	0	0	0	0	0	0	0	0	0	0	0	0	0	0	0	0	0	0	0	0	0	0	0	0	0	0	0	0	0	0	0	0	0	0	0	0	0	0	0	0	0	0	0	0	0	0	0	0	0	0	0	0	0	0	0	0	0	0	0	0	0	0	0	0	0	0	0	0	0	0	0	0	0	0	0	0	0	0	0	0	0	0	0	0	0	0	0	0	0	0	0	0	0	0	0	0	0	0	0	0	0	0	0	0	0	0	0	0	0	0	0	0	0	0	0	0	0	0	0	0	0	0	0	0	0	0	0	0
Chryseobacterium sp. CH34	0.000445978	0.000340466	0.00065955	0	0	0	0	0	0	0	0	0	0	0.000620184	0.000727176	0	0	0.0011559	0	0	0	0	0	0	0.000248048	0	0	0	0	0	0	0	0	0	0	0	0	0	0	0	0	0	0	0	0	0	0	0	0	0	0	0	0	0	0	0.000275768	0	0	0	0	0	0	0	0	0	0	0	0	0.00064987	0.000654125	0	0	0.000484591	0	0	0	0	0	0	0	0	0	0	0	0	0	0	0	0.000416049	0.000275252	0.000893337	0	0.000404369	0	0.000468399	0	0.000327879	0	0	0	0	0	0	0	0	0	0	0	0	0	0	0	0	0	0	0	0	0.000398544	0	0	0	0	0	0	0	0.000174209	0	0	0.00100061	0.00165831	0.00141066	0.00209666	0	0	0	0	0	0	0	0	0.000142568	0	0	0	0.00035998	0	0	0	0	0.000178329	0	0.000335487	0	0.00213595	0	0	0	0	0	0	0	0	0.000402961	0	0	0	0	0	0	0	0.000371619	0	0	0	0	0	0	0	0	0	0	0	0	0	0.000146069	0	0	0	0	0	0	0.000176758	0	0	0	0	0	0	0	0	0	0	0	0	0	0	0	0	0	0	0	0	0	0	0	0	0	0	0	0	0	0	0	0	0	0	0	0	0	0	0
Chryseobacterium sp. CH5	0	0	0	0	0	0.00099381	0	0	0	0	0	0	0	0	0	0	0	0	0	0	0	0	0	0	0	0	0	0	0.00152245	0	0	0	0	0	0	0	0	0	0	0	0	0	0	0	0	0	0	0	0	0	0	0	0	0	0	0	0	0	0	0	0	0	0	0	0	0	0	0	0	0	0	0.000555226	0	0	0	0	0	0	0	0	0	0	0	0	0	0	0	0	0.00423387	0	0	0	0	0	0	0	0	0	0	0	0	0	0	0	0	0	0	0	0	0	0	0	0	0	0	0	0	0	0	0	0	0	0	0	0	0	0	0	0	0	0	0	0	0	0	0	0	0	0	0	0	0	0	0	0	0	0	0	0	0	0	0	0	0	0	0	0	0	0	0	0	0	0	0	0	0	0	0	0	0	0	0	0	0	0	0	0	0	0	0	0	0	0	0	0	0	0	0	0	0	0	0	0	0	0	0	0	0	0	0	0	0	0	0	0	0	0	0	0	0	0	0	0	0	0	0	0	0	0	0	0	0	0	0	0	0	0	0	0	0	0
Chryseobacterium sp. CH9	0	0	0	0	0	0	0	0	0	0	0	0	0	0	0	0.00141664	0	0	0	0	0	0	0	0	0	0	0	0	0	0	0	0	0	0	0	0	0	0	0	0	0	0	0	0	0	0	0	0	0	0	0	0	0	0	0	0	0	0	0	0	0	0	0	0	0	0	0	0	0	0	0	0	0	0	0	0	0	0	0	0	0	0	0	0	0	0	0	0	0	0	0	0	0	0	0.000669633	0	0	0	0	0	0	0	0	0	0	0	0	0	0	0	0	0	0	0	0	0	0	0	0	0	0	0	0	0	0	0	0	0	0	0.0011857	0	0	0	0	0	0	0	0	0	0	0	0	0	0	0	0	0	0	0	0	0	0	0	0	0	0	0	0	0	0	0	0	0	0	0	0	0	0	0	0	0	0	0	0	0	0	0.000332892	0	0	0	0	0	0	0	0	0	0	0	0	0	0	0	0	0	0	0	0	0	0	0	0	0	0	0	0	0	0	0	0	0	0	0	0	0	0	0	0	0	0	0	0	0	0	0	0	0	0	0	0	0	0
Chryseobacterium sp. F5649	0.0278604	0.0736151	0.0484145	0.0111279	0.0319668	0.0133717	0.0179379	0.012845	0.00111018	0.0178417	0.000232889	0.00861244	0.014982	0.0302845	0.024408	0.0464085	0.00249359	0.0220727	0.000477326	0.0173761	0.0127906	0.0286267	0.00523424	0.0100562	0.0116266	0.0651062	0.0207303	0.035761	0.0177332	0.00417817	0.00236829	0.00241126	0.0172008	0.0120947	0.00324256	0.015219	0.011451	0.0130356	0.0151774	0.00365861	0.00394638	0.00341516	0.0135826	0.00146747	0.000906519	0.00358659	0.00260758	0.00784608	0.00448072	0.00180137	0.00245889	0.0018177	0.000258584	0.00407795	0.00641885	0.00726274	0.00218852	0.00836316	0.000523695	0.000611605	0.000622197	0.00843182	0.0101171	0.00173607	0.000312783	0.00037083	0.000562238	0.000529899	0.0431808	0.0167223	0.0425999	0.0120729	0.0296231	0.00242713	0.0182917	0.00793036	0.000258303	0.000820784	0.00074281	0.0130012	0.00757776	0.00739265	0.00877164	0.0254969	0.0143152	0.0125839	0.0144734	0.0221456	0.0362554	0.0124656	0.028003	0.0056664	0.00458199	0.00523391	0.0353153	0.0114439	0.0106026	0.00929559	0.000320704	0.000249545	0.000213384	0.00066564	0.00105146	0.000369305	0.000849687	0.000208744	0.000322785	0.000635043	0.000897647	0.0033222	0.000743882	0.0038626	0.00119088	0.0020613	0.00147832	0.00217485	0.00334996	0.00211035	0.00186595	0.00265897	0.000369676	0.000475275	0.00095801	0.000204204	0.00518457	0.0067268	0.000677189	0.000416365	0.0480751	0.0485352	0.0406387	0.057177	0.00234839	0.00238311	0.00217395	0.00200411	0.00162261	0.0122289	0.00286139	0.00328223	0.00293951	0.00605257	0.00542218	0.00301454	0.021487	0.0051173	0.00379832	0.0287836	0.00138832	0.0137154	0.00280247	0.00938564	0.00332407	0.0681955	0.00141613	0.00679261	0.00024862	0.000275801	0.00792478	0.00999435	0.0170648	0.00614843	0.0118028	0.0130456	0.000947986	0.000507658	0.00384511	0.0171708	0.00175097	0.00178965	0.00755085	0.000534988	0.00515741	0.000139021	0	0.000369436	0.00268699	0.00596851	0.000531581	0.00389231	0.000869239	0.00637501	0.000424861	0.0020635	0.011829	0.000713033	0.00137217	0.0024089	0.00246423	0.00145709	0.0109108	0.0130657	0.00146088	0.00115767	0.00119489	0.000911093	0.00715247	0.0021395	0.000406417	0.0026373	0.00116312	0	0.00285381	0.00352386	0.005923	0.00980513	0.00209007	0.00624995	0.0132717	0.000855685	0.00189982	0.0022858	0.000141625	0.00171318	0.00213837	0.029572	0.000674138	0.00088309	0.00328603	0.00521597	0.000213951	0.000190558	0.00497552	0.000615127	0.00216041	0.000876344	0.0129258	0.005628	0.0118773	0.00359092	0.000186637
Chryseobacterium sp. G0162	0	0.000205709	0.000125594	0	0	0	0	0	0	0	0	0	0	0	0	0	0	0	0	0	0	0	0	0	0	0	0	0	0	0	0	0	0	0	0	0	0	0	0	0	0	0	0	0	0	0	0	0	0	0	0	0	0	0	0	0	0	0	0	0	0	0	0	0	0	0	0	0	0.000217955	0	0.000238808	0.000132107	0.000171924	0	0.000164507	0	0	0	0	0	0	0	0	0	0	0	0	0.000127641	0	0	0.000120802	0	0	0	0	0	0	0	0	0	0	0	0	0	0	0	0	0	0	0	0	0	0	0	0	0	0	0	0	0	0	0	0	0	0	0	0	0	0	0	0	0	0	0	0	0	0	0	0	0	0	0	0	0	0	0	0	0	0	0.000151214	0	0	0	0	0	0	0	0	0	0	0	0	0	0	0	0	0	0	0	0	0	0	0	0	0	0	0	0	0	0	0	0	0	0	0	0	0	0	0	0	0	0	0	0	0	0	0	0	0	0	0	0	0	0	0	0	0	0	0	0	0	0	0	0	0	0	0	0	0	0	0	0	0	0	0	0	0	0	0	0	0
Chryseobacterium sp. G0186	0.000144652	0.00032564	0.000193333	0	0.000143128	0	0	0	0	0	0	0	0	0	0	0	0	0	0	0	0	0	0	0	0	0	0	0	0	0	0	0	0	0	0	0	0	0	0	0	0.000134869	0	0	0	0	0	0	0	0	0	0	0	0	0	0	0	0	0.000131375	0	0	0	0	0	0	0	0	0	0	0.00014131	0	0.000160639	0	0.000134983	0	0	0	0	0	0	0	0	0	0	0	0	0.000143542	0	0.000169258	0	0	0.000122836	0	0	0	0	0	0	0	0	0	0	0	0	0	0	0	0	0	0	0	0	0	0	0	0	0	0	0	0	0	0	0	0	0	0	0	0	0	0	0	0	0	0	0	0	0	0	0	0	0	0	0	0	0	0	0	0.000143296	0	0	0.000151644	0	0	0	0.000195927	0	0	0	0	0	0	0	0	0	0	0	0	0	0	0	0	0	0	0	0	0	0	0	0.000145539	0	0	0	0	0	0	0	0	0	0	0.000149103	0	0.000150069	0	0	0	0	0	0.000166307	0	0	0	0	0	0.000137799	0	0	0	0	0	0.000135198	0	0	0	0	0	0	0	0	0	0	0	0	0	0	0	0	0	0	0	0	0	0.000186637
Chryseobacterium sp. G0201	0.000276136	0.000634072	0.000385943	0	0.000291761	0.000133568	0.000189542	0	0	0.000153398	0	0.00191388	0	0.000189795	0.000167675	0.000296015	0	0.000127722	0	0	0	0.00022493	0	0.000211866	0	0.00034745	0.000137145	0.000216138	0	0	0	0	0	0	0	0	0	0	0.000129046	0	0.000227794	0.000191814	0	0	0	0	0	0	0	0	0	0	0	0	0	0	0	0.00017759	0	0	0	0	0	0	0	0	0	0	0.000253589	0	0.000263282	0	0.000215748	0	0.000132787	0	0	0	0	0.00012375	0	0	0	0.000260517	0.000228475	0.000312101	0.00020364	0.000412106	0.000287767	0	0.000378522	0	0	0	0.00035041	0	0.000139691	0	0	0	0	0	0	0	0	0	0	0	0	0	0	0	0	0	0	0	0	0	0	0	0	0	0	0	0	0	0	0	0.000279462	0.000286822	0.000237223	0.000350431	0	0	0	0	0	0	0	0	0	0	0	0	0.000161554	0	0.000248033	0.000180105	0	0.000375166	0	0.000225301	0	0.000515349	0	0	0	0	0	0.000138866	0.000189803	0	0.000240173	0	0	0	0	0	0	0	0	0	0	0	0	0	0	0.000151001	0	0	0	0	0	0	0.000142672	0	0	0	0.000162108	0	0.000410631	0	0	0	0	0	0.000334587	0	0	0	0	0	0.00017512	0	0	0	0	0	0.0001826	0.00029086	0	0	0	0	0.000124734	0.000141446	0	0	0	0	0	0	0	0	0	0	0	0	0	0	0
Chryseobacterium sp. H3001	0.000180338	0.000434452	0.00025167	0	0.000213441	0	0.000131506	0	0	0	0	0	0	0	0	0.000144043	0	0	0	0	0	0.000182552	0	0.00028333	0	0.000253427	0	0.00015405	0	0	0	0	0	0	0	0	0	0	0	0	0.000278128	0.000217468	0	0	0	0	0	0	0	0	0	0	0	0	0	0	0	0.000135832	0	0	0	0	0	0	0	0	0	0	0.000115198	0	0.000122371	0	0	0	0	0	0.000140672	0.000147337	0	0.000151795	0	0	0	0.00014685	0.000145467	0.000158601	0	0.00016672	0.000150047	0	0.000203109	0	0	0	0.000164948	0	0	0	0	0	0	0	0	0	0	0	0	0	0	0	0	0	0	0	0	0	0	0	0	0	0	0	0	0	0	0	0	0	0.00013087	0.000135863	0.000116449	0.000161249	0	0	0	0	0	0	0	0	0	0	0	0	0	0	0.000157823	0	0	0.000266418	0	0.000168143	0	0.000177982	0	0	0	0	0	0	0.000127038	0	0.000144371	0	0	0	0	0	0	0	0	0	0	0	0	0	0	0.000188708	0	0	0	0	0	0	0	0	0	0	0.000247834	0	0.000274888	0	0	0	0	0	0.000144462	0	0	0	0	0	0.000225248	0	0	0	0	0	0	0	0	0	0	0	0	0	0	0	0	0	0	0	0	0	0	0	0	0	0	0	0
Chryseobacterium sp. H6466	0.0287911	0.0764087	0.0503393	0.0117659	0.0332938	0.013907	0.0188399	0.0134519	0.00122433	0.0187137	0.000246537	0.00956938	0.0157467	0.0314334	0.0251781	0.0504301	0.00271177	0.0229947	0.000520963	0.018351	0.0136253	0.0321979	0.00563711	0.010402	0.0126113	0.0707606	0.0217766	0.0396536	0.0186342	0.00428946	0.00246259	0.00249226	0.0177149	0.012591	0.00333854	0.0155106	0.011783	0.0132566	0.0156882	0.00372512	0.00403673	0.00358961	0.0137993	0.00164885	0.000884014	0.00379171	0.00271715	0.00816539	0.00478676	0.00139844	0.00262998	0.00193909	0.000271758	0.00444636	0.00650772	0.00778481	0.00235387	0.00856679	0.000529486	0.000660935	0.000660686	0.00885403	0.0111005	0.00183363	0.000342397	0.000382659	0.000611321	0.000550439	0.0450177	0.017509	0.0444644	0.0125743	0.0310422	0.00254821	0.0190908	0.00830038	0.000395579	0.00101113	0.000821398	0.0148541	0.00802418	0.00784031	0.00952413	0.0272455	0.0159167	0.0134211	0.0159627	0.024047	0.0389271	0.0136492	0.0312313	0.00605527	0.00484505	0.005658	0.0375447	0.0122355	0.0117202	0.0101938	0.000445213	0.000358541	0.000232117	0.000733227	0.00113747	0.000426223	0.00110722	0.000225031	0.000363092	0.000728536	0.00091321	0.00339585	0.000796146	0.00395769	0.00129179	0.00223072	0.00156354	0.00229847	0.00358659	0.00222662	0.00213628	0.00287646	0.000401212	0.000509845	0.00102476	0.000242529	0.00568968	0.00736405	0.000715881	0.000443945	0.0512214	0.05161	0.0430541	0.0606885	0.00246907	0.00251935	0.00228163	0.00212098	0.00172442	0.013012	0.0030721	0.0035816	0.00306423	0.0064261	0.00578211	0.00324182	0.0227373	0.005338	0.00390378	0.0303333	0.00120866	0.0148171	0.00303299	0.0101532	0.0035307	0.0709532	0.00151674	0.00711134	0.00026903	0.000303985	0.00836543	0.0104319	0.0177342	0.0066133	0.0131097	0.0132677	0.000998393	0.000547277	0.00409616	0.0179891	0.00190356	0.001906	0.00820647	0.000562302	0.00552212	0.000128149	0	0.000380154	0.00264598	0.00572237	0.000144977	0.00380771	0.000981995	0.00680147	0.000593933	0.00245711	0.0126781	0.000804923	0.00143524	0.00251064	0.00264099	0.00154923	0.0135041	0.0143312	0.00163523	0.00121033	0.00126735	0.00103718	0.0081692	0.00230825	0.00045302	0.0027549	0.00112715	0	0.00298034	0.00376391	0.00677555	0.0103161	0.00215792	0.00671571	0.0137053	0.000813516	0.00199419	0.00236807	0.000144676	0.00176934	0.00256036	0.0311228	0.000750751	0.0009612	0.00346038	0.00545725	0.000221851	0.000216068	0.00505067	0.000665766	0.0021962	0.000898027	0.0133678	0.00582079	0.0122704	0.00371195	0
Chryseobacterium sp. IHB B 17019	0.00125416	0.00315739	0.00207604	0.000444416	0.00156615	0.000644108	0.000908503	0.0004654	0	0.000694299	0	0	0.0006444	0.000965424	0.000646573	0.00219435	0	0.000717044	0	0.000615988	0.00057884	0.00101731	0.000143927	0.000456216	0.000469223	0.00227622	0.000852044	0.00127994	0.000607104	0.000145392	0	0.000134394	0.000548069	0.000435585	0.000163163	0.000569634	0.000497793	0.000545223	0.000687736	0.000179033	0.00034524	0.000282985	0.000437413	0	0	0.000185529	0.000150524	0.000354032	0.000248237	0	0.000122176	0	0	0.00015055	0.000421584	0.000364884	0	0.000599866	0	0	0	0.000425307	0.000476428	0	0	0	0	0	0.00162736	0.000548839	0.00150671	0.000440859	0.00138663	0	0.000737385	0.000304566	0	0	0	0.000409885	0.000184189	0.00028422	0.00017496	0.00104683	0.000700024	0.00121804	0.000675266	0.00209733	0.00148641	0.000558157	0.00156964	0.000327186	0.000123783	0.000325996	0.00186826	0.000601162	0.000701548	0.000525114	0	0	0	0	0	0	0.000119131	0	0	0	0	0.000164587	0	0.000221582	0	0.000278378	0.000138037	0.000114257	0.000194169	0	0.000205073	0.000183959	0	0	0	0	0.000339164	0.000327232	0	0	0.00230775	0.00252595	0.00177015	0.00264453	0	0	0	0	0	0.000479807	0.000173328	0.000225818	0	0.000336972	0.000282459	0	0.0010292	0.000166642	0.000325151	0.00147159	0	0.000865535	0	0.000566517	0.000162614	0.00276305	0	0.000322004	0	0	0.000337616	0.000469759	0.000637995	0.000313138	0.000646996	0.000606068	0	0	0.000150062	0.000741335	0	0	0.000300365	0	0	0	0	0	0.000234435	0.000418469	0	0.000250958	0	0.000226745	0	0	0.000469204	0	0	0.000149038	0.000306449	0	0.000707187	0.000354697	0	0	0	0.000140854	0.000698631	0	0	0.000232198	0	0.000141772	0.000298785	0.000142289	0.00071794	0.00022753	0	0.000268289	0.000572325	0.000296672	0	0	0	0	0.000200283	0.00104625	0	0	0	0.000199638	0	0	0.000264465	0	0.000148578	0	0.000369745	0.00021452	0.000474705	0	0
Chryseobacterium sp. NBC 122	0.000222321	0.000464898	0.000286624	0	0.000230456	0	0.00013768	0	0	0	0	0	0	0	0	0.00017642	0	0	0	0	0	0	0	0.000276834	0	0.000206561	0	0	0	0	0	0	0	0	0	0	0	0	0	0	0.000302972	0.000226151	0	0	0	0	0	0	0	0	0	0	0	0	0	0	0	0.000156242	0	0	0	0	0	0	0	0	0	0	0.000125335	0	0.000140318	0	0	0	0	0	0	0	0	0	0	0	0	0.000158217	0.00013357	0.000173659	0.000127046	0.000188544	0.000143691	0	0.000214219	0	0	0	0.00019483	0	0	0	0	0	0	0	0	0	0	0	0	0	0	0	0	0	0	0	0	0	0	0	0	0	0	0	0	0	0	0	0	0	0	0	0	0.000125486	0	0	0	0	0	0	0	0	0	0	0	0	0	0	0.000142758	0.000115468	0	0.000280191	0	0.0001816	0	0.00022937	0	0	0	0	0	0	0.00013394	0	0.000139024	0	0	0	0	0	0	0	0	0	0	0	0	0	0	0.000218837	0	0	0	0	0	0	0	0	0	0	0.000227135	0	0.000297273	0	0	0	0	0	0.000161515	0	0	0	0	0	0.000235407	0	0	0	0	0	0	0	0	0	0	0	0	0	0	0	0	0	0	0	0	0	0	0	0	0	0	0	0
Chryseobacterium sp. NCCP-549	0	0	0	0	0	0	0	0	0	0	0	0	0	0	0	0	0	0	0	0	0	0	0	0	0	0	0	0	0	0	0	0	0	0	0	0	0	0	0	0	0	0	0	0	0	0	0	0	0	0	0	0	0	0	0	0	0	0	0	0	0	0	0.000354137	0	0	0	0	0	0	0	0	0	0	0	0	0	0	0	0	0	0	0	0	0	0	0	0	0	0	0	0	0	0	0	0	0	0	0	0	0	0	0	0	0	0	0	0	0	0	0	0	0	0	0	0	0	0	0	0	0	0	0	0	0	0	0	0	0	0	0	0	0	0	0	0	0	0	0	0	0	0	0	0	0	0	0	0	0	0	0	0	0	0	0	0	0	0	0	0	0	0	0	0	0	0	0	0	0	0	0	0	0	0	0	0	0	0	0	0	0	0	0	0	0	0	0	0	0	0	0	0	0	0	0	0	0	0	0	0	0	0	0	0	0	0	0	0	0	0	0	0	0	0	0	0	0	0	0	0	0	0	0	0	0	0	0	0	0	0	0	0
Chryseobacterium sp. POL2	0.00109386	0.00245448	0.00148712	0.000387799	0.00110249	0.000470393	0.000692413	0.000416971	0	0.000534267	0	0.000956938	0.00031594	0.000514079	0.000421024	0.000779903	0.000125355	0.000520603	0	0.000284846	0.000227722	0.000762342	0.000142541	0.000641734	0.000251671	0.00105508	0.000450047	0.000660624	0.000312269	0	0.000152012	0	0.000289942	0.000201124	0	0.000261124	0.000207605	0.000271989	0.000380804	0	0.000558837	0.000381655	0.000280256	0.000173299	0	0.000233759	0	0.000174949	0	0	0	0	0	0	0.00020632	0.000178965	0	0.000506965	0	0	0	0.000194545	0.000262418	0	0	0	0	0	0.00072928	0.000275548	0.000750391	0.000234018	0.000547799	0	0.000382201	0.000182307	0.000275766	0.000280195	0	0.000358698	0.000246626	0.000213117	0.000240836	0.0009779	0.000907409	0.000469487	0.000725353	0.000873949	0.0010407	0.000311278	0.00159201	0.000151274	0	0.000134762	0.00126278	0.000343421	0.000523987	0.00035913	0.000173018	0.000143416	0	0	0	0	0.000309508	0	0	0.000140778	0.000148327	0	0	0.000139772	0	0.000156202	0	0	0.000182861	0	0.000449503	0.000377262	0	0	0	0	0.00025619	0.000352389	0	0	0.000890383	0.000858971	0.000793973	0.00104494	0	0	0	0	0	0.000256689	0.000258132	0.000361825	0	0.000174947	0.000143319	0.00018204	0.000414002	0.000273978	0.00237971	0.000517348	0	0.0015777	0.000298947	0.00096649	0.000299782	0.00123168	0	0.000281967	0	0	0.000165358	0.000414137	0.000692348	0.000142702	0.000987872	0.000307506	0	0	0	0.000327558	0	0	0.000206954	0	0	0	0	0	0.000237053	0.000540398	0	0.00029903	0	0.000263218	0.000354148	0.000446009	0.000636928	0	0	0	0.000658142	0.000224412	0.00137963	0.000323203	0.0001426	0.000185391	0	0.000306846	0.000859723	0.000154437	0.000160108	0.000367374	0.000126924	0	0.000726315	0	0.000179485	0.000207659	0	0.000128371	0.000516267	0.000201791	0.00041093	0	0	0	0.000595073	0.00043765	0	0	0	0	0	0	0.00018982	0	0.00017452	0.000530826	0.000285867	0.000125823	0.000311672	0.000189031	0.000186637
Chryseobacterium sp. QT2	0	0	0	0	0	0	0	0	0	0	0	0	0	0	0	0	0	0	0	0	0	0	0	0	0	0	0	0	0	0	0	0	0	0	0	0	0	0	0	0	0	0	0	0	0	0	0	0	0	0	0	0	0	0	0	0	0	0	0	0	0	0	0	0	0	0	0	0	0	0	0	0	0	0	0.0003184	0	0	0	0	0	0	0	0	0	0	0	0	0	0	0	0	0	0	0	0	0	0	0	0	0	0	0	0	0	0	0	0	0	0	0	0	0	0	0	0	0	0	0	0	0	0	0	0	0	0	0	0	0	0	0	0	0	0	0	0	0	0	0	0	0	0	0	0	0	0	0	0	0	0	0	0	0	0	0	0	0	0	0	0	0	0	0	0	0	0	0	0	0	0	0	0	0	0	0	0	0	0	0	0	0	0	0	0	0	0	0	0	0	0	0	0	0	0	0	0	0	0	0	0	0	0	0	0	0	0	0	0	0	0	0	0	0	0	0	0	0	0	0	0	0	0	0	0	0	0	0	0	0	0	0	0
Chryseobacterium sp. SNU WT5	0.000241595	0.000450866	0.000286624	0	0.00021194	0	0.000141384	0	0	0	0	0	0	0	0	0.000134132	0	0	0	0	0	0.000135051	0	0.000203926	0	0.000190938	0	0.000152232	0	0	0	0	0	0	0	0	0	0	0	0	0.00028329	0.000220626	0	0	0	0	0	0	0	0	0	0	0	0	0	0	0	0.000127621	0	0	0	0	0	0	0	0	0	0	0.000154212	0	0.000155744	0	0.000129927	0	0	0	0	0	0	0	0	0	0	0.000162067	0.000153849	0.000142328	0	0.00016469	0.00017085	0	0.000241447	0	0	0	0.000201234	0	0	0	0	0	0	0	0	0	0	0	0	0	0	0	0	0	0	0	0	0	0	0	0	0	0	0	0	0	0	0	0	0	0.000170404	0.000170688	0.000148357	0.000216057	0	0	0	0	0	0	0	0	0	0	0	0	0	0	0.000177371	0.000121995	0	0.000287508	0	0.000174672	0	0.000277659	0	0	0	0	0	0	0.000137391	0	0.000164422	0	0	0	0	0	0	0	0	0	0	0	0	0	0	0	0	0	0	0	0	0	0	0	0	0	0.000159361	0	0.000299422	0	0	0	0	0	0.00018181	0	0	0	0	0	0.000143541	0	0	0	0	0	0	0	0	0	0	0	0	0	0	0	0	0	0	0	0	0	0	0	0	0	0	0	0
Chryseobacterium sp. StRB126	0.00151942	0.00368185	0.00233301	0.000690773	0.00198728	0.000807471	0.0012953	0.000605879	0	0.000970415	0	0	0.00142406	0.00180087	0.00114995	0.00460431	0.000201823	0.0012566	0	0.00106872	0.00131369	0.00140174	0.000262514	0.000530207	0.000668507	0.00265694	0.0011485	0.00171871	0.00123394	0.000260357	0.000258935	0.000162469	0.00124401	0.00109762	0.000696602	0.00119439	0.00123531	0.000935414	0.00127737	0.000260688	0.000252638	0.000194972	0.000511087	0	0	0.00040894	0.000225067	0.000689709	0.000361212	0.00111401	0.000195038	0.000149532	0	0.000474515	0.000469615	0.000493527	0.000237866	0.000762676	0	0	0	0.000733617	0.00041783	0.000149262	0	0	0	0	0.00766527	0.00196673	0.00716379	0.00296724	0.00498665	0	0.00456397	0.00187974	0	0	0.000126648	0.000656012	0.000199798	0.000366233	0.000237058	0.0017622	0.00120754	0.00127342	0.00099535	0.00240996	0.00249571	0.0008785	0.002414	0.000467089	0.000147211	0.000415838	0.00298732	0.000941347	0.000990205	0.000721277	0	0	0	0	0.000159935	0	0.000163222	0	0	0	0	0.00018732	0	0.000239997	0.000238219	0.000342904	0.000359616	0.000245971	0.000930093	0.000173424	0.000278194	0.000261463	0	0	0	0	0.000422946	0.000456233	0	0	0.00349551	0.00383017	0.00281954	0.00418846	0.000143482	0.000162734	0.000125213	0.000116221	0	0.000700675	0.000255156	0.000323759	0.000201554	0.000433833	0.000409469	0.00019384	0.00108641	0.000197754	0.000332862	0.0018549	0	0.0013823	0.000153225	0.000828591	0.000212334	0.0039882	0	0.000529974	0	0	0.000638205	0.000685625	0.00111142	0.000441973	0.00095772	0.000973528	0	0	0.000408055	0.00141619	0	0	0.000509057	0	0	0	0	0	0.000211748	0.000353452	0	0.000266477	0	0.000432837	0	0.000136821	0.000528651	0	0	0.000172211	0.000329163	0	0.000940707	0.000571872	0	0	0	0.00012077	0.000770086	0	0	0.000289702	0	0	0.000229665	0.000178916	0.00614736	0.000392627	0.000189213	0.000494815	0.00110714	0.000211252	0.000135415	0.000184493	0	0	0.000251145	0.00185211	0	0	0.000273334	0.000445643	0	0	0.000221063	0	0.000153294	0	0.00117975	0.000223835	0.00113982	0.000146968	0
Chryseobacterium sp. T16E-39	0.000718107	0.00174125	0.00114843	0.000269288	0.000818482	0.000378234	0.000532198	0.000281301	0	0.000457154	0	0	0.000408734	0.000376806	0.000261916	0.000837388	0	0.000397857	0	0.000270226	0.000290469	0.000640097	0	0.000316175	0.000296057	0.00145923	0.000384979	0.00086845	0.000444839	0.00015601	0.000120321	0	0.000373783	0.000450342	0.00047282	0.000486833	0.000510983	0.000316782	0.000362298	0.000167838	0.000237796	0.000201681	0.000266557	0	0	0.000134342	0	0.000168004	0.000119431	0	0	0	0	0	0.000224599	0.000167437	0	0.000361984	0	0	0	0.000214606	0.000244583	0	0	0	0	0	0.000849547	0.000277161	0.000756621	0.000216529	0.00058179	0	0.000420553	0.000195561	0	0	0	0.000235929	0	0.000122338	0	0.000619117	0.00049967	0.000471673	0.000414226	0.000936882	0.000886993	0.000388273	0.00101289	0.000322534	0.000135958	0.00021562	0.00108123	0.000330618	0.00043086	0.000338469	0	0	0	0	0	0	0	0	0	0	0	0	0	0	0	0	0	0	0.000130371	0	0.000171101	0	0	0	0	0	0.00015969	0.000230387	0	0	0.000989704	0.00114848	0.000848246	0.00135432	0	0	0	0	0	0.00023902	0	0.000160137	0	0.000157717	0.000132514	0	0.000456111	0	0.000320667	0.000656287	0	0.000675155	0	0.000388914	0	0.00113559	0	0.000198156	0	0	0.000195716	0.000297029	0.000339919	0.000121901	0.00044856	0.000363109	0	0	0	0.000478208	0	0	0.000168286	0	0	0	0	0	0.000144559	0.00029654	0	0.000159735	0	0	0	0	0.000209762	0	0	0.000134436	0.000243621	0	0.000555148	0.000258773	0	0	0	0	0.00036799	0	0	0.000159704	0	0	0.000192786	0	0	0.000123762	0	0.000127794	0.000372825	0.000145835	0	0.000132393	0	0.000122613	0.000159015	0.000444609	0	0	0	0.00019194	0	0	0.000160266	0	0	0	0.000177167	0	0.00022953	0	0
Chryseobacterium taklimakanense	0.00163525	0.00424391	0.00236242	0.000469783	0.0035792	0.000887763	0.00118108	0.000510738	0	0.0007341	0	0	0.000400142	0.000563418	0.000595344	0.00158051	0.000175192	0.00117675	0	0.000340158	0.000322701	0.000760246	0	0.00126687	0.000354182	0.00161111	0.000697166	0.000789736	0.000441774	0	0	0.000133013	0.000506449	0.000383847	0	0.000480598	0.000327465	0.000458127	0.000557546	0.000174835	0.00189785	0.00146466	0.000477027	0.000180821	0	0.000254271	0	0.000379828	0.000208735	0.000639962	0	0.000198743	0	0.000269757	0.000387749	0.00026003	0.000120343	0.00103622	0	0	0	0.000456003	0.00046369	0	0	0	0	0	0.00139036	0.000539004	0.00136714	0.000395188	0.00127988	0.000132819	0.000613282	0.000294694	0.000923827	0.000884019	0	0.00106472	0.000361093	0.000357077	0.000363852	0.00135025	0.000909572	0.00219029	0.000855141	0.00158473	0.00125835	0.000501647	0.00202327	0.000264643	0.000202923	0.000224787	0.0029234	0.000632255	0.000767626	0.000499114	0.000237159	0.000190129	0	0.00012324	0	0	0.000256804	0	0	0.000205931	0	0.000307577	0	0.000354109	0.000235664	0.000161843	0	0	0.00024986	0.000134018	0.000466488	0.000421602	0	0	0	0	0.000260632	0.000358064	0	0	0.00247114	0.00268961	0.00198381	0.00303834	0	0	0	0	0	0.000423746	0.00036953	0.00053435	0.000318656	0.000295996	0.000234856	0.000384362	0.00075303	0.000701181	0.00513264	0.00100771	0.000244998	0.00218227	0.000388691	0.0014977	0.000300806	0.00396993	0.000190477	0.000553342	0	0.000163431	0.000197096	0.000589516	0.00111336	0.000190108	0.000863255	0.000496313	0	0.000132127	0.000244858	0.000590312	0.000457043	0.000180075	0.000293559	0	0.000426988	0.000561174	0	0	0.000645425	0.00159424	0	0.000874378	0.000551475	0.000336382	0.000398671	0.000284367	0.000630559	0.000160603	0	0.000438544	0.00182331	0.000495958	0.0011882	0.000389996	0.000223323	0.000165751	0.000721426	0.00050835	0.000996997	0.000294031	0.000287623	0.000619739	0.000361615	0	0.00143761	0.000395957	0	0.000340988	0.00021364	0.000196694	0.000849728	0.000169083	0.000177356	0.000238077	0.000155864	0.000220728	0.000364329	0.00132989	0.000486142	0	0.000168817	0.00019089	0	0	0.000504273	0.000330528	0.000294381	0.000447307	0.000446258	0.00022073	0.000398508	0.000292274	0
Chrysochloris asiatica	0	0	0	0	0	0	0	0	0	0	0	0	0	0	0	0	0	0	0	0	0	0	0	0.000126687	0	0	0	0	0	0	0	0	0	0	0	0	0	0	0	0	0	0	0	0	0	0	0	0	0	0	0	0	0	0	0	0	0	0	0	0	0	0	0	0	0	0	0	0	0	0	0	0	0	0	0	0	0	0	0	0	0	0	0	0	0	0	0	0	0	0	0	0	0	0	0	0	0	0	0	0	0	0	0	0	0	0	0	0	0	0	0	0	0	0	0	0	0	0	0	0	0	0	0	0	0	0	0	0	0	0	0	0	0	0	0	0	0	0	0	0	0	0	0	0	0	0	0	0	0	0	0	0	0	0	0	0	0	0	0	0	0	0	0	0	0	0	0	0	0	0	0	0	0	0	0	0	0	0	0	0	0	0	0	0	0	0	0	0	0	0	0	0	0	0	0	0	0	0	0	0	0	0	0	0	0	0	0	0	0	0	0	0	0	0	0	0	0	0	0	0	0	0	0	0	0	0	0	0	0	0	0
Cicer arietinum	0.000550555	0.000699465	0.000707762	0.000790209	0.000488687	0.000663045	0.000635612	0.00149924	0.000929796	0.000751512	0.000475402	0	0.000557498	0.000227728	0.000298633	0.000207034	0.000680987	0.000658041	0.000397366	0.000301171	0.000622515	0.000346244	0.000222325	0.00182919	0.000252879	0.000205403	0.000516689	0.000195096	0.000227209	0.000485388	0.000765985	0.000239331	0.000236316	0.000263064	0.000342997	0.000277834	0.000378506	0.000675619	0.000278391	0.000263981	0.000656278	0.000569522	0.000222687	0.000601252	0.000242965	0.000113461	0.0001904	0.000227368	0.000343382	0.000355534	0.000205345	0.000262804	0.00036651	0.0021226	0.000354108	0.000634064	0.00032545	0.000323744	0	0	0.000173755	0.000215279	0.000145221	0.000170738	0	0	0.00103206	0	0.000154673	0	0.000190898	0	0.000279237	0.000489025	0.000147381	0.000127263	0.000302202	0.000297654	0.000639285	0.000267112	0.000187311	0.000173766	0.000228086	0.000409567	0.000424233	0.000314287	0.000437625	0.000399164	0.000343818	0.000196138	0.000131755	0.000199689	0.000238711	0.000198201	0	0.000401525	0.00022567	0.000298308	0.000187032	0.000162265	0.000189577	0.000463854	0.00113973	0.000167555	0.00025841	0.000328406	0.000149168	0.000373047	0.000179645	0.000262793	0.000268661	0.000536749	0.00108827	0.000395088	0.000400667	0.000135263	0.000659536	0.000230192	0.00049901	0.000469974	0	0	0.000284333	0.000850689	0.000307469	0.00037452	0.000282602	0.000155921	0.000140607	0.000147671	0.000174898	0.000151515	0.000175127	0.00014	0.000181948	0.000150237	0.00013343	0.000425995	0.000465121	0.000373955	0.00061707	0.00020046	0.000208863	0.000470896	0.000130743	0.000340285	0.000324433	0.000141449	0.000293998	0.000211183	0.000253924	0.000213976	0.00044514	0.000466408	0.00126574	0.0003502	0.000254469	0.00119196	0.00102757	0.000352272	0.00104219	0.000253316	0.0001414	0.000440469	0.000287605	0.000673149	0.000164808	0.000520852	0.000665946	0.000355138	0.000859966	0.000287901	0.00142781	0.00104671	0.000918145	0.000845819	0.000287082	0.000421817	0	0.000626637	0.00101736	0.000685288	0.000971361	0.000184931	0.00052398	0.000844188	0.000319651	0.000285538	0.00071053	0.000550734	0.000418331	0.000741544	0.000495466	0.00110522	0.000662298	0.000398354	0.000394204	0.00103547	0.00148271	0.000252502	0.000254123	0.000722418	0.000925726	0.000540561	0.000224356	0.000453588	0.000792135	0.000815646	0.00138825	0.00038047	0.000872946	0.000367667	0.000208497	0.000198743	0.000241178	0.000224649	0.00058014	0.000597944	0.000243713	0.000691123	0.00077445	0.0012783	0.000460364	0.000851443	0.000559213	0.000566763	0.000293096	0.000196159	0.000235632	0.00038122	0
Ciona intestinalis	0	0	0	0	0	0	0	0	0	0	0	0	0	0	0	0	0	0	0	0	0	0	0	0	0	0	0	0	0	0	0	0	0	0	0	0	0	0	0	0	0	0	0	0	0	0	0	0	0	0	0	0	0	0	0	0	0	0	0	0	0	0	0	0	0	0	0	0	0	0	0	0	0	0	0	0	0	0	0	0	0	0	0	0	0	0	0	0	0	0	0	0	0	0	0	0	0	0	0	0	0	0	0	0	0	0	0	0	0	0	0	0	0	0	0	0	0	0	0	0	0	0	0	0	0	0	0	0	0	0	0	0	0	0	0	0	0	0	0	0	0	0	0	0	0	0	0	0	0	0	0	0	0	0	0	0	0	0	0	0	0	0	0	0	0	0	0	0	0	0	0	0	0.000137656	0	0	0	0	0	0	0	0	0	0	0	0	0	0	0	0	0	0	0	0	0	0	0	0	0	0	0	0	0	0	0	0	0	0	0	0	0	0	0	0	0	0	0	0	0	0	0	0	0	0	0	0	0	0	0	0	0	0
Citrobacter amalonaticus	0	0	0	0.000135963	0	0	0.000162376	0	0.000182125	0.000123548	0	0.000956938	0.000237876	0.000220301	0.000238837	0	0.00017329	0	0.000317649	0	0	0	0	0	0	0	0	0	0	0	0	0	0	0	0	0	0	0	0.000124887	0	0	0	0	0.000248246	0	0.000367917	0	0.000191154	0.000183527	0	0.00020868	0.000161101	0	0	0	0.000165241	0.000165544	0	0.000157818	0.00016634	0.000122806	0.000142442	0.000117196	0.000136836	0.000123252	0.000134062	0.000115631	0.000132992	0	0	0	0	0	0	0	0	0	0.000234631	0	0	0	0.00012526	0.000286879	0	0	0	0	0	0	0	0	0.000254478	0.000236866	0.00025944	0.000144789	0	0.000216396	0.00021636	0	0	0.000132401	0.00015953	0.000324586	0.000131154	0	0.000133789	0	0.000129997	0.000898608	0.00124509	0.00115612	0	0.000120706	0.000172774	0.000133236	0	0	0	0	0.000134854	0.00029856	0.000276301	0.000210652	0	0.000165948	0.0001604	0.0002209	0.000269376	0.000469535	0.000344963	0.000824241	0.000228754	0.00218014	0.00227648	0.0021541	0.0023	0.00224675	0.000616986	0.000251623	0	0.000128638	0.000144243	0.000156877	0	0	0	0	0	0	0.000318353	0	0.000223569	0	0	0	0	0	0	0	0	0	0	0	0	0	0.000186533	0	0	0.000180746	0	0	0	0	0	0	0	0.000147177	0	0	0.00014043	0	0	0	0.000221243	0.000152014	0	0	0	0	0.000303392	0.000154188	0	0	0	0	0.00475125	0.000669456	0.000129875	0.000138951	0.00043687	0	0	0	0	0	0	0	0	0	0	0	0	0	0	0.000252729	0	0.000306608	0	0	0	0	0	0	0	0	0	0.000122203	0.000136083	0.000155836	0	0
Citrobacter braakii	0	0	0	0	0	0	0	0	0	0	0.000116445	0	0	0.000135417	0.000142148	0	0	0	0.000195026	0	0	0	0	0	0	0	0	0	0	0	0.000169789	0	0.000263129	0.000307333	0	0.000289057	0.000197855	0	0	0	0	0	0	0	0	0	0	0.000395041	0.000339079	0	0	0.000288877	0	0	0	0.000281989	0.000254197	0.000152254	0	0.000123919	0.000132359	0.000119554	0	0.000124103	0	0.000117914	0.000158302	0.000110974	0	0	0	0	0	0	0	0	0	0	0.00013088	0	0	0	0	0	0	0	0.000142219	0	0	0	0	0.000227772	0.000219525	0.000263107	0.000133405	0.000180363	0.000239195	0.000221235	0	0	0	0	0.000158238	0	0	0	0	0	0.00023863	0.00024006	0.000241648	0	0	0	0.000141158	0	0.000144454	0	0	0	0	0	0	0.000122716	0	0	0.000142153	0	0.00018462	0.000163514	0.000350392	0	0.00254966	0.00296143	0.00250658	0.00414384	0.0023353	0.000283836	0	0	0	0	0.000126806	0	0	0	0	0.000117476	0	0	0	0	0	0	0	0	0	0	0	0	0	0	0	0	0	0	0	0	0	0	0	0	0	0	0	0	0	0	0	0	0	0.000463157	0	0	0	0	0	0	0	0	0	0	0	0	0	0.000189135	0	0	0	0	0	0	0	0	0	0	0	0	0	0	0	0	0	0	0	0	0	0	0	0	0	0	0.00014456	0	0	0	0	0	0	0	0
Citrobacter farmeri	0	0	0	0	0	0	0	0	0	0	0	0.000956938	0.000149992	0	0	0	0	0	0	0	0	0	0	0	0	0	0	0	0	0	0	0	0	0	0	0	0	0	0	0	0	0	0	0	0	0	0	0	0	0	0	0	0	0	0	0	0	0	0	0	0	0	0	0	0	0	0	0	0	0	0	0	0	0	0	0	0	0.000212488	0	0	0	0	0.000196919	0	0	0	0	0	0	0	0	0	0.000118064	0.000120094	0	0.000132951	0.000129451	0.000135109	0	0	0	0	0.000360609	0	0	0	0	0	0	0	0	0	0	0	0	0	0	0	0	0.000133205	0	0	0	0	0	0	0	0	0	0	0.000212621	0	0.00133183	0.00152169	0.00124734	0.00196966	0.0012106	0.00021878	0	0	0	0	0	0	0	0	0	0	0	0.000189089	0	0.000191193	0	0	0	0	0	0	0	0	0	0	0	0	0	0	0	0	0	0	0	0	0	0	0	0	0	0	0	0	0	0	0	0.000321139	0.00017282	0	0	0	0	0	0	0	0	0	0	0.00173028	0.000430002	0	0	0.000524353	0	0	0	0	0	0	0	0	0	0	0	0	0	0	0.00035138	0	0	0	0	0	0	0	0	0	0	0	0	0	0	0	0
Citrobacter freundii	0.000646545	0.000320081	0.000499966	0.000962902	0.000410868	0.000742328	0.00113509	0.000978542	0.00118556	0.00107351	0.0010249	0	0.00100551	0.00113612	0.0011517	0.000337642	0.00115692	0.000640506	0.00278595	0.000182506	0.000239356	0.000160432	0.0001954	0.000187684	0.00101786	0.000187467	0.000493665	0.000145218	0.000695803	0.000541339	0.00160617	0.00121714	0.000185491	0.000206042	0.000300312	0.000207253	0.000243161	0.000641029	0.00115851	0.000481619	0.000144872	0	0.000408906	0.00174831	0.000383807	0.00269424	0.000687235	0.00198033	0.00182727	0	0.00169531	0.00152502	0	0.00052487	0.00044103	0.00180814	0.00168936	0.000947304	0.00402378	0.0039587	0.00317536	0.0019087	0.00171208	0.00351478	0.00277979	0.00312511	0.00343843	0.0040335	0.000358035	0.000216859	0.000448989	0.00108743	0.000377981	0	0.000660921	0.00057965	0	0.000232289	0.000404427	0.000459895	0.000607719	0.00103188	0.000864413	0.000688784	0.000908491	0.00039128	0.000733031	0.000508027	0.000897779	0.0011295	0.00135526	0.00161233	0.0016671	0.00175686	0.00201115	0.00111988	0.00260023	0.00322265	0.000964987	0.000954539	0.00324115	0.0019062	0.00152523	0.0027935	0.00162667	0.00300485	0.00125001	0.000938625	0.00198704	0.00213304	0.00204799	0.000556069	0.000796618	0.00108425	0.00114631	0.000419272	0.000754914	0.000597133	0.00101728	0.00155156	0.00247957	0.00277159	0.00228537	0.00211637	0.00193929	0.00210923	0.00258348	0.00288165	0.00587532	0.00404495	0.011513	0.00237684	0.0271689	0.0278372	0.0273938	0.0274472	0.02747	0.00643651	0.00108646	0.000924047	0.000919619	0.00123335	0.00117031	0.000776837	0.000948375	0.000856156	0.000742843	0.000882579	0.000293998	0.00370374	0.00118618	0.00334874	0.000447772	0.000132956	0.000135718	0.000582785	0	0.000239015	0.000308868	0.000636625	0.000591407	0.000562745	0.000628132	0.000971594	0	0.000788594	0.00013891	0.000365174	0.000616536	0.000129418	0.000318179	0.000214435	0.000235556	0.00017048	0.000242176	0.000202939	0.00073661	0.000555022	9.6651e-05	0.000975821	0.000384649	0.00145912	0.000276742	0.000927717	0.000801893	0.000169874	0.000998711	0.0004341	0.000291795	0.00107875	0.00051593	0.000198804	0	0.000172226	0.000623314	0.00849724	0.00235691	0.000683656	0.00175418	0.00377226	0.000130369	0.000126072	0.000381818	0.000438303	0.000314099	0.000272913	0.000268116	0.000631654	0.000485559	0.000759182	0.000659674	0.000190428	0	0.000273617	0.000978871	0.00136181	0.00103121	0.000987057	0	0.00021486	0.000176584	0.000183926	0.000734455	0.000689974	0.000485826	0.000234896	0.000748492	0.000985386	0.00131131	0.000783887	0
Citrobacter freundii complex sp. CFNIH2	0	0	0	0	0	0	0	0	0	0	0	0	0	0	0	0	0	0	0	0	0	0	0	0	0	0	0	0	0	0	0	0	0	0	0	0	0	0	0	0	0	0	0	0	0	0	0	0	0	0	0	0	0	0	0	0	0	0	0	0	0	0	0	0	0	0	0	0	0	0	0	0	0	0	0	0	0	0	0	0	0	0	0	0	0	0	0	0	0	0	0	0	0	0	0	0	0	0	0	0	0	0	0	0	0	0	0	0	0	0	0	0	0	0	0	0	0	0	0	0	0	0	0	0	0	0	0	0	0	0	0	0	0.000178665	0.000190211	0.000177978	0.0001969	0.000182623	0	0	0	0	0	0	0	0	0	0	0	0	0	0	0	0	0	0	0	0	0	0	0	0	0	0	0	0	0	0	0	0	0	0	0	0	0	0	0	0	0	0	0	0	0	0	0	0	0	0	0	0	0	0	0	0	0	0	0.000276254	0	0	0	0	0	0	0	0	0	0	0	0	0	0	0	0	0	0	0	0	0	0	0	0	0	0	0	0	0	0	0	0	0	0	0
Citrobacter freundii complex sp. CFNIH3	0	0	0	0	0	0	0	0	0	0	0	0	0	0	0	0	0	0	0	0	0	0	0	0	0	0	0	0	0	0	0	0	0	0	0	0	0	0	0	0	0	0	0	0	0	0	0	0	0	0	0	0	0	0	0	0	0	0	0	0	0	0	0	0	0	0	0	0	0	0	0	0	0	0	0	0	0	0	0	0	0	0	0	0	0	0	0	0	0	0	0	0	0	0	0	0	0	0.000126984	0	0	0	0	0	0	0	0	0	0	0	0	0	0	0	0	0	0	0	0	0	0	0	0	0	0	0	0	0	0	0	0	0	0	0.000206575	0.000229954	0.000205271	0.000261661	0.000187377	0	0	0	0	0	0	0	0	0	0	0	0	0	0	0	0	0	0	0	0	0	0	0	0	0	0	0	0	0	0	0	0	0	0	0	0	0	0	0	0	0	0	0	0	0	0	0	0	0	0	0	0	0	0	0	0	0	0	0	0	0	0	0	0	0	0	0	0	0	0	0	0	0	0	0	0	0	0	0	0	0	0	0	0	0	0	0	0	0	0	0	0	0	0
Citrobacter freundii complex sp. CFNIH4	0	0	0	0	0	0	0	0	0	0	0	0	0	0	0	0	0	0	0	0	0	0	0	0	0	0	0	0	0	0	0	0	0	0	0	0	0	0	0	0	0	0	0	0	0	0	0	0	0	0	0	0	0	0	0	0	0	0	0	0	0	0	0	0	0	0	0	0	0	0	0	0	0	0	0	0	0	0	0	0	0	0	0	0	0	0	0	0	0	0	0	0	0	0	0	0	0	0	0	0	0	0	0	0	0	0	0	0	0	0	0	0	0	0	0	0	0	0	0	0	0	0	0	0	0	0	0	0	0	0	0.000162075	0	0.000314875	0.000283926	0.000299057	0.000245744	0.000263544	0	0	0	0	0	0	0	0	0	0	0	0	0	0	0	0	0	0	0	0	0	0	0	0	0	0	0	0	0	0	0	0	0	0	0	0	0	0	0	0	0	0	0	0	0	0	0	0	0	0	0	0	0	0	0	0	0	0	0	0	0	0	0	0	0	0	0	0	0	0	0	0	0	0	0	0	0	0	0	0	0	0	0	0	0	0	0	0	0	0	0	0	0	0
Citrobacter freundii complex sp. CFNIH9	0	0	0	0	0	0	0	0	0	0	0	0	0	0	0	0	0	0	0	0	0	0	0	0	0	0	0	0	0	0	0	0	0	0	0	0	0	0	0	0	0	0	0	0	0	0	0	0	0	0	0	0	0	0	0	0	0	0	0	0	0	0	0	0	0	0	0	0	0	0	0	0	0	0	0	0	0	0	0	0	0	0	0	0	0	0	0	0	0	0	0	0	0	0	0	0	0	0	0	0	0	0	0	0	0	0	0	0	0	0	0	0	0	0	0	0	0	0	0	0	0	0	0	0	0	0	0	0	0	0	0	0	0	0	0	0.000116875	0	0	0	0	0	0	0	0	0	0	0	0	0	0	0	0	0	0	0	0	0	0	0	0	0	0	0	0	0	0	0	0	0	0	0	0	0	0	0	0	0	0	0	0	0	0	0	0	0	0	0	0	0	0	0	0	0	0	0	0	0	0	0	0	0	0	0	0	0	0	0	0	0	0	0	0	0	0	0	0	0	0	0	0	0	0	0	0	0	0	0	0	0	0	0
Citrobacter gillenii	0	0	0	0	0	0	0	0	0	0	0	0	0	0	0	0	0	0	0	0	0	0	0	0	0	0	0	0	0	0	0	0	0	0	0	0	0	0	0	0	0	0	0	0	0	0	0	0	0	0	0	0	0	0	0	0	0	0	0	0	0	0	0	0	0	0	0	0	0	0	0	0	0	0	0	0	0	0	0	0	0	0	0	0	0	0	0	0	0	0	0	0	0	0	0	0	0	0	0	0	0	0	0	0	0	0	0	0	0	0	0	0	0	0	0	0	0	0	0	0	0	0	0	0	0	0	0	0	0	0	0	0	0	0	0	0	0	0	0	0	0	0	0	0	0	0	0	0	0	0	0	0	0	0	0	0	0	0	0	0	0	0	0	0	0	0	0	0	0	0	0	0	0	0	0	0	0	0	0	0	0	0	0	0	0	0	0	0	0	0	0	0	0	0	0	0	0	0	0	0	0	0	0	0	0	0	0	0	0	0	0	0	0	0	0	0.000158843	0	0.000123539	0	0	0	0	0	0	0	0	0	0	0	0	0
Citrobacter koseri	0	0	0	0.000293842	0	0.000219668	0.000357165	0.00024455	0.000156418	0.000232723	0	0	0.000143364	0.00018953	0.000169948	0	0.000130681	0	0.000169916	0	0	0	0	0	0.000264957	0	0	0	0	0	0	0.000319185	0	0	0	0	0	0	0.00013042	0	0	0	0	0	0	0	0	0.000142043	0.000134494	0	0.00015987	0.000125359	0	0	0	0.000153347	0.000134243	0	0	0.000110857	0.000125298	0.000156713	0.00013503	0.000135609	0	0.00013838	0	0.000136095	0	0	0	0	0	0	0	0	0	0	0	0	0	0	0	0.0002772	0.000482636	0	0.000255921	0	0.000258875	0.000148928	0	0.000253789	0.000277635	0.000275942	0.000238706	0	0.000263539	0.000268129	0	0	0.000142841	0	0.000170686	0.000118138	0	0.000128637	0	0	0	0	0	0	0	0	0	0	0	0	0	0.000132472	0.000274885	0.00027981	0.000188768	0.000143233	0.00018331	0.0001918	0.000222605	0.000238348	0.000199031	0.000152454	0.000288216	0	0.000518305	0.000574067	0.000558085	0.000576963	0.000558483	0.000250746	0	0	0	0.000142807	0.000131495	0	0	0	0	0	0.000163332	0.000238872	0	0.000189194	0	0	0	0	0	0	0	0	0	0	0	0	0	0	0	0	0	0	0	0	0	0	0	0	0.000216547	0.000219894	0	0.00029127	0	0	0	0	0	0	0	0	0	0	0	0	0	0	0	0.000201771	0.000126985	0	0	0.00015221	0	0	0	0	0	0	0	0	0	0	0	0	0	0	0	0	0	0	0	0	0	0	0	0.000163825	0.000128601	0	0.000197761	0.000127713	0.000228591	0.000129013	0
Citrobacter pasteurii	0	0	0	0	0	0	0	0	0	0	0	0	0	0	0	0	0	0	0	0	0	0	0	0	0	0	0	0	0	0	0	0	0	0	0	0	0	0	0	0	0	0	0	0	0	0	0	0	0	0	0	0	0	0	0	0	0	0	0	0	0	0	0	0	0	0	0	0	0	0	0	0	0	0	0	0	0	0	0	0	0	0	0	0	0	0	0	0	0	0	0	0	0	0	0	0	0	0	0	0	0	0	0	0	0	0	0	0	0	0	0	0	0	0	0	0	0	0	0	0	0	0	0	0	0	0	0	0	0	0	0	0	0.000430447	0.000450585	0.00038755	0.0005907	0.000364141	0	0	0	0	0	0	0	0	0	0	0	0	0	0	0	0	0	0	0	0	0	0	0	0	0	0	0	0	0	0	0	0	0	0	0	0	0	0	0	0	0	0	0	0	0	0	0	0	0	0	0	0	0	0	0	0	0	0	0	0	0	0	0	0	0	0	0	0	0	0	0	0	0	0	0	0	0	0	0	0	0	0	0	0	0	0	0	0	0	0	0	0	0	0
Citrobacter phage Margaery	0.000243695	0	0	0	0	0	0	0	0	0	0	0	0	0	0	0	0	0	0	0	0	0	0	0	0	0	0	0	0	0	0	0	0	0	0	0	0	0	0	0	0	0	0	0	0	0	0	0	0	0	0	0	0	0	0	0	0	0	0	0	0	0	0	0	0	0	0	0	0	0	0	0	0	0	0	0	0	0	0	0	0	0.000228896	0	0	0	0	0	0	0	0	0	0	0	0	0	0	0	0	0	0	0	0	0	0	0	0	0	0	0	0	0	0	0	0	0	0	0	0	0	0	0	0	0	0	0	0	0	0	0	0	0	0	0	0	0	0	0	0	0	0	0	0	0	0	0	0	0	0	0	0	0	0	0	0	0	0	0	0	0	0	0	0	0	0	0	0	0	0	0	0	0	0	0	0	0	0	0	0	0	0	0	0	0	0	0	0	0	0	0	0	0	0	0	0	0	0	0	0	0	0	0	0	0	0	0	0	0	0	0	0	0	0	0	0	0	0	0	0	0	0	0	0	0	0	0	0	0	0	0	0	0
Citrobacter portucalensis	0.000378042	0.000179499	0.000138129	0.000210032	0.000287257	0.000288851	0.000275669	0.000230124	0.000268831	0.000253452	0.00079744	0	0.000256533	0.000224678	0.000227472	0	0.000392994	0.000240041	0.000571183	0	0	0	0	0	0.000208795	0	0.00017447	0	0.000223377	0.00017643	0.00069977	0.000246925	0	0	0	0	0	0.000137114	0.000414344	0.000138781	0	0	0.000122172	0.000661433	0	0.000867035	0	0.00147119	0.00157489	0.000284428	0.000523469	0.00119091	0	0.000192683	0.000166067	0.000939294	0.000985487	0.00107516	0.000361678	0.000318108	0.000352772	0.000377647	0.000264965	0.000395627	0.000319552	0.000479356	0.000276366	0.00034371	0.00020367	0	0.000150256	0.000372541	0.000165323	0.000180744	0.000270881	0.000190963	0	0	0.000145993	0.000141204	0	0.000190909	0.000198572	0.000138783	0.00015466	0.000123626	0.000125218	0	0.000200127	0.000241464	0.000520605	0.000326669	0.00028114	0.000328197	0.000542631	0.000426005	0.000498677	0.000577115	0.000214342	0.000253847	0.000339735	0.000450093	0.000945656	0.000689083	0.000477548	0.000311786	0.000248449	0.000384599	0.00045478	0.000502626	0.000438372	0.000236073	0.000361693	0.000250522	0.000433556	0.000160243	0.000381938	0.000182593	0.000279852	0.00052824	0.000300729	0.000272143	0.000273155	0.000268078	0.000323417	0.000367332	0.000533161	0.000348512	0.00119672	0.0010467	0.00164729	0.000756093	0.00349173	0.00400146	0.00355179	0.00445413	0.00358316	0.00121373	0.000279147	0.000252142	0.000339551	0.000391201	0.000427206	0.000229732	0.000274119	0.000231588	0.000192436	0.000248257	0	0.00040142	0.000533962	0.000412897	0	0	0	0	0	0	0	0	0	0.00015028	0.00016264	0.000146984	0	0.000233166	0	0	0.000198367	0.000194753	0.000149603	0	0	0	0	0	0.000271375	0.000179898	0	0.000246605	0	0.000386917	0	0.000123185	0.000148617	0	0.000204532	0.000152689	0	0.000232905	0	0	0	0	0.000243326	0.0100728	0.000920044	0.000318239	0.000325791	0.00131565	0	0	0	0	0.000134614	0	0	0.000140303	0	0	0.000134299	0	0	0	0.000156221	0.000496346	0.000207226	0.000435081	0	0	0	0	0.000171412	0.000337201	0.000136092	0	0.000255044	0.00024152	0.000299468	0.00021879	0
Citrobacter rodentium	0	0	0	0	0	0	0	0	0	0	0	0	0	0.000290463	0.00027975	0	0.000127447	0	0	0	0	0	0	0	0	0	0	0	0	0	0	0	0	0	0	0	0	0	0	0	0	0	0	0	0	0	0	0	0	0	0	0	0	0	0	0	0	0	0	0	0	0.000140557	0.000129935	0	0	0	0	0	0	0	0	0	0	0	0	0	0	0	0	0	0	0	0	0	0	0	0	0	0	0	0	0.000412644	0.000432041	0.000436556	0	0	0.000316672	0.000216592	0	0	0	0	0.000209727	0	0	0	0	0	0.00011797	0.000138899	0.000126256	0	0	0	0	0	0	0	0	0	0	0	0	0	0.000192193	0.000188773	0.000169766	0.000118782	0	0	0.000151339	0	0.000230554	0.000236169	0.000221977	0.000236149	0.000208602	0.000143926	0	0	0	0.000179144	0.000155857	0	0	0	0	0	0	0.00014275	0	0.000124442	0	0	0	0	0	0	0	0	0	0	0	0	0	0	0	0	0	0	0	0	0	0	0	0	0.00018208	0	0	0	0	0	0	0	0	0	0	0	0	0	0	0	0	0	0	0.000134735	0	0	0	0	0	0	0	0	0	0	0	0	0	0	0	0	0	0	0	0	0	0	0	0	0	0	0	0	0	0	0	0	0	0	0
Citrobacter sp. 36-4CPA	0	0	0	0	0	0	0	0	0	0	0	0	0	0	0	0	0	0	0	0	0	0	0	0	0.000407324	0	0	0	0	0	0	0.000473139	0	0	0	0	0	0	0	0	0	0	0	0	0	0	0	0	0	0	0	0	0	0	0	0	0	0	0	0	0	0	0	0	0	0	0	0	0	0	0	0	0	0	0	0	0	0	0	0	0	0	0	0	0	0	0	0	0	0	0	0	0	0	0	0	0	0	0	0	0	0	0	0	0	0	0	0	0.000126808	0.000155039	0.000159582	0	0	0	0	0	0	0	0	0	0	0	0	0	0	0	0	0	0	0	0	0	0	0	0	0	0	0	0	0	0	0	0	0	0	0	0	0	0	0	0	0	0	0	0	0	0	0	0	0	0	0	0	0	0	0	0	0	0	0	0	0	0	0	0	0	0	0	0	0	0	0	0	0	0	0	0	0	0	0	0	0	0	0	0	0	0	0	0	0	0	0	0	0	0	0	0	0	0	0	0	0	0	0	0	0	0	0	0	0	0	0	0	0	0	0	0	0	0	0	0
Citrobacter sp. 86	0	0	0	0	0	0	0	0	0	0	0	0	0	0	0	0	0	0	0	0	0	0	0	0	0	0	0	0	0	0	0	0	0	0	0	0	0	0	0	0	0	0	0	0	0	0	0	0	0	0	0.000119549	0.000144698	0	0	0	0	0	0	0	0	0	0	0.000127387	0	0	0	0	0	0	0	0	0	0	0	0	0	0	0	0	0	0.000160255	0.000136169	0.000134113	0	0	0	0	0	0	0	0	0	0	0	0	0	0	0.000134645	0	0	0	0	0.00014711	0	0	0	0	0	0	0	0	0	0	0	0.000139957	0	0	0	0.000143758	0.000138152	0	0	0	0.00027524	0	0	0	0	0.00024986	0	0.000238565	0	0.000814507	0.000974114	0.000825052	0.000838843	0.000818378	0.000239662	0	0	0	0	0	0	0	0	0	0	0	0.000168143	0	0.000118979	0	0	0	0	0	0	0	0	0	0	0	0	0	0	0	0	0	0	0	0	0	0	0	0	0	0	0	0	0	0	0	0	0	0	0	0	0	0.000130359	0	0	0	0	0	0.00115928	0.000142629	0	0.00014567	0.000398579	0	0	0	0	0	0	0	0	0	0	0	0	0	0	0.000127622	0	0	0	0	0	0	0	0	0	0	0	0	0	0	0	0
Citrobacter sp. 92	0	0	0	0.000174723	0	0	0.000212077	0.0001446	0.000233103	0.000209506	0	0	0	0	0	0	0	0	0	0	0	0	0	0	0	0	0	0	0	0	0	0	0	0	0	0	0	0	0	0	0	0	0	0	0	0	0	0	0.000149865	0	0.000195745	0	0	0	0	0.000147125	0	0	0	0	0	0	0	0	0	0	0	0	0	0	0	0.000215523	0	0	0.000184407	0.000169324	0	0	0	0	0	0	0	0	0	0	0	0	0	0.000240875	0	0	0	0	0.000124037	0	0	0	0	0	0	0	0	0	0	0	0	0	0	0	0	0	0	0	0	0	0	0	0	0	0.000125243	0.0001401	0	0	0	0	0	0	0.000121327	0.000137358	0.00029418	0	0.000389368	0.000541193	0.000514583	0.000362619	0.000562683	0.000157901	0	0	0	0	0	0	0	0	0	0	0	0.000152792	0	0.0001355	0	0	0	0	0	0	0	0	0	0	0	0	0	0	0	0	0	0	0	0	0	0	0	0	0	0	0	0.000326283	0	0	0	0	0	0	0	0	0	0	0	0	0	0	0	0.00189188	0.000178991	0	0.000147671	0.00033358	0	0	0	0	0	0	0	0	0	0	0	0	0	0	0	0	0	0	0	0	0	0	0.000203668	0	0	0	0	0.000174829	0.0002724	0.000142646	0
Citrobacter sp. CF971	0	0	0	0	0	0	0	0	0	0	0	0	0	0	0	0	0	0	0	0	0	0	0	0	0	0	0	0	0	0	0	0	0	0	0	0	0	0	0	0	0	0	0	0	0	0	0	0	0	0	0	0	0	0	0	0	0	0	0	0	0	0	0	0	0	0	0	0	0	0	0	0	0	0	0	0	0	0	0	0	0	0	0	0	0	0	0	0	0	0	0	0	0	0	0	0	0	0	0	0	0	0	0	0	0	0	0	0	0.000155628	0.000203006	0.000173969	0	0	0	0	0	0	0	0	0	0	0	0	0	0	0	0	0	0	0	0	0	0.000131886	0.000140491	0.000129845	0.000137808	0.000135199	0	0	0	0	0	0	0	0	0	0	0	0	0	0	0	0	0	0	0	0	0	0	0	0	0	0	0	0	0	0	0	0	0	0	0	0	0	0	0	0	0	0	0	0	0	0	0	0	0	0	0	0	0	0	0	0	0	0	0	0	0	0	0	0	0	0	0	0	0	0	0	0	0	0	0	0	0	0	0	0	0	0	0	0	0	0	0	0	0	0	0	0	0	0
Citrobacter sp. CFNIH10	0	0	0	0	0	0	0	0	0	0	0	0	0	0	0	0	0	0	0	0	0	0	0	0	0	0	0	0	0	0	0	0	0	0	0	0	0	0	0	0	0	0	0	0.000127884	0	0.000230803	0	0	0	0	0	0	0	0	0	0	0	0	0	0	0	0	0	0	0	0	0	0	0	0	0	0	0	0	0	0	0	0	0	0	0	0	0	0	0	0	0	0	0	0	0	0	0	0	0	0	0	0	0	0	0	0	0	0	0	0	0	0	0	0	0	0	0	0	0	0	0	0	0	0	0	0	0	0	0	0	0	0	0	0	0.000138666	0	0.000326668	0.000355234	0.000306169	0.000342122	0.000312848	0	0	0	0	0	0	0	0	0	0	0	0	0	0	0	0	0	0	0	0	0	0	0	0	0	0	0	0	0	0	0	0	0	0	0	0	0	0	0	0	0	0	0	0	0	0	0	0	0	0	0	0	0	0	0	0	0	0	0.00135587	0	0	0	0.00013177	0	0	0	0	0	0	0	0	0	0	0	0	0	0	0	0	0	0	0	0	0	0	0	0	0	0	0	0	0	0	0
Citrobacter sp. CRE-46	0	0	0	0	0	0	0	0	0	0	0	0	0	0	0	0	0	0	0	0	0	0	0	0	0	0	0	0	0	0	0	0	0	0	0	0	0	0	0	0	0	0	0	0	0	0	0	0	0	0	0	0	0	0	0	0	0	0	0	0	0	0	0	0	0	0	0	0	0	0	0	0	0	0	0	0	0	0	0	0	0	0	0	0	0	0	0	0	0	0	0	0	0	0	0	0	0	0	0	0	0	0	0	0	0	0	0	0	0	0	0	0	0	0	0	0	0	0	0.000406831	0.000626632	0	0	0.000141222	0.000265369	0.000129407	0.000172506	0	0	0	0	0	0	0.000249816	0.00026479	0.000249765	0.000221322	0.000236018	0	0	0	0	0	0	0	0	0	0	0	0	0	0	0	0	0	0	0	0	0	0	0	0	0	0	0	0	0	0	0	0	0	0	0	0	0	0	0	0	0	0	0.000143648	0	0	0	0	0	0	0	0	0	0	0	0	0	0	0	0	0	0	0	0	0	0	0	0	0	0	0	0	0	0	0	0	0	0	0	0	0	0	0	0	0	0	0	0	0	0	0	0	0	0	0
Citrobacter sp. FDAARGOS_156	0	0	0	0	0	0	0	0	0	0	0	0	0	0	0	0	0	0	0	0	0	0	0	0	0	0	0	0	0	0	0	0	0	0	0	0	0	0	0	0	0	0	0	0	0	0	0	0	0	0	0	0	0	0	0	0	0	0	0	0	0	0	0	0	0	0	0	0	0	0	0	0	0	0	0	0	0	0	0	0	0	0	0	0	0	0	0	0	0	0	0	0	0	0	0	0	0	0	0	0	0	0	0	0	0	0	0	0	0	0	0	0	0	0	0	0	0	0	0	0	0	0	0	0	0	0	0	0	0	0	0	0	0.000182203	0.000218832	0.000183437	0.000266895	0.000160846	0	0	0	0	0	0	0	0	0	0	0	0	0	0	0	0	0	0	0	0	0	0	0	0	0	0	0	0	0	0	0	0	0	0	0	0	0	0	0	0	0	0	0	0	0	0	0	0	0	0	0	0	0	0	0	0	0	0	0	0	0	0	0	0	0	0	0	0	0	0	0	0	0	0	0	0	0	0	0	0	0	0	0	0	0	0	0	0	0	0	0	0	0	0
Citrobacter sp. LY-1	0	0	0	0	0	0	0	0	0	0	0	0	0	0	0	0	0	0	0	0	0	0	0	0	0	0	0	0	0	0	0	0	0	0	0	0	0	0	0	0	0	0	0	0	0	0	0	0	0	0	0	0	0	0	0	0	0	0	0	0	0	0	0	0	0	0	0	0	0	0	0	0	0	0	0	0	0	0	0	0	0	0	0	0	0	0	0	0	0	0	0	0	0	0	0	0	0	0	0	0	0	0	0	0	0	0	0	0	0	0	0	0	0	0	0	0	0	0	0	0	0	0	0	0	0	0	0	0	0	0.000135265	0.000178774	0.000117445	0.000235468	0.000255304	0.000230743	0.000291534	0.000225073	0	0	0	0	0	0	0	0	0	0	0	0	0	0	0	0	0	0	0	0	0	0	0	0	0	0	0	0	0	0	0	0	0	0	0	0	0	0	0	0	0	0	0	0	0	0	0	0	0	0	0	0	0	0	0	0	0	0	0.000165593	0	0	0.000158679	0	0	0	0	0	0	0	0	0	0	0	0	0	0	0	0	0	0	0	0	0	0	0	0	0	0	0	0	0	0	0	0
Citrobacter sp. NMI7904_11	0	0	0	0	0	0	0	0	0	0	0	0	0	0	0	0	0	0	0	0	0	0	0	0	0	0	0	0	0	0	0	0	0	0	0	0	0	0	0	0	0	0	0	0	0	0	0	0	0	0	0	0	0	0	0	0	0	0	0.000202557	0.000164073	0	0	0	0	0	0	0	0.000202148	0	0	0	0	0	0	0	0	0	0	0	0	0	0	0	0	0	0	0	0	0	0	0	0	0	0	0	0	0.000145874	0.000132091	0	0	0.000899099	0.00033964	0.000123158	0.000485126	0	0.000817857	0	0	0	0	0	0	0	0	0	0	0	0	0	0	0.000718207	0.000763403	0.000271581	0	0.000134253	0.000137324	0.000139597	0.000389568	0	0	0.000117642	0	0.000263968	0.000303388	0.000261013	0.000359348	0.000263102	0	0	0	0	0	0	0	0	0	0	0	0	0	0	0	0	0	0	0	0	0	0	0.000174433	0.000176646	0	0	0	0	0	0	0	0	0	0	0	0	0	0	0	0	0	0	0	0	0	0	0	0	0	0	0	0	0	0	0	0	0	0	0.000326264	0	0	0	0	0	0	0	0	0	0	0	0	0	0	0	0	0	0	0	0	0	0	0	0	0	0	0	0	0	0	0	0	0	0	0
Citrobacter sp. SL156	0	0	0	0	0	0	0	0	0	0	0	0	0	0	0	0	0	0	0	0	0	0	0	0	0.000371846	0	0	0	0	0	0	0.000447135	0	0	0	0	0	0	0	0	0	0	0	0	0	0	0	0	0	0	0	0	0	0	0	0	0	0	0	0	0	0	0	0	0	0	0	0	0	0	0	0	0	0	0	0	0	0	0	0	0	0	0	0	0	0	0	0	0	0	0.000169623	0	0	0	0.000139334	0	0	0	0	0	0	0	0	0	0.000162784	0	0	0	0	0	0	0	0	0	0	0	0	0	0	0	0	0	0	0	0	0	0	0	0	0	0	0	0	0	0	0	0	0	0	0	0	0	0	0	0	0	0	0	0	0	0	0	0	0	0	0	0	0	0	0	0	0	0	0	0	0	0	0	0	0	0	0	0	0	0	0	0	0	0	0	0	0	0	0	0	0	0	0	0	0	0	0	0	0	0	0	0	0	0	0	0	0	0	0	0	0	0	0	0	0	0	0	0	0	0	0	0	0	0	0	0	0	0	0	0	0	0	0	0	0	0
Citrobacter sp. SNU WT2	0	0	0	0	0	0	0	0	0	0	0	0	0	0	0	0	0	0	0	0	0	0	0	0	0.000168335	0	0	0	0	0	0	0.000207113	0	0	0	0	0	0	0	0	0	0	0	0	0	0	0	0	0	0	0	0	0	0	0	0	0	0	0	0	0	0	0	0	0	0	0	0	0	0	0	0	0	0	0	0	0	0	0	0	0	0	0	0	0	0	0	0	0	0	0	0	0	0	0	0	0	0.000142073	0	0	0	0	0	0	0	0	0.00015082	0	0	0	0	0	0	0	0	0	0	0	0	0	0	0	0	0	0	0	0	0.000136177	0	0	0.00017281	0	0.000447154	0.000515188	0.000402271	0.000653063	0.000395758	0	0	0	0	0	0	0	0	0	0	0	0	0	0	0	0	0	0	0	0	0	0	0	0	0	0	0	0	0	0	0	0	0	0	0	0	0	0	0	0	0	0	0	0	0	0	0	0	0	0	0	0	0	0	0	0	0	0	0	0	0	0	0	0	0	0	0	0	0	0	0	0	0	0	0	0	0	0	0	0	0	0	0	0	0	0	0	0	0	0	0	0	0	0
Citrobacter sp. TBCP-5362	0	0	0	0	0	0	0	0	0	0	0	0	0	0	0	0	0	0	0	0	0	0	0	0	0	0	0	0	0	0	0	0	0	0	0	0	0	0	0	0	0	0	0	0	0	0	0	0	0	0	0	0	0	0	0	0	0	0	0	0	0	0	0	0	0	0	0	0	0	0	0	0	0	0	0	0	0	0	0	0	0	0	0	0	0	0	0	0	0	0	0	0	0	0	0	0	0	0	0	0	0	0	0	0	0	0	0	0	0	0	0	0	0	0	0	0	0	0	0	0	0	0	0	0	0	0	0	0	0	0	0	0	0	0	0	0	0	0	0	0	0	0	0	0	0	0	0	0	0	0	0	0	0	0	0	0	0	0	0	0	0	0	0	0	0	0	0	0	0	0	0	0	0	0	0	0	0	0	0	0	0	0	0	0	0	0	0	0	0	0	0	0	0	0	0	0	0.00026595	0	0	0	0	0	0	0	0	0	0	0	0	0	0	0	0	0	0	0	0	0	0	0	0	0	0	0	0	0	0	0	0	0	0
Citrobacter werkmanii	0	0	0	0.000154633	0	0	0.000168241	0.000142196	0.000192146	0.00014787	0.000456767	0	0.000176013	0.000170697	0.000171172	0	0.000183372	0.000124405	0.000344952	0	0	0	0	0	0.000296812	0	0	0	0	0	0.00013578	0.00038454	0	0	0	0	0	0.000205547	0.000239014	0	0	0	0	0.000337125	0	0.000423723	0	0.000261101	0.000269603	0.000118511	0.000300136	0.000269193	0	0	0	0.000273572	0.000270139	0.000191666	0.000447537	0.000365495	0.000365233	0.000284211	0.000272609	0.000287018	0.000255528	0.000408194	0.000205616	0.000410206	0	0	0	0.000264843	0	0	0.000164989	0.000145521	0	0	0	0	0	0.00012935	0	0.0002365	0.000412336	0	0.000244953	0	0.000253096	0.000212267	0.000191686	0.0001735	0.000150716	0.000182067	0.000257797	0	0.000359565	0.000523489	0.000189548	0.000186236	0.000309001	0.00021774	0.000233868	0.000317682	0.000277827	0.000282702	0.000341947	0.000137082	0.000306645	0.000361455	0.00034001	0	0.00014753	0	0.000304642	0.000140372	0.000138692	0.000126605	0	0.000155925	0.000534679	0.000566509	0.000378009	0.000371245	0.000259622	0.000298481	0.000880193	0.000692009	0.00129818	0.001131	0.00303678	0.000682875	0.00468342	0.00478045	0.00459618	0.00474523	0.00446698	0.00286406	0.000183742	0.000163234	0.000281871	0.000220782	0.000185724	0.000142953	0.000188668	0.000237616	0.00023512	0.000179101	0	0.000372296	0.000166432	0.000334554	0	0	0	0	0	0	0	0	0	0	0.000176453	0.000241508	0	0.000160373	0	0	0	0	0	0	0	0	0	0	0.000127543	0	0	0	0	0.000171816	0	0.000213122	0.000126961	0	0	0	0	0.000180464	0	0	0	0	0	0.000518725	0.000211125	0	0	0.000182733	0	0	0	0	0	0	0	0.000210744	0	0	0	0	0	0	0.000213604	0.000138874	0.000184611	0	0	0	0	0	0	0	0	0	0.000136523	0.000199399	0.000254251	0.00017041	0
Citrobacter youngae	0	0	0	0	0	0	0	0	0	0	0.000140503	0	0	0	0	0	0	0	0.000156265	0	0	0	0	0	0	0	0	0	0	0	0	0	0	0	0	0	0	0	0	0	0	0	0	0	0	0	0	0.000183052	0.000135109	0.000189618	0	0	0	0	0	0	0.000163989	0	0.000137403	0.000118306	0.000114499	0	0	0	0.000132841	0.000151712	0	0.000154271	0	0	0	0	0	0	0	0	0	0	0	0	0	0	0	0	0	0	0	0	0	0	0	0	0	0	0	0	0	0.000121877	0	0	0	0	0	0	0	0	0	0	0.00023863	0.000356226	0.000337514	0	0	0	0	0	0	0	0	0	0	0	0	0	0	0	0	0	0.000168846	0	0.00031744	0	0.00101165	0.00115827	0.00104405	0.00141188	0.00105827	0.000243196	0	0	0	0	0	0	0	0	0	0	0	0	0	0	0	0	0	0	0	0	0	0	0	0	0	0	0	0	0	0	0	0	0	0	0	0	0	0	0	0	0	0	0	0	0	0	0	0	0	0	0	0	0	0	0	0	0	0.000498375	0	0	0	0.000145532	0	0	0	0	0	0	0	0	0	0	0	0	0	0	0	0	0	0	0	0	0	0	0	0	0	0	0	0	0	0	0
Citromicrobium sp. JL477	0	0	0	0	0	0	0	0	0	0	0	0	0	0	0	0	0	0	0	0	0	0	0	0	0	0	0	0	0	0	0	0	0.000240518	0.000257052	0.000129571	0.000249651	0.000145094	0	0	0	0.000153906	0.000163003	0	0	0	0	0	0	0	0	0	0	0	0	0.000164317	0	0	0	0	0	0	0	0	0	0	0	0	0	0	0	0	0	0	0	0	0	0	0	0	0	0	0	0	0	0	0	0	0	0	0	0	0	0	0	0	0	0	0	0	0	0	0	0	0	0	0	0	0	0	0	0	0	0	0	0	0	0	0	0	0	0	0	0	0	0	0	0	0	0	0	0	0	0	0	0	0	0	0	0	0	0	0	0	0	0	0	0	0	0	0	0	0	0	0	0.000143578	0	0	0.000131586	0.000207905	0	0	0	0	0.000144567	0	0.000183121	0	0	0.000158948	0	0	0	0.000135588	0.000349057	0.000244131	0.000410643	0	0	0	0	0.000201678	0	0	0	0	0.000370559	0	0	0	0	0	0	0.000137704	0	0.000138112	0	0	0.000127048	0	0	0	0.000209803	0	0	0	0	0	0	0	0	0	0	0	0	0	0	0	0	0	0	0.000507332	0.000224997	0	0.000147468	0	0	0	0	0	0	0.000373274
Citrullus colocynthis	0	0	0	0	0	0	0	0	0	0	0	0	0	0	0	0	0	0	0	0	0	0	0	0	0	0	0	0	0	0	0	0	0	0	0	0	0	0	0.000245996	0	0	0	0	0	0	0	0	0	0	0	0	0	0	0	0	0	0	0	0	0	0	0	0	0	0	0	0	0	0	0	0	0	0	0	0	0	0	0	0	0	0	0	0	0	0	0	0	0	0	0	0	0	0	0	0	0	0	0	0	0	0	0	0	0	0	0	0	0	0	0	0	0	0	0	0	0	0	0	0	0	0	0	0	0	0	0	0	0	0	0	0	0	0	0	0	0	0	0	0	0	0	0	0	0	0	0	0	0	0	0	0	0	0	0	0	0	0	0	0	0	0	0	0	0	0	0	0	0	0	0	0	0	0	0	0	0	0	0	0	0	0	0	0	0	0	0	0	0	0	0	0	0	0	0	0	0	0	0	0	0	0	0	0	0	0	0	0	0	0	0	0	0	0	0	0	0	0	0	0	0	0	0	0	0	0	0	0	0	0	0	0
Citrullus lanatus	0	0	0	0	0	0	0.00012348	0.0001525	0	0.000134051	0	0	0	0	0	0	0	0	0	0	0	0	0	0	0.00035388	0	0.00122043	0	0	0	0	0	0	0	0	0	0	0.000292395	0.00623473	0	0	0	0	0	0	0	0	0.000166185	0.000370589	0	0	0	0	0	0	0	0	0	0	0	0	0	0	0	0	0	0	0	0	0	0	0	0	0	0	0	0	0	0	0	0	0	0	0	0	0	0.00212561	0	0	0	0	0	0	0	0	0	0	0	0	0	0	0	0	0	0	0	0	0	0	0	0	0	0	0	0	0	0	0	0	0	0	0	0	0	0	0	0	0	0	0	0	0	0	0	0	0	0	0	0	0	0	0	0	0	0	0.000257839	0	0	0	0	0	0	0.000130149	0	0	0	0	0	0	0.00183533	0	0	0	0	0	0	0	0	0	0	0	0	0	0	0	0	0.000129289	0	0	0	0	0	0	0	0	0	0	0	0	0.000374091	0	0	0	0	0	0	0	0	0	0	0	0	0	0	0	0	0	0	0	0	0	0	0	0	0	0	0	0	0	0	0	0	0	0	0	0	0	0	0	0	0
Citrus cavaleriei	0.000218123	0.000169704	0	0	0.000293763	0.000578208	0	0.000143226	0	0	0	0	0	0	0	0	0	0	0	0	0	0	0	0	0	0	0	0	0	0	0	0	0	0	0	0	0	0	0.000316701	0	0	0	0	0	0	0	0	0	0	0	0	0	0	0	0	0	0	0	0	0	0	0	0	0	0	0	0	0	0	0	0	0	0	0	0	0	0	0	0	0	0	0	0	0	0	0	0	0	0	0	0	0	0	0	0	0.000122821	0	0	0	0	0.000130352	0	0.000187472	0	0	0.000313947	0	0.000183289	0	0	0	0	0	0.00142909	0	0	0	0	0	0	0	0	0	0	0	0	0	0	0	0	0	0	0	0	0	0	0	0	0	0	0	0	0	0	0	0	0	0	0	0	0	0	0	0	0	0	0	0	0	0	0	0	0	0	0	0	0	0	0	0	0.000442728	0	0	0	0	0	0	0	0	0	0	0	0	0	0	0	0	0	0	0	0	0	0	0	0	0.000132607	0	0	0	0	0	0	0	0	0	0	0	0	0	0	0	0	0	0	0	0	0	0	0	0	0	0	0	0	0	0	0	0	0	0	0
Citrus clementina	0.000197513	0.000197237	0.000128969	0	0.000411618	0.000696879	0	0.000187534	0	0	0	0	0	0	0	0	0	0	0	0	0	0	0	0	0	0	0	0	0	0	0	0	0	0	0	0	0	0	0.000169378	0	0	0	0	0	0	0	0	0	0	0	0	0	0	0	0	0	0	0	0	0	0	0	0	0	0	0	0	0	0	0	0	0	0	0	0	0	0	0	0	0	0	0	0	0	0	0	0	0	0	0	0	0	0	0	0	0	0	0	0	0	0	0	0.000138246	0	0	0.00015689	0	0	0	0	0	0	0	0.000777483	0	0	0.000165364	0	0	0	0	0	0	0	0	0	0	0	0	0	0	0	0	0	0	0	0	0	0	0	0	0	0	0	0	0	0	0	0	0	0	0	0	0	0	0	0	0.00031039	0	0	0	0	0	0	0	0	0	0	0	0	0.000327013	0	0	0	0	0	0	0	0	0	0	0	0	0	0	0	0	0	0	0	0	0	0	0	0	0	0	0	0	0	0	0	0	0	0	0	0	0	0	0	0	0	0	0	0	0	0	0	0	0	0	0	0	0	0	0	0	0	0	0	0
Citrus limon	0	0	0	0	0.000191421	0.000353742	0	0	0	0	0	0	0	0	0	0	0	0	0	0	0	0	0	0	0	0	0	0	0	0	0	0	0	0	0	0	0	0	0	0	0	0	0	0	0	0	0	0	0	0	0	0	0	0	0	0	0	0	0	0	0	0	0	0	0	0	0	0	0	0	0	0	0	0	0	0	0	0	0	0	0	0	0	0	0	0	0	0	0	0	0	0	0	0	0	0	0	0	0	0	0	0	0	0	0	0.000182817	0	0.000178822	0	0	0	0	0	0.000409898	0	0	0	0	0	0	0	0	0	0	0	0	0	0	0	0	0	0	0	0	0	0	0	0	0	0	0	0	0	0	0	0	0	0	0	0	0	0	0	0	0	0	0	0.000223459	0	0	0	0	0	0	0	0	0	0	0	0	0.000221147	0	0	0	0	0	0	0	0	0	0	0	0	0	0	0	0	0	0	0	0	0	0	0	0	0	0	0	0	0	0	0	0	0	0	0	0	0	0	0	0	0	0	0	0	0	0	0	0	0	0	0	0	0	0	0	0	0	0	0	0
Citrus sinensis	0.00074616	0.000576886	0.000621703	0.000344372	0.000977624	0.00200933	0.000300673	0.000480856	0.000149447	0.000234381	0	0	0.000135017	0.000122949	0.000146519	0	0.00015541	0	0	0	0	0	0	0	0.000273411	0	0	0	0	0	0	0.000257281	0	0	0.000150535	0	0	0.000389196	0.000827657	0.000186071	0.000137128	0	0	0.000139029	0	0	0	0	0	0	0	0	0	0.000177526	0	0.000129375	0	0.000175713	0	0	0	0	0	0	0	0	0.000242539	0	0	0	0	0	0	0	0	0	0	0	0.000248309	0	0	0	0	0	0	0	0	0	0	0	0	0	0	0	0	0.000324991	0	0	0	0	0.00020187	0	0.000435296	0.0001477	0	0.000466017	0	0.000400463	0	0	0	0	0.000126454	0.00470862	0.00033753	0	0.000439762	0	0	0	0	0	0	0.000167815	0	0	0	0	0	0	0	0	0	0	0	0	0	0.000144408	0	0	0.000163899	0	0	0	0	0	0	0	0	0	0	0	0.000152816	0	0	0	0	0.00120404	0	0	0	0	0	0	0	0	0	0	0	0	0.000837663	0	0	0	0	0	0	0	0	0	0	0	0	0	0	0	0	0	0	0	0	0	0	0	0	0.000307644	0	0.000286786	0	0	0	0.00013083	0	0	0	0	0	0	0.000144472	0	0	0	0	0	0	0	0	0	0	0	0	0.000186987	0.000312764	0.000300432	0.000182566	0.000208998	0	0	0	0	0
Citrus trifoliata	0	0	0	0	0	0.000144173	0	0	0	0	0	0	0	0	0	0	0	0	0	0	0	0	0	0	0	0	0	0	0	0	0	0	0	0	0	0	0	0	0	0	0	0	0	0	0	0	0	0	0	0	0	0	0	0	0	0	0	0	0	0	0	0	0	0	0	0	0	0	0	0	0	0	0	0	0	0	0	0	0	0	0	0	0	0	0	0	0	0	0	0	0	0	0	0	0	0	0	0	0	0	0	0	0	0	0	0	0	0	0	0	0	0	0	0.000154968	0	0	0	0	0	0	0	0	0	0	0	0	0	0	0	0	0	0	0	0	0	0	0	0	0	0	0	0	0	0	0	0	0	0	0	0	0	0	0	0	0	0	0	0	0	0	0	0	0	0	0	0	0	0	0	0	0	0	0	0	0	0	0	0	0	0	0	0	0	0	0	0	0	0	0	0	0	0	0	0	0	0	0	0	0	0	0	0	0	0	0	0	0	0	0	0	0	0	0	0	0	0	0	0	0	0	0	0	0	0	0	0	0	0	0	0	0
Cladophialophora bantiana	0	0	0	0	0	0	0	0	0	0	0	0	0	0	0	0	0	0	0	0	0	0	0	0	0	0	0	0	0	0	0	0	0	0	0	0	0	0	0	0	0	0	0	0	0	0	0	0	0	0	0	0	0	0	0	0	0	0	0	0	0	0	0	0	0	0	0	0	0	0	0	0	0	0	0	0	0	0	0	0	0	0	0	0	0	0	0	0	0	0	0	0	0	0	0	0	0	0	0	0	0	0	0	0	0	0	0	0	0	0	0	0	0	0	0	0	0	0	0	0	0	0	0	0	0	0	0	0	0	0	0	0	0	0	0	0	0	0	0	0	0	0	0	0	0	0	0	0	0	0	0	0	0	0	0	0	0	0	0	0	0	0	0	0	0	0	0	0	0	0	0	0	0	0	0	0	0	0	0	0	0	0	0	0	0	0	0	0	0	0	0	0	0	0	0	0	0	0	0	0	0	0.000154617	0	0	0	0	0	0	0	0	0	0	0	0	0	0	0	0	0	0	0	0	0	0	0	0	0	0	0	0	0.000186637
Cladophialophora carrionii	0	0	0	0	0	0	0	0	0	0	0	0	0	0	0	0	0	0	0	0	0	0	0	0	0	0	0	0	0	0	0	0	0	0	0	0	0	0	0	0	0	0	0	0	0	0	0	0	0	0	0	0	0	0	0	0	0	0	0	0	0	0	0	0	0	0	0	0	0	0	0	0	0	0	0	0	0	0	0	0	0	0	0	0	0	0	0	0	0	0	0	0	0	0	0	0	0	0	0	0	0	0	0	0	0	0	0	0	0	0	0	0	0	0	0	0	0	0	0	0	0	0	0	0	0	0	0	0	0	0	0	0	0	0	0	0	0	0	0	0	0	0	0	0	0	0	0	0	0	0	0	0	0	0	0	0	0	0	0	0	0	0	0	0	0	0	0	0	0	0	0	0	0	0	0	0	0	0	0	0	0	0	0	0	0	0	0	0	0	0	0	0	0	0	0	0	0	0	0	0	0	0.000174598	0	0	0	0	0	0	0	0	0	0	0	0	0	0	0	0	0	0	0	0	0	0	0	0	0	0	0	0	0
Cladophialophora immunda	0	0	0	0	0	0	0	0	0	0	0	0	0	0	0	0	0	0	0	0	0	0	0	0	0	0	0	0	0	0	0	0	0	0	0	0	0	0	0	0	0	0	0	0	0	0	0	0	0	0	0	0	0	0	0	0	0	0	0	0	0	0	0	0	0	0	0	0	0	0	0	0	0	0	0	0	0	0	0	0	0	0	0	0	0	0	0	0	0	0	0	0	0	0	0	0	0	0	0	0	0	0	0	0	0	0	0	0	0	0	0	0	0	0	0	0	0	0	0	0	0	0	0	0	0	0	0	0	0	0	0	0	0	0	0	0	0	0	0	0	0	0	0	0	0	0	0	0	0	0	0	0	0	0	0	0	0	0	0	0	0	0	0	0	0	0	0	0	0	0	0	0	0	0	0	0	0	0	0	0	0	0	0	0	0	0	0	0	0	0	0	0	0	0	0	0	0	0	0	0	0	0.000157234	0	0	0	0	0	0	0	0	0	0	0	0	0	0	0	0	0	0	0	0	0	0	0	0	0	0	0	0	0
Cladophialophora yegresii	0	0	0	0	0	0	0	0	0	0	0	0	0	0	0	0	0	0	0	0	0	0	0	0	0	0	0	0	0	0	0	0	0	0	0	0	0	0	0	0	0	0	0	0	0	0	0	0	0	0	0	0	0	0	0	0	0	0	0	0	0	0	0	0	0	0	0	0	0	0	0	0	0	0	0	0	0	0	0	0	0	0	0	0	0	0	0	0	0	0	0	0	0	0	0	0	0	0	0	0	0	0	0	0	0	0	0	0	0	0	0	0	0	0	0	0	0	0	0	0	0	0	0	0	0	0	0	0	0	0	0	0	0	0	0	0	0	0	0	0	0	0	0	0	0	0	0	0	0	0	0	0	0	0	0	0	0	0	0	0	0	0	0	0	0	0	0	0	0	0	0	0	0	0	0	0	0	0	0	0	0	0	0	0	0	0	0	0	0	0	0	0	0	0	0	0	0	0	0	0	0	0	0	0	0.000134614	0	0	0	0	0	0	0	0	0	0	0	0	0	0	0	0	0	0	0	0	0	0	0	0	0	0
Clanis bilineata nucleopolyhedrovirus	0	0	0	0	0	0	0	0	0	0	0	0	0	0	0	0	0	0	0	0	0	0	0	0	0	0	0	0	0	0	0	0	0	0	0	0	0	0	0	0	0	0	0	0	0	0	0	0	0	0	0	0	0	0	0	0	0	0	0	0	0	0	0	0	0	0	0	0	0	0	0	0	0	0	0	0	0	0	0	0	0	0	0	0	0	0	0	0	0	0	0	0	0	0	0	0	0	0	0	0	0	0	0	0	0	0	0	0	0	0	0	0	0	0	0	0	0	0	0	0	0	0	0	0	0	0	0	0	0	0	0	0	0	0	0	0	0	0	0	0	0	0	0	0	0	0	0	0	0	0	0	0	0	0	0	0.000391171	0	0	0	0	0	0	0	0	0	0	0	0	0	0	0	0	0	0	0	0	0	0	0	0	0	0	0	0	0	0	0	0	0	0	0	0	0	0	0	0	0	0	0	0	0	0	0	0	0	0	0	0	0.000286059	0	0	0	0	0	0	0	0	0	0	0	0	0	0	0	0	0	0	0	0	0	0
Clavibacter michiganensis	0.00259858	0.00198826	0.00133838	0.000289987	0.00254778	0.00205933	0.000525715	0.000352055	0.000195632	0.000436148	0	0	0.000289428	0.000475218	0.000476974	0.000173557	0.000196497	0.000219663	0.000409555	0.000910581	0.000930722	0.00130185	0.000216782	0.00124954	0.00228452	0.000224497	0.000939279	0.00033278	0.00197457	0.00125502	0.00166337	0.00306827	0.00191854	0.00282028	0.00587641	0.00178746	0.00336756	0.00111956	0.000591429	0.00228796	0.00132385	0.00158701	0.00188608	0.000838354	0.00229679	0.000142843	0.000751181	0.000280117	0.0003835	0.000402939	0.000338032	0.000945024	0.00054436	0.000596805	0.00076733	0.000344755	0.000226007	0.00112208	0	0	0	0.000215413	0.000285347	0	0	0	0	0	0.000650792	0.000220406	0.000566613	0.00031605	0.0016434	0.00366475	0.000377497	0.000212737	0.00136525	0.00116145	0.000237125	0.00133124	0.000383987	0.000441818	0.000556993	0.00163772	0.000185754	0.00246207	0.00057637	0.00183088	0.000294894	0.00124087	0	0.0013749	0.0020628	0.00134176	0	0.000370996	0.000669089	0.000500739	0.000119298	0.000148948	0	0.000156363	0.000285922	0	0.00052047	0	0.00013777	0.000264922	0	0.000231877	0	0.000535239	0.00048474	0.000194812	0.000233823	0	0.000472621	0.000192542	0.000262866	0.000289497	0	0	0.000153817	0	0.00026689	0.000234548	0	0	0	0	0	0	0	0	0	0.000114259	0.000122154	0.000155491	0.000329732	0.000299499	0.000446423	0.000300193	0.000294895	0.000285414	0.000256043	0.000396869	0.00102997	0.000268715	0.000620661	0	0.00128673	0.000130304	0.000187766	0.000975394	0.00113317	0.00121745	0.00034697	0.000756393	0.00222808	0.000536543	0.000707877	0	0	0.0016514	0.00309212	0.00150591	0.000380546	0.00200762	0.00109411	0.00137849	0.000207244	0.0029619	0.00257135	0.00255327	0.00217092	0.00292309	0.000569219	0.000398383	0	0.000631558	0.00175155	0.000598282	0.000470839	0.000154594	0.000370905	0.00139635	0.000577033	0.00274808	0.0015643	0.000838415	0.000303362	0.000762015	0.00136917	0.0011963	0.00244572	0.000470842	0.000177159	0.000725535	0.000583823	0.000519447	0.000511966	0.00285114	0.00120839	0.000473433	0.000673068	0.00117898	0.00082199	0.00106007	0.000952157	0.00121534	0.00200245	0.00365342	0.000618117	0.00305099	0.000164139	0.00179205	0.000806442	0.00149791	0.000555579	0.00222139	0.00288001	0.00263083	0.000746783	0.00179906	0.0013175	0.000947215	0.000452805	0.000657329	0.000975853	0.00121166	0.000746547
Clavispora lusitaniae	0	0	0.000128969	0	0.000247972	0.000146698	0.000132123	0	0	0	0.000117407	0.00287081	0.00432055	0.000418585	0.000266812	0	0.00027715	0.000236961	0	0	0	0	0	0	0	0	0.000156022	0	0	0	0	0	0	0	0	0	0.000492631	0.000183151	0.000125001	0.000369384	0	0	0.000496648	0.000180821	0.000658473	0	0	0.000303763	0.000296963	0	0.0007561	0.0136748	0.00098451	0.000376118	0.000608458	0.000382269	0.000373859	0.0134933	0.00551682	0.00729543	0.0338087	0.00300542	0.00621904	0.00946883	0.0223954	0.0577567	0.0110889	0.00862053	0.000164349	0	0.000348274	0	0	0	0	0	0	0	0.0147726	0.000530105	0	0	0	0.00122595	0.000987713	0.00163871	0.000805968	0.00165731	0.000869658	0.00159936	0	0	0	0	0	0	0	0	0.00218438	0.0020738	0.000308611	0.00103962	0.000135794	0.000968047	0.0014141	0.00031511	0.00676164	0.000294957	0	0	0	0	0	0	0	0	0.000137839	0	0	0	0.000126418	0.000164013	0.0101658	0.00274795	0.000485732	0.000735232	0.00112308	0.000747012	0	0	0	0	0	0	0	0.000115567	0	0	0.000584516	0	0.000252269	0.000217469	0.000179098	0	0.000452003	0	0.000653888	0.000632942	0	0.00138675	0.000414353	0.00197815	0.000583771	0	0	0.000490717	0	0.000209916	0	0.000189569	0.000224743	0.00132576	0.00076775	0.000344494	0.000290279	0.00608734	0.000143247	0	0.010833	0	0	0	0.00558463	0	0	0	0.000232981	0.000726462	9.6651e-05	0.000479015	0	0.000316608	0	0.0220368	0.000928217	0	0	0.000534252	0.00207517	0.0107147	0.000133056	0.000488545	0	0	0	0	0	0	0	0	0.000446231	0.00014534	0	0.000527625	8.97424e-05	0	0.00283102	0.000221907	0.000150449	0.000207332	0.00026793	0.000237912	0	0.000415451	0.0190695	0	0.00305239	0	0	0	0	0	0.000376263	0.00167057	0.000195745	0	0.00447376	0.00346553	0.00313753	0.00125272	0.000186637
Cloacibacterium normanense	0.000875354	0.00106032	0.000828535	0.000507122	0.000627561	0.000332785	0.000483423	0.000288857	0	0.000374512	0.000137266	0.000956938	0.00089185	0.000369644	0.000474352	0.000561856	0.000240438	0.000903058	0	0.000327975	0.000224479	0.00285843	0	0.00107774	0.000221175	0.000373198	0.000625233	0.000234323	0.000140808	0	0	0.000133473	0.00014227	0	0	0.000118965	0.000121581	0.000307823	0.0016038	0	0.000876974	0.000635039	0.000172522	0.00221165	0	0.00601473	0	0.000546674	0.0002384	0.00232283	0.000139861	0.000355873	0	0.000200905	0.000290131	0.000280159	0.000184596	0.000432363	0	0	0	0.000381416	0.000927379	0.000150489	0	0	0	0	0.000328391	0.000485152	0.00037349	0.000248864	0.000378402	0	0.000504495	0.00105719	0	0.00032661	0.000141912	0.00167327	0.000319469	0.000400324	0.000644827	0.00656132	0.0103595	0.00181553	0.0061644	0.00589408	0.00619836	0.0011846	0.0155933	0.000294622	0.000166028	0.00021947	0.0108386	0.0019522	0.00474931	0.00314535	0.00305091	0.002208	0.00034559	0.000939154	0.000851355	0.00101967	0.00532208	0.000276054	0.000988674	0.00210567	0.000172536	0.000303485	0.000169565	0.00041992	0.00121834	0.00120801	0.000349294	0.000747849	0.00128216	0.000461163	0.00852336	0.00246347	0.000162383	0.000181818	0.000369822	0	0.00264387	0.00365895	0.000508787	0.000291001	0.00141055	0.00146774	0.00164222	0.00164106	0.000182399	0.000177454	0.000179302	0.000141951	0.000128898	0.000445913	0.0036741	0.00531963	0.000550248	0.000963092	0.000577457	0.00221005	0.00051455	0.00192465	0.0013345	0.000566799	0.000555329	0.021525	0.00334364	0.0143477	0.0013616	0.000601974	0.000339033	0.00361542	0.000193597	0.000200948	0	0.00839834	0.00517773	0.000373282	0.0133983	0.000282122	0	0.000152032	0.000596655	0.000338359	0.000314808	0	0.00144766	0	0.000178333	0	0	0	0.000226873	0.000397325	0.00362441	0.000241873	0.000140431	0.000306062	0.00319112	0.0056138	0.000748816	0.000174782	0.000215389	0.000133325	0.00135347	0.00137959	0.0249423	0.000268483	0.000240239	0.000124745	0.000332163	0.00332689	0.0106401	0.00145301	0.00105714	0.00204781	0.00030153	0	0.00042488	0.000831265	0.000852553	0.000248014	0.000660694	0	0.00213658	0.000138537	0.000129168	0.000158443	0	0	0.00776669	0.000377592	0.00125859	0.000191414	0.000243472	0.000145398	0	0	0	0.00024927	0.000840831	0.00206869	0.000646474	0.000493301	0.00116642	0.0004567	0.00186637
Cloning vector pCA-DEST2303	0	0	0	0	0	0	0	0	0	0	0	0	0	0	0	0	0	0	0	0	0	0	0	0	0	0	0	0	0	0	0	0	0	0	0	0	0	0.00102052	0	0	0	0	0	0	0	0	0	0	0	0	0	0	0	0	0	0	0	0	0	0	0	0	0	0	0	0	0	0	0	0	0	0	0	0	0	0	0	0	0	0	0	0	0	0	0	0	0	0	0	0	0	0	0	0	0	0	0	0	0	0	0	0	0	0	0	0	0	0	0	0	0	0	0	0	0	0	0	0	0	0	0	0	0	0	0	0	0	0	0	0	0	0	0	0	0	0	0	0	0	0	0	0	0	0	0	0	0	0	0	0	0	0	0	0	0	0	0	0	0	0	0	0	0	0	0	0	0	0	0	0	0	0	0	0	0	0	0	0	0.000193302	0	0	0	0	0	0	0	0	0	0	0	0	0	0	0	0	0	0	0	0	0	0	0	0	0	0	0	0	0	0	0	0	0	0	0	0	0	0	0	0	0	0	0	0	0	0	0	0	0	0	0	0.0246361
Cloning vector pCT3	0	0	0	0	0	0	0	0	0	0	0	0	0	0	0	0	0	0	0	0	0	0	0	0	0	0	0	0	0	0	0	0	0	0	0	0	0	0	0	0	0	0	0	0	0	0	0	0	0	0	0	0	0	0	0	0	0	0	0	0	0	0	0	0	0	0	0	0	0	0	0	0	0	0	0	0	0	0	0.000156421	0	0	0	0	0	0	0	0	0	0	0	0	0	0	0	0	0	0	0	0	0	0	0	0	0	0	0	0	0	0	0	0	0	0	0	0	0	0	0	0	0	0	0	0	0	0	0	0	0	0	0	0	0	0	0	0	0	0	0	0	0	0	0	0	0	0	0	0	0	0	0	0	0	0	0	0	0	0	0	0	0	0	0.000155763	0	0	0	0	0	0	0	0	0	0	0	0	0	0	0	0	0	0	0	0	0	0	0	0	0	0	0	0	0	0	0	0	0	0	0	0	0	0	0	0	0	0	0	0	0	0	0	0	0	0	0	0	0	0	0	0	0	0	0	0	0	0	0	0	0	0	0	0	0
Cloning vector pL0-U_B0034	0	0	0	0	0	0	0	0	0	0	0	0	0	0	0	0	0	0	0	0	0	0	0	0	0	0	0	0	0	0	0	0	0	0	0	0	0	0	0	0	0	0	0	0	0	0	0	0	0	0	0	0	0	0	0	0	0	0	0	0	0	0	0	0	0	0	0	0	0	0	0	0	0	0	0	0	0	0	0	0	0	0	0	0	0	0	0	0	0	0	0	0	0	0	0	0	0.000483027	0	0	0	0	0	0	0	0	0	0	0	0	0	0	0	0	0	0	0	0	0	0	0	0	0	0	0	0	0	0	0	0	0	0	0	0	0	0	0	0	0	0	0	0	0	0	0	0	0	0	0	0	0	0	0	0	0	0	0	0	0	0	0	0	0	0	0	0	0	0	0	0	0	0	0	0	0	0	0	0	0	0	0	0	0	0	0	0	0	0	0	0	0	0	0	0	0	0	0	0	0	0	0	0	0	0	0	0	0	0	0	0	0	0	0	0	0	0	0	0	0	0	0	0	0	0	0	0	0	0	0	0	0	0
Clostridiaceae bacterium 14S0207	0	0	0	0	0	0	0	0	0	0	0	0	0	0	0	0	0	0	0	0	0	0	0	0	0	0	0	0	0	0	0	0	0	0	0	0	0	0	0	0	0	0	0	0	0	0	0	0	0	0	0	0	0	0	0	0	0	0	0	0	0	0	0	0	0	0	0	0	0	0	0	0	0	0	0	0	0	0	0	0	0	0	0	0	0	0	0	0	0	0	0	0	0	0	0	0	0	0	0	0	0	0	0	0	0	0	0	0	0	0	0	0	0	0	0	0	0	0	0.00056136	0.000313499	0	0	0	0	0	0	0	0	0	0	0	0	0	0	0	0	0	0	0	0	0	0	0	0	0	0	0	0	0	0	0	0	0	0	0	0	0	0	0	0	0	0	0	0	0	0	0	0	0	0	0	0	0	0	0	0	0	0	0	0	0	0	0	0	0	0	0	0	0	0	0	0	0	0	0	0	0	0	0	0	0	0	0	0	0	0	0	0	0	0	0	0	0	0	0	0	0	0	0	0	0	0	0	0	0	0	0	0	0	0	0
Clostridium argentinense	0	0	0	0	0	0	0	0	0	0	0	0	0	0	0	0	0	0	0	0	0	0	0	0	0	0	0	0	0	0	0	0	0	0	0	0	0	0	0	0	0	0	0	0	0	0	0	0	0	0	0	0	0	0	0	0	0	0	0	0	0	0	0	0	0	0	0	0	0	0	0	0	0	0	0	0	0	0	0	0	0	0	0	0	0	0	0	0	0	0	0	0	0	0	0	0	0	0	0	0	0	0	0	0	0	0	0	0	0	0	0	0	0	0	0	0	0	0	0.000137129	0	0	0	0	0	0	0	0	0	0	0	0	0	0	0	0	0	0	0	0	0	0	0	0	0	0	0	0	0	0	0	0	0	0	0	0	0	0	0	0	0	0	0	0	0	0	0	0	0	0	0	0	0	0	0	0	0	0	0	0	0	0	0	0	0	0	0	0	0	0	0	0	0	0	0	0	0	0	0	0	0	0	0	0	0	0	0	0	0	0	0	0	0	0	0	0	0	0	0	0	0	0	0	0	0	0	0	0	0	0	0	0
Clostridium beijerinckii	0	0	0	0	0	0	0	0	0	0	0	0	0	0	0	0	0	0	0	0	0	0	0	0	0	0	0	0	0	0	0	0	0	0	0	0	0	0	0	0	0	0	0	0	0	0	0	0	0	0	0	0	0	0	0	0	0	0	0	0	0	0	0	0	0	0	0	0	0	0	0	0	0	0	0	0	0	0	0	0	0	0	0	0	0	0	0	0	0	0	0	0	0	0	0	0	0	0	0	0	0	0	0	0	0	0	0	0	0	0	0	0	0.000651217	0.000133107	0	0	0	0	0.000201551	0.000124227	0	0	0	0	0	0	0	0	0	0	0	0	0	0	0	0	0	0	0	0	0	0	0	0	0	0	0	0	0	0	0	0	0	0	0	0	0	0	0	0	0	0	0	0	0	0	0	0	0	0	0	0	0	0	0	0	0	0	0	0	0	0	0	0	0	0	0	0	0	0	0	0	0	0	0	0	0	0	0	0	0	0	0	0	0	0	0	0	0	0	0	0	0	0	0	0	0	0	0	0	0	0	0	0	0.000204069	0	0	0	0	0	0
Clostridium botulinum	0	0.000125226	0	0	0	0	0	0.000154904	0.000202603	0	0.000270596	0.000956938	0	0	0	0	0	0	0	0	0	0	0	0.000137154	0	0	0	0	0	0	0	0	0	0	0	0.000119962	0	0	0	0	0	0	0	0	0	0	0	0	0	0	0	0	0	0.000142843	0	0	0	0	0	0	0	0	0	0	0	0	0	0	0	0	0	0	0	0	0	0	0	0	0	0	0	0	0	0	0	0	0	0	0	0	0	0	0	0	0	0	0	0	0	0	0	0	0	0	0	0	0	0	0	0	0	0	0	0	0	0	0	0	0.000815733	0.000514315	0	0	0	0	0	0	0	0	0	0	0	0	0	0	0	0	0	0	0	0	0	0	0	0	0	0	0	0	0	0	0	0	0	0	0	0	0	0	0	0	0	0	0	0	0	0	0	0	0	0	0	0	0.000137656	0	0	0	0	0	0	0	0	0	0	0	0	0	0	0	0	0	0	0	0	0	0	0	0	0.000127578	0	0	0	0	0	0	0.000134614	0	0	0	0	0	0	0	0	0	0	0	0	0	0	0	0	0.000127294	0	0	0	0	0	0	0	0	0.000186637
Clostridium bovifaecis	0	0	0	0	0	0	0	0	0	0	0	0	0	0	0	0	0	0	0	0	0	0	0	0	0	0	0	0	0	0	0	0	0	0	0	0	0	0	0	0	0	0	0	0	0	0	0	0	0	0	0	0	0	0	0	0	0	0	0	0	0	0	0	0	0	0	0	0	0	0	0	0	0	0	0	0	0	0	0	0	0	0	0	0	0	0	0	0	0	0	0	0	0	0	0	0	0	0	0	0	0	0	0	0	0	0	0	0	0	0	0	0	0	0	0	0	0	0	0.000148108	0	0	0	0	0	0	0	0	0	0	0	0	0	0	0	0	0	0	0	0	0	0	0	0	0	0	0	0	0	0	0	0	0	0	0	0	0	0	0	0	0	0	0	0	0	0	0	0	0	0	0	0	0	0	0	0	0	0	0	0	0	0	0	0	0	0	0	0	0	0	0	0	0	0	0	0	0	0	0	0	0	0	0	0	0	0	0	0	0	0	0	0	0	0	0	0	0	0	0	0	0	0	0	0	0	0	0	0	0	0	0	0
Clostridium carboxidivorans	0	0	0	0	0	0	0	0	0	0	0	0	0	0	0	0	0	0	0	0	0	0	0	0	0	0	0	0	0	0	0	0	0	0	0	0	0	0	0	0	0	0	0	0	0	0	0	0	0	0	0	0	0	0	0	0	0	0	0	0	0	0	0	0	0	0	0	0	0	0	0	0	0	0	0	0	0	0	0	0	0	0	0	0	0	0	0	0	0	0	0	0	0	0	0	0	0	0	0	0	0	0	0	0	0	0	0	0	0	0	0	0	0	0	0	0	0	0	0.000172965	0	0	0	0	0	0	0	0	0	0	0	0	0	0	0	0	0	0	0	0	0	0	0	0	0	0	0	0	0	0	0	0	0	0	0	0	0	0	0	0	0	0	0	0	0	0	0	0	0	0	0	0	0	0	0	0	0	0	0	0	0	0	0	0	0	0	0	0	0	0	0	0	0	0	0	0	0	0	0	0	0	0	0	0	0	0	0	0	0	0	0	0	0	0	0	0	0	0	0	0	0	0	0	0	0	0	0	0	0	0	0	0
Clostridium cellulovorans	0	0	0	0	0	0	0	0	0.000130712	0	0	0	0	0	0	0	0	0	0	0	0	0	0	0	0	0	0	0	0	0	0	0	0	0	0	0	0	0	0	0	0	0	0	0	0	0	0	0	0	0	0	0	0	0	0	0	0	0	0	0	0	0	0	0	0	0	0	0	0	0	0	0	0	0	0	0	0	0	0	0	0	0	0	0	0	0	0	0	0	0	0	0	0	0	0	0	0	0	0	0	0	0	0	0	0	0	0	0	0	0	0	0	0	0	0	0	0	0	0	0	0	0	0	0	0	0	0	0	0	0	0	0	0	0	0	0	0	0	0	0	0	0	0	0	0	0	0	0	0	0	0	0	0	0	0	0	0	0	0	0	0	0	0	0	0	0	0	0	0	0	0	0	0	0	0	0	0	0	0	0	0	0	0	0	0	0	0	0	0	0	0	0	0	0	0	0	0	0	0	0	0	0	0	0	0	0	0	0	0	0	0	0	0	0	0	0	0	0	0	0	0	0	0	0	0	0	0	0	0	0	0
Clostridium chauvoei	0	0	0	0	0	0	0	0	0	0	0	0	0	0	0	0	0	0	0	0	0	0	0	0	0	0	0	0	0	0	0	0	0	0	0	0	0	0	0	0	0	0	0	0	0	0	0	0	0	0	0	0	0	0	0	0	0	0	0	0	0	0	0	0	0	0	0	0	0	0	0	0	0	0	0	0	0	0	0	0	0	0	0	0	0	0	0	0	0	0	0	0	0	0	0	0	0	0	0	0	0	0	0	0	0	0	0	0	0	0	0	0	0	0	0	0	0	0	0.000125944	0	0	0	0	0	0	0	0	0	0	0	0	0	0	0	0	0	0	0	0	0	0	0	0	0	0	0	0	0	0	0	0	0	0	0	0	0	0	0	0	0	0	0	0	0	0	0	0	0	0	0	0	0	0	0	0	0	0	0	0	0	0	0	0	0	0	0	0	0	0	0	0	0	0	0	0	0	0	0	0	0	0	0	0	0	0	0	0	0	0	0	0	0	0	0	0	0	0	0	0	0	0	0	0	0	0	0	0	0	0	0	0
Clostridium cochlearium	0	0	0	0	0	0	0	0	0	0	0	0	0	0	0	0	0	0	0	0	0	0	0	0	0	0	0	0	0	0	0	0	0	0	0	0	0	0	0	0	0	0	0	0	0	0	0	0	0	0	0	0	0	0	0	0	0	0	0	0	0	0	0	0	0	0	0	0	0	0	0	0	0	0	0	0	0	0	0	0	0	0	0	0	0	0	0	0	0	0	0	0	0	0	0	0	0	0	0	0	0	0	0	0	0	0	0	0	0	0	0	0	0	0	0	0	0	0	0.000289795	0.000163987	0	0	0	0	0	0	0	0	0	0	0	0	0	0	0	0	0	0	0	0	0	0	0	0	0	0	0	0	0	0	0	0	0	0	0	0	0	0	0	0	0	0	0	0	0	0	0	0	0	0	0	0	0	0	0	0	0	0	0	0	0	0	0	0	0	0	0	0	0	0	0	0	0	0	0	0	0	0	0	0	0	0	0	0	0	0	0	0	0	0	0	0	0	0	0	0	0	0	0	0	0	0	0	0	0	0	0	0	0	0	0
Clostridium estertheticum	0	0	0	0	0	0	0	0	0	0	0	0	0	0	0	0	0	0	0	0	0	0	0	0	0	0	0	0	0	0	0	0	0	0	0	0	0	0	0	0	0	0	0	0	0	0	0	0	0	0	0	0	0	0	0	0	0	0	0	0	0	0	0	0	0	0	0	0	0	0	0	0	0	0	0	0	0	0	0	0	0	0	0	0	0	0	0	0	0	0	0	0	0	0	0	0	0	0	0	0	0	0	0	0	0	0	0	0	0	0	0	0	0	0	0	0	0	0	0.000174001	0	0	0	0	0	0	0	0	0	0	0	0	0	0	0	0	0	0	0	0	0	0	0	0	0	0	0	0	0	0	0	0	0	0	0	0	0	0	0	0	0	0	0	0	0	0	0	0	0	0	0	0	0	0	0	0	0	0	0	0	0	0	0	0	0	0	0	0	0	0	0	0	0	0	0	0	0	0	0	0	0	0	0	0	0	0	0	0	0	0	0	0	0	0	0	0	0	0	0	0	0	0	0	0	0	0	0	0	0	0	0	0
Clostridium isatidis	0	0	0	0	0	0	0	0	0	0	0	0	0	0	0	0	0	0	0	0	0	0	0	0	0	0	0	0	0	0	0	0	0	0	0	0	0	0	0	0	0	0	0	0	0	0	0	0	0	0	0	0	0	0	0	0	0	0	0	0	0	0	0	0	0	0	0	0	0	0	0	0	0	0	0	0	0	0	0	0	0	0	0	0	0	0	0	0	0	0	0	0	0	0	0	0	0	0	0	0	0	0	0	0	0	0	0	0	0	0	0	0	0	0	0	0	0	0	0.000222058	0	0	0	0	0	0	0	0	0	0	0	0	0	0	0	0	0	0	0	0	0	0	0	0	0	0	0	0	0	0	0	0	0	0	0	0	0	0	0	0	0	0	0	0	0	0	0	0	0	0	0	0	0	0	0	0	0	0	0	0	0	0	0	0	0	0	0	0	0	0	0	0	0	0	0	0	0	0	0	0	0	0	0	0	0	0	0	0	0	0	0	0	0	0	0	0.000136751	0	0	0	0	0	0	0	0	0	0	0	0	0	0	0	0
Clostridium kluyveri	0	0	0	0	0	0	0	0	0	0	0	0	0	0	0	0	0	0	0	0	0	0	0	0	0	0	0	0	0	0	0	0	0	0	0	0	0	0	0	0	0	0	0	0	0	0	0	0	0	0	0	0	0	0	0	0	0	0	0	0	0	0	0	0	0	0	0	0	0	0	0	0	0	0	0	0	0	0	0	0	0	0	0	0	0	0	0	0	0	0	0	0	0	0	0	0	0	0	0	0	0	0	0	0	0	0	0	0	0	0	0	0	0	0	0	0	0	0	0.000168201	0	0	0	0	0	0	0	0	0	0	0	0	0	0	0	0	0	0	0	0	0	0	0	0	0	0	0	0	0	0	0	0	0	0	0	0	0	0	0	0	0	0	0	0	0	0	0	0	0	0	0	0	0	0	0	0	0	0	0	0	0	0	0	0	0	0	0	0	0	0	0	0	0	0	0	0	0	0	0	0	0	0	0	0	0	0	0	0	0	0	0	0	0	0	0	0	0	0	0	0	0	0	0	0	0	0	0	0	0	0	0	0
Clostridium ljungdahlii	0	0	0	0	0	0	0	0	0	0	0	0	0	0	0	0	0	0	0	0	0	0	0	0	0	0	0	0	0	0	0	0	0	0.000145195	0.000168215	0.000126946	0	0	0	0	0	0	0	0	0	0	0	0	0	0	0	0	0	0	0	0	0	0	0	0	0	0	0	0	0	0	0	0	0	0	0	0	0	0	0	0	0	0	0	0	0	0	0	0	0	0	0	0	0	0	0	0	0	0	0	0	0	0	0	0	0	0	0	0	0	0	0	0	0	0	0	0	0	0	0	0	0	0	0.000844734	0.000495626	0	0	0	0	0	0	0	0	0	0	0	0	0	0	0	0	0	0	0	0	0	0	0	0	0	0	0	0	0	0	0	0	0	0	0	0	0	0	0	0	0	0	0	0	0	0	0	0	0	0	0	0	0	0	0	0	0	0	0	0	0	0	0	0	0	0	0	0	0	0	0	0	0	0	0	0	0	0	0	0	0	0	0	0	0	0	0	0	0	0	0	0	0	0	0	0	0	0	0	0	0	0	0	0	0	0	0	0	0	0	0
Clostridium novyi	0	0	0	0	0	0	0	0	0	0	0	0	0	0	0	0	0	0	0	0	0	0	0	0	0	0	0	0	0	0	0	0	0	0	0	0	0	0	0	0	0	0	0	0	0	0	0	0	0	0	0	0	0	0	0	0	0	0	0	0	0	0	0	0	0	0	0	0	0	0	0	0	0	0	0	0	0	0	0	0	0	0	0	0	0	0	0	0	0	0	0	0	0	0	0	0	0	0	0	0	0	0	0	0	0	0	0	0	0	0	0	0	0	0	0	0	0	0	0.000170894	0	0	0	0	0	0	0	0	0	0	0	0	0	0	0	0	0	0	0	0	0	0	0	0	0	0	0	0	0	0	0	0	0	0	0	0	0	0	0	0	0	0	0	0	0	0	0	0	0	0	0	0	0	0	0	0	0	0	0	0	0	0	0	0	0	0	0	0	0	0	0	0	0	0	0	0	0	0	0	0	0	0	0	0	0	0	0	0	0	0	0	0	0	0	0	0	0	0	0	0	0	0	0	0	0	0	0	0	0	0	0	0
Clostridium pasteurianum	0	0	0	0	0	0	0	0	0	0	0	0	0	0	0	0	0	0	0	0	0	0	0	0	0	0	0	0	0	0	0	0	0	0	0	0	0	0	0	0	0	0	0	0	0	0	0	0	0	0	0	0	0	0	0	0	0	0	0	0	0	0	0	0	0	0	0	0	0	0	0	0	0	0	0	0	0	0	0	0	0	0	0	0	0	0	0	0	0	0	0	0	0	0	0	0	0	0	0	0	0	0	0	0	0	0	0	0	0	0	0	0	0	0	0	0	0	0	0.000181665	0	0	0	0	0	0	0	0	0	0	0	0	0	0	0	0	0	0	0	0	0	0	0	0	0	0	0	0	0	0	0	0	0	0	0	0	0	0	0	0	0	0	0	0	0	0	0	0	0	0	0	0	0	0	0	0	0	0	0	0	0	0	0	0	0	0	0	0	0	0	0	0	0	0	0	0	0	0	0	0	0	0	0	0	0	0	0	0	0	0	0	0	0	0	0	0	0	0	0	0	0	0	0	0	0	0	0	0	0	0	0	0
Clostridium perfringens	0	0	0	0.000143066	0.000200179	0.00015907	0.00023739	0.000285766	0	0.000146765	0	0	0	0	0	0	0	0	0	0	0	0	0	0	0	0	0	0	0	0	0	0	0	0	0	0	0	0	0	0	0	0	0	0	0	0	0	0	0	0	0	0	0	0	0	0	0	0	0	0	0	0	0	0	0	0	0	0	0	0	0	0	0	0	0	0	0	0	0	0	0	0	0	0	0	0	0	0	0	0	0	0	0	0	0	0	0	0	0	0	0	0	0.000147299	0	0	0	0	0	0	0	0	0	0	0	0	0	0	0	0.0162813	0.00827521	0	0	0	0	0	0	0	0	0	0	0	0	0	0	0	0	0	0	0	0	0	0	0	0	0	0	0	0	0	0	0	0	0	0	0	0	0	0	0.000345206	0	0	0	0	0	0	0	0	0	0	0	0	0	0.000172588	0	0	0	0	0	0.000144977	0.00016352	0	0	0	0	0	0	0	0	0	0	0	0	0	0	0	0.00015442	0	0	0	0	0.000142358	0	0	0	0.000134614	0	0	0	0	0	0	0	0	0	0.000246395	0	0	0	0	0	0	0	0.000211774	0	0	0	0	0	0	0	0.000186637
Clostridium phage phiCP13O	0	0	0	0	0	0	0	0	0	0	0	0	0	0	0	0	0	0	0	0	0	0	0	0	0	0	0	0	0	0	0	0	0	0	0	0	0	0	0	0	0	0	0	0	0	0	0	0	0	0	0	0	0	0	0	0	0	0	0	0	0	0	0	0	0	0	0	0	0	0	0	0	0	0	0	0	0	0	0	0	0	0	0	0	0	0	0	0	0	0	0	0	0	0	0	0	0	0	0	0	0	0	0	0	0	0	0	0	0	0	0	0	0	0	0	0	0	0	0	0	0	0	0	0	0	0	0	0	0	0	0	0	0	0	0	0	0	0	0	0	0	0	0	0	0	0	0	0	0	0	0	0	0	0	0	0	0	0	0	0	0	0	0	0	0	0	0	0	0	0	0.00024345	0	0	0	0	0	0	0	0	0	0	0	0	0	0	0	0	0	0	0	0	0	0	0	0	0	0	0	0	0	0	0	0	0	0	0	0	0	0	0	0	0	0	0	0	0	0	0	0	0	0	0	0	0	0	0	0	0	0	0	0
Clostridium phage phiCP34O	0	0	0	0	0	0	0	0	0	0	0	0	0	0	0	0	0	0	0	0	0	0	0	0	0	0	0	0	0	0	0	0	0	0	0	0	0	0	0	0	0	0	0	0	0	0	0	0	0	0	0	0	0	0	0	0	0	0	0	0	0	0	0	0	0	0	0	0	0	0	0	0	0	0	0	0	0	0	0	0	0	0	0	0	0	0	0	0	0	0	0	0	0	0	0	0	0	0	0	0	0	0	0	0	0	0	0	0	0	0	0	0	0	0	0	0	0	0	0	0	0	0	0	0	0	0	0	0	0	0	0	0	0	0	0	0	0	0	0	0	0	0	0	0	0	0	0	0	0	0	0	0.000178802	0	0	0	0	0	0	0	0	0	0	0	0	0	0	0	0	0	0	0	0	0	0	0	0	0	0	0	0	0	0	0	0	0	0	0	0	0	0	0	0	0	0	0	0	0	0	0	0	0	0	0	0	0	0	0	0	0	0	0	0	0	0	0	0	0	0	0	0	0	0	0	0	0	0	0	0	0	0	0
Clostridium scatologenes	0	0	0	0	0	0	0	0	0	0	0	0	0	0	0	0	0	0	0	0	0	0	0	0	0	0	0	0	0	0	0	0	0	0	0	0	0	0	0	0	0	0	0	0	0	0	0	0	0	0	0	0	0	0	0	0	0	0	0	0	0	0	0	0	0	0	0	0	0	0	0	0	0	0	0	0	0	0	0	0	0	0	0	0	0	0	0	0	0	0	0	0	0	0	0	0	0	0	0	0	0	0	0	0	0	0	0	0	0	0	0	0	0	0	0	0	0	0	0.000136922	0	0	0	0	0	0	0	0	0	0	0	0	0	0	0	0	0	0	0	0	0	0	0	0	0	0	0	0	0	0	0	0	0	0	0	0	0	0	0	0	0	0	0	0	0	0	0	0	0	0	0	0	0	0	0	0	0	0	0	0	0	0	0	0	0	0	0	0	0	0	0	0	0	0	0	0	0	0	0	0	0	0	0	0	0	0	0	0	0	0	0	0	0	0	0	0	0	0	0	0	0	0	0	0	0	0	0	0	0	0	0	0
Clostridium septicum	0	0	0	0	0	0	0	0	0	0	0	0	0	0	0	0	0	0	0	0	0	0	0	0	0	0	0	0	0	0	0	0	0	0	0	0	0	0	0	0	0	0	0	0	0	0	0	0	0	0	0	0	0	0	0	0	0	0	0	0	0	0	0	0	0	0	0	0	0	0	0	0	0	0	0	0	0	0	0	0	0	0	0	0	0	0	0	0	0	0	0	0	0	0	0	0	0	0	0	0	0	0	0	0	0	0	0	0	0	0	0	0	0	0	0	0	0	0	0.000151422	0	0	0	0	0	0	0	0	0	0	0	0	0	0	0	0	0	0	0	0	0	0	0	0	0	0	0	0	0	0	0	0	0	0	0	0	0	0	0	0	0	0	0	0	0	0	0	0	0	0	0	0	0	0	0	0	0	0	0	0	0	0	0	0	0	0	0	0	0	0	0	0	0	0	0	0	0	0	0	0	0	0	0	0	0	0	0	0	0	0	0	0	0	0	0	0	0	0	0	0	0	0	0	0	0	0	0	0	0	0	0	0
Clostridium sp. CT4	0	0	0	0	0	0	0	0	0	0	0	0	0	0	0	0	0	0	0	0	0	0	0	0	0	0	0	0	0	0	0	0	0	0	0	0	0	0	0	0	0	0	0	0	0	0	0	0	0	0	0	0	0	0	0	0	0	0	0	0	0	0	0	0	0	0	0	0	0	0	0	0	0	0	0	0	0	0	0	0	0	0	0	0	0	0	0	0	0	0	0	0	0	0	0	0	0	0	0	0	0	0	0	0	0	0	0	0	0	0	0	0	0	0	0	0	0	0	0.00024008	0	0	0	0	0	0	0	0	0	0	0	0	0	0	0	0	0	0	0	0	0	0	0	0	0	0	0	0	0	0	0	0	0	0	0	0	0	0	0	0	0	0	0	0	0	0	0	0	0	0	0	0	0	0	0	0	0	0	0	0	0	0	0	0	0	0	0	0	0	0	0	0	0	0	0	0	0	0	0	0	0	0	0	0	0	0	0	0	0	0	0	0	0	0	0	0	0	0	0	0	0	0	0	0	0	0	0	0	0	0	0	0
Clostridium sp. JN-9	0	0	0	0	0	0	0	0	0	0	0	0	0	0	0	0	0	0	0	0	0	0	0	0	0	0	0	0	0	0	0	0	0	0	0	0	0	0	0	0	0	0	0	0	0	0	0	0	0	0	0	0	0	0	0	0	0	0	0	0	0	0	0	0	0	0	0	0	0	0	0	0	0	0	0	0	0	0	0	0	0	0	0	0	0	0	0	0	0	0	0	0	0	0	0	0	0	0	0	0	0	0	0	0	0	0	0	0	0	0	0	0	0	0	0	0	0	0	0.000178972	0	0	0	0	0	0	0	0	0	0	0	0	0	0	0	0	0	0	0	0	0	0	0	0	0	0	0	0	0	0	0	0	0	0	0	0	0	0	0	0	0	0	0	0	0	0	0	0	0	0	0	0	0	0	0	0	0	0	0	0	0	0	0	0	0	0	0	0	0	0	0	0	0	0	0	0	0	0	0	0	0	0	0	0	0	0	0	0	0	0	0	0	0	0	0	0	0	0	0	0	0	0	0	0	0	0	0	0	0	0	0	0
Clostridium sporogenes	0	0	0	0	0	0	0	0	0	0	0	0	0	0	0	0	0	0	0	0	0	0	0	0	0	0	0	0	0	0	0	0	0	0	0	0	0	0	0	0	0	0	0	0	0	0	0	0	0	0	0	0	0	0	0	0	0	0	0	0	0	0	0	0	0	0	0	0	0	0	0	0	0	0	0	0	0	0	0	0	0	0	0	0	0	0	0	0	0	0	0	0	0	0	0	0	0	0	0	0	0	0	0	0	0	0	0	0	0	0	0	0	0	0	0	0	0	0	0	0	0	0	0	0	0	0	0	0	0	0	0	0	0	0	0	0	0	0	0	0	0	0	0	0	0	0	0	0	0	0	0	0	0	0	0	0	0	0	0	0	0	0	0	0	0	0	0	0	0	0	0	0	0	0	0	0	0	0	0	0	0	0	0	0	0	0	0	0	0	0	0	0	0	0	0	0	0	0	0	0	0	0	0	0	0	0	0	0	0	0	0	0	0	0	0	0	0	0	0	0	0	0	0	0	0	0	0	0	0	0	0.000373274
Clostridium tetani	0	0	0	0	0	0	0	0	0.000136376	0	0	0	0	0	0	0	0	0	0	0	0	0	0	0	0	0	0	0	0	0	0	0	0	0	0	0	0	0	0	0	0	0	0	0	0	0	0	0	0	0	0	0	0	0	0	0	0	0	0	0	0	0	0	0	0	0	0	0	0	0	0	0	0	0	0	0	0	0	0	0	0	0	0	0	0	0	0	0	0	0	0	0	0	0	0	0	0	0	0	0	0	0	0	0	0	0	0	0	0	0	0	0	0	0	0	0	0	0	0.000138787	0	0	0	0	0	0	0	0	0	0	0	0	0	0	0	0	0	0	0	0	0	0	0	0	0	0	0	0	0	0	0	0	0	0	0	0	0	0	0	0	0	0	0	0	0	0	0	0	0	0	0	0	0	0	0	0	0	0	0	0	0	0	0	0	0	0	0	0	0	0	0	0	0	0	0	0	0	0	0	0	0	0	0	0	0	0	0	0	0	0	0	0	0	0	0	0	0	0	0	0	0	0	0	0	0	0	0	0	0	0	0	0
Clupea harengus	0	0.000196973	0.00017911	0.000268679	0.000130867	0.000308041	0.000211768	0.000193029	0.000365557	0.000377	0	0	0.000164966	0.000168309	0	0	0	0	0	0.000140108	0.00026949	0	0	0.000202482	0	0	0	0	0	0.000122113	0.000152527	0	0.000133265	0.000166146	0.000228328	0.00015014	0.000152549	0	0	0	0.000195851	0.000169317	0	0.00015101	0	0	0	0	0	0.00369756	0	0	0	0.000192426	0	0	0	0	0	0	0	0	0	0	0	0	0	0	0	0	0	0	0	0.000202456	0	0	0	0	0	0.000149049	0	0	0	0	0	0	0.000181338	0.000129164	0	0	0	0	0	0	0	0	0	0	0	0	0	0	0.000254614	0	0.000150666	0	0	0	0	0	0	0.000195319	0.000145188	0.000122	0.000145959	0	0	0	0.000184151	0.00016417	0	0	0	0	0	0	0	0	0	0	0	0	0	0	0	0	0	0	0	0	0	0.000119503	0.000122525	0	0	0	0	0	0.00227031	0	0	0	0	0	0.000168993	0	0	0.000175876	0.000257812	0	0.000199508	0	0	0.000138281	0	0.000194684	0	0.000142829	0.000136059	0	0	0	0.000306108	0.00029863	0.000255025	0.000265107	0	0.000156111	0.00111149	0.00018661	0.000213466	0.000150504	0.00037801	0	0	0.000235587	0	0	0.000150385	0.000147768	0	0	0.000138742	0.000154744	0.000164198	0	0	0.000162035	0.000127515	0	0	0.000260232	0.000237615	0	0.00071794	0	0.000241557	0.000160704	0.000255763	0	0.000185833	0.000139483	0	0	0	0	0	0.000158015	0	0.000178817	0.000276299	0.000291577	0.000148782	0.000212893	0.000143722	0.000126081	0	0.000126093	0	0	0.00111982
Cnuibacter physcomitrellae	0.000260106	0.000224771	0.00019261	0	0.000198928	0.000133821	0	0	0	0	0	0	0	0	0	0	0	0	0	0	0	0	0	0.000144733	0.000154445	0	0	0	0.000164372	0	0.000160257	0.000198599	0.0002031	0.000268893	0.00050717	0.000210495	0.000247176	0.00012517	0	0.000191545	0	0	0.000373736	0	0.000196501	0	0	0	0	0	0	0.000185448	0	0.00024124	0.00134565	0	0	0.000358699	0	0	0	0	0	0	0	0	0	0	0	0	0	0	0.000249178	0.000224365	0	0	0	0	0	0	0	0	0	0.000149417	0	0.00026231	0	0.00015454	0	0	0	0.000128359	0.000179863	0	0	0	0	0	0	0	0	0	0	0	0	0	0	0	0	0	0	0	0	0	0	0	0	0	0	0	0	0	0	0	0	0	0	0	0	0	0	0	0	0	0	0	0	0	0.000151383	0	0	0	0	0	0	0	0	0	0	0	0.00012246	0	0	0.000279779	0.000138862	0	0	0	0.000186977	0	0	0	0	0	0.000208717	0.000156392	0	0.000168341	0	0.000130134	0	0.000233272	0.000227512	0.000262082	0.000200556	0.000295834	0	0	0	0	0.000485872	0	0	0	0	0	0	0.00022205	0	0	0	0	0	0	0.00021695	0	0	0	0	0	0	0.000423889	0.000149945	0	0	0	0	0	0.00018837	0	0.000193641	0.000306169	0	0.000218969	0	0.000145228	0	0	0	0.000228858	0.00026904	0.000262751	0.000185429	0.000159506	0.000262335	0	0	0	0	0	0
Cobetia marina	0	0	0	0	0	0	0	0	0	0	0	0	0	0	0	0	0	0	0	0	0	0	0	0	0	0	0	0	0	0	0	0	0	0	0	0	0	0	0	0	0	0	0	0	0	0	0	0	0	0	0	0	0	0	0	0	0	0	0	0	0	0	0	0	0	0	0	0	0	0	0	0	0	0.00025175	0	0	0	0	0	0	0	0	0	0	0	0	0	0	0	0	0	0	0	0	0	0	0	0	0	0	0	0	0	0	0	0	0	0	0	0	0	0	0	0	0.000241505	0	0	0	0	0	0	0	0	0	0.000134656	0	0	0	0	0	0	0	0	0	0	0	0	0	0	0	0	0	0	0	0	0	0	0	0	0	0	0	0	0	0	0	0	0	0	0	0	0	0	0	0	0	0	0	0	0	0	0	0	0	0	0	0	0	0	0	0	0	0	0	0	0	0	0	0	0	0	0	0	0	0	0	0	0	0	0	0	0	0	0	0	0	0	0	0	0	0	0	0	0	0	0	0	0	0	0	0	0	0	0	0	0	0	0	0	0	0
Cobetia pacifica	0	0	0	0	0	0	0	0	0	0	0	0	0	0	0	0	0	0	0	0	0	0	0	0	0	0	0	0	0	0	0	0	0	0	0	0	0	0	0	0	0	0	0	0	0	0	0	0	0	0	0	0	0	0	0	0	0	0	0	0	0	0	0	0	0	0	0	0	0	0	0	0	0	0	0	0	0	0	0	0	0	0	0	0	0	0	0	0	0	0	0	0	0	0	0	0	0	0	0	0	0	0	0	0	0	0	0	0	0	0	0	0	0	0	0.000135636	0	0	0	0	0	0	0	0	0	0	0	0	0	0	0	0	0	0	0	0	0	0	0	0	0	0	0	0	0	0	0	0	0	0	0	0	0	0	0	0	0	0	0	0	0	0	0	0	0	0	0	0	0	0	0	0	0	0	0	0	0	0	0	0	0	0	0	0	0	0	0	0	0	0	0	0	0	0	0	0	0	0	0	0	0	0	0	0	0	0	0	0	0	0	0	0	0	0	0	0	0	0	0	0	0	0	0	0	0	0	0	0	0	0	0	0
Cobetia sp. L2A1	0	0	0	0	0	0	0	0	0	0	0	0	0	0	0	0	0	0	0	0	0	0	0	0	0	0	0	0	0	0	0	0	0	0	0	0	0	0	0	0	0	0	0	0	0	0	0	0	0	0	0	0	0	0	0	0	0	0	0	0	0	0	0	0	0	0	0	0	0	0	0	0	0	0.000159813	0	0	0	0	0	0	0	0	0	0	0	0	0	0	0	0	0	0	0	0	0	0	0	0	0	0	0	0	0	0	0	0	0	0	0	0	0	0	0	0	0.000178368	0	0	0	0	0	0	0	0	0	0	0	0	0	0	0	0	0	0	0	0	0	0	0	0	0	0	0	0	0	0	0	0	0	0	0	0	0	0	0	0	0	0	0	0	0	0	0	0	0	0	0	0	0	0	0	0	0	0	0	0	0	0	0	0	0	0	0	0	0	0	0	0	0	0	0	0	0	0	0	0	0	0	0	0	0	0	0	0	0	0	0	0	0	0	0	0	0	0	0	0	0	0	0	0	0	0	0	0	0	0	0	0	0	0	0	0
Coccomyxa subellipsoidea	0	0	0	0	0	0	0	0	0	0	0	0	0.000413643	0	0	0	0	0	0	0	0	0	0	0	0	0	0	0	0	0	0	0	0	0	0.000119973	0	0	0	0	0	0	0	0	0	0	0	0	0	0	0	0	0.000358291	0	0	0	0	0	0.000243278	0	0	0	0	0	0	0	0	0	0	0	0	0	0	0	0	0	0	0.000123937	0	0	0	0	0	0	0	0	0	0	0	0	0	0	0	0	0	0	0	0	0	0	0	0	0	0	0	0	0	0	0	0	0	0	0	0	0	0	0	0	0	0	0	0	0	0	0	0	0	0	0	0	0	0	0	0	0	0	0	0	0	0	0	0	0	0	0	0	0	0	0	0	0	0	0	0	0	0	0	0	0	0	0	0	0	0	0	0	0	0	0.000147112	0	0	0	0	0	0	0	0	0	0	0	0	0	0	0	0	0	0	0	0	0	0	0	0	0	0	0	0	0	0	0	0	0	0	0.000146191	0	0	0	0	0	0	0	0	0	0	0	0	0	0	0	0	0	0	0	0	0	0	0	0	0	0	0	0
Cochlearia islandica	0	0	0	0	0	0	0	0	0	0	0	0	0	0	0	0	0	0	0	0	0	0	0	0	0	0	0	0	0	0	0	0	0	0	0	0	0	0	0	0	0	0	0	0	0	0	0	0	0	0	0	0	0	0	0	0	0	0	0	0	0	0	0	0	0	0	0	0	0	0	0	0	0	0	0	0	0	0	0	0	0	0	0	0	0	0	0	0	0	0	0	0	0	0	0	0	0	0	0	0	0	0	0	0	0	0	0	0	0	0	0	0	0	0	0	0	0	0	0	0	0	0	0	0	0	0	0	0	0	0	0	0	0	0	0	0	0	0	0	0	0	0	0	0	0	0	0	0	0	0	0	0	0	0	0	0	0	0	0	0	0	0	0	0	0	0	0	0	0	0	0	0	0	0	0	0	0	0	0	0	0	0	0	0	0	0	0	0	0	0	0	0	0	0.000567179	0	0	0	0	0	0	0	0	0	0	0	0	0	0	0	0	0	0	0	0	0	0	0	0	0	0	0	0	0	0	0	0	0	0	0	0	0
Cocos nucifera	0	0	0.000185619	0.000294045	0	0.000288851	0.00082361	0.000529629	0	0.000365391	0	0	0	0	0.00091321	0.000267603	0.00244223	0.00169593	0.000119941	0	0	0	0	0	0	0	0	0	0	0	0	0	0	0	0	0	0	0.000148561	0.000185403	0.000352592	0.000218114	0	0	0.00101332	0	0	0.000344156	0.000303598	0.000509694	0	0.000305492	0.000304417	0.000473254	0.000226596	0.000228488	0.000422161	0.00106802	0.00164476	0	0	0	0	0	0	0	0	0	0	0	0	0	0	0	0	0	0	0	0	0	0	0	0	0	0	0	0	0	0	0	0	0	0	0	0	0	0	0	0	0	0	0	0	0.000783646	0	0	0	0	0.000625493	0	0	0	0	0	0.00102025	0	0	0.000126317	0.000220243	0	0	0	0	0	0	0	0	0	0	0	0	0	0	0.00142519	0.000515842	0.000640292	0.000644995	0.000663171	0.000393065	0	0	0	0	0	0	0.00012571	0	0	0.00026131	0	0	0	0	0	0	0	0	0	0.000198386	0	0.000287758	0	0	0	0.000973286	0	0	0	0	0	0	0	0	0	0	0	0	0	0.000123867	0	0	0	0	0.00215253	0	0	0	0	0	0	0	0	0.0210842	0	0	0.000252891	0	0.000441418	0	0	0	0.00114714	0	0	0	0	0	0	0	0	0	0.000136753	0	0	0	0	0	0.000220302	0	0	0	0	0	0	0.000991322	0.00251777	0.00524401	0	0	0	0	0
Coffea arabica	0	0	0	0	0	0	0	0	0.000120255	0	0	0	0	0	0	0	0	0	0	0	0	0	0	0	0	0	0	0	0	0	0	0	0	0	0	0	0	0	0	0	0	0	0	0	0	0	0	0	0	0.000118511	0	0	0	0	0	0	0	0	0	0	0	0	0	0	0	0	0	0	0	0	0	0	0	0	0	0	0	0	0	0	0	0	0	0	0	0	0	0	0	0	0	0	0	0	0	0	0	0	0	0	0	0	0	0	0	0	0	0	0	0	0	0	0	0	0	0	0	0	0	0	0	0	0	0	0	0	0	0	0	0	0	0	0	0	0	0	0	0	0	0	0	0	0	0	0	0	0	0	0	0	0	0	0	0	0	0	0	0	0.000128561	0	0	0	0	0	0	0	0	0	0	0	0	0	0.000131911	0.000151512	0	0	0	0	0	0	0	0	0	0	0	0	0	0	0	0	0	0	0	0	0	0	0	0	0	0	0	0	0.00018064	0	0.000134614	0	0	0	0.000142411	0	0	0	0	0	0	0	0	0	0	0	0.000124698	0	0	0	0	0	0	0	0	0	0
Coffea eugenioides	0	0	0	0	0	0	0	0	0	0	0	0	0	0	0	0	0	0	0	0	0	0	0	0	0	0	0	0	0	0	0	0	0	0	0	0	0	0	0	0	0	0	0	0	0	0	0	0	0	0	0	0	0	0	0	0	0	0	0	0	0	0	0	0	0	0	0	0	0	0	0	0	0	0	0	0	0	0	0	0	0	0	0	0	0	0	0	0	0	0	0	0	0	0	0	0	0	0	0	0	0	0	0	0	0	0	0	0	0	0	0	0	0	0	0	0	0	0	0	0	0	0	0	0	0	0	0	0	0	0	0	0	0	0	0	0	0	0	0	0	0	0	0	0	0	0	0	0	0	0	0	0	0	0	0	0	0	0	0	0	0	0	0	0	0	0	0	0	0	0	0	0	0.000130992	0	0	0	0	0	0	0	0	0	0	0	0	0	0	0	0	0	0	0	0	0	0	0	0	0	0	0	0	0	0	0	0	0	0	0	0	0	0	0	0	0	0	0	0	0	0	0	0	0	0	0	0	0	0	0	0	0	0
Colletotrichum fructicola	0	0	0	0.000139819	0	0	0	0.000130518	0.000238767	0.000129075	0	0	0.000131089	0	0	0	0	0	0	0	0	0	0	0.000148342	0	0	0	0	0	0	0	0	0	0	0	0	0	0	0	0	0	0	0	0	0	0	0	0	0	0	0	0	0	0	0	0	0	0	0	0	0	0	0	0	0	0	0	0	0	0	0	0	0.000137652	0.000130081	0	0	0	0	0	0	0	0	0	0	0	0	0	0	0	0	0	0	0	0	0	0	0	0	0	0	0	0	0	0	0	0	0	0	0	0	0	0	0	0	0	0	0	0	0	0	0	0	0	0	0	0	0	0	0	0	0	0	0	0	0	0	0	0	0	0	0	0	0	0	0	0	0	0	0	0	0	0	0	0	0.000382526	0	0.000123892	0.000145129	0.000342676	0	0.000194116	0	0	0	0	0.000159615	0	0	0	0	0	0	0.000341728	0.000393932	0.000406419	0.000336565	0	0	9.6651e-05	0	0.000230123	0	0.000193807	0	0	0.000234769	0	0	0	0	0	0.000386978	0	0	0.000190429	0	0	0.00015373	0.00013552	0	0	0.000644158	0.000217298	0.000154952	0.000762811	0	0.000128727	0.000300045	0.00027967	0	0.000201672	0	0	0	0	0	0	0	0	0.000176193	0.000361068	0.00037678	0	0.000718368	0.000130266	0.000133911	0	0	0	0	0
Colletotrichum graminicola	0	0	0	0	0	0	0	0	0	0	0	0	0	0	0	0	0	0	0	0	0	0	0	0	0	0	0	0	0	0	0	0	0	0	0	0	0	0	0	0	0	0	0	0	0	0	0	0	0	0	0	0	0	0	0	0	0	0	0	0	0	0	0	0	0	0	0	0	0	0	0	0	0	0	0	0	0	0	0	0	0	0	0	0	0	0	0	0	0	0	0	0	0	0	0	0	0	0	0	0	0	0	0	0	0	0	0	0	0	0	0	0	0	0	0	0	0	0	0	0	0	0	0	0	0	0	0	0	0	0	0	0	0	0	0	0	0	0	0	0	0	0	0	0	0	0	0	0	0	0	0	0	0	0	0	0	0	0	0	0	0	0	0	0	0	0	0	0	0	0	0	0	0	0	0	0	0	0	0	0	0	0	0	0	0	0	0	0	0	0	0	0	0	0	0	0	0	0	0	0	0	0.00013868	0	0	0	0	0	0	0	0	0	0	0	0	0	0	0	0	0	0	0	0	0	0	0	0	0	0	0	0	0
Colletotrichum higginsianum	0	0	0	0	0	0	0	0	0.00020391	0	0	0	0	0	0	0	0	0	0	0	0	0	0	0	0	0	0	0	0	0	0	0	0	0	0	0	0	0	0	0	0	0	0	0	0	0	0	0	0	0	0	0	0	0	0	0	0	0	0	0	0	0	0	0	0	0	0	0	0	0	0	0	0	0	0	0	0	0	0	0	0	0	0	0	0	0	0	0	0	0	0	0	0	0	0	0	0	0	0	0	0	0	0	0	0	0	0	0	0	0	0	0	0	0	0	0	0	0	0	0	0	0	0	0	0	0	0	0	0	0	0	0	0	0	0	0	0	0	0	0	0	0	0	0	0	0	0	0	0	0	0	0	0	0	0	0	0	0	0.000129251	0	0	0	0	0	0	0	0	0	0	0	0	0	0	0.00015637	0.000148881	0.000147203	0	0	0	0	0	0	0	0	0	0	0	0	0	0	0	0	0	0	0	0	0	0	0	0	0	0.000191012	0	0	0	0	0	0	0	0	0	0	0	0	0	0	0	0	0	0	0.000139858	0.000171936	0	0.000129018	0	0	0	0	0	0	0
Colletotrichum orchidophilum	0	0	0	0	0	0	0	0	0	0	0	0	0	0	0	0	0	0	0	0	0	0	0	0	0	0	0	0	0	0	0	0	0	0	0	0	0	0	0	0	0	0	0	0	0	0	0	0	0	0	0	0	0	0	0	0	0	0	0	0	0	0	0	0	0	0	0	0	0	0	0	0	0	0	0	0	0	0	0	0	0	0	0	0	0	0	0	0	0	0	0	0	0	0	0	0	0	0	0	0	0	0	0	0	0	0	0	0	0	0	0	0	0	0	0	0	0	0	0	0	0	0	0	0	0	0	0	0	0	0	0	0	0	0	0	0	0	0	0	0	0	0	0	0	0	0	0	0	0	0	0	0	0	0	0	0	0	0	0	0	0	0	0	0	0	0	0	0	0	0	0	0	0	0	0	0.000126242	0	0	0	0	0	0	0	0	0	0	0	0	0	0	0	0	0	0	0	0	0	0	0	0	0	0	0	0	0	0	0	0	0	0	0	0	0	0	0	0	0	0	0	0	0	0	0	0	0	0	0	0	0	0	0
Collimonas fungivorans	0	0	0	0	0	0	0	0	0.000310658	0	0	0	0	0	0	0	0	0	0	0	0	0	0	0	0	0	0	0	0	0	0	0	0	0	0	0	0	0	0	0	0	0	0	0	0	0	0	0	0	0	0	0	0	0	0	0	0	0	0	0	0	0	0	0	0	0	0	0	0	0	0	0	0	0	0	0	0	0	0	0	0	0	0	0	0	0	0	0	0	0	0	0	0	0	0	0	0	0	0	0	0	0	0	0	0	0	0	0	0	0	0	0	0	0	0	0	0	0	0	0	0	0	0	0	0	0	0	0	0	0	0	0	0	0	0	0	0	0	0	0	0	0	0	0	0	0	0	0	0	0	0	0	0	0	0	0	0	0	0	0	0	0	0	0	0	0	0	0	0	0	0	0	0	0	0	0	0	0	0	0	0	0	0	0	0	0	0	0	0	0	0	0	0	0	0	0	0	0	0	0	0	0	0	0	0	0	0	0	0	0	0	0	0	0	0	0	0	0	0	0	0.000139004	0	0	0	0	0	0	0	0	0	0
Collimonas pratensis	0	0	0	0	0	0	0	0	0.000190403	0	0	0	0	0	0	0	0	0	0	0	0	0	0	0	0	0	0	0	0	0	0	0	0	0	0	0	0	0	0	0	0	0	0	0	0	0	0	0	0	0	0	0	0	0	0	0	0	0	0	0	0	0	0	0	0	0	0	0	0	0	0	0	0	0	0	0	0	0	0	0	0	0	0	0	0	0	0	0	0	0	0	0	0	0	0	0	0	0	0	0	0	0	0	0	0	0	0	0	0	0	0	0	0	0	0	0	0	0	0	0	0	0	0	0	0	0	0	0	0	0	0	0	0	0	0	0	0	0	0	0	0	0	0	0	0	0	0	0	0	0	0	0	0	0	0	0	0	0	0	0	0	0	0	0	0	0	0	0	0	0	0	0	0	0	0	0	0	0	0	0	0	0	0	0	0	0	0	0	0	0	0	0	0	0	0	0	0	0	0	0	0	0	0	0	0	0	0	0	0	0	0	0	0	0	0	0	0	0	0	0	0	0	0	0	0	0	0	0	0	0	0
Collinsella aerofaciens	0	0	0	0	0	0	0	0	0	0	0	0	0	0	0	0	0	0	0	0	0	0	0	0	0	0	0	0	0	0	0	0	0	0	0	0	0	0	0	0	0	0	0	0	0	0	0	0	0	0	0	0	0	0	0.000191152	0	0	0	0	0	0	0	0	0	0	0	0	0	0	0	0	0	0	0	0	0	0	0	0	0	0	0	0	0	0	0	0	0	0	0	0	0	0	0	0	0	0	0	0	0	0	0	0	0	0	0	0	0	0	0	0	0	0	0	0	0	0	0	0	0	0	0	0	0	0	0	0	0	0	0	0	0	0	0	0	0	0	0	0	0	0	0	0	0	0	0	0	0	0.000130666	0	0	0	0	0	0	0	0	0	0	0	0	0	0	0	0	0	0	0	0	0	0	0	0	0	0	0	0	0	0	0	0.000130693	0	0	0	0	0	0	0	0	0	0	0	0	0	0	0	0	0	0	0	0	0	0	0	0	0	0	0	0	0	0	0	0	0	0	0	0	0	0	0	0	0	0	0	0	0	0	0	0	0	0
Colobus angolensis	0	0	0	0	0	0	0	0	0	0	0	0	0	0	0	0	0	0	0	0	0	0	0	0	0	0	0	0	0	0	0	0	0	0	0	0.000162111	0	0	0	0	0	0	0	0	0	0	0	0	0	0	0	0	0	0	0	0	0	0	0	0	0	0	0	0	0	0	0	0	0	0	0	0	0	0	0	0	0	0	0	0	0	0	0	0	0	0	0	0	0	0	0	0	0	0	0	0	0	0	0	0	0	0	0	0	0	0	0	0	0	0	0	0	0	0	0	0	0	0	0	0	0	0	0	0	0	0	0	0	0	0	0	0	0	0	0	0	0	0	0	0	0	0	0	0	0	0	0	0	0	0	0	0	0	0	0	0	0	0	0	0	0	0	0	0	0	0	0	0	0	0	0	0	0	0	0	0	0	0	0	0	0	0	0	0	0	0	0	0	0	0	0	0	0	0	0	0	0	0	0	0	0	0	0	0	0	0	0	0	0	0	0	0	0	0	0	0	0	0	0	0	0	0	0	0	0	0	0	0	0	0	0
Columba livia	0	0	0	0	0	0	0	0	0.000137683	0	0	0	0.000139927	0	0	0	0	0	0	0	0	0	0	0	0	0	0	0	0	0.000182965	0	0	0	0	0.00019322	0	0.000125022	0	0	0	0	0	0	0	0	0	0	0	0	0	0	0	0.000115358	0	0	0	0	0	0	0	0	0	0	0	0	0	0	0	0	0	0	0	0	0	0	0	0	0	0	0	0	0	0	0	0	0	0	0	0	0	0	0	0	0	0	0	0	0	0	0	0	0	0.000992053	0	0	0	0	0.000169581	0	0	0	0	0.000134969	0	0	0	0	0	0	0	0	0	0	0	0	0	0	0	0	0	0	0	0	0	0	0	0	0	0.000420673	0.000252916	0	0	0	0	0	0	0	0	0	0	0	0	0	0	0	0	0	0.000186856	0	0	0	0	0	0	0	0	0	0	0	0	0	0	0.00014501	0.000940534	0.00259745	0.000927995	0	0	0	0	0	0	0	0	0	0	0	0	0	0	0	0	0	0	0	0	0	0.000417545	0	0.000338758	0	0	0	0.00819324	0.000224356	0	0	0	0.00044537	0	0	0	0	0	0.00105423	0	0	0	0	0	0.000156086	0.000443616	0.000188469	0.000154796	0	0	0	0.000126768	0	0	0.000186637
Colvillea racemosa	0	0	0	0	0	0	0	0	0	0	0	0	0	0	0	0	0	0	0	0	0	0	0	0	0	0	0	0	0	0	0	0	0	0	0	0	0	0	0	0	0	0	0	0	0	0	0	0	0	0	0	0	0	0	0	0	0	0	0	0	0	0	0	0	0	0	0	0	0	0	0	0	0	0	0	0	0	0	0	0	0	0	0	0	0	0	0	0	0	0	0	0	0	0	0	0	0	0	0	0	0	0	0	0	0	0	0	0	0	0	0	0	0	0	0	0	0	0	0	0	0	0	0	0	0	0	0	0	0	0	0	0	0	0	0	0	0	0	0	0	0	0	0	0	0	0	0	0	0	0	0	0	0	0	0	0	0	0	0	0	0.000152489	0	0	0	0	0	0	0	0	0	0	0	0	0	0	0	0	0	0	0	0	0	0	0	0	0	0	0	0	0	0	0	0	0	0	0	0	0	0	0	0	0	0	0	0	0	0	0	0.000500192	0	0	0	0	0	0	0	0	0	0	0	0	0	0	0	0	0	0	0	0	0	0
Comamonas aquatica	0.00144805	0.000366676	0.000411013	0.00014611	0.000448651	0.000240625	0.000180898	0.000133953	0	0.000143724	0.000164125	0.000956938	0.000231248	0.000135284	0.000199322	0.00818931	0.00110289	0.000583872	0.000277181	0.000602587	0.000438469	0.000466859	0.000659848	0	0.000171807	0	0.000860767	0.0037858	0	0	0.000629174	0	0	0	0.000439986	0	0	0.00110811	0.00204737	0.000204674	0.000192947	0	0.00016086	0.0020247	0	0.00231265	0.012256	0.000166185	0.000318943	0.0010666	0.000160072	0.000623339	0	0.000532834	0.000145065	0.000172012	0.000141145	0.000453946	0	0	0	0.000314773	0.000507001	0.000227344	0	0	0	0	0.000367405	0.000153011	0.000321723	0.000716396	0.00110515	0.000126951	0.00371322	0.0037569	0.000191847	0.000246342	0.000260852	0.000672094	0.000188351	0.000300584	0.000329143	0	0	0.000525107	0	0.0002025	0	0	0	0.000260853	0.000134667	0.000144847	0.00013293	0.000428678	0.000225863	0.000311772	0	0	0.000191138	0	0.000596363	0.000121999	0.000260308	0.000193454	0.000170313	0.000524145	0.00371182	0.000197322	0.000178667	0.00138625	0.000883049	0.00182312	0.000830862	0.000319777	0.00152967	0.000271158	0.00115835	0.00325757	0.000192474	0.000164143	0.000582048	0	0.000465543	0.000486119	0.000405666	0.000337386	0.000133207	0.000421041	0.000180265	0	0.000355364	0.00032923	0.000319898	0.000345611	0.000365136	0.000195328	0.000147663	0.000166718	0.000190236	0.000221224	0	0	0	0.00130883	0.00833214	0	0.000163332	0	0.00114191	0	0.000347455	0.00100737	0.000781034	0.000432298	0.000132367	0.0002381	0	0.000153055	0.000842896	0	0	0.000208389	0	0.000173832	0.000311277	0.000883606	0.0001515	0.000377692	0.00537819	0.00030564	0.00086133	0.000174413	0	0.000181026	0.000535042	0.000139372	0	0	0.000351335	0.00137673	0.000494701	0	0.000630135	0.000301846	0.000297298	0.00026411	0.000470939	0.000366236	0.00418241	0.00101344	0.000302265	0.0001405	0.00026289	0.000162135	0.00223923	0.000188187	0.000197419	0.000125229	0	0	0.000436805	0.000232427	0.000269227	0	0.000590515	0.000142805	0.000741941	0.00532252	0.00220746	0	0	0	0	0.000488328	0.00017615	0.000150653	0.000295851	0.000465414	0.000150321	0.000137498	0	0.000480744	0.00181484	0.000995198	0.0002099	0.000128658	0.000983989	0.000389699	0
Comamonas kerstersii	0	0	0	0	0	0	0	0	0	0	0	0	0	0	0	0	0	0	0.000157971	0	0	0	0	0	0	0	0	0	0	0	0	0	0.000138268	0	0.000208627	0	0	0	0	0	0	0	0	0	0	0	0.000197944	0	0	0	0	0	0	0	0	0	0	0	0	0	0	0	0	0	0	0	0	0	0	0	0	0	0	0	0	0	0	0	0	0	0	0	0	0	0	0	0	0	0	0	0	0	0	0	0	0	0	0	0	0	0	0	0	0	0	0	0	0	0	0	0	0	0	0	0	0	0	0	0	0	0	0	0	0	0.000134858	0.000123894	0	0	0	0	0	0	0	0	0	0	0	0	0.000276357	0	0	0	0	0	0	0	0.000186338	0	0	0	0	0	0	0	0	0	0	0	0	0	0	0	0	0	0	0	0	0	0	0	0	0	0	0	0	0	0	0	0	0	0	0	0	0	0	0	0	0	0.000262304	0	0	0	0	0	0	0	0	0	0	0	0	0	0	0	0	0	0	0	0	0.000441156	0	0	0	0	0	0	0	0	0	0	0	0	0	0	0.000126659	0	0	0	0	0	0
Comamonas serinivorans	0	0	0	0	0	0	0	0	0	0	0	0.000956938	0	0	0	0	0	0	0	0.00034625	0.000178706	0.000359283	0	0	0	0	0	0	0	0	0	0	0	0	0	0	0	0	0	0	0	0	0	0	0	0	0	0	0	0	0	0	0	0	0	0	0	0	0	0	0	0	0	0	0	0	0	0	0	0	0	0	0	0	0	0	0.000139217	0.000171609	0	0	0	0	0	0	0	0	0	0	0	0	0	0	0	0	0	0	0	0	0	0	0	0	0	0	0	0	0	0	0	0	0	0	0	0	0	0	0	0	0	0	0	0	0	0	0.00016716	0.000146782	0	0	0	0	0	0	0	0	0	0	0	0	0	0	0	0	0	0	0	0	0	0	0	0	0	0	0	0	0	0	0	0	0.000131781	0	0	0	0	0	0	0	0	0	0	0	0.000349171	0	0	0.000150356	0	0.000167687	0	0	0.000144977	0	0	0	0	0	0	0.000153241	0	0	0.00105398	0.000322075	0	0	0	0	0	0	0	0	0	0	0	0	0	0	0	0	0	0	0	0	0	0	0	0	0	0	0	0	0	0	0.000167402	0.000130865	0	0	0	0	0	0	0	0	0
