## Supplementary file 2 for "City-wide metagenomic surveillance of food centres reveals location-specific microbial signatures and enrichment of antibiotic resistance genes" (part 2 of 3)

### Sheet: Species (continued)
	WEM361	WEM362	WEM363	WEM364	WEM365	WEM366	WEM367	WEM368	WEM369	WEM370	WEM371	WEM372	WEM373	WEM374	WEM375	WEM376	WEM377	WEM378	WEM379	WEM380	WEM381	WEM382	WEM383	WEM384	WEM385	WEM386	WEM387	WEM388	WEM389	WEM390	WEM391	WEM392	WEM393	WEM394	WEM395	WEM396	WEM397	WEM398	WEM399	WEM400	WEM401	WEM402	WEM403	WEM404	WEM405	WEM406	WEM407	WEM408	WEM409	WEM410	WEM411	WEM412	WEM413	WEM414	WEM415	WEM416	WEM417	WEM418	WEM419	WEM420	WEM421	WEM422	WEM423	WEM424	WEM425	WEM426	WEM427	WEM428	WEM429	WEM430	WEM431	WEM432	WEM433	WEM434	WEM435	WEM436	WEM437	WEM438	WEM439	WEM440	WEM441	WEM442	WEM443	WEM444	WEM445	WEM446	WEM447	WEM448	WEM449	WEM450	WEM451	WEM452	WEM453	WEM454	WEM455	WEM456	WEM457	WEM458	WEM459	WEM460	WEM461	WEM462	WEM463	WEM464	WEM465	WEM466	WEM467	WEM468	WEM469	WEM470	WEM471	WEM472	WEM473	WEM474	WEM475	WEM476	WEM477	WEM478	WEM479	WEM480	WEM481	WEM482	WEM483	WEM484	WEM485	WEM486	WEM487	WEM488	WEM489	WEM490	WEM491	WEM492	WEM493	WEM494	WEM495	WEM496	WEM497	WEM498	WEM499	WEM500	WEM501	WEM502	WEM503	WEM504	WEM505	WEM506	WEM507	WEM508	WEM509	WUE001	WUE002	WUE003	WUE004	WUE005	WUE006	WUE007	WUE008	WUE009	WUE010	WUE011	WUE012	WUE013	WUE014	WUE015	WUE016	WUE017	WUE018	WUE019	WUE020	WUE021	WUE022	WUE023	WUE024	WUE025	WUE026	WUE027	WUE028	WUE029	WUE030	WUE031	WUE032	WUE033	WUE034	WUE035	WUE036	WUE037	WUE038	WUE039	WUE040	WUE041	WUE042	WUE043	WUE044	WUE045	WUE046	WUE047	WUE048	WUE049	WUE050	WUE051	WUE052	WUE053	WUE054	WUE055	WUE056	WUE057	WUE058	WUE059	WUE060	WUE061	WUE062	WUE063	WUE064	WUE065	WUE066	WUE067	WUE068	WUE069	WUE070	WUE071	WUE072	WUE073	WUE074	WUE075	WUE076	WUE077	WUE078	WUE079	WUE080	WUE081	WUE082
Comamonas sp. NLF-7-7	0	0	0	0	0	0	0	0	0	0	0	0	0.0001414	0	0	0	0	0	0	0.000258043	0	0.000287799	0	0	0	0	0	0	0	0	0	0	0	0	0	0	0	0	0	0	0	0	0	0	0	0	0	0	0	0	0	0	0	0	0	0	0	0	0	0	0	0	0	0	0	0	0	0	0	0	0	0	0	0	0	0	0.000163956	0.000186087	0	0	0	0	0	0	0	0	0	0	0	0	0	0	0	0	0	0	0	0	0	0	0	0	0	0	0	0	0	0	0	0	0	0	0	0	0	0	0	0	0	0	0	0	0	0	0.00014475	0.000137135	0	0	0	0	0	0	0	0	0	0	0	0	0	0	0	0	0	0	0	0	0	0	0	0	0	0	0	0	0	0	0	0	0	0	0	0	0	0	0	0	0	0	0	0	0	0	0	0	0	0.000132673	0	0	0	0	0	0	0	0	0	0	0	0	0.000743318	0.000228659	0	0	0	0	0	0	0	0	0	0	0	0	0	0	0	0	0	0	0	0	0	0	0	0	0	0	0	0	0	0	0.000142634	0	0	0	0	0	0	0	0	0	0.000186637
Comamonas terrigena	0.0002082	0	0.00014512	0	0	0	0.000123789	0	0	0	0	0	0.000195898	0	0	0.000120917	0	0	0.000165285	0.000188841	0.000146283	0.00023308	0	0	0	0	0	0	0	0	0	0	0	0	0	0	0	0.000611665	0.000567924	0	0.00017262	0.000134191	0	0	0	0	0.041439	0	0	0	0	0	0	0.000145669	0	0	0	0.000203631	0	0.000313251	0	0	0.0002828	0	0	0	0	0	0	0	0	0	0.000172205	0	0.00011747	0.000126722	0.000244478	0.000241232	0	0	0	0	0.000148752	0	0	0.000284898	0	0.000296645	0	0	0	0	0	0	0	0	0	0	0	0	0	0	0	0	0	0	0	0	0	0	0	0.000125584	0	0.000265684	0	0.00037357	0.00245976	0	0.000145208	0.000236544	0	0	0	0	0.000188155	0.000168345	0	0	0	0.00024542	0	0	0.000134048	0	0	0	0	0	0	0	0	0	0	0	0	0	0.000287847	0	0	0	0	0	0	0.000216156	0	0.000241931	0	0	0	0	0.000139548	0	0	0	0	0	0	0	0	0	0.000129763	0	0	0.000146192	0	0.000149823	0.000267012	0.000138667	0.000289953	0.000143837	0	0.00017709	0	0	0	0.000146424	0	0	0.000667667	0.000324623	0.000169947	0	0.000140375	0	0	0	0.000149535	0	0	0	0	0	0.000149945	0	0	0	0	0	0.000298013	0.0195902	0	0	0	0	0	0	0	0	0	0	0.000178292	0.000134182	0	0.00013844	0.00026178	0.000179083	0	0	0	0	0
Comamonas testosteroni	0.000419834	0.000167586	0.000270473	0.00045781	0.000151886	0	0.000225968	0.000153187	0	0.000164454	0	0	0.000335824	0	0.000125713	0.000260115	0.000218753	0.000210895	0.000254753	0.000364768	0.000252325	0.000382102	0.00015244	0.00021728	0	0.000178209	0.000251695	0.000241857	0	0	0.000910783	0	0	0	0.000145988	0	0	0.000355851	0.000233328	0	0.00019811	0.000187867	0	0	0	0	0.000806504	0.000125507	0	0.00267836	0	0	0	0.000456274	0.000188624	0	0	0.000231548	0	0	0	0.000118073	0	0	0	0	0	0	0.000127179	0	0.00023599	0.000122167	0.000337247	0.000239622	0.000633905	0.000866905	0.000248116	0.000287647	0	0.000271034	0.00020292	0.00019013	0.00025642	0.000174533	0.000231449	0.000470702	0.000186639	0.000318215	0	0	0	0	0	0	0	0	0	0	0.000124149	0.000130099	0	0	0.000217082	0	0	0	0	0.000192685	0.000125463	0	0	0.00020679	0.000126241	0.000516207	0.000217018	0	0.000625396	0	0.000449503	0.000603912	0	0	0.00015114	0	0.000381156	0.000416701	0	0	0	0.000134817	0	0	0.000202448	0.000138855	0.000154821	0.000124507	0.00015565	0.000164165	0	0	0	0	0	0	0.000182403	0.000136308	0.000526733	0.000147348	0.00150265	0	0	0	0.000219499	0.00967857	0.000160608	0.000386186	0	0.000184477	0.000187437	0	0.000262704	0	0.00012224	0.000161731	0	0.000196011	0	0	0	0	0.000307896	0.000141439	0.000219239	0.00025121	0.000176813	0.000243908	0.000321985	0.000199808	0.00372107	0.00019683	0.00020014	0.000323419	0.000148119	0	0.000371329	0.000265308	0	0	0.00122946	0.000472816	0.000331835	0	0.000776661	0.000185607	0.000179415	0	0.000960776	0	0.000127943	0	0	0.000145102	0.000224586	0	0.000628197	0	0.000205498	0	0.000568409	0.00249799	0.000180256	0	0	0	0	0	0.000238456	0	0	0	0.00024662	0.000203058	0.000128348	0.000213286	0.0005846	0.000516772	0.000220947	0	0.000277563	0.000282133	0.00186637
Comamonas thiooxydans	0	0	0	0	0	0	0	0	0	0	0	0	0	0	0	0	0	0	0	0	0	0	0	0	0	0	0	0	0	0	0.000586405	0	0	0	0	0	0	0	0	0	0	0	0	0	0	0	0.000125915	0	0	0.00111401	0	0	0	0.000188059	0	0	0	0	0	0	0	0	0	0	0	0	0	0	0	0	0	0	0	0	0.000123621	0.00017284	0	0	0	0	0	0	0	0	0	0	0	0	0	0	0	0	0	0	0	0	0	0	0	0	0	0	0	0	0	0	0	0	0	0	0	0	0	0.000152147	0	0	0.000153415	0	0.000210873	0.000298475	0	0	0	0	0	0	0	0	0	0	0	0	0	0	0	0	0	0	0	0	0	0	0	0	0	0	0	0	0.000277664	0	0	0	0	0.00056641	0	0	0	0	0	0	0	0	0	0	0	0	0	0	0	0	0	0	0	0	0	0	0	0	0.000483255	0	0	0	0	0	0	0	0	0	0.000139029	0	0	0	0	0	0	0	0.000240159	0	0	0	0	0	0	0	0.000403841	0	0	0	0	0.000396283	0	0	0	0	0	0	0	0	0	0	0	0	0	0	0.00012763	0	0	0	0	0	0
Condylura cristata	0	0	0	0	0	0	0	0	0	0	0	0	0	0	0	0	0	0	0	0	0	0	0	0	0	0	0	0	0	0	0	0	0	0	0	0	0	0	0	0	0	0	0	0	0	0	0	0	0	0	0	0	0	0	0	0	0	0	0	0	0	0	0	0	0	0	0	0	0	0	0	0	0	0	0	0	0	0	0	0	0	0	0	0	0	0	0	0	0	0	0	0	0	0	0	0	0	0	0	0	0	0	0	0	0	0	0	0	0	0	0	0	0	0	0	0	0	0	0	0	0	0	0	0	0	0	0	0	0	0	0	0	0	0	0	0	0	0	0	0	0	0	0	0	0	0	0	0	0	0	0	0	0	0	0	0	0	0	0	0	0	0	0	0	0	0	0	0	0	0	0	0	0	0	0	0	0	0	0	0	0	0	0	0	0	0	0	0	0	0	0	0	0	0	0	0	0	0	0	0	0	0	0	0	0	0	0	0	0	0	0	0	0	0	0	0	0	0	0	0	0.000135374	0.000131631	0	0	0	0	0	0	0	0	0
Conexibacter woesei	0	0	0	0	0	0	0	0	0	0	0	0	0.00012618	0	0	0	0	0	0	0.000191765	0.000167835	0.000174868	0	0.000137514	0.000127119	0	0.000138575	0	0	0	0	0.000132092	0	0.000127342	0.000183369	0	0.000148535	0.000154285	0	0.000179074	0.000301682	0.000300746	0.00017752	0	0.000147618	0	0	0	0	0	0	0.000123286	0	0.000470147	0.000179873	0	0	0.000123164	0	0	0	0	0	0	0	0	0	0	0	0	0	0	0	0.000142795	0	0	0.000192575	0.000177145	0	0.000137086	0	0	0	0	0	0.000135527	0	0	0	0	0	0	0	0	0	0	0	0	0	0	0	0	0	0	0	0	0	0	0	0	0	0	0	0	0	0	0	0	0	0	0	0	0	0	0	0	0	0	0	0	0	0	0	0	0	0	0	0	0	0	0	0	0	0	0	0	0	0	0.000195998	0	0	0	0	0.000165747	0.000859635	0.000185538	0.000208158	0.000584178	0.00129964	0.000213974	0.000499526	0	0	0.000187115	0.000123546	0.000798452	0	0.000198136	0.000350594	0.000218739	0	0.000145206	0.000651513	0.00147881	0.00138713	0.00218327	0	0	0.000193302	0.000161817	0.00136921	0.000237291	0.000246769	0	0.000161355	0.000656045	0.000139708	0.000144118	0.000262121	0.000297872	0	0.000155893	0.000311762	0	0.00101837	0	0	0.000228298	0.000200135	0	0.000180118	0.0013083	0.000319985	0.000142697	0.000179485	0.000193431	0.000377263	0.000740972	0.000384573	0	0.000656104	0.000191912	0	0	0	0.000148102	0.000420452	0.000356612	0.000268397	0.000577219	0.00194072	0.00120483	0.000177492	0.000539103	0.000311028	0.000282076	0	0	0	0.000227768	0
Confluentimicrobium sp. EMB200-NS6	0.000142362	0.000245686	0.000239376	0	0.000146381	0	0	0	0	0	0	0	0.000824096	0	0	0	0	0	0	0.000215401	0.000282649	0.000441012	0	0.00074099	0	0.000714862	0.000278151	0.000462151	0	0	0	0	0	0	0	0	0	0	0	0	0.000545931	0.000507163	0	0	0	0	0	0	0	0	0	0	0	0	0	0	0	0.00038732	0	0	0	0	0	0	0	0	0	0	0	0	0	0	0.000149732	0	0	0	0.00168055	0.00152957	0	0.000176702	0.000156092	0.000186234	0.000159613	0.00042295	0.000721385	0.000343918	0.000402893	0.000292839	0.000236724	0	0	0	0	0	0	0	0	0	0	0	0	0	0	0	0	0	0	0	0	0	0	0	0	0	0	0	0	0	0	0	0	0	0	0	0	0	0	0	0	0	0	0	0	0	0	0	0	0	0	0	0	0	0	0	0	0	0	0	0	0.00040888	0	0.000182533	0	0.000445363	0	0	0	0	0	0.000217379	0.00073872	0	0	0.000344494	0	0	0	0.000228117	0	0	0	0.000129979	0	0.000175801	0	0.000150299	0.000908801	0.00134509	0	0.000773503	0	0	0	0	0	0.000154604	0	0	0.00107431	0.000323561	0.00195699	0	0.000255523	0	0	0	0.000279621	0	0	0	0.000259359	0	0.000338093	0	0	0	0	0	0.000343972	0	0	0	0	0	0	0.000134638	0.000135843	0	0	0.0001342	0.000170819	0.000135457	0.000384707	0	0	0	0	0	0	0	0
Coniophora puteana	0	0	0	0	0	0	0	0	0	0	0	0	0	0	0	0	0	0	0	0	0	0	0	0	0	0	0	0	0	0	0	0	0	0	0	0	0	0	0	0	0	0	0	0	0	0	0	0	0	0	0	0	0	0	0	0	0	0	0	0	0	0	0	0	0	0	0	0	0	0	0	0	0	0	0	0	0	0	0	0	0	0	0	0	0	0	0	0	0	0	0	0	0	0	0	0	0	0	0	0	0	0	0	0	0	0	0	0	0	0	0	0	0	0	0	0	0	0	0	0	0	0	0	0	0	0	0	0	0	0	0	0	0	0	0	0	0	0	0	0	0	0	0	0	0	0	0	0	0	0	0	0	0	0	0	0	0	0	0	0	0	0	0	0.000159313	0	0	0	0	0	0	0	0	0	0	0	0	0	0	0	0	0	0	0	0	0	0	0	0	0	0	0	0	0	0	0	0	0	0	0	0	0	0	0	0	0	0	0	0	0	0	0	0	0	0	0	0	0	0	0	0	0	0	0	0	0	0	0	0	0	0	0
Coniosporium apollinis	0	0	0	0	0	0	0	0	0	0	0	0	0	0	0	0	0	0	0	0	0	0	0	0	0	0	0	0	0	0	0	0	0	0	0	0	0	0	0	0	0	0	0	0	0	0	0	0	0	0	0	0	0	0	0	0	0	0	0	0	0	0	0	0	0	0	0	0	0	0	0	0	0	0	0	0	0	0	0	0	0	0	0	0	0	0	0	0	0	0	0	0	0	0	0	0	0	0	0	0	0	0	0	0	0	0	0	0	0	0	0	0	0	0	0	0	0	0	0	0	0	0	0	0	0	0	0	0	0	0	0	0	0	0	0	0	0	0	0	0	0	0	0	0	0	0	0	0	0	0	0	0	0	0	0	0	0	0	0	0	0	0	0	0	0	0	0	0	0	0	0	0	0	0.000132776	0	0	0	0	0	0	0	0	0	0	0	0	0	0	0	0	0	0	0	0	0	0	0	0.000150019	0	0	0	0.000414136	0	0	0	0	0	0	0	0	0	0	0	0	0	0	0	0	0	0	0	0	0	0.00020321	0	0	0	0	0	0	0
Contarinia nasturtii	0	0	0	0	0	0	0	0	0.000133326	0	0	0.000956938	0	0	0	0	0	0	0	0	0	0	0	0.000128852	0	0	0	0	0	0	0	0	0	0	0	0	0	0	0	0	0	0	0	0	0	0	0	0	0	0	0	0	0	0	0	0	0	0	0	0	0	0	0	0	0	0	0	0	0	0	0	0	0	0.000138492	0	0	0	0	0	0	0	0	0	0	0	0	0	0	0	0	0	0	0	0	0	0	0	0	0	0	0	0	0	0	0	0	0	0	0	0	0	0	0	0	0	0	0	0	0	0	0	0	0	0	0	0	0	0	0	0	0	0	0	0	0	0	0	0	0	0	0	0	0	0	0	0	0	0	0.000212332	0	0	0	0	0	0	0	0	0	0.000157769	0	0.000173626	0	0	0	0	0	0	0	0	0	0	0	0.00026635	0.00017395	0.000139104	0.000133387	0	0	0	0	0	0	0.000151611	0	0	0	0	0	0	0	0	0.00015655	0	0	0	0	0	0	0	0	0	0.000132019	0.000187044	0	0	0	0	0	0.000196202	0	0.000134523	0	0	0	0	0	0	0	0	0	0.000142847	0.000239792	0	0	0	0.000135116	0	0	0	0	0
Conus episcopatus	0	0	0	0	0	0	0	0.00141715	0	0	0	0	0	0	0	0	0	0	0	0	0	0	0	0	0	0	0	0	0	0	0	0	0	0	0	0	0	0	0	0	0	0	0	0	0	0	0	0	0	0	0	0	0	0	0	0	0	0	0	0	0	0	0	0	0	0	0	0	0	0	0	0	0	0	0	0	0	0	0	0	0	0	0	0	0	0	0	0	0	0	0	0.0023985	0	0	0	0	0	0	0	0	0	0	0	0	0	0	0	0	0	0	0	0	0	0	0	0	0	0	0	0	0	0	0	0	0	0	0	0	0	0	0	0	0	0	0	0	0	0	0	0	0	0	0	0	0	0	0	0	0	0	0	0	0	0	0	0	0	0	0	0	0	0	0	0	0	0	0	0	0	0	0	0	0	0	0	0	0	0	0	0	0	0	0	0	0	0	0	0	0	0	0	0	0	0	0	0.000282239	0	0	0	0	0	0	0	0	0	0	0	0	0	0	0	0	0	0	0	0	0	0	0	0	0	0	0	0	0	0	0	0	0	0	0
Copidosoma floridanum	0	0	0	0	0	0	0	0	0	0	0	0	0	0	0	0	0	0	0	0	0	0	0	0	0	0	0	0	0	0	0	0	0	0	0	0	0	0	0	0	0	0	0	0	0	0	0	0	0	0	0	0	0	0	0	0	0	0	0	0	0	0	0	0	0	0	0	0	0	0	0	0	0	0	0	0	0	0	0	0	0	0	0	0	0	0	0	0	0	0	0	0	0	0	0	0	0	0	0	0	0	0	0	0	0	0	0	0	0	0	0	0	0	0	0	0	0	0	0	0	0	0	0	0	0	0	0	0	0	0	0	0	0	0	0	0	0	0	0	0	0	0	0	0	0	0	0	0	0	0	0	0	0	0	0	0	0	0	0	0	0	0	0	0	0	0	0	0	0	0	0	0	0	0	0	0	0	0	0	0.000182257	0	0	0	0	0	0	0	0	0	0	0	0	0	0	0	0	0	0	0	0	0	0	0	0	0	0	0	0	0	0	0	0	0	0	0	0	0	0	0	0	0	0	0	0	0	0	0	0	0	0	0
Coprinopsis cinerea	0	0	0	0	0	0	0	0	0	0	0	0	0	0	0	0	0	0	0	0	0	0	0	0	0	0	0	0	0	0	0	0	0	0	0	0	0	0	0	0	0	0	0	0	0	0	0	0	0	0	0	0	0	0	0	0	0	0	0	0	0	0	0	0	0	0	0	0	0	0	0	0	0	0	0	0	0	0	0	0	0	0	0	0	0	0	0	0	0	0	0	0	0	0	0	0	0	0	0	0	0	0	0	0	0	0	0	0	0	0	0	0	0	0	0	0	0	0	0	0	0	0	0	0	0	0	0	0	0	0	0	0	0	0	0	0	0	0	0	0	0	0	0	0	0	0	0	0	0	0	0	0	0	0	0	0.000302842	0	0	0	0.0011096	0.000249547	0	0	0	0	0	0	0	0	0	0	0	0	0	0	0	0	0	0	0	0	0	0	0	0	0	0	0	0	0	0	0	0	0	0	0	0	0	0	0	0	0	0	0	0	0	0.000743862	0	0.000693715	0	0	0	0	0	0	0	0	0	0	0	0	0	0	0	0	0	0	0	0	0	0
Coraliomargarita akajimensis	0	0	0	0	0	0	0	0	0.000127662	0	0	0	0	0	0	0	0	0	0	0	0	0	0	0	0	0	0	0	0	0	0	0	0	0	0	0	0	0	0	0	0	0	0	0	0	0	0	0	0	0	0	0	0	0	0	0	0	0	0	0	0	0	0	0	0	0	0	0	0	0	0	0	0	0	0	0	0	0	0	0	0	0	0	0	0	0	0	0	0	0	0	0	0	0	0	0	0	0	0	0	0	0	0	0	0	0	0	0	0	0	0	0	0	0	0	0	0	0	0	0	0	0	0	0	0	0	0	0	0	0	0	0	0	0	0	0	0	0	0	0	0	0	0	0	0	0	0	0	0	0	0	0	0	0	0	0	0	0	0	0	0	0	0	0	0	0	0	0	0	0	0	0	0	0	0	0	0	0	0	0	0	0	0	0	0	0	0	0	0	0	0	0	0	0	0	0	0	0	0	0	0	0	0	0	0	0	0	0	0	0	0	0	0	0	0	0	0	0	0	0	0	0	0	0	0	0	0	0	0	0	0
Corallococcus coralloides	0	0	0.000368586	0.00013921	0	0	0.000243255	0	0.000259245	0	0	0	0	0	0	0	0	0	0	0	0.000125686	0	0	0.000160975	0	0	0	0	0	0	0	0.000133933	0.000193895	0.000217702	0.00021873	0.000179071	0.00019212	0	0	0.000121043	0.000427517	0.000403362	0	0	0	0	0	0	0.000331701	0	0.000278409	0.000224299	0	0.00352405	0.000244239	0.000366348	0	0.00044855	0	0	0	0	0	0	0	0	0	0	0	0	0	0	0	0.000137123	0	0	0.000720823	0.000292757	0	0.000140028	0.000467236	0.00124305	0.000398088	0	0	0	0	0	0	0	0	0	0	0	0	0	0	0	0	0	0	0	0	0	0	0	0	0.000124452	0	0	0	0.000892367	0.000343384	0	0.000242465	0	0.000143387	0	0	0	0	0	0.000542059	0	0.00123391	0.000846453	0.000132608	0	0	0	0	0	0	0	0	0	0	0	0	0	0.000124938	0	0	0	0	0	0	0	0.000310331	0	0	0	0.000274922	0.000182876	0.000307593	0.000560819	0	0.000132318	0.000343596	0	0.000266802	0	0	0.000133688	0.000779915	0.000291932	0	0.000147299	0.000265942	0	0	0.00012527	0.000326791	0.000475819	0.00043519	0.000569278	0	0	0	0	0.000503554	0.000146769	0.000134442	0	0	0.000346837	0	0.000976288	0.00017896	0.000141611	0	0	0.000222433	0	0.000313468	0	0	0	0.00134634	0	0	0.000300909	0.000181524	0	0	0.000164116	0.000309797	0.000234416	0.000690005	0	0.000241382	0.00311445	0.000164382	0.0002451	0	0	0.000159227	0.000158015	0	0.000197539	0.000616443	0.000474738	0	0.000267981	0.00033267	0.000223252	0	0.000147288	0	0	0
Corallococcus macrosporus	0	0	0.000125835	0	0	0	0	0	0	0	0	0	0	0	0	0	0	0	0	0	0	0	0	0	0	0	0	0	0	0	0	0	0	0	0.000197261	0	0	0	0	0	0.000164554	0.000168923	0	0	0	0	0	0	0	0	0	0	0	0	0	0	0	0	0	0	0	0	0	0	0	0	0	0	0	0	0	0	0	0	0	0	0	0	0	0.000131399	0	0	0	0	0	0	0	0	0	0	0	0	0	0	0	0	0	0	0	0	0	0	0	0	0	0	0	0	0	0	0	0	0	0	0	0	0	0	0	0	0	0	0	0	0	0	0	0	0	0	0	0	0	0	0	0	0	0	0	0	0	0	0	0	0	0	0	0	0	0	0	0	0	0	0.000132312	0	0	0	0.000185827	0	0	0	0	0	0	0.000152032	0	0	0	0	0	0	0.000171898	0.000216744	0.000180445	0.000239859	0	0	0	0	0.000202959	0	0	0	0	0.000169056	0	0	0	0	0	0	0	0	0.000129561	0	0	0	0.000378398	0	0	0.000155093	0.000219948	0	0	0	0	0.000138186	0	0	0.000126714	0	0	0	0	0	0	0	0	0.0001384	0.000243203	0.000235201	0	0	0.000397456	0.000162219	0	0	0	0	0
Cordyceps fumosorosea	0	0	0	0	0	0	0	0	0	0	0	0	0	0	0	0	0	0	0	0	0	0	0	0	0	0	0	0	0	0	0	0	0	0	0	0	0	0	0	0	0	0	0	0	0	0	0	0	0	0	0	0	0	0	0	0	0	0	0	0	0	0	0	0	0	0	0	0	0	0	0	0	0	0	0	0	0	0	0	0	0	0	0	0	0	0	0	0	0	0	0	0	0	0	0	0	0	0	0	0	0	0	0	0	0	0	0	0	0	0	0	0	0	0	0	0	0	0	0	0	0	0	0	0	0	0	0	0	0	0	0	0	0	0	0	0	0	0	0	0	0	0	0	0	0	0	0	0	0	0	0	0	0	0	0	0	0	0	0	0	0	0	0	0	0	0	0	0	0	0	0	0	0.000142253	0.000137865	0.000137987	0.000127433	0	0	0	0	0	0	0	0	0	0	0	0	0	0	0	0	0	0	0	0	0	0	0	0	0	0.000172695	0	0	0	0	0	0	0	0	0	0	0	0	0	0	0	0	0	0	0	0.000141069	0	0	0	0	0	0	0	0	0
Cordyceps militaris	0	0	0	0	0	0	0	0	0	0	0	0	0	0	0	0	0	0	0	0	0	0	0	0	0	0	0	0	0	0	0	0	0	0	0	0	0	0	0	0	0	0	0	0	0	0	0	0	0	0	0	0	0	0	0	0	0	0	0	0	0	0	0	0	0	0	0	0	0	0	0	0	0	0	0	0	0.000151344	0.000130942	0	0	0	0	0	0	0	0	0	0	0	0	0	0	0	0	0	0	0	0	0	0	0	0	0	0	0	0	0	0	0	0	0	0	0	0	0	0	0	0	0	0	0	0	0	0	0	0	0	0	0	0	0	0	0	0	0	0	0	0	0	0	0	0	0	0	0	0	0	0	0	0	0	0	0	0	0	0	0	0	0.000167658	0	0	0	0	0	0	0	0	0	0	0	0	0	0.000150066	0.000199626	0.00016145	0.000177453	0	0	0	0	0.000133512	0	0	0	0	0	0	0	0.000230615	0	0	0	0	0	0	0	0	0	0	0	0	0.000217891	0	0	0.000134614	0	0	0	0	0	0	0	0	0	0	0	0	0	0	0	0.00018662	0.000189538	0	0.000129542	0	0	0	0	0	0	0
Coregonus sp. 'balchen'	0.0014032	0.0019782	0.00247355	0.00281403	0.00155614	0.00247872	0.00231092	0.00283842	0.00431872	0.00254724	0.000665773	0.000956938	0.00222484	0.000775496	0.000744835	0.00059137	0.00115482	0.00117533	0.000945877	0.00123295	0.0020514	0.00152841	0.000998581	0.00358079	0.00115479	0.00101226	0.00107042	0.000846109	0.0010985	0.00174	0.00174788	0.00118055	0.00133986	0.00152209	0.00183193	0.00149068	0.00156965	0.00149607	0.000918355	0.00121903	0.00333786	0.00304693	0.00113102	0.00212361	0.00106914	0.000437583	0.000693522	0.000716332	0.00100094	0.00123252	0.00070062	0.00118452	0.00118618	0.00330131	0.0017964	0.00126721	0.000871463	0.00143574	0.000408444	0.000342071	0.000565986	0.000740618	0.000639484	0.000650891	0.00029163	0.000399933	0.00158192	0.000251798	0.000605941	0.000375352	0.000703964	0.000426265	0.00117608	0.00224971	0.000595432	0.000468886	0.00204993	0.00183468	0.00131227	0.00177525	0.000945919	0.000913051	0.00101269	0.00135575	0.00116833	0.00132248	0.00165544	0.00148145	0.000984649	0.000777252	0.000515128	0.000872151	0.000897471	0.000816091	0.000439702	0.000878319	0.00107618	0.00107809	0.000941451	0.000880372	0.000545411	0.00136453	0.00144413	0.000588814	0.00109175	0.000767167	0.000648544	0.00156027	0.00101831	0.00126054	0.00135666	0.00248692	0.00215419	0.00136368	0.00145239	0.000409337	0.00144304	0.000811718	0.00221064	0.00198965	0.000380068	0.000397947	0.00092668	0.00131562	0.00102819	0.00108308	0.000903373	0.000652363	0.000505174	0.000518043	0.000616988	0.000562891	0.000740015	0.00069902	0.000735071	0.000662003	0.00061851	0.0011196	0.00147384	0.00104354	0.00159611	0.000957238	0.000891108	0.00123778	0.00081301	0.00135919	0.00144426	0.000688919	0.00151899	0.000961945	0.000902092	0.000692292	0.00126377	0.00190185	0.0024817	0.00147589	0.000907709	0.00230249	0.00392996	0.00135025	0.00283302	0.000965535	0.000633628	0.00248229	0.00124923	0.00262985	0.000575961	0.00193201	0.00220638	0.00136256	0.00143362	0.00108552	0.00461437	0.00410472	0.00357314	0.00377153	0.00123486	0.00182329	0.00125646	0.00188767	0.00338035	0.00225603	0.00602808	0.000816789	0.00174264	0.00315207	0.00132571	0.00106311	0.00236129	0.00201653	0.00161673	0.00189802	0.00189446	0.00240943	0.002335	0.00110794	0.00110002	0.00266607	0.002327	0.00110567	0.00109311	0.00331642	0.00382282	0.00123498	0.000628197	0.00139707	0.00276743	0.00252373	0.00347908	0.00173043	0.00294232	0.00171897	0.000728722	0.000846102	0.000953626	0.000971816	0.00189903	0.00226842	0.000960883	0.00239723	0.0036267	0.00424968	0.00204513	0.00298064	0.00204638	0.00222489	0.000961119	0.000772217	0.0010084	0.0015297	0.000373274
Coriandrum sativum	0	0	0	0	0	0	0	0	0	0	0	0	0	0	0	0	0	0	0	0	0	0	0	0	0	0	0	0	0	0	0	0	0	0	0	0	0	0	0	0	0	0	0	0	0	0	0	0	0	0	0	0	0	0	0	0	0	0	0	0	0	0	0	0	0	0	0	0	0	0	0	0	0	0	0	0	0	0	0	0	0	0	0	0	0	0	0	0	0	0	0	0	0	0	0	0	0	0	0	0	0	0	0	0	0	0	0	0	0	0	0	0	0	0	0	0	0	0	0	0	0	0	0	0	0	0	0	0	0	0	0	0	0	0	0	0	0	0	0	0	0	0	0	0	0	0	0	0	0	0	0	0	0	0	0	0	0	0	0	0	0	0	0	0	0	0	0	0	0	0	0	0	0	0	0	0	0	0	0	0	0	0	0	0	0	0	0	0	0	0	0	0	0	0	0	0	0.00163601	0	0	0	0	0	0	0	0	0	0	0	0	0	0	0	0	0	0	0	0	0	0	0	0	0	0	0	0	0	0	0	0	0	0
Corvus cornix	0	0	0	0	0	0	0	0	0.000136376	0	0	0	0	0	0	0	0	0	0	0	0	0	0	0	0	0	0	0	0	0.00019052	0	0	0	0	0.000153818	0	0	0	0	0	0	0	0	0	0	0	0	0	0	0	0	0	0.000116878	0	0	0	0	0	0	0	0	0	0	0	0	0	0	0	0	0	0	0	0	0	0	0	0	0	0	0	0	0	0	0	0	0	0	0	0	0	0	0	0	0	0	0	0	0	0	0	0	0	0	0	0	0	0	0	0	0	0	0	0	0	0	0	0	0	0	0	0	0	0	0	0	0	0	0	0	0	0	0	0	0	0	0	0	0	0	0	0	0	0	0	0	0	0	0	0	0	0	0	0	0	0	0	0	0	0	0	0	0	0	0	0	0	0	0	0	0	0	0	0.000141563	0.000179271	0	0	0	0	0	0	0	0	0	0	0	0	0	0	0	0	0	0	0	0	0	0	0	0	0	0	0	0	0	0	0	0	0	0	0	0	0	0	0	0	0	0	0	0	0	0	0	0	0.000198771	0	0	0	0	0	0	0	0
Corvus moneduloides	0	0	0	0	0	0	0	0	0	0	0	0	0	0	0	0	0	0	0	0	0	0	0	0	0	0	0	0	0	0	0	0	0	0	0	0	0	0	0	0	0	0	0	0	0	0	0	0	0	0.000118511	0	0	0	0	0	0	0	0	0	0	0	0	0	0	0	0	0	0	0	0	0	0	0	0	0	0	0	0	0	0	0	0	0	0	0	0	0	0	0	0	0	0	0	0	0	0	0	0	0	0	0	0	0	0	0	0	0	0	0	0	0	0	0	0	0	0	0	0	0	0	0	0	0	0	0	0	0	0	0	0	0	0	0	0	0	0	0	0	0	0	0	0	0	0	0	0	0	0	0	0	0	0	0	0	0	0	0	0	0	0	0	0	0	0	0	0	0	0	0	0	0	0	0	0.000138559	0	0	0	0	0	0	0	0	0	0	0	0	0	0	0	0	0	0	0	0	0	0	0	0	0	0	0	0	0	0	0	0	0	0	0	0	0	0	0	0	0	0	0	0	0	0	0	0	0	0	0	0	0	0	0	0	0
Corynebacterium ammoniagenes	0	0	0	0	0	0	0	0	0	0	0	0	0	0	0	0	0	0	0	0	0	0	0	0	0	0	0	0	0	0	0	0	0	0	0	0	0	0	0	0	0	0	0	0	0	0	0	0	0	0	0	0	0	0	0	0	0	0	0	0	0	0	0	0	0	0	0	0	0	0	0	0	0	0.000751338	0	0	0	0	0	0	0	0	0	0	0	0	0	0	0	0	0	0	0	0	0	0	0	0	0	0	0	0	0	0	0	0	0	0	0	0	0	0	0	0	0	0	0	0	0	0	0	0	0	0	0	0	0	0	0	0	0	0	0	0	0	0	0	0	0	0	0	0	0	0	0	0	0	0	0	0	0	0	0	0	0	0	0	0	0	0	0	0	0	0	0	0	0	0	0	0	0	0	0	0	0	0	0	0	0.0018847	0	0	0	0	0	0	0	0	0	0	0	0	0	0	0	0	0	0	0	0	0	0	0	0	0	0	0	0	0	0	0	0	0	0	0	0	0	0	0	0	0	0	0	0	0	0	0	0	0	0	0	0
Corynebacterium aquilae	0	0	0	0	0	0	0	0	0	0	0	0	0	0	0	0	0	0	0	0	0	0	0	0	0	0	0	0	0	0	0	0	0.000279337	0.000329194	0.000221003	0.000285316	0.000215634	0	0	0	0	0.000146821	0	0	0	0	0	0	0	0	0	0	0	0	0	0	0	0	0	0	0	0	0	0	0	0	0	0	0	0	0	0	0	0.000132232	0	0	0	0	0	0	0	0	0	0	0	0	0	0	0	0	0	0	0	0	0	0	0	0	0	0	0	0	0	0	0	0	0	0	0	0	0	0	0	0	0	0	0	0	0	0	0	0	0	0	0	0	0	0	0	0	0	0	0	0	0	0	0	0	0	0	0	0	0	0	0	0	0	0	0	0	0	0	0	0	0	0	0	0	0	0	0	0	0	0	0	0	0	0	0	0	0	0.000123229	0	0	0	0	0	0	0	0	0	0	0	0	0	0	0	0	0	0	0	0	0	0	0	0	0	0	0	0	0	0	0	0	0	0	0	0	0	0	0	0	0	0.000132412	0	0	0	0	0	0.000139099	0	0	0	0	0	0	0	0	0	0	0
Corynebacterium atypicum	0	0	0	0	0	0	0	0	0	0	0	0	0	0	0	0	0	0	0	0	0	0	0	0	0	0	0	0	0	0	0	0	0	0.000160498	0.000341229	0	0.000174342	0	0	0.000166892	0	0	0.000119766	0	0.000158508	0	0	0	0	0	0	0	0	0	0	0	0	0	0	0	0	0	0	0	0	0	0	0	0	0	0	0	0	0	0	0	0	0	0	0	0	0	0	0	0	0	0	0	0	0	0	0	0.000134667	0	0	0	0	0	0	0	0	0	0	0	0	0	0	0	0	0	0	0	0	0	0	0	0	0	0	0	0	0	0	0	0	0	0	0	0	0	0	0	0	0	0	0	0	0	0	0	0	0	0	0	0	0	0	0	0	0	0	0	0	0	0	0	0	0	0	0	0	0	0	0	0	0	0	0.000124766	0	0	0	0	0	0	0	0	0	0	0	0	0	0	0	0	0	0	0	0.000140944	0	0	0	0	0	0	0	0	0	0	0	0	0	0	0	0	0	0	0	0	0	0	0	0.00014954	0	0.000160301	0	0	0	0	0	0	0	0	0	0	0	0	0	0	0	0	0
Corynebacterium aurimucosum	0	0	0	0	0	0	0	0	0	0	0	0	0	0	0	0	0	0	0	0	0	0	0	0	0	0	0	0	0	0	0	0	0	0	0.000164679	0	0.000130183	0	0.000152169	0	0	0	0	0	0	0	0	0	0	0	0	0	0	0	0	0	0	0	0	0	0	0	0	0	0	0	0	0	0	0	0	0	0	0.000172137	0	0	0	0	0	0	0	0	0	0	0	0	0	0	0	0	0	0	0	0	0	0	0	0	0	0	0	0	0	0	0	0	0	0	0	0	0	0	0	0	0	0	0	0	0	0	0	0	0	0	0	0	0	0	0	0	0	0	0	0	0	0	0	0	0	0	0	0	0	0	0	0	0	0	0.000293998	0	0	0	0	0	0.000188119	0	0	0	0	0	0	0	0	0	0	0	0	0	0	0	0	0.000124799	0	0	0	0	0	0	0	0	0	0	0	0	0	0	0	0.000208082	0	0.000180676	0	0	0	0	0	0	0	0	0	0	0	0	0	0.000209008	0	0.000125601	0	0	0	0	0	0	0	0.000190452	0	0	0	0	0.000191213	0.000192115	0	0	0	0	0	0	0	0	0	0.000157609	0
Corynebacterium callunae	0.000159537	0	0.000131862	0	0	0	0	0	0	0	0	0	0	0	0	0	0	0	0	0	0	0	0.000250437	0	0	0	0	0	0	0	0	0	0	0	0	0	0	0	0	0	0	0	0	0	0	0	0	0	0	0	0	0	0	0	0	0	0	0	0	0	0	0	0	0	0	0	0	0	0	0	0	0	0	0.0002228	0	0	0	0	0	0	0	0	0	0	0	0	0	0	0	0	0	0	0	0	0	0	0	0	0	0	0	0	0	0	0	0	0	0	0	0	0	0	0	0	0	0	0	0	0	0	0	0	0	0	0	0	0	0	0	0	0	0	0	0	0	0	0	0	0	0	0	0	0	0	0	0	0	0	0	0	0	0	0	0	0	0	0	0	0	0	0	0	0	0	0	0	0	0	0	0	0	0	0	0	0	0	0	0	0	0	0	0	0	0	0	0	0	0	0	0	0	0	0	0	0	0	0	0	0	0	0	0	0	0	0	0	0	0	0	0.000301943	0	0	0	0	0	0	0	0	0	0	0	0	0	0	0.000169387	0	0	0	0	0	0
Corynebacterium camporealensis	0	0	0	0	0	0	0	0	0	0	0	0	0	0	0	0	0	0	0	0	0	0	0	0	0	0	0	0	0	0	0	0	0	0	0.000142957	0	0	0	0	0	0	0	0	0	0	0	0	0	0	0	0	0	0	0	0	0	0	0	0	0	0	0	0	0	0	0	0	0	0	0	0	0	0	0.000184851	0	0	0	0	0	0	0	0	0	0	0	0	0	0	0	0	0	0	0	0	0	0	0	0	0	0	0	0	0	0	0	0	0	0	0	0	0	0	0	0	0	0	0	0	0	0	0	0	0	0	0	0	0	0	0	0	0	0	0	0	0	0	0	0	0	0	0	0	0	0	0	0	0	0	0	0	0	0	0	0	0	0	0	0	0	0	0	0	0	0	0	0	0	0	0	0	0	0	0	0	0	0	0	0	0	0	0	0	0	0	0	0	0	0	0	0	0	0	0	0	0	0	0	0	0	0	0	0	0	0	0	0	0	0	0	0	0	0	0	0	0	0	0	0	0	0	0	0	0	0	0	0	0	0	0	0	0
Corynebacterium casei	0	0	0	0	0	0	0	0	0	0	0	0	0	0	0	0	0	0	0	0	0	0	0	0	0	0	0.000169322	0	0	0	0	0	0	0	0	0	0	0.000766945	0.000635194	0.000280032	0	0	0.000240272	0	0	0	0.000526832	0	0	0	0	0	0	0	0	0	0	0	0	0	0	0	0	0	0	0	0	0	0	0	0	0	0.000138916	0.035717	0	0	0	0	0	0	0	0	0	0	0	0	0	0	0	0	0	0	0	0	0	0	0	0	0	0	0	0	0.000162576	0	0	0	0	0.000264922	0	0	0	0.000172375	0	0	0	0	0	0	0	0	0	0	0	0	0	0	0	0	0	0	0	0	0	0	0	0	0	0	0.000216288	0	0	0	0	0.000198634	0	0	0	0	0	0	0	0	0	0.00317464	0.000210389	0	0	0.000227668	0	0	0	0	0	0	0	0	0	0	0	0	0	0	0.000126626	0	0	0	0	0	0	0	0	0.000289583	0	0	0	0.000193323	0	0	0	0	0	0	0	0	0	0	0	0	0	0	0	0	0	0.000139429	0	0	0	0	0	0.00135645	0	0	0	0	0	0	0	0	0	0	0	0	0	0	0	0	0	0	0	0	0
Corynebacterium deserti	0	0	0	0	0	0	0	0	0	0	0	0	0	0	0	0	0	0	0	0	0	0	0	0	0	0	0	0	0	0	0	0	0	0	0	0	0	0	0	0	0	0	0	0	0	0	0	0	0	0	0	0	0	0	0	0	0	0	0	0	0	0	0	0	0	0	0	0	0	0	0	0	0	0.000656858	0	0	0	0	0	0	0	0	0	0	0	0	0	0	0	0	0	0	0	0	0	0	0	0	0	0	0	0	0	0	0	0	0	0	0	0	0	0	0	0	0	0	0	0	0	0	0	0	0	0	0	0	0	0	0	0	0	0	0	0	0	0	0	0	0	0	0	0	0	0	0	0	0	0	0	0	0	0	0	0	0	0	0	0	0	0	0	0	0	0	0	0	0	0	0	0	0	0	0	0	0	0	0	0	0	0	0	0.000638929	0	0	0	0	0	0	0	0	0	0	0	0	0	0	0	0	0	0	0	0	0	0	0	0	0	0	0	0	0	0	0	0	0	0	0	0	0	0	0	0	0	0	0	0	0	0	0	0	0
Corynebacterium diphtheriae	0	0	0	0	0	0	0	0	0	0	0	0	0	0	0	0	0	0	0	0	0	0	0	0	0	0	0	0	0	0	0	0	0	0	0	0	0	0	0.000120728	0	0	0	0	0	0	0	0	0.000589006	0	0	0	0	0	0	0	0	0	0	0	0	0	0	0	0	0	0	0	0	0	0	0	0	0	0	0	0	0	0	0	0	0.00013528	0	0.000170474	0	0	0	0	0	0	0	0	0	0	0	0	0	0	0	0	0	0	0	0	0	0	0	0	0	0	0	0	0	0	0	0	0	0	0	0	0	0	0	0	0	0	0	0	0	0	0	0	0	0	0	0	0	0	0	0	0	0	0	0	0	0	0	0	0	0	0	0	0.000118446	0	0	0.00037912	0.000489471	0	0	0	0.000249163	0.000224096	0	0	0	0	0	0	0	0	0	0	0	0	0	0	0	0	0	0	0	0	0	0	0	0	0.000202594	0	0	0	0	0	0	0	0	0	0	0	0	0	0	0	0	0	0.000307452	0	0	0	0	0.000266686	0	0	0	0	0	0	0	0	0	0	0.000148548	0	0	0	0	0	0	0	0	0	0	0.000186637
Corynebacterium doosanense	0.00022442	0.000139522	0.000152352	0	0.000270242	0.000180027	0	0	0	0	0	0	0	0	0	0	0	0	0	0	0	0.000128764	0	0.000179382	0.000248048	0	0.000380402	0	0.000445222	0.000270567	0.000334941	0.000325398	0.000402798	0.000530318	0.00129041	0.000401537	0.000689913	0.000284432	0.000296439	0.000415315	0.000463009	0.000441252	0.000354669	0.000252147	0.000353073	0.000117896	0.000203153	0.000255478	0	0	0.000121065	0.000205305	0.00018562	0	0.000131453	0.000178416	0.0001601	0.000160465	0	0	0.000282162	0	0	0	0.000229299	0.000122608	0	0	0.000149911	0	0.00013038	0	0.000218839	0.000653728	0	0	0.000475374	0.000471392	0	0	0.000119671	0	0.000148516	0.000165367	0	0.000187746	0.000187553	0.000188797	0	0.000388273	0	0.000377151	0.000461557	0.000326913	0	0.000135905	0.000183357	0.000191288	0	0	0	0	0.000181436	0	0.00015198	0	0	0	0	0	0	0	0	0	0	0	0.000159176	0	0	0	0	0	0	0	0	0	0	0	0	0	0	0	0	0	0	0	0	0	0.000124602	0	0	0	0	0	0	0	0	0	0	0	0.000322358	0	0	0	0.00028637	0	0	0.000180451	0.000230444	0.000152866	0.000154646	0	0	0.000249244	0.000548869	0.000161889	0.000123172	0.000279514	0.00012625	0.000251138	0	0.000394962	0.000233717	0.000282206	0.000205584	0.000229379	0	0	0	0	0.00019604	0	0	0	0.00015626	0.000213501	0.000140985	0.000581233	0.000345831	0.000242246	0	0.000180432	0.000138742	0.000218843	0.000448392	0	0	0	0.0001268	0	0.000141669	0.000304952	0.000208465	0.000216905	0	0.000298671	0.000138226	0	0	0	0.000309647	0.000460326	0.000246382	0.000635927	0	0.000434473	0.000183996	0.000364692	0.000189889	0.000376181	0.000220356	0.000223721	0	0.000748333	0.000188254	0.000245135	0.00016721	0.000231125	0.000220611	0.000267669	0
Corynebacterium efficiens	0	0	0	0	0	0	0	0	0	0	0	0	0	0	0	0	0	0	0	0	0	0	0	0	0	0	0	0	0.000203645	0	0.000164379	0	0.000185691	0.000256141	0.000552381	0.000153632	0.000337788	0	0	0.000218832	0	0	0.000180482	0	0.000229413	0	0	0	0	0	0	0	0	0	0	0	0	0	0	0	0	0	0	0	0	0	0	0	0	0	0	0	0	0.000245882	0	0	0	0	0	0	0	0	0	0	0	0	0	0	0	0	0	0.00012319	0.000204952	0.000123578	0	0	0	0	0	0	0	0	0	0	0	0	0	0	0	0	0	0	0	0	0	0	0	0	0	0	0	0	0	0	0	0	0	0	0	0	0	0	0	0	0	0	0	0	0	0	0	0	0	0	0	0	0	0	0	0	0	0	0	0	0.000200171	0	0	0	0	0	0	0	0	0	0.000164728	0	0	0.000208006	0	0	0	0.000143951	0.000147309	0	0	0	0	0	0	0	0	0	0	0	0	0.000308936	0	0.000208558	0	0	0	0	0	0	0	0	0	0	0	0	0	0	0	0	0	0	0	0	0	0	0	0.000215819	0	0.000250125	0	0	0	0	0	0.000174618	0	0	0	0	0	0	0	0	0	0	0
Corynebacterium endometrii	0	0	0	0	0	0	0	0	0	0	0	0	0	0	0	0	0	0	0	0	0	0	0	0	0	0	0	0	0	0	0	0	0	0	0	0	0	0	0	0	0	0	0	0	0	0	0	0	0	0	0	0	0	0	0	0	0	0	0	0	0	0	0	0	0	0	0	0	0	0	0	0	0	0.000326082	0	0	0	0	0	0	0	0	0	0	0	0	0	0	0	0	0	0	0	0	0	0	0	0	0	0	0	0	0	0	0	0	0	0	0	0	0	0	0	0	0	0	0	0	0	0	0	0	0	0	0	0	0	0	0	0	0	0	0	0	0	0	0	0	0	0	0	0	0	0	0	0	0	0	0	0	0	0	0	0	0	0	0	0	0	0	0	0	0	0	0	0	0	0	0	0	0	0	0	0	0	0	0	0	0	0	0	0	0	0	0	0	0	0	0	0	0	0	0	0	0	0	0	0	0	0	0	0	0	0	0	0	0	0	0	0	0	0	0	0	0	0	0	0	0	0	0	0	0	0	0	0	0	0	0	0	0
Corynebacterium falsenii	0.00180357	0.000679873	0	0	0.00130992	0.00102184	0	0.000143226	0	0	0	0	0	0.000428267	0.000536072	0	0	0	0	0.000743669	0.000953608	0.000147159	0	0	0.000525083	0.000120349	0.000124703	0	0.000311694	0.000156419	0.000236778	0.000692219	0.00375024	0.00340015	0.0206866	0.000967929	0.00217813	0.0004855	0.000543466	0.000243567	0.000428807	0.000367052	0.000688607	0.000521847	0.000211747	0.000601676	0.000301945	0.000155933	0	0	0	0.000160929	0	0	0.000134759	0	0	0.000152958	0	0	0	0.000191449	0.00041783	0	0	0	0	0	0.000267874	0.000238948	0.000385059	0.000279941	0.00106708	0.000300066	0.000458665	0.000411138	0.000226288	0.000150104	0.000255563	0.000698373	0	0	0	0.00013035	0	0.000169287	0	0	0	0.000344948	0	0.000504476	0.000183737	0.000180233	0	0.000448234	0	0	0	0	0	0	0	0	0.000190377	0.000166031	0	0.00020131	0	0	0	0.000190187	0	0.000144919	0.000146199	0	0.000278452	0.000176545	0.000163437	0.000289497	0	0	0	0	0	0	0	0.000180994	0	0	0.000164311	0	0.000185741	0.000203458	0.00021718	0.000214562	0.000219657	0.000256368	0.000341634	0.000292531	0.000583767	0.000285393	0.00024821	0.00028566	0	0.00140645	0.00315699	0	0	0	0.00736876	0.000515088	0.000119767	0	0.000147508	0.0001293	0	0.000130671	0	0	0	0	0	0	0.000156571	0.000247952	0	0	0.000216351	0	0	0.000403596	0	0	0	0	0	0	0	0.00015084	0.000173233	0.000602896	0.000168489	0	0	0	0	0.000274586	0.000317806	0.000275155	0	0.000124925	0.000167678	0.00022057	0.000581866	0	0.000204642	0	0	0	0	0.0002795	0	0.00038166	0.000134614	0.000133697	0.000162653	0	0	0	0.000154377	0.000237747	0	0.000279396	0.000194228	0.000337049	0.000197995	0.0002302	0.000141243	0.000169719	0	0	0	0.000514111	0.00112897	0.000809891	0.000170756	0.000173344	0.000183686	0.000314885	0
Corynebacterium flavescens	0	0	0	0	0	0	0	0	0	0	0	0	0	0	0	0	0	0	0.000146026	0	0	0	0	0	0	0	0	0	0	0	0	0	0	0	0	0	0	0.00102351	0.00114455	0.000315304	0	0	0.000290437	0.000841418	0	0.000113646	0.000815306	0	0	0	0	0	0	0	0	0	0	0	0	0	0	0	0	0	0	0	0	0	0	0	0	0	0	0	0	0	0	0	0	0	0	0	0	0	0	0	0	0	0	0	0	0	0	0	0	0	0	0	0	0	0	0	0.000602021	0	0	0	0	0.000181441	0	0	0	0	0	0	0	0	0	0	0.000222266	0.000326875	0	0	0	0	0	0	0.000321976	0.000117685	0	0	0	0	0	0	0	0	0	0	0	0	0	0	0	0	0	0	0	0	0	0	0.000262779	0	0	0	0	0	0	0	0	0	0	0	0	0	0	0	0	0	0	0	0	0	0	0	0	0	0	0	0	0	0	0.000136882	0	0	0	0	0	0	0	0	0	0	0	0	0	0	0	0	0	0	0	0	0	0	0	0	0	0	0	0	0	0	0	0	0	0	0	0	0	0	0	0	0	0	0	0	0	0	0	0	0
Corynebacterium frankenforstense	0.000254572	0.000202003	0.000186101	0	0.000247471	0.000202499	0.000152806	0	0	0.000130457	0	0	0	0.000154383	0.000140749	0	0	0	0	0	0	0.000185346	0	0.000150508	0.000261485	0	0.000223379	0	0.000781246	0.000479262	0.000709303	0.000296172	0.000646517	0.00103167	0.00194988	0.000576867	0.00124104	0.000457878	0.000295066	0.000895782	0.000290389	0.000294431	0.000705081	0.0003622	0.000918135	0	0.000285061	0	0	0	0	0.000194427	0.000208421	0	0.000199319	0	0	0.000164453	0	0	0	0	0.000119744	0	0	0	0	0	0.000188003	0	0.000177845	0	0.000275585	0.000293024	0.000129531	0	0.000308751	0.000282963	0	0.000153364	0	0	0	0.000255933	0	0.000325216	0	0.00023625	0	0.000499881	0	0.000480011	0.000763727	0.000486978	0	0.000169811	0.000255425	0.000194538	0	0	0	0	0	0	0.000157674	0	0	0	0	0	0	0	0	0	0	0	0.000133785	0	0	0	0	0	0	0	0	0	0	0	0	0	0	0	0	0	0	0	0	0	0	0	0.000129291	0	0	0	0.000124375	0	0	0	0.000163332	0	0.00034757	0	0	0	0.000302615	0	0	0.000166176	0.000382463	0	0	0	0	0.000512027	0.000766411	0.000145776	0.000171252	0.000678952	0.000169121	0.000511943	0	0.000650525	0.000319666	0.00025653	0.000217036	0.000269157	0.000128125	0.000123867	0.000144977	0.000142701	0.000245499	0	0	0	0	0.000149969	0.000182179	0.00092264	0.00044273	0.000304878	0	0.000290791	0.000147349	0.000368407	0.000674616	0	0	0.000130935	0	0	0.000123616	0.000254048	0	0.000169929	0	0.000482412	0.000153154	0	0	0	0.000510427	0.000905318	0.000124844	0.00117299	0	0.000675007	0.000168458	0.000407249	0.00026346	0.000745188	0.000264342	0.000245915	0.000130037	0.000288917	0.000300346	0.000201168	0.000206353	0.000336832	0.000418535	0.000338161	0
Corynebacterium glaucum	0	0	0	0	0	0	0	0	0	0	0	0	0	0	0	0	0	0	0	0	0	0	0	0	0	0	0	0	0	0	0	0	0	0	0	0	0	0.00022446	0.000168653	0	0	0	0	0	0	0	0	0	0	0	0	0	0	0	0	0	0	0	0	0	0	0	0	0	0	0	0	0	0	0	0	0	0	0	0	0	0	0	0	0	0	0	0	0	0	0	0	0	0	0	0	0	0	0	0	0	0	0	0	0	0	0	0	0	0	0	0	0	0	0	0	0	0	0	0	0	0	0	0	0	0	0	0	0	0	0	0	0	0	0	0	0	0	0	0	0	0	0	0	0	0	0	0	0	0	0	0	0	0	0	0	0	0	0	0	0	0	0	0	0	0	0	0	0	0	0	0	0	0	0	0	0	0	0	0	0	0	0	0	0	0	0	0	0	0	0	0	0	0	0	0	0	0	0	0.000126518	0	0	0	0	0	0	0	0	0	0	0	0	0	0	0	0	0	0	0	0	0	0	0	0	0	0	0	0	0	0	0	0	0	0	0	0
Corynebacterium glutamicum	0	0	0	0	0	0	0	0	0	0	0	0	0	0	0.000221352	0	0	0	0	0	0	0	0	0	0	0	0	0	0.000223569	0.00012926	0	0	0.000182089	0.000204221	0.000805714	0.000124202	0.000239147	0.000136866	0	0.000387411	0	0	0.000217689	0	0.000191177	0	0	0	0	0	0	0	0	0	0	0	0	0	0	0	0	0	0	0	0	0	0	0	0.00016696	0	0	0	0.000153805	0.000526973	0	0	0	0	0	0	0	0	0	0	0	0	0	0	0	0	0	0	0.000237419	0	0	0	0	0	0	0	0	0	0	0	0	0	0	0	0	0	0	0	0	0	0	0	0	0	0	0	0	0	0	0	0	0	0	0	0	0	0	0	0	0	0	0	0	0	0	0	0	0	0	0	0	0	0	0	0	0	0	0	0	0	0	0	0	0	0	0	0.000153783	0	0	0	0.00017636	0.000196201	0	0	0	0.000140337	0	0.000228249	0.000143402	0	0	0	0	0	0	0	0.0001289	0.000420972	0	0	0	0	0	0.000359977	0.000150019	0	0	0	0	0	0.000255354	0	0	0	0	0	0	0	0	0	0	0.000175646	0	0	0	0.000134752	0	0.000236428	0	0.000299371	0	0	0	0	0	0.000185466	0	0	0	0	0	0	0	0.000136218	0	0.000171408	0
Corynebacterium glyciniphilum	0.000200185	0	0	0	0.000163396	0	0	0	0	0	0	0	0	0	0	0	0	0	0	0	0	0	0	0	0	0	0.000368819	0	0.000261693	0.000141103	0.000221319	0.000135084	0.000185291	0.000266343	0.000679427	0.000157622	0.0004284	0.000673877	0.000948232	0.000403585	0.000283936	0.000295615	0.000393728	0.000337125	0.000313386	0	0.000568145	0	0	0	0	0	0.000248281	0	0	0	0.000121023	0.000138882	0	0	0	0	0	0	0	0	0	0	0	0	0.000313417	0	0.000155771	0.00150541	0	0	0.000140429	0	0	0	0	0	0	0	0	0.00013407	0.000173661	0.000124089	0	0.000215563	0	0.000255339	0.000292208	0.000209019	0	0.000132669	0	0.000118162	0	0	0	0	0.000317231	0	0	0	0	0.000124914	0	0	0	0	0	0.000209621	0	0	0.000180087	0.000335143	0	0	0	0	0	0	0	0	0.00028925	0	0	0	0	0	0	0	0	0	0	0	0.000121255	0	0	0	0	0	0	0	0.000206246	0	0.000179665	0	0.000213555	0	0	0	0.000130216	0	0.000284547	0	0.000153629	0	0	0	0	0.000163423	0.000455274	0	0.000122677	0.000198695	0	0.000365699	0	0.000190417	0	0.000238488	0.000623176	0.000142915	0	0	0.000241628	0.000269316	0	0	0	0	0	0	0.000182818	0.000304901	0.000171817	0	0	0	0	0.000216901	0.000233616	0.000121036	0	0	0	0	0.00012651	0.00216036	0	0	0	0.000287877	0	0	0	0.000131644	0.000182933	0.000311445	0.00015739	0.000560425	0	0.000222985	0	0.000192851	0.00016376	0.000294121	0.000126192	0.000224742	0	0.000173507	0.0013311	0	0	0.000167674	0.000168353	0.000193187	0
Corynebacterium halotolerans	0.00014656	0	0	0	0.000135371	0	0	0	0	0	0	0	0	0	0	0	0	0	0	0	0	0	0	0	0	0	0	0	0.000271654	0.000159277	0.000242188	0	0.000248122	0.000370002	0.000755704	0.000230697	0.000443311	0.000184893	0.000128779	0.000330244	0	0	0.000255636	0.000131228	0.000310482	0	0	0	0	0	0	0	0	0	0	0	0	0	0	0	0	0	0	0	0	0	0	0	0	0	0	0	0	0.00063182	0	0	0	0	0	0	0	0	0	0	0	0	0	0	0	0.000132446	0	0.000174706	0.000278188	0.000165382	0	0	0	0	0	0	0	0	0	0	0	0	0	0	0	0	0	0	0	0	0	0	0	0	0	0	0	0	0	0	0	0	0	0	0	0	0	0	0	0	0	0	0	0	0	0	0	0	0	0	0	0	0	0	0.000114332	0	0.000131765	0	0	0	0	0	0	0	0.00014397	0	0	0	0	0.000166566	0.000262334	0	0	0.000275231	0	0.000185266	0	0.000274872	0.000143861	0	0	0	0	0	0	0	0	0	0	0	0	0	0	0.00033236	0.000165222	0	0	0	0	0.000150212	0.000242456	0	0	0	0	0	0	0.000125834	0	0	0	0.00014032	0	0	0	0	0.000181148	0.000331395	0	0.000395099	0	0.000244769	0	0.000152808	0	0.000253003	0	0	0	0	0	0	0	0	0.000123448	0.000151457	0
Corynebacterium humireducens	0	0	0	0	0	0	0	0	0	0	0	0	0	0	0	0	0	0	0	0	0	0	0	0	0	0	0	0	0.000126632	0	0	0	0.000123461	0.000172704	0.000409929	0	0.000203017	0.000171206	0.000164379	0.000172489	0.000156165	0.000138927	0.000126615	0	0.000130194	0	0	0	0	0	0	0	0	0	0	0	0	0	0	0	0	0	0	0	0	0	0	0	0	0	0	0	0	0.000322952	0	0	0.000164441	0.000130729	0	0	0	0	0	0	0	0	0	0	0	0	0	0	0	0	0	0	0	0	0	0	0	0	0.000178041	0	0	0	0	0	0	0	0	0	0	0	0	0	0	0	0	0	0	0	0	0	0	0	0	0	0	0	0	0	0	0	0	0	0	0	0	0	0	0	0	0	0	0	0	0	0.000130666	0	0	0	0	0	0.00015039	0	0	0	0	0	0	0	0	0	0.000182644	0	0	0	0	0	0	0.000147561	0.000140874	0.000140409	0.000128769	0	0	0	0	0	0	0	0	0	0	0	0	0.000186655	0.000130786	0	0	0	0	0	0.000187096	0	0	0	0	0	0	0.000136539	0	0	0	0	0	0	0	0	0	0.00016883	0	0.0002152	0	0.000132067	0	0	0	0.000131226	0	0.000138008	0	0	0	0	0	0	0	0	0
Corynebacterium imitans	0	0	0	0	0	0	0	0	0	0	0	0	0	0	0	0	0	0	0	0	0	0	0	0	0	0	0	0	0.000119926	0	0	0	0	0.000158858	0.000311677	0	0.000172622	0.000136866	0.000121949	0.000143391	0	0	0	0	0.000119546	0	0	0	0	0	0	0	0	0	0	0	0	0	0	0	0	0	0	0	0	0	0	0	0	0	0	0	0	0	0	0	0	0	0	0	0	0	0	0	0	0	0	0	0	0	0	0	0.000117326	0	0	0	0	0	0	0	0	0	0	0	0	0	0	0	0	0	0	0	0	0	0	0	0	0	0	0	0	0	0	0	0	0	0	0	0	0	0	0	0	0	0	0	0	0	0	0	0	0	0	0	0	0	0	0	0	0	0	0	0	0	0	0	0	0	0	0	0	0	0	0	0	0	0	0	0	0	0	0	0	0	0	0	0	0	0	0	0	0	0	0	0	0	0	0.00014634	0	0.000147344	0	0	0	0	0.000168111	0	0	0	0	0	0	0	0	0	0	0	0	0	0	0	0	0.000172787	0	0.00016721	0	0	0	0	0	0.00013455	0	0	0	0	0	0	0	0	0	0	0
Corynebacterium jeikeium	0.000132439	0	0	0	0.000148883	0	0	0	0	0	0	0	0	0	0	0	0	0	0	0	0	0	0	0	0	0	0	0	0.000203262	0	0.000174685	0	0.0002045	0.000303143	0.000623355	0.000191541	0.000328038	0.000206792	0	0.000284518	0	0	0.000248232	0.000130671	0.000266196	0	0	0	0	0.000474046	0	0.000153676	0	0.000204758	0	0	0	0	0	0	0	0	0	0	0	0	0	0	0.000221334	0	0	0	0.000815799	0.000493915	0	0	0	0	0	0	0	0	0	0	0	0	0	0	0	0	0	0.000189695	0.000262692	0.000163182	0	0.000265901	0	0	0	0	0	0	0	0	0	0	0	0	0	0	0	0	0	0	0	0	0.00014552	0	0	0	0	0	0	0	0	0	0	0	0	0	0	0	0	0	0	0	0	0	0	0	0	0	0	0.000176755	0	0	0	0	0.000293998	0	0.000144071	0	0	0	0.000165848	0.000458002	0	0.000204975	0	0	0	0	0	0.000174544	0.000212996	0	0	0.000205771	0	0.000192247	0	0.000217731	0	0	0	0	0	0.000341295	0	0.0001304	0.000263693	0	0.000146082	0	0	0.000134154	0	0.000412038	0.000182807	0.000273244	0	0.000144346	0	0.000171578	0.000244485	0	0	0.000147369	0.000268467	0	0	0	0	0.000173606	0.000179485	0.000188402	0	0	0	0	0.00019721	0.000408061	0	0.000406154	0	0.000197116	0	0	0.000243231	0.000285547	0	0.000148977	0	0	0	0	0.00020158	0.000143913	0.000170231	0.000129512	0
Corynebacterium kroppenstedtii	0.000290831	0.000155142	0	0	0.000221698	0.000155788	0	0	0	0	0	0	0	0	0	0	0.000152366	0.000158527	0	0.00012232	0.000168598	0	0	0.000240019	0	0	0.000126276	0	0	0	0	0	0.000400397	0.000543799	0.000143968	0.000570382	0.000280438	0.000937903	0.00050157	0	0	0.000189446	0.000148828	0.000152681	0	0.00013194	0.000583234	0	0	0.00135103	0	0.000279553	0	0.000282602	0.000557705	0	0	0.000129263	0	0	0	0	0	0	0	0	0	0	0.000153444	0	0.000129639	0	0.000450319	0.000154141	0.000180427	0.000159722	0	0	0	0	0	0	0	0	0	0	0.000448044	0	0	0	0	0	0.000142415	0.000132195	0	0.000166294	0	0	0	0	0	0	0.000402856	0	0	0	0	0.00012399	0	0	0	0	0	0.00017295	0	0	0.000667004	0.000232728	0	0	0	0	0	0	0	0.000127866	0.000153573	0	0	0	0	0	0	0	0	0	0	0	0.00032378	0.00033292	0.00026337	0	0	0.000276195	0	0.000379369	0	0	0.000506329	0	0.000123811	0	0	0	0.000156416	0	0	0.00027635	0	0	0	0	0	0	0	0	0	0	0	0	0	0	0	0.000606975	0	0	0.000152267	0	0	0.000159924	0	0	0	0	0.000197872	0.000147515	0	0	0	0.000190443	0	0	0	0	0	0	0	0	0	0.000292428	0	0	0	0.0097866	0.000538455	0.000645302	0	0	0	0	0	0	0	0	0	0	0	0	0	0	0	0.000186987	0	0	0	0	0	0	0	0	0.000373274
Corynebacterium lactis	0	0	0	0	0	0	0	0	0	0	0	0	0	0	0	0	0	0	0	0	0	0	0	0	0	0	0	0	0	0	0	0	0	0	0.000206354	0	0.000126169	0	0	0	0	0	0	0	0	0	0	0	0	0	0	0	0	0	0	0	0	0	0	0	0	0	0	0	0	0	0	0	0	0	0	0	0	0	0	0	0	0	0	0	0	0	0	0	0	0	0	0	0	0	0	0	0	0	0	0	0	0	0	0	0	0	0	0	0	0	0	0	0	0	0	0	0	0	0	0	0	0	0	0	0	0	0	0	0	0	0	0	0	0	0	0	0	0	0	0	0	0	0	0	0	0	0	0	0	0	0	0	0	0	0	0	0	0	0.000128906	0	0	0	0	0	0	0	0	0.000207663	0	0	0	0	0	0	0	0	0	0	0	0	0	0	0	0	0	0	0	0	0	0	0.000167011	0	0	0	0	0	0	0	0	0	0	0	0	0	0	0	0	0	0	0	0	0	0	0	0	0	0	0	0	0	0	0	0	0	0	0	0	0	0	0	0	0	0	0	0
Corynebacterium marinum	0	0	0	0	0	0	0	0	0	0	0	0	0	0	0	0	0	0	0	0	0	0	0	0	0	0	0	0	0	0	0	0	0	0.000138637	0.00028642	0	0.000158858	0	0	0.000124665	0	0	0	0	0.000127532	0	0	0	0	0	0	0	0	0	0	0	0	0	0	0	0	0	0	0	0	0	0	0	0	0	0	0	0	0.000369898	0	0	0	0	0	0	0	0	0	0	0	0	0	0	0	0	0	0	0	0	0	0	0	0	0	0	0	0	0	0	0	0	0	0	0	0	0	0	0	0	0	0	0	0	0	0	0	0	0	0	0	0	0	0	0	0	0	0	0	0	0	0	0	0	0	0	0	0	0	0	0	0	0	0	0	0	0	0	0	0	0	0	0	0	0	0	0	0	0	0	0	0	0	0	0	0	0	0	0	0	0	0	0	0	0	0	0	0	0	0	0	0	0	0.000124437	0	0	0	0	0	0	0	0	0	0	0	0	0	0	0	0	0	0	0	0	0	0	0	0.000131898	0	0.000130778	0	0	0	0	0	0	0	0	0	0	0	0	0	0	0	0	0
Corynebacterium maris	0.000128813	0	0	0	0	0	0	0	0	0	0	0	0	0	0	0	0	0	0	0	0	0.000123875	0	0	0	0	0	0	0.000224335	0.000144983	0.000206633	0	0.000211904	0.000308426	0.000649875	0.000196778	0.000317142	0	0	0.000244678	0	0.000146821	0.000206767	0	0.000250225	0	0	0	0	0	0	0	0	0	0	0	0	0	0	0	0	0	0	0	0	0	0	0	0	0	0	0	0	0.000400805	0	0	0	0	0	0	0	0	0	0	0	0	0	0	0	0.00011926	0	0.00014197	0.000231516	0.000133846	0	0	0	0	0	0	0	0	0	0	0	0	0	0	0	0	0	0	0	0	0	0	0	0	0	0	0	0	0	0	0	0	0	0	0	0	0	0	0	0	0	0	0	0	0	0	0	0	0	0	0	0	0	0	0	0	0	0	0	0	0	0	0	0	0.00013477	0	0	0	0	0.000146017	0.000216873	0	0	0.00019795	0	0.000154299	0	0.000200149	0.000129843	0	0	0	0	0	9.6651e-05	0	0	0	0	0	0	0	0	0.000262047	0	0	0	0	0	0	0.0001884	0	0	0	0	0	0	0	0	0	0	0.000124007	0	0	0	0	0.000135861	0.000265775	0	0.000307285	0	0.000188645	0	0	0	0.000215035	0	0	0	0	0	0	0	0	0	0	0
Corynebacterium matruchotii	0.000121752	0.000156466	0.000255527	0	0.000163396	0	0	0	0	0.000147041	0	0	0	0	0	0.000130828	0.000158643	0.000121561	0	0	0	0	0	0.000166028	0.000211966	0	0.000224666	0	0	0.000661614	0	0	0	0	0.000141947	0	0	0.000181907	0.000176208	0	0	0	0	0.000171906	0	0.000113461	0	0.000913769	0	0.000142214	0	0	0	0.000311119	0	0	0.000154462	0	0	0	0	0	0	0.000171352	0	0	0.000114968	0	0	0	0.000470793	0	0.000190887	0.00014436	0	0	0	0	0.000141761	0	0	0	0	0	0	0	0	0	0	0	0	0	0	0	0	0.000428678	0.000396662	0.000175967	0	0	0	0.000128598	0.000222175	0	0	0.000160713	0	0.000471315	0	0	0	0.00013464	0.000373401	0.000233421	0.00015124	0	0.000150641	0	0.000161987	0.000222436	0	0	0.00012721	0	0.000122341	0	0	0	0	0.000508029	0	0	0	0	0	0	0	0	0.000141154	0.00019872	0	0	0	0.000167044	0	0	0	0	0	0	0	0	0	0	0	0	0.000375377	0.000249813	0	0.000448948	0.000141489	0.000231387	0	0	0	0.00017023	0.000463817	0	0	0	0	0.000188533	0	0	0	0	0.000127834	0	0	0	0	0	0	0	0	0.000147242	0	0	0	0.000336725	0.0002063	0	0.000187859	0.000189923	0	0	0	0.00015638	0	0	0	0	0	0.000135889	0.000762811	0.000241758	0	0	0	0	0	0.000508633	0	0	0	0.00015022	0	0.000162325	0.000176644	0.000135075	0	0.000209181	0	0	0	0	0.000241405	0	0	0.000466342	0
Corynebacterium mycetoides	0	0	0	0	0	0	0	0	0	0	0	0.000956938	0	0	0	0	0	0	0	0	0	0	0	0	0	0	0	0	0.000178357	0	0.000155619	0	0.000165081	0.000228632	0.000515	0.000156126	0.000270689	0.000146073	0	0.000222001	0	0	0.000169005	0	0.000226025	0	0	0	0	0	0	0	0	0	0	0	0	0	0	0	0	0	0	0	0	0	0	0	0	0	0	0	0	0	0	0	0	0	0	0	0	0	0	0	0	0	0	0	0	0	0	0	0.000168057	0	0	0	0	0	0	0	0	0	0	0	0	0	0	0	0	0	0	0	0.000160303	0	0	0	0	0	0	0	0	0	0	0	0	0	0	0	0	0	0	0	0	0	0	0	0	0	0	0	0	0	0	0	0	0	0	0	0	0	0	0	0	0	0	0	0	0	0	0	0	0	0	0	0.000167669	0	0	0.000165362	0	0.000124585	0	0.000151172	0	0	0	0	0	0	0	0	0	0	0	0	0	0	0	0.000250778	0	0	0	0	0	0	0.00017811	0	0	0	0	0	0	0	0	0	0	0	0	0	0	0	0	0.000243682	0	0.000262939	0	0.000136151	0	0	0	0.000160096	0	0	0	0	0	0	0	0	0	0	0.000186637
Corynebacterium nuruki	0.000262396	0.000137934	0	0	0.00024647	0.000182552	0	0	0	0	0	0.00191388	0.000128389	0	0.000133056	0	0.000132203	0.000216108	0	0	0	0	0	0.000138236	0.000171656	0	0.000256557	0	0.000336407	0.000217883	0.000303766	0.000202741	0.000247722	0.000354334	0.000881487	0.000208999	0.00053507	0.000512873	0.000710439	0.000464498	0.000262318	0.000243912	0.000384472	0.000420152	0.000393487	0.000127136	0.000477436	0.00016387	0.000185064	0	0.000193219	0.00028646	0.000577465	0.000136934	0.000137676	0.000201473	0.000286956	0.000254069	0	0	0	0	0	0	0	0	0	0	0	0.000124634	0	0	0.000439784	0.000817845	0	0.000437239	0	0	0	0	0	0	0	0	0	0	0.000802678	0	0	0.000310571	0	0.00036733	0.000397913	0.000302894	0	0.000133091	0.000159206	0.000150663	0	0	0	0	0.000336845	0	0.000142928	0	0	0	0	0.0001464	0.000143726	0	0	0	0	0	0.000530445	0.000184348	0	0.00014145	0	0	0	0.000127555	0	0	0.00031192	0.000165637	0	0	0	0	0.000172375	0.000175655	0.000185256	0.000228518	0.000217888	0	0.000139852	0.000185687	0.000149751	0	0	0.000165692	0	0	0	0	0.000146999	0	0.000435964	0	0	0	0.000149604	0	0.000132725	0	0.000190657	0	0	0	0	0.000220718	0.000581494	0.000153359	0.000145725	0.000275975	0.000148957	0.000277094	0	0.00042102	0.000162706	0.000224377	0.00029413	0.000159112	0	0	0	0	0.000136844	0	0	0	0	0	0.000166851	0.000359342	0.000203139	0.000203606	0	0.000125318	0	0.00029697	0.000431581	0	0	0	0	0	0	0.00023811	0.000242915	0.000158492	0.00035897	0.000264695	0	0	0	0	0.000251198	0.000440871	0.000218413	0.000622108	0	0.000505574	0.000164611	0.000374927	0.000165084	0.000327365	0.0001642	0.000172957	0	0.000158852	0.000163283	0.000152984	0.000128613	0.000229235	0.00026223	0.000369749	0
Corynebacterium pelargi	0	0	0	0	0	0	0	0	0	0	0	0	0	0	0	0	0	0	0	0	0	0	0	0	0	0	0	0	0	0	0	0	0	0	0.000205849	0	0.000138212	0	0	0	0	0	0	0	0	0	0	0	0	0	0	0	0	0	0	0	0	0	0	0	0	0	0	0	0	0	0	0	0	0	0	0	0	0	0	0	0	0	0	0	0	0	0	0	0	0	0	0	0	0	0	0	0	0	0	0	0	0	0	0	0	0	0	0	0	0	0	0	0	0	0	0	0	0	0	0	0	0	0	0	0	0	0	0	0	0	0	0	0	0	0	0	0	0	0	0	0	0	0	0	0	0	0	0	0	0	0	0	0	0	0	0	0	0	0	0	0	0	0	0	0	0	0	0	0	0	0	0	0	0	0	0	0	0	0	0	0	0	0	0	0	0	0	0	0	0	0	0	0	0	0	0	0	0	0	0	0	0	0	0	0	0	0	0	0	0	0	0	0	0	0	0	0	0	0	0	0	0	0	0	0	0	0	0	0	0	0	0	0	0	0
Corynebacterium provencense	0	0	0	0	0	0	0	0	0	0	0	0	0	0	0	0	0	0	0	0	0	0	0	0	0	0	0	0	0	0	0	0	0	0.000127524	0.000248786	0	0.000141079	0.000147317	0.000146102	0.000133884	0	0	0.000226204	0	0	0	0.000121245	0	0	0	0	0	0	0	0	0	0	0	0	0	0	0	0	0	0	0	0	0	0	0	0	0	0	0.000222995	0	0	0	0	0	0	0	0	0	0	0	0	0	0	0	0	0	0	0	0	0	0	0	0	0	0	0	0	0	0	0	0	0	0	0	0	0	0	0	0	0	0	0	0	0	0	0	0	0	0	0	0	0	0	0	0	0	0	0	0	0	0	0	0	0	0	0	0	0	0	0	0	0	0	0	0	0	0	0	0	0	0	0	0	0	0	0	0	0	0	0	0	0	0	0	0	0	0	0	0	0	0	0	0	0	0	0	0	0	0	0	0	0	0	0	0	0	0	0	0	0	0	0	0	0	0	0	0	0.0391135	0	0.000134614	0	0	0	0	0	0	0	0	0	0	0	0	0	0	0	0	0	0	0	0.000453641	0	0	0	0	0	0
Corynebacterium renale	0	0	0	0	0	0	0	0	0	0	0	0	0	0	0	0	0	0	0	0	0	0	0	0	0	0	0	0	0	0	0	0	0	0	0.000189936	0	0	0	0	0	0	0	0	0	0	0	0	0	0	0	0	0	0	0	0	0	0	0	0	0	0	0	0	0	0	0	0	0	0	0	0	0	0	0	0	0	0	0	0	0	0	0	0	0	0	0	0	0	0	0	0	0	0	0	0	0	0	0	0	0	0	0	0	0	0	0	0	0	0	0	0	0	0	0	0	0	0	0	0	0	0	0	0	0	0	0	0	0	0	0	0	0	0	0	0	0	0	0	0	0	0	0	0	0	0	0	0	0	0	0	0	0	0	0	0	0	0	0	0	0	0	0	0	0	0	0	0	0	0	0	0	0	0	0	0	0	0	0	0	0	0	0	0	0	0	0	0	0	0	0	0	0	0	0	0	0	0	0	0	0	0	0	0	0	0	0	0	0	0	0	0	0	0	0	0	0	0	0	0	0	0	0	0	0	0	0	0	0	0	0	0
Corynebacterium resistens	0	0	0	0	0	0	0	0	0	0	0	0	0	0	0	0	0	0	0	0	0	0	0	0	0	0	0	0	0	0	0	0	0	0	0.000230601	0	0.000131904	0	0	0	0	0	0	0	0	0	0	0	0	0	0	0	0	0	0	0	0	0	0	0	0	0	0	0	0	0	0	0	0	0	0	0	0	0.000239622	0	0	0	0	0	0	0	0	0	0	0	0	0	0	0	0	0	0	0	0	0	0.000203436	0	0	0	0	0	0	0	0	0	0	0	0	0	0	0	0	0	0	0	0	0	0	0	0	0	0	0	0	0	0	0	0	0	0	0	0	0	0	0	0	0	0	0	0	0	0	0	0	0	0	0	0	0	0	0	0	0	0	0	0	0	0	0	0	0	0	0	0	0	0	0	0	0	0	0	0	0	0	0	0	0	0	0	0	0	0	0	0	0	0	0	0	0	0	0	0	0	0	0	0	0	0	0	0	0	0	0	0	0	0	0	0	0	0	0	0	0	0	0	0	0	0	0	0	0	0	0	0	0	0	0	0	0	0	0
Corynebacterium riegelii	0	0	0	0	0	0	0	0	0	0	0	0	0	0	0	0	0	0	0	0	0	0	0	0	0	0	0	0	0	0	0	0	0	0	0.000137401	0	0	0	0	0	0	0	0	0	0	0	0	0	0	0	0	0	0	0	0	0	0	0	0	0	0	0	0	0	0	0	0	0	0	0	0	0	0	0	0	0	0	0	0	0	0	0	0	0	0	0	0	0	0	0	0	0	0	0	0	0	0	0	0	0	0	0	0	0	0	0	0	0	0	0	0	0	0	0	0	0	0	0	0	0	0	0	0	0	0	0	0	0	0	0	0	0	0	0	0	0	0	0	0	0	0	0	0	0	0	0	0	0	0	0	0	0	0	0	0	0	0	0	0	0	0	0	0	0	0	0	0	0	0	0	0	0	0	0	0	0	0	0	0	0	0	0	0	0	0	0	0	0	0	0	0	0	0	0	0	0	0	0	0	0	0	0	0	0	0	0	0	0	0	0	0	0	0	0	0	0	0	0	0	0	0	0	0	0	0	0	0	0	0	0	0
Corynebacterium sanguinis	0.000124233	0	0	0	0.000476927	0	0	0	0	0	0	0	0	0	0	0	0	0	0	0	0	0	0	0	0	0	0	0	0	0	0	0	0	0	0.000183875	0	0	0	0	0	0	0	0	0	0	0	0	0	0	0.003105	0	0	0	0.000154147	0	0	0	0	0	0	0	0	0	0	0	0	0	0	0	0	0	0	0.000167992	0	0	0	0	0	0	0	0	0	0	0.000142083	0	0.00019989	0	0.000163421	0	0	0	0	0	0	0	0.000137593	0	0	0	0	0	0	0	0	0	0	0	0	0	0	0	0	0	0	0	0	0	0	0	0	0	0	0	0	0	0	0	0	0	0	0	0	0	0	0	0	0	0	0	0	0	0	0	0	0	0	0	0	0.000326664	0	0	0	0	0	0	0	0	0.000709908	0	0	0.000234018	0	0	0	0	0	0	0	0	0	0	0	0	0	0	0	0	0	0	0	0	0	0	0	0	0	0	0	0	0	0	0	0	0	0	0	0	0	0.000162967	0	0	0	0	0	0	0	0	0	0	0	0	0	0	0	0	0	0	0	0	0	0	0	0	0	0	0	0.000161073	0	0	0.000150959	0
Corynebacterium segmentosum	0.000285869	0.000276132	0.000528411	0.000125614	0.000259482	0.000154778	0.000179663	0.000132922	0	0.000131563	0.000132367	0	0.000130353	0	0.000266112	0.000146025	0.000384244	0.000236013	0	0.000227341	0	0	0	0	0.000345274	0	0.000605926	0	0	0	0	0.000371653	0	0	0.000179833	0	0.000427826	0.000709213	0.00110334	0.000191257	0.000126803	0	0.000169745	0.000158811	0	0.000581349	0.000503122	0.000624558	0.000166158	0.00149324	0	0.000274718	0.000546894	0.000406177	0.00108352	0.000160483	0.00058334	0.000198704	0	0.000225277	0	0.000194815	0.00013503	0.000228418	0.000154276	0	0.000116737	0	0.00031641	0.00013076	0.000156189	0.000238673	0.0022957	0.000277962	0.000333114	0.0010534	0	0	0	0	0.00015297	0.000120584	0.000191725	0	0	0	0.000128692	0	0	0	0	0	0.000146658	0.000127428	0	0.000633521	0.000117665	0	0	0	0	0	0.000343258	0	0	0	0	0.000245977	0	0	0.000414002	0	0.000279306	0.000322277	0.000151721	0	0.000405622	0.00115525	0.000279023	0.000361321	0	0	0.000134295	0.000126974	0	0	0.000929111	0	0	0	0.000127632	0	0	0	0	0	0	0.000119992	0.000280449	0.000284789	0.000131032	0	0.000149333	0.000271401	0	0	0	0.000320675	0.00174765	0	0.000177837	0	0.000397321	0	0.0640251	0.000328547	0.000606213	0.00119013	0	0.000321812	0.000253429	0	0	0.000176719	0.000199491	0.000234304	0.000318959	0	0	0.000513733	0.000514995	0.000392607	0	0	0	0	0.000205931	0.00015523	0.000483255	0.000165413	0.000249855	0.000222131	0.000263356	0	0.000279824	0.000941804	0.000207885	0.00221129	0.000125291	0.000579608	0.000226357	0.000190012	0.000180439	0.00185348	0.000589257	0.000237948	0	0.000216636	0.000289338	0.000157115	0.000319583	0	0	0.0180949	0.000673068	0.000943605	0.000602341	0.000153006	0	0	0.0001459	0.000329911	0.000999514	0.00159748	0	0.000306642	0.00040276	0.000163582	0.00144831	0.0124479	0	0.000128059	0	0	0	0.000480032	0.000712622	0.0146822	0.00189334	0.000549137	0
Corynebacterium simulans	0	0	0	0	0	0	0	0	0	0	0	0	0	0	0	0	0	0	0	0	0	0	0	0	0	0	0	0	0.000117436	0	0	0	0	0.000163595	0.000356888	0	0.000200149	0	0.000146178	0.00014228	0	0	0.000121802	0	0	0	0	0	0	0.000165916	0	0	0	0	0	0	0	0	0	0	0	0	0	0	0	0	0	0	0	0	0	0	0	0.000123821	0.000143762	0	0	0	0	0	0	0	0	0	0	0	0	0	0	0	0	0	0	0	0	0.000177971	0	0	0	0	0	0	0	0	0	0	0	0	0	0	0	0	0	0	0	0	0	0	0	0	0	0	0	0	0	0	0	0	0	0	0	0	0	0	0	0	0	0	0	0	0	0	0	0	0	0	0	0	0	0	0	0	0	0	0.000269602	0	0	0.000273788	0	0	0	0	0	0.00012571	0	0	0	0	0	0.000131924	0	0.000188062	0	0	0	0	0	0	0	0	0	0	0.000144336	0	0	0	0	0.000191575	0	0	0	0	0	0	0.000177241	0	0	0	0	0	0	0	0	0.000295062	0.000134614	0.000144123	0	0	0	0	0	0.000138823	0	0.000170979	0	0	0	0	0	0.000206637	0	0	0	0	0	0.000382058	0.000121521	0	0	0.000135497	0.000186637
Corynebacterium singulare	0	0	0	0	0	0	0	0	0	0	0	0	0	0	0	0	0	0	0	0	0	0	0	0	0	0	0	0	0	0	0	0	0	0	0	0	0	0.000168967	0	0	0	0	0	0	0	0	0	0	0	0.000118511	0	0	0	0	0	0	0	0	0	0	0	0	0	0	0	0	0	0	0	0	0	0	0	0.000136731	0	0	0	0	0	0	0	0	0	0	0	0	0	0	0	0	0	0	0	0	0	0	0	0	0	0	0	0	0.00015522	0	0	0	0	0	0	0	0	0	0	0	0	0	0	0	0	0	0	0	0	0	0	0	0	0	0	0	0	0	0	0	0	0	0	0	0	0	0	0	0	0	0	0	0	0	0.000293998	0	0	0	0	0	0.000153534	0.000174633	0	0	0	0	0	0	0	0	0	0	0	0	0	0	0	0	0	0	0	0	0	0	0	0	0	0	0	0	0	0	0	0	0	0.000611879	0	0.000375299	0	0	0	0	0	0	0	0	0	0	0	0.000145284	0	0	0	0	0	0	0	0	0	0	0	0	0	0	0.000145577	0	0	0	0	0	0	0	0.000261045	0	0	0	0
Corynebacterium sp. 2019	0	0	0	0	0	0	0	0	0	0	0	0	0	0	0	0	0	0	0	0	0	0	0	0	0	0	0	0	0.000137551	0	0.000127535	0	0.000151274	0.000232458	0.00046398	0.000132432	0.00026094	0	0	0.000201793	0	0	0.000154196	0	0.000176174	0	0	0	0	0	0	0	0	0	0	0	0	0	0	0	0	0	0	0	0	0	0	0	0	0	0	0	0	0.000282852	0	0	0	0	0	0	0	0	0	0	0	0	0	0	0	0	0	0	0.000157726	0	0	0	0	0	0	0	0	0	0	0	0	0	0	0	0	0	0	0	0	0	0	0	0	0	0	0	0	0	0	0	0	0	0	0	0	0	0	0	0	0	0	0	0	0	0	0	0	0	0	0	0	0	0	0	0	0	0	0	0	0	0	0	0	0	0	0	0	0	0	0	0.000142398	0	0	0.000161451	0	0	0	0.000130764	0	0	0	0	0	0	0	0	0	0	0	0	0	0	0	0.000184115	0	0	0	0	0	0	0	0	0	0	0	0	0	0	0	0	0	0	0	0	0	0	0	0.000189274	0	0.000209296	0	0	0	0	0	0.000146098	0	0	0	0	0	0	0	0	0	0	0
Corynebacterium sp. 2039	0	0	0	0	0	0	0	0	0	0	0	0	0	0	0	0	0	0	0	0	0	0	0	0	0	0	0	0	0	0	0	0	0	0.000153029	0.000297533	0	0.000178357	0	0	0.000125776	0	0	0	0	0.000125596	0	0	0	0	0	0	0	0	0	0	0	0	0	0	0	0	0	0	0	0	0	0	0	0	0	0	0	0	0.000164312	0	0	0	0	0	0	0	0	0	0	0	0	0	0	0	0	0	0	0	0	0	0	0	0	0	0	0	0	0	0	0	0	0	0	0	0	0	0	0	0	0	0	0	0	0	0	0	0	0	0	0	0	0	0	0	0	0	0	0	0	0	0	0	0	0	0	0	0	0	0	0	0	0	0	0	0	0	0	0	0	0	0	0	0	0	0	0	0	0	0	0	0	0	0	0	0	0	0	0	0	0	0	0	0	0	0	0	0	0	0	0	0	0	0	0	0	0	0	0	0	0	0	0	0	0	0	0	0	0	0	0	0	0	0	0	0	0	0	0	0.000130778	0	0	0	0	0	0	0	0	0	0	0	0	0	0	0	0	0
Corynebacterium sp. 2183	0	0	0	0	0	0	0	0	0	0	0	0	0	0	0	0	0	0	0	0	0	0	0	0	0	0	0	0	0	0	0	0	0.000133466	0.000179444	0.000341229	0	0.000190973	0	0	0.000160924	0	0	0.000124393	0	0.000170124	0	0	0	0	0	0	0	0	0	0	0	0	0	0	0	0	0	0	0	0	0	0	0	0	0	0	0	0	0.000348381	0	0	0	0	0	0	0	0	0	0	0	0	0	0	0	0	0	0	0.000136143	0	0	0	0	0	0	0	0	0	0	0	0	0	0	0	0	0	0	0	0	0	0	0	0	0	0	0	0	0	0	0	0	0	0	0	0	0	0	0	0	0	0	0	0	0	0	0	0	0	0	0	0	0	0	0	0	0	0	0	0	0	0	0	0	0	0	0	0	0	0	0	0	0	0	0	0	0	0	0	0	0	0	0	0	0	0	0	0	0	0	0	0	0	0	0.000143166	0	0	0	0	0	0	0	0	0	0	0	0	0	0	0	0	0	0	0	0	0	0	0	0.000140142	0	0.000160678	0	0	0	0	0	0	0	0	0	0	0	0	0	0	0	0	0
Corynebacterium sp. 2184	0	0	0	0	0	0	0	0	0	0	0	0	0	0	0	0	0	0	0	0	0	0	0	0	0	0	0	0	0	0	0	0	0.000135066	0.000150296	0.00027657	0	0.000158284	0	0	0	0	0	0	0	0	0	0	0	0	0	0	0	0	0	0	0	0	0	0	0	0	0	0	0	0	0	0	0	0	0	0	0	0	0.000137318	0	0	0	0	0	0	0	0	0	0	0	0	0	0	0	0	0	0	0	0	0	0	0	0	0	0	0	0	0	0	0	0	0	0	0	0	0	0	0	0	0	0	0	0	0	0	0	0	0	0	0	0	0	0	0	0	0	0	0	0	0	0	0	0	0	0	0	0	0	0	0	0	0	0	0	0	0	0	0	0	0	0	0	0	0	0	0	0	0	0	0	0	0	0	0	0	0	0	0	0	0	0	0	0	0	0	0	0	0	0	0	0	0	0.000125865	0	0	0	0	0	0	0	0	0	0	0	0	0	0	0	0	0	0	0	0	0	0	0	0.000137339	0	0.00013103	0	0	0	0	0	0	0	0	0	0	0	0	0	0	0	0	0
Corynebacterium sp. ATCC 6931	0	0	0	0	0	0	0	0	0	0	0	0	0	0	0	0	0	0	0	0	0	0	0	0	0	0	0	0	0	0	0	0	0	0	0	0	0	0	0	0	0	0	0	0	0	0	0	0	0	0.000237023	0	0	0	0	0	0	0	0	0	0	0	0	0	0	0	0	0	0	0	0	0	0	0	0	0	0	0	0	0	0	0	0	0	0	0	0	0	0	0	0	0	0	0	0	0	0	0	0	0	0	0	0	0	0	0	0	0	0	0	0	0	0	0	0	0	0	0	0	0	0	0	0	0	0	0	0	0	0	0	0	0	0	0	0	0	0	0	0	0	0	0	0	0	0	0	0	0	0	0	0	0	0	0	0	0	0	0	0	0	0	0	0	0	0	0	0	0	0	0	0	0	0	0	0	0	0	0	0	0	0	0	0	0	0	0	0	0	0	0	0	0	0	0	0	0	0	0	0	0	0	0	0	0	0	0	0	0	0	0	0	0	0	0	0	0	0	0	0	0	0	0	0	0	0	0	0	0	0	0	0	0
Corynebacterium sp. L2-79-05	0	0	0	0	0	0	0	0	0	0	0	0	0	0	0	0	0	0	0	0	0	0	0	0	0	0	0	0	0	0	0	0	0	0	0	0	0	0	0	0	0	0	0	0	0	0	0	0	0	0	0	0	0	0	0	0	0	0	0	0	0	0	0	0	0	0	0	0	0	0	0	0	0	0.000135558	0	0	0	0	0	0	0	0	0	0	0	0	0	0	0	0	0	0	0	0	0	0	0	0	0	0	0	0	0	0	0	0	0	0	0	0	0	0	0	0	0	0	0	0	0	0	0	0	0	0	0	0	0	0	0	0	0	0	0	0	0	0	0	0	0	0	0	0	0	0	0	0	0	0	0	0	0	0	0	0	0	0	0	0	0	0	0	0	0	0	0	0	0	0	0	0	0	0	0	0	0	0	0	0	0	0	0	0	0	0	0	0	0	0	0	0	0	0	0	0	0	0	0	0	0	0	0	0	0	0	0	0	0	0	0	0	0	0	0	0	0	0	0	0	0	0	0	0	0	0	0	0	0	0	0	0	0
Corynebacterium sp. NML98-0116	0	0	0	0	0	0	0	0	0	0	0	0	0	0	0	0	0	0	0	0	0	0	0	0	0	0	0	0	0	0	0	0	0	0	0	0	0	0	0	0	0	0	0	0	0	0	0	0	0	0	0	0	0	0	0	0	0	0	0	0	0	0	0	0	0	0	0	0	0	0	0	0	0	0	0	0	0	0	0	0	0	0	0	0	0	0	0	0	0	0	0	0	0	0	0	0	0	0	0	0	0	0	0	0	0	0	0	0	0	0	0	0	0	0	0	0	0	0	0	0	0	0	0	0	0	0	0	0	0	0	0	0	0	0	0	0	0	0	0	0	0	0	0	0	0	0	0	0	0	0	0	0	0	0	0	0	0	0	0	0	0	0	0	0	0	0	0	0	0	0	0	0	0	0	0	0	0	0	0	0	0	0	0	0	0	0	0	0	0	0	0	0	0	0	0	0	0	0	0	0	0	0	0	0	0	0	0	0	0	0	0	0	0	0	0	0	0	0	0	0.000192989	0	0	0	0	0	0	0	0	0	0	0
Corynebacterium sphenisci	0.000309341	0.00021524	0.00017236	0	0.000300269	0.000198964	0	0	0	0	0	0	0	0.000153985	0.000123265	0	0	0	0	0.000218569	0.000179088	0.000291292	0	0.000142928	0.000228271	0	0.000192203	0	0.000790442	0.000432499	0.000680189	0.000233348	0.000694741	0.00105244	0.00216937	0.0006462	0.00128405	0.000414081	0.000230085	0.000910269	0.000165199	0.000184315	0.000683609	0.000340468	0.000920071	0	0.000239616	0	0	0	0	0.000202715	0.000176837	0	0.000152066	0	0	0.000174071	0	0	0	0	0	0	0	0	0	0	0.000218876	0	0.000185558	0	0.000270809	0.000663509	0.000120365	0	0.000195728	0.000151382	0	0.00017376	0	0	0	0.000235033	0	0.000291213	0	0.000250207	0	0.000383564	0	0.000548756	0.000920346	0.000560868	0	0.000133795	0.000223738	0.00016877	0	0	0	0	0	0	0.000134899	0	0	0	0	0	0	0	0	0	0	0	0.000128664	0	0	0	0	0	0	0	0	0	0	0	0	0	0	0	0	0	0	0	0	0	0	0	0	0	0	0	0	0	0	0	0.000146999	0	0.000325209	0	0	0	0.000181569	0	0	0	0.000351415	0	0	0	0	0.000489302	0.000747291	0.000140848	0.000145849	0.000783048	0.000146595	0.00045878	0	0.000556023	0.000333225	0.000231317	0.000183797	0.000211276	0	0	0	0.000125857	0.000168364	0	0	0	0	0.000156785	0.000158548	0.000872802	0.000387045	0.000191929	0	0.000252736	0.000206852	0.000288985	0.000446797	0	0	0	0	0	0	0.000226455	0	0.000127447	0.000224356	0.000399986	0.000130472	0	0	0	0.000472279	0.00093516	0	0.00111708	0	0.000455652	0.000144458	0.000318545	0.000207589	0.000735565	0.000209894	0.00022015	0.000126322	0.000265495	0.000278705	0.000156798	0.000143615	0.000282291	0.000369876	0.000286954	0
Corynebacterium stationis	0	0	0	0	0	0	0	0	0	0	0	0	0	0	0	0	0	0	0	0	0	0	0	0	0	0	0	0	0	0	0	0	0	0	0	0	0	0	0	0	0	0	0	0	0	0	0	0	0	0	0	0	0	0	0	0	0	0	0	0	0	0	0	0	0	0	0	0	0	0	0	0	0	0.00203239	0	0	0	0	0	0	0	0	0	0	0	0	0	0	0	0	0	0	0	0	0	0	0	0	0	0	0	0	0.000167857	0	0	0	0	0	0	0	0	0	0	0	0	0	0	0	0	0	0	0	0	0	0	0	0	0	0	0	0	0	0	0	0	0	0	0	0	0	0	0	0	0	0	0	0	0	0	0	0	0	0	0.00016069	0	0	0	0	0	0	0	0	0	0	0	0	0	0	0	0	0	0	0	0	0	0	0	0	0.000144977	0	0	0	0	0	0	0	0	0	0	0	0	0	0	0	0	0	0	0	0	0	0	0	0	0	0	0	0	0	0	0	0	0	0	0	0	0	0	0	0	0	0	0	0	0	0	0	0	0	0	0	0.000186637
Corynebacterium striatum	0	0	0	0	0	0	0	0	0	0	0	0	0	0	0	0	0	0	0	0	0	0	0	0	0	0	0	0	0	0	0	0	0	0	0.000142452	0	0	0.000170211	0.00044567	0	0	0	0	0	0	0	0.000155912	0	0	0.000142214	0	0	0	0	0	0	0	0	0	0	0	0	0	0	0	0	0	0	0	0	0	0	0	0.000244121	0	0	0	0	0	0	0	0	0	0	0	0	0	0	0	0	0	0	0	0	0	0	0	0	0	0	0	0	0	0	0	0	0	0	0	0	0	0	0	0	0	0	0	0	0	0	0	0	0	0	0	0	0	0	0	0	0	0	0	0	0	0	0	0	0	0	0	0	0	0	0	0	0	0	0	0	0.000155476	0	0	0	0.000591605	0	0	0	0	0	0	0	0	0	0	0	0	0	0	0	0	0	0	0	0	0	0	0	0	0	0.000411556	0	0	0	0	0	0	0	0	0.000128236	0	0	0	0.0001405	0.00017927	0	0	0	0	0	0	0	0	0.000332506	0	0	0	0	0	0	0	0	0	0	0	0	0	0	0	0.000213461	0	0	0	0	0	0.000134915	0	0.000130413	0	0.000140318	0.00055991
Corynebacterium terpenotabidum	0.000269266	0.00013158	0	0	0.000219947	0.0001823	0	0	0	0	0	0	0	0	0	0	0	0	0	0	0	0	0	0	0	0	0.000141435	0	0.000139659	0	0.000123155	0	0.00012206	0.000190193	0.000396038	0.000129689	0.000215634	0.000212017	0.00029808	0.000197636	0.000216178	0.000212338	0.000180111	0.000157975	0.000177626	0	0.000206386	0	0	0	0	0	0.00011502	0	0	0	0	0	0	0	0	0	0	0	0	0	0	0	0	0	0	0	0	0.00034799	0	0	0	0	0	0	0	0	0	0	0	0	0.000457916	0	0	0	0	0.000242417	0.000188349	0.000158964	0	0	0	0	0	0	0	0	0	0	0	0	0	0	0	0	0	0	0	0	0	0	0.000186701	0	0	0	0	0	0	0	0	0	0	0	0	0	0	0	0	0	0	0	0	0	0	0	0	0	0	0	0	0	0	0	0	0	0.0002041	0	0	0	0	0	0	0	0	0	0	0	0	0	0.000164193	0	0	0	0	0	0	0.000175661	0	0	0	0	0	0	0	0	0	0	0	0	0	0	0	0.000204908	0	0	0	0	0	0	0.000153184	0	0	0	0	0	0	0.000143437	0.000456459	0	0	0	0	0	0	0	0.000128276	0.000203948	0	0.000230275	0	0.000138118	0	0	0	0.000140324	0	0	0	0	0	0	0	0	0	0	0
Corynebacterium testudinoris	0	0	0	0	0	0	0	0	0	0	0	0	0	0	0	0	0	0	0	0	0	0	0	0	0	0	0	0	0	0	0	0	0	0	0.000242725	0	0.000128463	0.000307574	0.000121567	0.000142527	0	0	0	0	0	0	0	0	0	0	0	0	0	0	0	0	0	0	0	0	0	0	0	0	0	0	0	0	0	0	0	0	0	0.000244904	0	0	0	0	0	0	0	0	0	0	0	0	0	0	0	0	0	0	0	0	0	0	0	0	0	0	0	0	0	0	0	0	0	0	0	0	0	0	0	0	0	0	0	0	0	0	0	0	0	0	0	0	0	0	0	0	0	0	0	0	0	0	0	0	0	0	0	0	0	0	0	0	0	0	0	0	0	0	0	0	0	0	0	0	0	0	0	0	0	0	0	0	0	0	0	0	0	0	0	0	0	0	0	0	0	0	0	0.000492819	0	0	0	0	0	0	0	0	0	0	0	0	0	0	0	0	0	0	0	0	0	0	0	0	0	0	0	0	0	0	0	0.000116708	0	0	0	0	0	0	0	0	0	0	0	0	0	0	0	0	0
Corynebacterium timonense	0	0	0	0	0	0	0	0	0	0	0	0	0	0	0	0	0	0	0	0	0	0	0	0	0	0	0	0	0	0	0	0	0	0	0.000163416	0	0	0	0	0	0	0	0	0	0	0	0	0	0	0	0	0	0	0	0	0	0	0	0	0	0	0	0	0	0	0	0	0	0	0	0	0	0	0.000210672	0	0	0	0	0	0	0	0	0	0	0	0	0	0	0	0	0	0	0	0	0	0	0	0	0	0	0	0	0	0	0	0	0	0	0	0	0	0	0	0	0	0	0	0	0	0	0	0	0	0	0	0	0	0	0	0	0	0	0	0	0	0	0	0	0	0	0	0	0	0	0	0	0.000135584	0	0	0	0	0	0	0	0	0	0	0	0	0	0	0	0	0	0	0	0	0	0	0	0	0	0	0	0	0	0	0	0	0	0	0	0	0	0	0	0	0	0	0	0	0	0	0	0.000136807	0	0	0	0	0	0	0	0	0	0	0	0	0	0	0	0	0	0	0	0	0	0	0	0	0	0	0	0	0	0	0	0	0	0	0	0
Corynebacterium urealyticum	0	0	0	0	0	0	0	0	0	0	0	0	0	0	0	0	0	0	0	0	0	0	0	0	0	0	0	0	0.000119543	0	0	0	0.000158278	0.000204767	0.000369012	0.000122955	0.000218501	0	0	0.000158002	0	0	0.000129391	0	0.000164074	0	0	0	0	0	0	0	0	0	0	0	0	0	0	0	0	0	0	0	0	0	0	0	0	0	0	0	0.000130629	0.000196588	0	0	0	0	0	0	0	0	0	0	0	0	0	0	0	0	0	0	0.000125074	0	0	0	0	0	0	0	0	0	0	0	0	0	0	0	0	0	0	0	0	0	0	0	0	0	0	0	0	0	0	0	0	0	0	0	0	0	0	0	0	0	0	0	0	0	0	0	0	0	0	0	0	0	0	0	0.000114332	0	0	0	0	0	0	0	0	0	0	0	0	0	0	0	0.000129429	0	0	0	0	0	0	0.000143009	0	0	0	0	0	0	0	0	0	0	0	0	0	0	0	0.000149673	0	0	0	0	0	0	0.000125938	0	0	0	0	0	0	0	0	0	0	0	0	0	0	0	0	0.000179547	0	0.000178266	0	0	0	0	0	0.000158871	0	0	0	0	0	0	0	0	0	0	0
Corynebacterium ureicelerivorans	0.000133774	0.000137404	0	0	0.000154638	0	0	0	0	0	0	0.000956938	0	0	0.00027503	0.000142942	0.00035476	0.000290988	0	0	0	0	0	0	0	0	0.000138003	0	0.00012395	0	0	0	0.000119058	0.00019165	0.000465748	0.000118466	0.000255778	0.000254819	0.000177238	0.000229203	0	0	0.000173818	0	0.000180287	0	0	0	0	0.000142214	0	0.000144007	0	0.000135649	0.000392999	0	0.000134535	0	0	0	0	0	0	0	0	0	0	0	0.000324551	0	0.00012682	0.000202941	0.000570834	0.000184265	0.000120003	0.000143357	0.000146493	0	0	0	0	0	0	0	0	0	0	0	0	0	0	0.000195209	0.000177834	0	0	0.000237764	0	0	0	0	0	0	0	0	0	0	0	0	0	0	0	0	0	0	0	0	0.000133998	0	0	0.000144015	0	0	0	0	0	0	0	0	0	0	0	0	0	0	0	0	0	0	0.000220193	0	0	0	0	0.000126728	0.000152619	0	0	0	0.000261331	0	0	0	0	0	0.000500951	0.000141607	0.000178319	0.000984793	0	0	0	0	0	0.000123776	0.000151758	0.000158477	0	0.000197391	0	0.000572803	0	0.000479417	0	0	0	0	0.000193278	0.000211966	0.000144977	0.000369813	0.000373886	0.000178628	0.000241822	0	0.00026475	0.000182144	0	0.000536633	0.000184822	0.000859858	0	0.000194998	0.000179846	0.000313373	0.00214689	0.0001354	0	0.000175641	0.000350236	0.00121945	0	0	0	0.00037458	0.000224356	0.000329336	0.000133767	0	0.000137053	0	0.000174679	0.000727255	0	0.00042927	0	0.000181837	0.000278455	0	0.000353528	0.00048886	0	0.000159947	0	0.000133729	0.000140531	0.000301149	0.000459215	0	0.000169761	0.000301917	0
Corynebacterium uterequi	0	0	0	0	0	0	0	0	0	0	0	0	0	0	0	0	0	0	0	0	0	0	0	0	0	0	0	0	0	0	0	0	0	0.000133536	0.000257374	0	0.000154843	0	0	0	0	0	0	0	0	0	0	0	0	0	0	0	0	0	0	0	0	0	0	0	0	0	0	0	0	0	0	0	0	0	0	0	0	0.000239818	0	0	0	0	0	0	0	0	0	0	0	0	0	0	0	0	0	0	0	0	0	0	0	0	0	0	0	0	0	0	0	0	0	0	0	0	0	0	0	0	0	0	0	0	0	0	0	0	0	0	0	0	0	0	0	0	0	0	0	0	0	0	0	0	0	0	0	0	0	0	0	0	0	0	0	0	0	0	0	0	0	0	0	0	0	0	0	0	0	0	0	0	0	0	0	0	0	0	0	0	0	0	0	0	0	0	0	0	0	0	0	0	0	0	0	0	0	0	0	0	0	0	0	0	0	0	0	0	0	0	0	0	0	0	0	0	0	0	0	0	0	0	0	0	0	0	0	0	0	0	0	0	0	0	0	0	0
Corynebacterium variabile	0.0109926	0.00365458	0.000544321	0.000244125	0.00870103	0.00582046	0.000474471	0.000778987	0	0.000409891	0	0	0.000250395	0.000321101	0.000531176	0.000192278	0.000515115	0.000627473	0.000265236	0.000217838	0.000222763	0.000156473	0	0	0.000421667	0	0.00211752	0	0.000321081	0.000196851	0.000285215	0.000187323	0.000212304	0.000311158	0.000668061	0.000221718	0.000332626	0.00309739	0.00634176	0.00110165	0.000943763	0.000463748	0.00104661	0.00322358	0.000381387	0.00048378	0.00357915	0.000384127	0.000605453	0	0.000746701	0.000643196	0.000775414	0.000387422	0.000820806	0.000656023	0.000635249	0.000739217	0	0	0	0	0.00013503	0.000125637	0	0	0	0	0.000134244	0	0.00022709	0.000119274	0.00060904	0.00971712	0.000168245	0.000221527	0.000131698	0	0	0.000551874	0	0	0	0.0001474	0	0.000213734	0.026141	0.000138299	0.000125392	0.00017012	0	0.000923323	0.000540327	0.000602488	0.000148939	0.000313314	0.000301795	0.000358665	0.000137624	0.000285604	0.000202651	0.000181571	0.00190206	0.000358274	0.000700189	0.000326079	0.000289416	0.00136419	0.000183872	0.000121849	0.000164426	0.000207696	0.00122473	0.00053225	0.00029912	0.000143779	0.008801	0.000266281	0.00137482	0.00222619	0.000152352	0.000153616	0.000441928	0.000216205	0.000260632	0.000325719	0.00115717	0.00053452	0.000462135	0.000229129	0.000568977	0.000199551	0.000617563	0.000433576	0.000437172	0.000492359	0.00182557	0.000587751	0.000306671	0.000429958	0.000290142	0.000184224	0.000177875	0.000516006	0	0.000253561	0.00125702	0	0	0	0.00701159	0.000419559	0.000831786	0.000140461	0.000372832	0.000487134	0.000128905	0.000167091	0.000169958	0.000401272	0.000552368	0	0	0.000317176	0.00154954	0.00166117	0	0.000205399	0.000524074	0.000224825	0	0.000536401	0.000300133	0.000205178	0.000318711	0.000176977	0.000796819	0.000474852	0	0.000645185	0.000269843	0.000356376	0.000237748	0	0.000440755	0.000190869	0.000314063	0.000659324	0.000467825	0.000484068	0.000163142	0.000205627	0.00065335	0.000940982	0.000689398	0.000174637	0	0.000131996	0.000142096	0	0	0.00043935	0.0042806	0.000279403	0	0.000177976	0.000469155	0.000132605	0.000535228	0.000214766	0.000731731	0.00180421	0.00165272	0.000512561	0	0.000349152	0.000439066	0.000351943	0	0.00027365	0.000195801	0.00127881	0.000141183	0.000405636	0.000644114	0.000936172	0.000424709	0.000244895	0.000378794	0.000379225	0.00055991
Corynebacterium vitaeruminis	0.000124996	0	0	0	0	0	0	0	0	0	0	0	0	0	0	0	0	0	0	0	0.0001295	0	0	0	0.000132403	0	0	0	0.000275103	0.000155806	0.000226987	0.000154645	0.00024372	0.000380204	0.0007994	0.000215234	0.000437002	0.000171704	0.000147094	0.000319419	0.00013003	0.000152346	0.000296545	0	0.000315806	0	0.00014262	0	0	0.000118511	0	0	0	0	0	0	0	0	0	0	0	0	0	0	0	0	0	0	0	0	0.000323948	0	0	0.000339774	0	0	0.000167594	0.000156705	0	0	0	0	0	0	0	0	0	0	0	0.000146691	0	0.000187283	0.000245167	0.000160981	0	0	0	0.000160877	0	0	0	0	0	0	0	0	0	0	0	0	0	0	0	0	0	0	0	0	0	0	0	0	0	0	0	0	0	0	0	0	0	0	0	0	0	0	0	0	0	0	0.000252269	0	0	0	0	0	0	0	0	0	0.000161029	0	0	0	0	0	0	0	0.00013983	0	0	0	0	0.000186389	0.000250835	0.000127388	0	0.000250091	0.000208358	0.000185982	0	0.000303913	0.000150756	0	0	0	0	0	0	0	0.000132231	0.000132707	0	0	0	0	0	0.000301092	0.0001905	0.000155199	0	0	0	0.000184096	0.000362452	0.000226909	0	0	0	0	0	0.00013083	0.000187265	0	8.97424e-05	0.000137254	0	0	0	0	0.00018204	0.000318205	0	0.000352888	0	0.00021769	0	0.000154245	0	0.000266301	0	0	0	0.000298993	0.000882033	0.000279667	0	0	0.000162564	0.000150127	0.000186637
Corynebacterium xerosis	0.000210871	0	0	0	0.000196676	0.00015099	0	0	0	0	0	0	0	0	0	0	0	0	0	0.000128899	0	0.000158336	0	0	0	0	0.000148872	0	0.000207477	0.000134977	0.000183187	0.000141527	0.000201499	0.000277456	0.000613757	0.000179819	0.000342949	0.000260294	0.000172392	0.000367655	0.000261995	0.000272329	0.000289696	0.000284466	0.000328631	0	0.000138848	0	0	0.000165916	0	0.000123977	0	0	0.000126009	0	0	0	0	0	0	0	0	0	0	0	0	0	0	0	0.000119997	0	0.000166727	0.000416649	0	0	0	0	0	0.000268681	0	0	0	0	0	0.000195761	0	0.000125357	0	0.000203673	0	0.000358543	0.000416545	0.000281626	0	0.000190211	0.000143169	0	0	0	0	0	0.000178419	0	0	0.000243645	0	0.00012322	0	0	0	0	0	0	0	0	0	0	0	0	0	0	0	0	0	0	0	0	0	0	0	0	0	0	0	0	0	0	0	0	0	0	0	0	0	0.000128336	0.000123389	0	0.000212332	0	0.000195996	0	0	0	0.000604705	0	0.000144541	0	0.000186057	0.000126757	0	0	0	0.00022652	0.000322369	0.000140279	0	0.000237801	0.000200547	0.00020066	0	0.000398729	0.000229581	0.000281975	0.000256142	0.000211753	0	0	0.000676557	0	0.000203215	0	0.000291583	0	0	0.00014397	0.000125338	0.000404102	0.000341618	0.000245431	0	0.000215206	0.000189491	0.000255749	0.000452594	0	0	0.000143481	0	0	0	0.000318987	0	0.000162168	0	0.000162889	0.000161296	0	0	0	0.000263914	0.000493135	0	0.000500249	0	0.000320409	0.000148304	0.000262341	0.0001404	0.000286422	0.00021694	0.000278567	0	0.000245083	0.000283144	0.000307975	0.000135023	0.000173209	0.000170231	0.000253537	0
Corythophora labriculata	0	0	0	0	0	0	0	0	0	0	0	0	0	0	0	0	0	0	0	0	0	0	0	0	0	0	0	0	0	0	0	0	0	0	0	0	0	0	0	0	0	0	0	0	0	0	0	0	0	0	0	0	0	0	0	0	0	0	0	0	0	0	0	0	0	0	0	0	0	0	0	0	0	0	0	0	0	0	0	0	0	0	0	0	0	0	0	0	0	0	0	0	0	0	0	0	0	0	0	0	0	0	0	0	0	0	0	0	0	0	0	0	0	0	0	0	0	0	0	0	0	0	0	0	0	0	0	0	0	0	0	0	0	0	0	0	0	0	0	0	0	0	0	0	0	0	0	0	0	0	0	0	0	0	0	0	0	0	0	0	0	0	0	0	0	0	0	0	0	0	0	0	0	0	0	0	0	0	9.6651e-05	0	0	0	0	0	0	0	0	0	0	0	0	0	0	0	0	0	0	0	0	0	0	0	0	0	0	0	0	0	0	0	0	0	0	0	0	0	0	0	0	0	0	0	0	0	0	0	0	0	0	0	0
Cottoperca gobio	0.000605325	0.000875258	0.00108527	0.00125532	0.000649831	0.00122787	0.00110422	0.00128217	0.00126137	0.00107738	0.000378379	0.000956938	0.000808384	0.000808123	0.000614402	0.000264299	0.00118393	0.000833392	0.00034739	0.00109601	0.0012252	0.00060354	0.000385258	0.0014495	0.000494737	0.000490943	0.000523697	0.000370448	0.000370508	0.000694695	0.000749753	0.000465545	0.000563076	0.000709944	0.000688267	0.00071728	0.000730631	0.000655711	0.000409574	0.000509277	0.00148453	0.00136401	0.000509976	0.0020116	0.000429786	0.000168344	0.000274104	0.000538902	0.000371511	0.000402939	0.00026133	0.000443935	0.000464809	0.00173826	0.000798832	0.000541105	0.000357917	0.000567726	0.000169401	0.00028076	0.00121864	0.000398919	0.000272609	0.000661936	0.000140174	0.000191142	0.000743313	0.000125603	0.000304737	0.000181065	0.000332699	0.000168845	0.000475742	0.000861466	0.000253273	0.000215441	0.000875562	0.000723908	0.00155559	0.000507159	0.000847061	0.0010798	0.00100018	0.000593267	0.00104341	0.000754871	0.00176476	0.00256729	0.000528343	0.000334	0.000223608	0.000516881	0.000403078	0.000352032	0.000176094	0.000436416	0.000565141	0.000530918	0.00090965	0.000512406	0.000276023	0.00627512	0.00170818	0.000364672	0.00108211	0.000369291	0.0026885	0.000782906	0.000541816	0.00142013	0.00114893	0.00407814	0.00148658	0.0013249	0.00106156	0.000748274	0.000905555	0.00096856	0.00329255	0.00535129	0.00156654	0.00140854	0.000933607	0.000795138	0.00068701	0.000754147	0.000591965	0.000464317	0.000513353	0.000234659	0.000258097	0.000251608	0.000374626	0.000373062	0.000399459	0.00030876	0.00032545	0.000793038	0.00556508	0.00126071	0.000881963	0.00239547	0.00162401	0.00132247	0.000312428	0.010262	0.00980455	0.000400374	0.000653328	0.000378896	0.000772279	0.000383851	0.00146118	0.00106316	0.00121858	0.000624379	0.000412258	0.00100017	0.00153744	0.000747869	0.00122617	0.00107921	0.000256065	0.000771908	0.00794062	0.00107711	0.000248451	0.000810049	0.000933705	0.000570476	0.000659385	0.000442841	0.00197706	0.00157781	0.00136088	0.00146297	0.000410407	0.000793065	0.00043493	0.000710858	0.00135383	0.0023404	0.0233188	0.000323131	0.0014885	0.00438236	0.000483469	0.000484731	0.00093968	0.0010934	0.000684086	0.000706638	0.000716415	0.00107328	0.000937072	0.000488	0.000540216	0.00118814	0.00105185	0.00047993	0.000405714	0.0012122	0.00140957	0.000566567	0.00071794	0.00063647	0.00161432	0.00105776	0.00151356	0.00145998	0.00131779	0.0100721	0.000451701	0.000386933	0.000889722	0.000500128	0.000746598	0.000977002	0.000403017	0.00100379	0.00140477	0.00168059	0.000789003	0.00117072	0.00308143	0.00393963	0.000568324	0.000332512	0.000463284	0.00148897	0.000186637
Coturnix japonica	0.000223275	0.000180294	0.000160307	0.000128049	0.000180662	0.000186087	0.000135828	0.000189938	0.000186046	0.000226366	0	0	0	0	0	0.000127524	0.00105705	0.000760171	0.00020429	0	0	0	0.0001368	0.000342523	0.00018162	0	0.00034894	0	0.000274911	0.00614362	0.000304539	0.000170523	0	0.000157765	0.00034527	0	0.000395137	0.000218736	0	0.000235624	0.000184881	0.000137348	0.00016919	0.000156025	0.000182707	0	0	0.000185863	0.000904107	0	0.000290131	0.000159029	0.00409562	0.000251516	0.000461643	0.000424356	0.00123541	0.000271664	0	0	0	0	0	0	0	0	0.00031373	0	0	0	0	0	0.000194539	0.000188372	0	0	0.000163471	0	0.000437827	0	0	0	0.000122307	0	0	0.000311615	0.000178596	0.000228891	0.000159485	0.000568517	0	0	0.000131715	0.000118261	0	0	0	0.00022936	0.000118939	0	0.000186454	0.000211529	0.000803638	0	0.000169499	0.000862398	0.000118938	0.000793534	0.000332583	0.000560596	0.000492251	0.000290412	0.00279625	0.000370406	0.000328408	0.000125895	0.000311738	0.000161719	0.000347588	0.000380926	0	0	0.000258828	0	0.000264467	0.000230387	0.000217491	0.000113298	0	0	0	0	0.000139158	0	0.000362739	0	0	0.000222153	0.000196202	0.000647775	0.000584856	0	0.000140771	0.000228257	0	0.000254144	0.000156029	0	0	0	0	0	0.000192738	0.000141603	0.000150914	0	0	0.000206256	0.000235503	0	0.000204685	0	0	0.000192675	0.000177162	0.000228996	0	0.000163872	0.0001317	0	0.000200871	0	0.000264742	0.000225303	0.00019469	0.000211514	0	0	0	0.000563614	0.000245499	0.000205433	0.000254626	0	0.00134986	0.000264763	0.000286441	0.000126341	0.000141959	0.000180464	0.000165291	0	0.000261459	0.000257907	0.000523027	0	0	0.00022229	0	0	0	0.000192677	0.000265881	0	0	0	0.000265014	0.000169365	0.000231856	0	0.000192972	0.000247969	0	0.000123492	0	0	0	0.0001397	0.000542815	0.000176368	0.000200285	0.000230354	0.00669403	0.00018934	0.000160508	0.000816315	0	0	0	0	0
Crassostrea gigas	0.00107783	0.00149424	0.00171083	0.00191992	0.00112851	0.00163666	0.00163858	0.00261002	0.00278198	0.00178384	0.000548103	0.000956938	0.00138356	0.000490736	0.000508096	0.000387639	0.000809575	0.000793819	0.000649681	0.00110892	0.00168026	0.00110602	0.000734286	0.00295602	0.0250634	0.000655844	0.000822155	0.000673354	0.00376427	0.00217312	0.00219979	0.0283345	0.00083481	0.000955519	0.00145837	0.00098838	0.00195676	0.00323774	0.012287	0.00150762	0.0127164	0.00407467	0.00256543	0.0037379	0.00195146	0.00137428	0.00985444	0.0265043	0.00541511	0.00127992	0.0024499	0.022457	0.00163376	0.00384904	0.0018491	0.0271065	0.0663709	0.00727698	0.00460814	0.00174565	0.00241485	0.0120893	0.00297322	0.014275	0.00188036	0.00190278	0.0150796	0.00465915	0.000513476	0.000261198	0.000552076	0.00027063	0.000901339	0.00179707	0.00044769	0.000335266	0.00130801	0.00117422	0.0011362	0.00112199	0.000664953	0.000616363	0.000658758	0.00126115	0.00113751	0.000950147	0.00138526	0.00112593	0.000971166	0.000590768	0.0003973	0.00055806	0.000637361	0.000527315	0.0015686	0.000757749	0.000676044	0.00131487	0.000637096	0.000616896	0.000410278	0.000815915	0.00113464	0.000431187	0.000744571	0.000575708	0.000402242	0.00134972	0.000600032	0.000747915	0.000815965	0.00145357	0.0018487	0.000916584	0.00105316	0.000302319	0.00114155	0.000581917	0.00139657	0.00124447	0.000261692	0.000291507	0.000700442	0.00115496	0.000798449	0.000831132	0.000889226	0.000525588	0.000444997	0.000472905	0.00120147	0.000508083	0.0112492	0.00866742	0.010711	0.0109776	0.0130347	0.0160775	0.0291229	0.0192701	0.0145609	0.0534542	0.239302	0.0145302	0.0769635	0.0417885	0.00312327	0.0596881	0.000849326	0.000716043	0.000641715	0.000630337	0.00097495	0.00133299	0.00174678	0.000972398	0.000588668	0.00169305	0.00284904	0.000937248	0.00192908	0.000661427	0.000481831	0.00199807	0.000791147	0.00204864	0.00042342	0.00144617	0.00178294	0.000964994	0.00129053	0.000919903	0.00353793	0.00281004	0.00248377	0.00253317	0.00155175	0.0019972	0.000531581	0.00339096	0.00288371	0.00294043	0.00265829	0.000735126	0.00197384	0.00222717	0.000825154	0.00076646	0.00431007	0.00170464	0.00119464	0.00177112	0.00118903	0.0021444	0.00167053	0.00669048	0.000956407	0.00221406	0.00669023	0.0018708	0.00084216	0.0296101	0.00409665	0.000938833	0.00130127	0.00105351	0.00190667	0.00198908	0.00253806	0.0013286	0.00217913	0.00108882	0.000482213	0.000600751	0.000759864	0.000809645	0.00164211	0.00163941	0.000627705	0.00168249	0.00236242	0.00299817	0.00142585	0.132386	0.0146419	0.0530312	0.000688754	0.000502616	0.00066199	0.000977074	0.000933184
Crassostrea virginica	0	0	0.000184655	0.000197654	0	0.000125489	0.000134902	0.000204707	0.000412178	0.000173851	0	0	0.000145819	0	0	0	0	0	0	0	0	0	0	0.000242545	0	0	0	0	0	0	0	0	0.000120859	0	0	0	0	0	0	0.000183766	0.000142613	0.000148005	0.000154937	0.000120919	0.000150522	0	0	0	0	0	0	0	0	0.000279262	0	0	0	0	0	0	0	0	0	0	0	0	0.000119832	0	0	0	0	0	0	0.000139079	0	0	0	0	0	0	0	0	0	0	0	0	0	0	0	0	0	0	0	0	0	0	0	0	0	0	0	0	0	0	0	0	0	0	0	0	0	0	0.000147955	0	0	0	0	0	0	0	0	0	0	0	0	0	0	0	0	0	0	0	0	0	0	0	0	0	0	0	0	0	0	0	0.00012037	0	0	0	0.000244998	0	0	0	0	0	0.000132836	0	0	0.000133234	0.000208825	0	0.000150764	0	0	0.000247069	0	0.00014426	0	0	0	0	0	0	0.000265891	0.000206335	0.000199718	0.000190077	0	0	0	0	0.000183996	0.000134026	0.000190606	0	0	0.000194141	0	0	0	0.000150741	0	0	0	0.000126687	0	0	0	0.000144541	0.000169686	0	0	0.000166749	0.000234965	0	0.000134614	0	0.000144236	0.000133375	0.000200324	0	0.000149469	0	0	0	0	0	0	0	0	0	0.000184484	0.000226272	0	0.000146029	0	0	0	0	0	0	0
Crateriforma conspicua	0	0	0	0	0	0	0	0	0	0	0	0	0	0	0	0	0	0	0	0	0	0	0	0	0	0	0	0	0	0	0	0	0	0	0	0	0	0	0	0	0	0	0	0	0	0	0	0	0	0	0	0	0	0	0	0	0	0	0	0	0	0	0	0	0	0	0	0	0	0	0	0	0	0	0	0	0	0	0	0	0	0	0	0	0	0	0	0	0	0	0	0	0	0	0	0	0	0	0	0	0	0	0	0	0	0	0	0	0	0	0	0	0	0	0	0	0	0	0	0	0	0	0	0	0	0	0	0	0	0	0	0	0	0	0	0	0	0	0	0	0	0	0	0	0	0	0	0	0	0	0	0	0	0	0	0	0	0	0	0	0	0	0	0.000229904	0	0	0	0	0	0	0	0	0	0	0	0	0	0	0	0	0	0	0	0	0	0	0	0	0	0	0	0	0	0	0	0	0	0	0	0	0	0	0	0	0	0	0	0	0	0	0	0	0	0	0	0	0	0	0	0	0	0	0	0	0	0	0	0	0	0	0
Crenobacter cavernae	0	0	0	0	0	0	0	0	0	0	0	0	0	0	0	0	0	0	0	0	0	0	0	0	0	0	0	0	0	0	0	0	0	0	0	0	0	0	0	0	0	0	0	0	0	0	0	0	0	0	0	0	0	0	0	0	0	0	0	0	0	0	0	0	0	0	0	0	0	0	0	0	0	0	0	0	0.00015862	0.000161389	0	0	0	0	0	0	0	0	0	0	0	0	0	0	0	0	0	0	0	0	0	0	0	0	0	0	0	0	0	0	0	0	0	0	0	0	0	0	0	0	0	0	0	0	0	0	0	0	0	0	0	0	0	0	0	0	0	0	0	0	0	0	0	0	0	0	0	0	0	0	0	0	0	0	0	0	0	0	0	0	0	0	0	0	0	0	0	0	0	0	0	0	0	0	0	0	0	0	0	0	0	0	0	0	0	0	0	0	0	0	0	0	0	0	0	0	0	0	0	0	0	0	0	0	0	0	0	0	0	0	0	0	0	0	0	0	0	0	0	0	0	0	0	0	0	0	0	0	0	0	0	0	0
Cricetulus griseus	0	0	0	0	0	0	0	0	0	0	0	0.000956938	0	0	0	0	0	0	0	0	0	0	0	0.000144733	0	0	0	0	0	0	0	0	0	0	0	0	0	0	0	0	0.000129062	0.000127876	0	0.000160482	0	0	0	0	0	0	0	0	0	0.000156716	0	0	0	0	0	0	0	0	0	0	0	0	0	0	0	0	0	0	0	0	0	0	0	0	0	0	0	0	0	0	0	0	0	0	0	0	0	0	0	0	0	0	0	0	0	0	0	0	0	0	0	0	0	0	0	0	0	0	0	0	0	0	0	0	0	0	0	0	0	0	0	0	0	0	0	0	0	0	0	0	0	0	0	0	0	0	0	0	0	0	0	0	0	0	0	0	0	0	0	0	0	0	0	0	0.000165588	0	0	0	0	0	0	0.000131559	0	0	0.000215261	0	0	0	0.000201544	0.000195463	0.000177651	0.000157921	0	0	0	0	0.000145557	0	0.000161796	0	0	0.000141243	0	0	0	0	0	0	0	0.000126256	0	0	0	0	0	0	0	0.000162229	0.000146411	0	0	0	0	0	0.000141793	0	0.000131399	0	0	0	0	0	0	0.000131081	0	0.000129301	0.00016783	0.000189028	0	0	0	0	0	0	0	0	0
Crinalium epipsammum	0	0	0	0	0	0	0	0	0	0	0	0	0	0	0	0	0	0	0	0	0	0	0	0	0	0	0	0	0	0	0	0	0	0	0	0	0	0	0	0	0	0	0	0	0	0	0	0	0	0	0	0	0	0	0	0	0	0	0	0	0	0	0	0	0	0	0	0	0	0	0	0	0	0	0	0	0	0	0	0	0	0	0	0	0	0	0	0	0	0	0	0	0	0	0	0	0	0	0	0	0	0	0	0	0	0	0	0	0	0	0	0	0	0	0	0	0	0	0	0	0	0	0	0	0	0	0	0	0	0	0	0	0	0	0	0	0	0	0	0	0	0	0	0	0	0	0	0	0	0	0	0	0	0	0	0	0	0	0.00014443	0	0	0	0	0	0	0.000426903	0	0	0.000127522	0	0	0	0.000173277	0.000294466	0.000268991	0.000133387	0	0	0	0	0.000235761	0	0	0	0	0	0	0	0	0	0	0	0	0	0.000151155	0	0	0	0	0	0	0	0	0	0	0	0	0.00020651	0	0	0.000128499	0	0	0	0	0	0	0	0	0.000137525	0.000130036	0.000316577	0	0	0	0	0	0	0	0	0
Croceicoccus marinus	0	0	0	0	0	0	0	0	0	0	0	0	0	0	0	0	0	0	0	0	0	0	0	0	0	0	0	0	0	0	0	0	0.000167282	0.000198209	0.000206859	0.000218725	0.000162299	0	0	0.000235953	0.000280064	0.000292852	0.000175669	0	0.000196017	0	0	0	0	0.000118511	0	0	0	0	0.000314049	0	0	0	0	0	0	0	0	0	0	0	0	0	0	0	0	0	0	0	0	0	0.000153041	0.000145207	0	0.000154933	0	0	0	0	0	0	0	0	0	0	0	0	0	0	0	0	0	0	0.000141577	0.00023172	0	0	0	0	0	0	0	0.000179438	0.000167925	0	0	0	0	0	0	0	0	0	0	0	0	0	0	0	0	0	0	0	0	0	0	0	0	0	0	0	0	0	0	0	0	0	0	0	0	0	0	0	0.000130666	0	0	0	0	0.000198374	0.000236852	0	0	0.000177889	0.000324967	0	0	0	0	0.000147709	0	0.000292311	0	0.000128491	0.000286106	0	0	0	0.000221078	0.00050589	0.000332957	0.000599767	0	0	0	0	0.000316227	0	0	0	0	0.000534707	0	0	0.000198194	0.000136303	0	0.000125581	0.000296033	0	0.000212747	0	0	0.000212571	0	0.000136403	0	0.000341347	0	0	8.97424e-05	0	0	0.000150696	0.000174768	0	0.000181594	0	0	0	0	0	0.000148766	0	0	0.000187041	0.00073324	0.000346423	0	0.000222576	0	0	0	0	0	0	0
Croceicoccus naphthovorans	0	0	0	0	0	0	0	0	0	0	0	0	0	0	0	0	0	0	0	0	0	0	0	0.000134988	0	0	0	0	0	0	0	0	0.000118858	0	0	0.000195032	0	0	0	0	0.000393638	0.000438094	0	0	0	0	0	0	0	0.000142214	0	0	0	0	0.000165678	0	0	0	0	0	0	0	0	0	0	0	0	0	0	0	0	0	0	0	0	0	0	0	0	0	0	0	0	0	0	0	0	0	0	0	0	0	0	0	0	0	0	0	0.000217396	0.000327809	0	0	0	0	0	0	0	0.000226878	0	0	0	0	0	0	0	0	0	0	0	0	0	0	0	0	0	0	0	0	0	0	0	0	0	0	0	0	0	0	0	0	0	0	0	0	0	0	0	0	0	0	0	0	0	0.000209467	0.000150128	0	0	0.000137626	0.000221014	0	0	0	0	0.000217092	0	0.000202836	0	0.000145809	0.000176932	0	0	0	0.000153284	0.00035484	0.000217316	0.000399448	0	0	0.000289953	0	0.000206034	0	0	0	0	0.000388283	0	0	0.000130236	0	0	0	0.000177472	0	0.000125358	0	0	0.000144718	0	0	0	0.000224789	0.000137799	0	0	0	0	0	0.000148594	0	0	0	0	0	0	0	0	0	0	0.000126152	0.000506691	0.000186987	0	0.000156628	0	0	0	0	0	0	0.000186637
Crocodylus porosus	0	0	0	0	0	0	0	0	0.000120255	0	0	0	0	0	0	0	0	0	0	0	0	0	0	0	0	0	0	0	0	0	0	0	0	0	0	0	0	0	0	0	0	0	0	0	0	0	0	0	0	0	0	0	0	0	0	0	0	0	0	0	0	0	0	0	0	0	0	0	0	0	0	0	0	0	0	0	0	0	0	0	0	0	0	0	0	0	0	0	0	0	0	0	0	0	0	0	0	0	0	0	0	0	0	0	0	0	0	0	0	0	0	0	0	0	0	0	0	0	0	0	0	0	0	0	0	0	0	0	0	0	0	0	0	0	0	0	0	0	0	0	0	0	0	0	0	0	0	0	0	0	0	0	0	0	0	0	0	0	0	0	0	0	0	0	0	0	0	0	0	0	0	0	0	0	0	0	0	0	0	0	0	0	0	0	0	0	0	0	0	0	0	0	0	0	0	0	0	0	0	0	0	0	0	0	0	0	0	0	0	0	0	0	0	0	0	0	0	0	0	0	0	0	0	0	0	0	0	0	0	0	0
Cronobacter condimenti	0	0	0	0	0	0	0	0	0	0	0	0	0	0.000281178	0.00026279	0	0	0	0	0	0	0	0	0	0	0	0	0	0	0	0	0	0	0	0	0	0	0	0	0	0	0	0	0	0	0	0	0	0	0	0	0	0	0	0	0	0	0	0	0	0	0	0.000129935	0	0	0	0	0	0	0	0	0	0	0	0	0	0	0	0	0	0	0	0	0	0	0	0	0	0	0	0	0.000236215	0.000240555	0.00025284	0	0	0.000153603	0	0	0	0	0	0	0	0	0	0	0	0	0	0	0	0	0.000143508	0	0	0	0	0	0	0	0	0	0	0.000213593	0.000183666	0	0	0	0	0	0	0	0	0	0	0	0	0	0	0	0.00016324	0.000147193	0	0	0	0	0	0	0	0	0	0	0	0	0	0	0	0	0	0	0	0	0	0	0	0	0	0	0	0	0	0	0	0	0	0.000167392	0	0	0	0	0	0	0	0	0	0	0	0	0	0	0	0	0	0	0	0	0	0	0	0	0	0	0	0	0	0	0	0	0	0	0	0	0	0	0	0	0	0	0	0	0	0	0	0	0	0	0	0	0	0
Cronobacter dublinensis	0	0	0	0	0	0	0.000126567	0	0	0	0.000251436	0	0.000127898	0.00117498	0.00112897	0	0.000315194	0.000313973	0.000198439	0	0	0	0	0	0	0	0	0	0	0	0	0	0	0	0	0	0	0.000199824	0.00018258	0.000348517	0	0	0.000230276	0.000137357	0.000277812	0	0	0	0	0	0.000139053	0.000127431	0	0.000235331	0.000346329	0	0.000219397	0	0.000194015	0.000229271	0.000186078	0.000349239	0.000303182	0.000241457	0.000174301	0.000185321	0.000250277	0.000185302	0.000280162	0.000183968	0.000335963	0.000133994	0	0	0.00081795	0.000159316	0	0	0	0.000132771	0	0	0.000181336	0	0	0	0	0	0.000126163	0	0	0.000883178	0.000827555	0.000895482	0	0.000181488	0.000498484	0.000295522	0	0	0	0.000126771	0.000431147	0	0	0	0.000142561	0.000149866	0.000188291	0.000251654	0.000231959	0.000235469	0.00016158	0.00894265	0.000192291	0	0.000142747	0	0.000352766	0.000393935	0	0	0.000188296	0	0.000664802	0.000628361	0.000340896	0.000200112	0	0.000114938	0.000189659	0	0.000302492	0.000248435	0.000257374	0.000336453	0.000289633	0.000217335	0	0.000151234	0.000217879	0.000617174	0.000498458	0.000152786	0	0.000224977	0.000150828	0	0.000130666	0.000161257	0	0.000146826	0.000188059	0	0	0	0	0	0	0	0	0	0	0	0	0.000764899	0	0	0.000136968	0	0	0	0	0	0	0	0.000589724	0	0	0	0	0	0	0	0	0	0	0	0	0	0	0	0	0	0.000141155	0.000137129	0.00498259	0	0	0.000179463	0	0	0	0	0	0.000214405	0.0001359	0	0	0	0	0	0	0	0	0	0.000204611	0	0	0	0	0	0.000218023	0.000236185	0	0	0	0	0	0	0
Cronobacter malonaticus	0	0	0	0.000405251	0	0	0	0	0.000182125	0	0.000513633	0	0	0.00019457	0.000192678	0	0.0006924	0.00035402	0	0	0	0	0	0	0	0	0	0	0	0	0	0	0.000542066	0	0.00179934	0	0	0	0	0	0	0	0	0	0	0	0.000351521	0	0	0	0	0	0	0	0	0	0	0	0.000116988	0.000125106	0	0.00165007	0.0016917	0.000147267	0	0	0	0	0	0	0	0	0.000144535	0	0	0	0	0	0.000994594	0	0	0	0.000169058	0	0	0	0	0	0	0	0	0.000230701	0.000226166	0.000265307	0	0	0.000154955	0	0	0	0	0	0	0	0.000362942	0	0	0	0	0	0	0.000135848	0	0.00324128	0.000174767	0.000139805	0.000211879	0.000179862	0.000267216	0.000471257	0	0	0.000280082	0	0.000413256	0.000306425	0.000159539	0	0	0.000356622	0.000305959	0	0.000568819	0.000490819	0.000506478	0.000462486	0.000478778	0.000642848	0	0	0.000169993	0.000208412	0.000168803	0	0	0	0	0	0	0	0.000157427	0	0.000198149	0	0	0	0	0	0	0	0	0	0	0	0	0.000177813	0	0	0.000128793	0	0	0	0	0	0	0	0	0	0	0	0.000231917	0	0	0	0	0	0	0	0	0	0	0	0	0	0.00470594	0	0.000127972	0	0	0	0	0.000225741	0	0	0	0.000171721	0	0	0	0	0	0	0	0	0	0.000867585	0	0.00056275	0	0	0	0	0	0	0.000131653	0	0	0	0	0	0
Cronobacter muytjensii	0	0	0	0	0	0	0	0	0	0	0	0	0	0	0	0	0	0	0	0	0	0	0	0	0	0	0	0	0	0	0	0	0	0	0	0	0	0	0	0	0	0	0	0	0	0	0	0	0	0	0	0	0	0	0	0	0	0	0	0	0	0	0	0	0	0	0	0	0	0	0	0	0	0	0	0	0	0	0	0	0	0	0	0	0	0	0	0	0	0	0	0.000122673	0	0	0	0	0	0	0	0	0	0	0	0	0	0	0	0	0	0	0	0	0	0	0	0	0	0	0	0	0	0	0	0	0	0	0	0	0	0	0	0	0	0	0	0	0	0	0	0	0	0	0	0	0	0	0	0	0	0	0	0	0	0	0	0	0	0	0	0	0	0	0	0	0	0	0	0	0	0	0	0	0	0	0	0	0	0	0	0	0	0	0	0	0	0	0	0	0	0	0	0	0	0	0	0	0	0	0	0	0	0	0	0	0	0	0	0	0	0	0	0	0	0	0	0	0	0	0	0	0	0	0	0	0	0	0	0	0	0	0
Cronobacter phage CR5	0	0	0	0	0	0	0	0	0	0	0	0	0	0	0	0	0	0	0	0	0	0	0	0	0	0	0	0	0	0	0	0	0	0	0	0	0	0	0	0	0	0	0	0	0	0	0	0	0	0	0	0	0	0	0	0	0	0	0	0	0	0	0	0	0	0	0	0	0	0	0	0	0	0	0.000128807	0	0	0	0	0	0	0	0	0	0	0	0	0	0	0	0	0	0	0	0	0	0	0	0	0	0	0	0	0	0	0	0	0	0	0	0	0.000272299	0	0	0	0	0	0	0	0	0	0	0	0	0	0	0	0	0	0	0	0	0	0	0	0	0	0	0	0	0	0	0	0	0	0	0	0	0	0	0	0	0	0	0	0	0	0	0	0	0	0	0	0	0	0	0	0	0	0	0	0	0	0	0	0	0	0	0	0	0	0	0	0	0	0	0	0	0	0	0	0	0	0	0	0	0	0	0	0	0	0	0	0.000166389	0	0	0	0	0	0	0	0	0	0	0	0	0	0.000136827	0	0	0	0	0	0	0	0	0	0.000147288	0.000199958	0.000153951	0
Cronobacter phage Pet-CM3-4	0.000156865	0	0	0	0	0	0	0	0	0	0	0	0	0	0	0	0	0	0	0	0	0	0	0	0	0	0	0	0	0	0	0	0	0	0	0	0	0	0	0	0	0	0	0	0	0	0	0	0	0	0	0	0	0	0	0	0	0	0	0.000168823	0.000925127	0.000206124	0.000173247	0.00152728	0.000543773	0.000534746	0.000279903	0.000302039	0	0	0	0	0	0	0	0	0	0	0	0	0	0	0	0	0	0	0	0	0	0	0	0	0	0	0	0	0	0	0	0	0	0	0	0	0	0	0	0	0	0	0	0	0	0	0	0	0	0	0	0	0	0	0	0	0	0	0	0	0	0	0	0	0	0	0	0	0	0	0	0	0	0	0	0	0	0	0	0	0	0.000500843	0	0.000900938	0	0	0	0	0	0	0	0	0	0	0	0	0	0	0	0	0	0	0	0	0	0	0	0	0	0	0	0	0	0	0	0	0	0	0	0	0	0	0	0	0	0	0	0	0	0	0	0	0	0	0	0	0	0	0	0	0	0	0	0	0	0	0	0	0	0	0	0	0	0	0	0	0	0	0	0	0	0	0
Cronobacter phage vB_CsaM_GAP161	0.000968099	0	0.00024492	0.000438329	0.000175407	0.000141143	0.000229981	0.000172765	0	0	0	0	0	0	0	0	0	0	0	0	0	0	0	0	0	0	0	0	0	0	0	0	0	0	0	0	0	0	0	0	0	0	0	0.000233201	0	0.000445898	0	0	0	0	0	0	0	0	0	0	0	0	0	0	0	0	0	0.000113825	0	0	0	0	0	0	0	0	0	0	0	0	0	0	0	0	0.000218529	0.000822661	0.000177086	0	0	0	0	0	0	0	0	0	0	0	0	0	0	0	0	0	0	0	0	0	0	0	0	0	0	0	0	0	0	0	0	0	0	0	0	0	0	0	0	0	0	0	0	0	0	0	0	0	0	0	0	0	0	0	0	0.000401053	0	0	0	0.000384239	0	0	0	0	0	0	0	0	0	0	0	0	0	0	0	0	0	0	0	0.000128128	0	0	0	0	0	0	0	0	0	0	0	0	0	0	0	0	0	0	0	0	0	0	0	0	0	0	0	0	0	0	0	0	0	0	0	0	0	0	0	0	0	0	0	0	0	0	0	0	0	0	0	0	0	0	0	0	0	0	0	0	0	0	0	0	0	0	0
Cronobacter phage vB_CsaM_leB	0.000867148	0	0.000248295	0.000416209	0.000183664	0	0.00020405	0.000179634	0	0	0	0	0	0	0	0	0	0	0	0	0	0	0	0	0	0	0	0	0	0	0	0	0	0	0	0	0	0	0	0	0	0	0	0.000126213	0	0.000274967	0	0	0	0	0	0	0	0	0	0	0	0	0	0	0	0	0	0	0	0	0	0	0	0	0	0	0	0	0	0	0	0	0	0	0.00021957	0.00071396	0.000139071	0	0	0	0	0	0	0	0	0	0	0	0	0	0	0	0	0	0	0	0	0	0	0	0	0	0	0	0	0	0	0	0	0	0	0	0	0	0	0	0	0	0	0	0	0	0	0	0	0	0	0	0	0	0	0	0	0.000200268	0	0	0	0.000188801	0	0	0	0	0	0	0	0	0	0	0	0	0	0	0	0	0	0	0	0	0	0	0	0	0	0	0	0	0	0	0	0	0	0	0	0	0	0	0	0	0	0	0	0	0	0	0	0	0	0	0	0	0	0	0	0	0	0	0	0	0	0	0	0	0	0	0	0	0	0	0	0	0	0	0	0	0	0	0	0	0	0	0	0	0	0	0
Cronobacter phage vB_CsaM_leE	0.000345027	0	0	0.000168635	0	0	0	0	0	0	0	0	0	0	0	0	0	0	0	0	0	0	0	0	0	0	0	0	0	0	0	0	0	0	0	0	0	0	0	0	0	0	0	0	0	0	0	0	0	0	0	0	0	0	0	0	0	0	0	0	0	0	0	0	0	0	0	0	0	0	0	0	0	0	0	0	0	0	0	0	0	0.000310129	0	0	0	0	0	0	0	0	0	0	0	0	0	0	0	0	0	0	0	0	0	0	0	0	0	0	0	0	0	0	0	0	0	0	0	0	0	0	0	0	0	0	0	0	0	0	0	0	0	0	0	0	0	0	0	0	0	0	0	0	0	0	0	0	0	0	0	0	0	0	0	0	0	0	0	0	0	0	0	0	0	0	0	0	0	0	0	0	0	0	0	0	0	0	0	0	0	0	0	0	0	0	0	0	0	0	0	0	0	0	0	0	0	0	0	0	0	0	0	0	0	0	0	0	0	0	0	0	0	0	0	0	0	0	0	0	0	0	0	0	0	0	0	0	0	0	0	0	0
Cronobacter phage vB_CsaM_leN	0.000289495	0	0	0.000126222	0	0	0	0	0	0	0	0	0	0	0	0	0	0	0	0	0	0	0	0	0	0	0	0	0	0	0	0	0	0	0	0	0	0	0	0	0	0	0	0	0	0	0	0	0	0	0	0	0	0	0	0	0	0	0	0	0	0	0	0	0	0	0	0	0	0	0	0	0	0	0	0	0	0	0	0	0	0.000193831	0	0	0	0	0	0	0	0	0	0	0	0	0	0	0	0	0	0	0	0	0	0	0	0	0	0	0	0	0	0	0	0	0	0	0	0	0	0	0	0	0	0	0	0	0	0	0	0	0	0	0	0	0	0	0	0	0	0	0	0	0	0	0	0	0	0	0	0	0	0	0	0	0	0	0	0	0	0	0	0	0	0	0	0	0	0	0	0	0	0	0	0	0	0	0	0	0	0	0	0	0	0	0	0	0	0	0	0	0	0	0	0	0	0	0	0	0	0	0	0	0	0	0	0	0	0	0	0	0	0	0	0	0	0	0	0	0	0	0	0	0	0	0	0	0	0	0	0	0
Cronobacter phage vB_CsaP_GAP52	0	0	0	0	0	0	0	0	0	0	0	0	0	0	0	0	0	0	0	0	0	0	0	0	0	0	0	0	0	0	0	0	0	0	0	0	0	0	0	0	0	0	0	0	0	0	0	0	0	0	0	0	0	0	0	0	0	0	0	0	0	0	0	0	0	0	0	0	0	0	0	0	0	0	0	0	0	0	0	0	0	0	0	0	0	0	0	0	0	0	0	0	0	0	0	0	0	0	0	0	0	0	0	0	0	0	0	0	0	0	0	0	0	0	0	0	0	0	0	0	0	0	0	0	0	0	0	0	0	0	0	0	0	0	0	0	0	0	0	0	0.00013865	0	0	0	0	0	0	0	0	0	0	0	0	0	0	0	0	0	0	0	0	0	0	0	0	0	0	0	0	0	0	0	0	0	0	0	0	0	0	0	0	0	0	0	0	0	0	0	0	0	0	0	0	0	0	0	0	0	0	0	0	0	0	0	0	0	0	0	0	0	0	0	0	0	0	0	0	0	0	0	0	0	0	0	0	0	0	0	0	0	0
Cronobacter phage vB_CsaP_Ss1	0	0	0.000313382	0.000386379	0	0.000175735	0.00026826	0.000322174	0.000871848	0.000449691	0	0	0	0	0	0	0	0	0.000695756	0	0	0	0	0	0	0	0	0	0	0	0	0	0	0	0	0	0	0	0	0	0	0	0	0	0	0	0	0.00602483	0.00417669	0	0.00376008	0	0	0	0	0.0048414	0.00712879	0	0.00166881	0.00149706	0.00331381	0.000461254	0.000568147	0.00193902	0.00247829	0.00282244	0.000491931	0.00238957	0	0	0	0	0.000136669	0	0	0	0	0	0	0	0	0	0	0	0	0.000370635	0	0	0	0.000267011	0.00170468	0	0	0	0.000404365	0	0.000213498	0.000347058	0	0.000133582	0.000215335	0.000675504	0	0.000206493	0.00400258	0.000215724	0	0.00029049	0.000213268	0.000232559	0.000224912	0	0	0	0	0	0	0	0	0	0	0	0	0	0	0	0	0	0.00162692	0.000196545	0.00047042	0.000130988	0.0013222	0.00136337	0.0016372	0.00085258	0.00129019	0.000527996	0.000467166	0	0.000214396	0.00012127	0	0	0.000378569	0	0	0.000205584	0	0.000421075	0	0.000159483	0	0	0	0	0	0	0	0	0	0	0.000532628	0	0	0.000396193	0	0	0	0	0	0	0	0	0.000320946	0.000192221	0.000142377	0	0	0	0	0	0	0	0	0	0.00016238	0	0	0.000147981	0	0	0	0	0	0	0	0	0	0	0	0	0	0	0	0	0	0	0	0	0	0	0	0	0	0	0.000201226	0	0	0	0.00014178	0	0	0	0	0	0.000204717	0.000310237	0.000365808	0	0
Cronobacter phage vB_CskP_GAP227	0	0	0	0	0	0	0	0	0	0	0	0	0	0	0	0	0	0	0	0	0	0	0	0	0	0	0	0	0	0	0	0	0	0	0	0	0	0	0	0	0	0	0	0	0	0	0	0	0	0	0	0	0	0	0	0	0	0	0	0	0	0	0	0	0	0	0	0	0	0	0	0	0	0	0	0	0	0	0	0	0	0	0	0	0	0	0	0	0	0	0	0	0	0	0	0	0	0	0	0	0	0	0	0	0	0	0	0	0	0	0	0	0	0.000378693	0	0	0	0.000695842	0	0	0	0	0	0	0	0	0	0	0	0	0	0	0	0	0	0	0	0	0	0	0	0	0	0	0	0	0	0	0	0	0	0	0	0	0	0	0	0	0	0	0	0	0	0	0	0	0	0	0	0	0	0	0	0	0	0	0	0	0	0	0	0	0	0	0	0	0	0	0	0	0	0	0	0	0	0	0	0	0	0	0	0	0	0	0	0	0	0	0	0	0	0	0	0	0	0	0	0	0	0	0	0	0	0	0	0	0	0	0	0	0
Cronobacter sakazakii	0	0	0	0.000895124	0	0.000140133	0.000205285	0.000180321	0.000208703	0.000179655	0.000759821	0	0.000268807	0.000606523	0.000640803	0.000141841	0.0023028	0.0010149	0.000364699	0	0.000149907	0	0	0	0.00015837	0.000157669	0	0	0.000148471	0	0	0.000125419	0.00318276	0.000136451	0.00259218	0	0.00014452	0.00025034	0.000238365	0.000258548	0.000152938	0	0.000213246	0.000171627	0.000212231	0.000276446	0.000281289	0.000174949	0.000262686	0	0.000345005	0.000236385	0	0.000256654	0.000244822	0.000252345	0.000205593	0.000231782	0.000252798	0.000288532	0.000254195	0.00137461	0.00117961	0.000306653	0.000124098	0.000182505	0.000190803	0.000153827	0.000290453	0.000133179	0.000403452	0.000307368	0.000513105	0	0.000327204	0.000254932	0	0	0.00293905	0.000236517	0.000223732	0.000370129	0.000335282	0	0	0	0	0.000166213	0.000159485	0.000177772	0.000159295	0.00376703	0.00467423	0.00463747	0.000212499	0.000199778	0.0022509	0.000870547	0.00032286	0.000229876	0.000196016	0.00013968	0.000346087	0.000253263	0.000478569	0.000337547	0.00074039	0.000368272	0.000134493	0.000147764	0.000146222	0.000374034	0.000379149	0.00199625	0.000585757	0.000208926	0.000557544	0.000660143	0.000946234	0.00185534	0.000228619	0.000354149	0.000434057	0.000981341	0.00139845	0.0015639	0.000537081	0.000310276	0.000179751	0.000431354	0.000432398	0.000176697	0.000604198	0.000543973	0.000589678	0.000528992	0.000550081	0.000757539	0.000224284	0.000272917	0.000276647	0.000904003	0.000887031	0.000276687	0.000196269	0.000429148	0.000567982	0.000181361	0.000391997	0.00024748	0.000447219	0.000321497	0.000349502	0.00071617	0	0	0	0.00043063	0	0	0	0.000131253	0.000120012	0	0.00020738	0.000350128	0	0	0.000287014	0	0	0.000159963	0.000136278	0	0	0	0.000383066	0.000145539	0	0.000154246	0.000127875	0	0	0	0.000132693	0	0.000128052	0.00117612	0	0.000257745	0	0.000126368	0.000247659	0	0.00149908	0.000168386	0.000340366	0	0.000155676	0.000283434	0	0	0.000139786	0	0.000134614	0	0.000131829	0	0	0	0	0	0	0.000307913	0	0.00061268	0.000494604	0.00048482	0	0	0	0	0.000503091	0.000700572	0.000526195	0.000126483	0.000292277	0.000173614	0.000308386	0.000189696	0
Cronobacter sp. JZ38	0	0	0	0	0	0	0	0	0	0	0	0	0	0	0	0	0	0	0	0	0	0	0	0	0	0	0	0	0	0	0	0	0	0	0	0	0	0	0	0	0	0	0	0	0	0	0	0	0	0	0	0	0	0	0	0	0	0	0	0	0.000116437	0.000120901	0	0.000127018	0	0	0	0	0	0	0	0	0	0	0	0	0	0	0	0	0	0	0	0	0	0	0	0	0	0	0	0	0	0	0	0	0	0	0	0	0	0	0	0	0.000156214	0	0	0	0	0	0	0	0	0.000135575	0	0	0	0	0	0	0	0	0	0	0	0	0	0	0.000124638	0	0	0	0.000212472	0.00021229	0.000211391	0.000181419	0.000205949	0	0	0	0	0	0	0	0	0.00021856	0.000241935	0	0	0	0	0	0	0	0	0	0	0	0	0	0	0	0	0	0	0	0	0	0	0	0	0	0	0	0	0	0	0	0	0	0	0	0	0	0	0	0	0	0	0	0	0	0	0	0	0	0	0	0	0	0	0	0	0	0	0	0	0	0	0	0	0	0	0	0	0	0	0	0	0	0	0	0	0	0	0	0	0	0	0	0
Cronobacter turicensis	0	0	0	0	0	0	0	0	0	0	0	0	0	0.00025956	0.000253174	0	0	0	0	0	0	0	0	0	0	0	0	0	0	0	0	0	0	0	0	0	0	0	0	0	0	0	0	0	0	0	0	0	0	0	0	0	0	0	0	0	0	0	0	0	0	0	0	0	0	0	0	0	0	0	0	0	0	0	0	0	0	0	0	0	0	0	0	0	0	0	0	0	0	0	0.000153193	0.000242245	0.000245905	0.000262007	0	0	0.000149738	0	0	0	0	0	0	0	0	0	0.000133475	0	0	0	0	0	0	0	0	0	0	0	0	0	0	0	0	0	0.000192799	0.000172695	0	0	0	0	0	0	0	0	0	0	0	0	0	0	0	0.000157165	0.000140873	0	0	0	0	0	0	0	0	0	0	0	0	0	0	0	0	0	0	0.000142541	0	0	0	0	0	0	0	0	0	0	0	0	0	0	0.000138305	0	0	0	0	0	0	0	0	0	0	0	0	0	0	0	0	0	0.000130141	0	0	0	0	0	0	0	0	0	0	0	0	0	0	0	0	0	0	0	0	0	0	0	0	0	0	0	0	0	0	0	0	0	0	0	0
Cronobacter universalis	0	0	0	0	0	0	0	0	0	0	0	0	0	0.000361023	0.000328881	0	0.000135246	0	0	0	0	0	0	0	0	0	0	0	0	0	0	0	0	0	0.000185137	0	0	0	0	0.000135818	0	0	0	0	0.000119062	0	0	0	0	0	0	0	0	0	0	0	0	0	0	0	0	0.000186198	0.000221654	0	0	0	0	0	0	0	0.000116882	0	0	0	0	0	0	0	0	0	0	0	0	0	0	0	0	0	0	0	0	0.000364918	0.000346629	0.000350749	0	0	0.000206542	0	0	0	0	0	0	0	0	0	0	0	0	0	0	0	0	0.00012676	0	0	0	0	0	0	0	0	0	0	0.000213997	0.000207499	0	0	0	0	0	0	0	0	0	0	0	0	0	0	0	0.000166443	0.000156979	0	0	0	0	0	0	0	0	0	0	0	0	0	0	0	0	0	0	0	0	0	0	0	0	0	0	0	0	0	0	0	0	0	0.000227455	0	0	0	0	0	0	0	0	0	0	0	0	0	0	0	0	0	0.00052665	0	0	0	0	0	0	0	0	0	0	0	0	0	0	0	0	0	0	0	0	0	0	0	0	0	0	0	0	0	0	0	0	0	0	0	0
Cryobacterium arcticum	0.000135874	0	0	0	0	0	0	0	0	0	0	0	0	0	0	0	0	0	0	0	0	0	0	0	0.000131044	0	0	0	0.000129505	0	0	0.000155335	0.000137668	0.000184545	0.000354615	0	0.000188679	0	0	0.00015475	0.000133579	0.000135375	0.000140868	0	0.000158508	0	0	0	0	0	0	0	0	0	0	0	0	0	0	0	0	0	0	0	0	0	0	0	0	0	0	0	0	0.000257227	0	0	0.000134851	0	0	0	0	0	0	0	0	0.000141599	0	0	0	0	0	0	0.000135589	0	0	0	0	0	0	0	0	0	0	0	0	0	0	0	0	0	0	0	0	0	0	0	0	0	0	0	0	0	0	0	0	0	0	0	0	0	0	0	0	0	0	0	0	0	0	0	0	0	0	0	0	0	0	0	0	0	0	0	0	0	0	0	0	0	0.00014788	0	0	0	0	0	0.00016339	0	0	0.000129422	0	0	0	0.000172835	0.000150756	0.000188523	0.000137149	0.000192697	0	0	0	0	0	0	0	0	0	0	0	0.000163164	0	0	0	0	0	0	0.00015956	0	0	0	0	0	0	0.000222173	0	0	0	0	0	0	0	0	0.00013073	0.000212357	0	0.000183039	0	0	0	0	0	0.000149248	0.000193666	0.000171171	0	0.000139225	0	0	0	0	0	0	0
Cryobacterium sp. GCJ02	0	0	0	0	0	0	0	0	0	0	0	0	0	0	0	0	0	0	0	0	0	0	0	0	0	0	0	0	0	0	0	0	0	0	0	0	0	0	0	0	0	0	0	0	0	0	0	0	0	0	0	0	0	0	0	0	0	0	0	0	0	0	0	0	0	0	0	0	0	0	0	0	0	0.000162161	0	0	0	0	0	0	0	0	0	0	0	0	0	0	0	0	0	0	0	0	0	0	0	0	0	0	0	0	0	0	0	0	0	0	0	0	0	0	0	0	0	0	0	0	0	0	0	0	0	0	0	0	0	0	0	0	0	0	0	0	0	0	0	0	0	0	0	0	0	0	0	0	0	0	0	0	0	0	0	0	0	0	0	0	0	0	0	0	0	0	0	0	0	0	0	0	0	0	0	0	0	0	0	0	0	0	0	0	0	0	0	0	0	0	0	0	0	0	0	0	0	0	0	0	0	0	0	0	0	0	0	0	0	0	0	0	0	0	0	0	0	0	0	0	0	0	0.00013452	0	0	0	0	0	0	0	0	0	0
Cryobacterium sp. LW097	0	0	0	0	0	0	0	0	0	0	0	0	0	0	0	0	0	0	0	0	0	0	0	0	0.000125156	0	0	0	0.000146939	0	0	0.000149582	0.000133866	0.000200213	0.000396795	0.000133929	0.000220795	0	0	0.000154627	0	0.000145242	0.00012717	0	0.000149796	0	0	0	0	0	0	0	0	0	0	0	0	0	0	0	0	0	0	0	0	0	0	0	0	0	0	0	0	0.000279918	0	0	0	0	0	0	0	0	0	0	0	0	0	0	0	0	0	0	0.000137987	0	0	0	0	0	0	0	0	0	0	0	0	0	0	0	0	0	0	0	0	0	0	0	0	0	0	0	0	0	0	0	0	0	0	0	0	0	0	0	0	0	0	0	0	0	0	0	0	0	0	0	0	0	0	0	0	0	0	0	0	0	0	0	0	0	0	0	0	0	0	0	0.000144404	0	0	0.00013687	0	0	0	0.000126997	0.000128004	0.000159146	0	0.000166258	0	0	0	0	0	0	0	0	0	0	0	0.000163799	0	0	0	0	0	0	0	0	0	0	0	0	0	0.000162467	0	0	0	0	0	0	0	0	0	0.000182844	0	0.000170602	0	0	0	0	0	0.000149073	0.000168043	0.000151018	0	0	0	0	0	0	0	0	0
Cryphonectria parasitica	0	0	0	0	0	0	0	0	0	0	0	0	0	0	0	0	0	0	0	0	0	0	0	0	0	0	0	0	0	0	0	0	0	0	0	0	0	0	0	0	0	0	0	0	0	0	0	0	0	0	0	0	0	0	0	0	0	0	0	0	0	0	0	0	0	0	0	0	0	0	0	0	0	0	0	0	0	0	0	0	0	0	0	0	0	0	0	0	0	0	0	0	0	0	0	0	0	0	0	0	0	0	0	0	0	0	0	0	0	0	0	0	0	0	0	0	0	0	0	0	0	0	0	0	0	0	0	0	0	0	0	0	0	0	0	0	0	0	0	0	0	0	0	0	0	0	0	0	0	0	0	0	0	0	0	0	0	0	0	0	0	0	0	0.000136589	0	0	0	0	0	0	0	0	0	0	0	0	0	0	0	0	0	0	0	0	0	0	0	0	0	0	0	0	0	0	0	0	0	0	0	0	0	0	0	0	0	0	0	0	0	0	0	0	0	0	0	0	0	0	0	0	0	0	0	0	0	0	0	0	0	0	0
Cryptococcus amylolentus	0	0	0	0	0	0	0	0	0	0	0	0	0	0	0	0	0	0	0	0	0	0	0	0	0	0	0	0	0	0	0	0	0	0	0	0	0	0	0	0	0	0	0	0	0	0	0	0	0	0	0	0	0	0	0	0	0	0	0	0	0	0	0	0	0	0	0	0	0	0	0	0	0	0	0	0	0	0	0	0	0	0	0	0	0	0	0	0	0	0	0	0	0	0	0	0	0	0	0	0	0	0	0	0	0	0	0	0	0	0	0	0	0	0	0	0	0	0	0	0	0	0	0	0	0	0	0	0	0	0	0	0	0	0	0	0	0	0	0	0	0	0	0	0	0	0	0	0	0	0	0	0	0	0	0	0	0	0	0	0	0	0	0	0	0	0	0	0	0	0	0	0	0	0	0	0	0	0	0	0	0	0	0.000310498	0	0	0	0	0	0	0	0	0	0	0	0	0	0	0	0	0	0	0	0	0	0	0	0	0	0	0	0	0	0	0	0	0	0	0	0	0	0	0	0	0	0	0	0	0	0	0	0
Cryptococcus gattii VGII	0	0	0	0	0	0	0	0	0	0	0	0	0	0	0	0	0	0	0	0	0	0	0	0	0	0	0	0	0	0	0	0	0	0	0	0	0	0	0	0	0	0.000125903	0	0	0	0	0	0	0	0	0	0	0	0	0	0	0	0	0	0	0	0	0	0	0	0	0	0	0	0	0	0	0	0	0	0	0	0	0	0	0	0	0	0	0	0	0	0	0	0	0	0	0	0	0	0	0	0	0	0	0	0	0	0	0	0	0	0	0	0	0	0	0	0	0	0	0	0	0	0	0	0	0	0	0	0	0	0	0	0	0	0	0	0	0	0	0	0	0	0	0	0	0	0	0	0	0	0	0	0	0	0	0	0	0	0	0	0	0	0	0	0	0	0	0	0	0	0	0	0	0	0	0.00018247	0.000145961	0	0.000129576	0	0	0	0	0	0	0.000140844	0	0	0	0	0	0	0	0	0	0	0	0	0	0	0	0	0	0	0.000172933	0.000136916	0	0	0	0	0	0.00014777	0	0	0	0	0	0	0	0	0	0	0	0	0.000148467	0	0.000148384	0	0	0	0	0	0	0
Cryptococcus neoformans	0	0	0	0	0	0	0	0	0	0	0	0	0	0	0	0	0	0	0	0	0	0	0	0	0	0	0	0	0	0	0	0	0	0	0	0	0	0	0	0	0	0.000126692	0	0	0	0	0	0	0	0.000142214	0	0	0	0	0	0	0	0	0	0	0	0	0	0	0	0	0	0	0	0	0	0	0	0	0	0	0	0	0	0	0	0	0	0	0	0	0	0	0	0	0	0	0	0	0	0	0	0	0	0	0	0	0	0	0	0	0	0	0	0	0	0	0	0	0	0	0	0	0	0	0	0	0	0	0	0	0	0	0	0	0	0	0	0	0	0	0	0	0	0	0	0	0	0	0	0	0	0	0	0	0	0	0	0	0	0	0	0	0.000129251	0	0	0	0	0	0	0	0	0	0	0	0	0	0.000143172	0.000138327	0.000133518	0.000137437	0	0	0	0	0	0	0	0	0	0	0	0	0	0	0	0	0	0	0	0	0	0	0	0	0	0.000161515	0.000151491	0	0	0	0	0	0.000137877	0	0	0	0	0	0	0	0	0	0	0	0.000133239	0.000129335	0	0	0	0	0	0	0	0	0
Cryptotermes secundus	0	0	0	0	0	0	0	0	0	0	0	0	0	0	0	0	0	0	0	0	0	0	0	0	0	0	0	0	0	0	0	0	0	0	0	0	0	0	0	0	0	0	0	0	0	0	0	0	0	0	0	0	0	0	0	0	0	0	0	0	0	0	0	0	0	0	0	0	0	0	0	0	0	0	0	0	0	0	0	0	0	0	0	0	0	0	0	0	0	0	0	0	0	0	0	0	0	0	0	0	0	0	0	0	0	0	0	0	0	0	0	0	0	0	0	0	0	0	0	0	0	0	0	0	0	0	0	0	0	0	0	0	0	0	0	0	0	0	0	0	0	0	0	0	0	0	0	0	0.000130666	0	0	0	0	0	0	0	0	0	0.00014742	0	0	0	0	0	0	0	0	0	0	0	0	0	0.000147998	0.000128381	0	0	0	0	0	0	0	0	0	0	0	0	0	0	0	0	0	0	0	0	0	0	0	0	0	0	0	0	0	0	0	0	0	0	0	0	0	0	0	0	0	0	0	0	0	0	0	0.000150253	0	0	0	0	0	0	0	0	0
Ctenopharyngodon idella	0	0	0	0	0	0	0	0	0	0	0	0	0	0	0	0	0	0	0	0	0	0	0	0	0	0	0	0	0.000344836	0.000233607	0.00229203	0	0	0	0	0	0	0	0	0	0	0	0	0	0	0	0	0	0	0	0	0	0	0	0	0	0	0	0	0	0	0	0	0	0	0	0	0	0	0	0	0	0	0	0	0	0	0	0	0	0	0	0	0	0	0	0	0	0	0	0	0	0	0	0	0	0	0	0	0	0	0	0.000433221	0	0	0	0	0.00110836	0	0	0	0	0	0	0	0	0	0	0	0	0	0	0	0	0	0	0	0	0	0	0	0	0	0	0	0	0	0	0	0	0	0	0	0	0	0	0	0	0	0	0	0	0.00013322	0	0	0	0	0	0	0	0	0	0	0	0	0	0	0	0	0	0	0	0	0	0	0	0	0	0	0	0	0.00327045	0	0	0	0	0	0	0	0	0	0	0	0	0	0	0	0	0	0	0	0	0	0	0	0	0	0.00112147	0	0	0	0	0	0	0	0	0	0	0	0	0	0	0	0	0	0	0	0	0	0	0
Cucumis melo	0.00241653	0.001683	0.00112986	0.00110556	0.00115228	0.0017071	0.00111317	0.00446647	0.000597789	0.00330649	0.000300779	0	0.000473787	0.000319509	0.00049341	0.000489835	0.000754982	0.000776995	0.0016682	0.000294592	0.000604015	0.000273363	0.000279737	0.00166353	0.00126409	0.000185731	0.0021856	0.000186523	0.0002274	0.00118703	0.000620414	0.000258431	0.000228512	0.000258145	0.000292229	0.000280328	0.000746689	0.00123428	0.00431968	0.000260194	0.000651116	0.000557287	0.000223427	0.00055333	0.000179078	0.000165757	0.00048049	0.000684418	0.000681231	0.000213321	0.00027184	0.000366924	0.000299964	0.00175547	0.000391054	0.00079162	0.000489244	0.000427906	0	0.000112692	0.000190231	0.000194141	0.000152865	0.000378446	0	0	0.000885918	0	0.000141002	0	0.000171764	0	0.000257606	0.000544187	0.000131461	0.000114145	0.000290075	0.000300422	0.000611628	0.000381056	0.000330916	0.000433051	0.000748009	0.000314783	0.000318242	0.000320845	0.00143261	0.000334963	0.000261764	0.000154462	0.000163051	0.00020434	0.000224875	0.000206085	0.000154987	0.000344968	0.000263733	0.000452917	0.000211467	0.00013686	0.000181966	0.000283256	0.000881908	0.000150458	0.000236803	0.000332395	0.000198561	0.000457915	0.000224796	0.000402374	0.0005153	0.000536749	0.000923711	0.000511623	0.000907923	0.000114682	0.000671485	0.000236044	0.00052946	0.000525491	0	0	0.000311255	0.000649775	0.000305652	0.000341229	0.000303908	0.000183815	0.000137491	0.000121664	0.000153129	0.000160826	0.000184954	0.000141963	0.000169377	0.00015547	0.000133872	0.00051884	0.0004402	0.000385439	0.000636441	0.000311348	0.000211004	0.000799945	0.000154262	0.000777405	0.000408904	0.000173453	0.000130666	0.000226534	0.000302999	0.000215708	0.000457716	0.000377988	0.000689332	0.000581227	0.000251724	0.000701123	0.000899467	0.00131203	0.000916229	0.000272504	0.000152986	0.00044893	0.000244952	0.000772481	0.000158117	0.00047914	0.000578207	0.000432287	0.000680674	0.000270947	0.00183963	0.000885249	0.000808928	0.000721483	0.000422333	0.000960805	0.000193302	0.000596924	0.000901785	0.000782622	0.00139098	0.000209905	0.00169614	0.000760751	0.000264247	0.000297918	0.00047735	0.000737143	0.000458087	0.000814898	0.00215681	0.00137845	0.000628676	0.000595203	0.000420137	0.0011171	0.00355955	0.000264766	0.000259911	0.000648202	0.000874935	0.000443614	0.000269227	0.000427952	0.000795237	0.000677075	0.0010552	0.000431154	0.000842829	0.000317381	0.000192987	0.000141205	0.000242855	0.000188191	0.000481989	0.000535816	0.000219269	0.00062551	0.000701638	0.00100356	0.00041578	0.000745847	0.000532161	0.000612337	0.000382156	0.000201289	0.000379889	0.000472992	0.000373274
Cucumis sativus	0.000484718	0.00107514	0.000723431	0.00017797	0.000475175	0.00075975	0.000366118	0.000282331	0.000148576	0.000428409	0.0001622	0	0.00031324	0.000498296	0.000810751	0.000800386	0.000887756	0.00106751	0.00311213	0	0	0	0	0.000521183	0.000240801	0	0.00114779	0	0	0.00222845	0	0.000125419	0	0	0.000144978	0.000120212	0.000911282	0.000341666	0.000521373	0	0.000131643	0	0	0	0	0.000169083	0	0.000172799	0.000305878	0	0.000124097	0	0	0.000404378	0.000143704	0.000360676	0.000447153	0	0	0	0	0	0	0.000491965	0	0	0.000229052	0	0	0	0	0	0.000196786	0	0	0	0	0	0.0002205	0	0.000291372	0.00056961	0.000549673	0	0	0.000142571	0.000318987	0	0	0	0	0	0.000154221	0.000145213	0	0	0	0.000123037	0	0	0	0	0.00125949	0	0	0.000207747	0.00012059	0.000276012	0.000138528	0.000360545	0.000588852	0.000125584	0.000144549	0.000309407	0.000144039	0	0.000380658	0	0	0	0	0	0	0	0	0	0.000124256	0	0	0	0	0	0	0	0	0	0	0.000199826	0.000187462	0.000155234	0.000275124	0	0	0.000812852	0	0	0	0	0	0	0.000242369	0	0.000155887	0	0.000203839	0.000496948	0	0.000208635	0.000204226	0.000776247	0.000472565	0	0	0	0	0.000370033	0	0	0	0	0	0	0.001272	0.000142491	0.000131842	0	0	0.00116537	0	0.000345398	0.000140175	0.000132927	0.00096525	0	0.00179593	0	0	0	0	0.000223988	0	0	0.000475879	0.00150341	0.000163908	0.000372684	0	0.000251799	0.00403487	0	0	0	0.000166949	0.000227798	0.000179485	0.000203121	0.000375905	0	0.000465774	0	0.000202342	0	0	0	0	0	0	0	0	0	0	0.000214027	0.000127673	0	0.000162312	0.000149571	0	0	0	0.000150127	0
Cucurbita moschata	0	0	0	0	0	0	0	0	0	0	0	0	0	0	0	0	0	0	0	0	0	0	0	0	0	0	0	0	0	0	0	0	0	0	0	0	0	0	0	0	0	0	0	0	0	0	0	0	0	0	0	0	0	0	0	0	0	0	0	0	0	0	0	0	0	0	0	0	0	0	0	0	0	0	0	0	0	0	0	0	0	0	0	0	0	0	0	0	0	0	0	0	0	0	0	0	0	0	0	0	0	0	0	0	0	0	0	0	0	0	0	0	0	0.000287898	0	0	0	0	0	0	0	0	0	0	0	0	0	0	0	0	0	0	0	0	0	0	0	0	0	0	0	0	0	0	0	0	0	0	0	0	0	0	0	0	0	0	0	0	0	0	0	0	0	0	0	0	0	0	0	0	0	0	0	0	0	0	0	0	0	0	0	0	0	0	0	0	0	0	0	0	0	0	0	0	0	0	0	0	0	0	0	0	0	0	0	0	0	0	0	0	0	0	0	0	0	0	0	0	0	0	0	0	0	0	0	0	0	0	0	0	0
Cucurbita pepo	0	0	0	0	0	0	0	0	0.000122869	0	0	0	0	0	0	0	0	0	0	0	0	0	0	0	0	0	0	0	0	0	0	0	0	0	0.000132349	0	0	0	0.000275224	0	0	0	0	0	0	0	0	0	0	0	0	0	0	0	0	0	0	0	0	0	0	0	0	0	0	0	0	0	0	0	0	0	0	0.000169007	0	0	0	0	0	0	0	0	0	0	0	0	0.000179145	0	0	0	0	0	0	0	0	0	0	0	0	0	0	0	0	0	0	0	0.000124224	0.000136774	0	0	0	0	0	0.000307115	0	0	0	0	0	0	0	0	0	0	0	0	0	0	0	0	0	0	0	0	0	0	0	0	0	0	0	0	0	0	0	0	0	0	0	0	0	0	0	0	0	0	0	0	0	0.000136784	0	0	0	0	0	0	0	0	0	0	0	0	0.000170749	0.000145267	0	0	0	0	0	0	0	0	0	0	0	0	0	0	0	0	0	0	0	0	0	0	0	0	0	0	0	0	0	0	0	0	0	0	0.000148594	0	0	0	0	0	0	0	0.000130305	0	0	0	0	0.000147702	0	0	0	0	0	0	0	0	0
Culex quinquefasciatus	0.000140835	0.000223183	0.000241546	0	0	0	0	0	0	0	0	0	0	0	0	0	0	0	0	0	0	0	0	0.000452968	0.00043933	0	0.000194062	0	0	0	0	0.000551612	0	0	0	0	0	0	0	0	0.000252316	0.000249832	0	0	0	0	0	0	0	0	0	0	0	0	0.000287409	0	0	0.000206446	0	0	0	0	0	0	0	0	0	0	0	0	0	0	0.000590077	0.000179179	0	0	0	0	0	0	0	0	0	0.0004642	0	0.00079106	0.000148617	0.000530866	0	0	0	0	0	0	0	0	0	0	0	0	0	0	0	0	0	0	0	0	0	0	0	0.000189583	0.000209479	0	0	0	0	0	0.000308852	0.000638725	0	0	0	0	0	0	0	0	0	0	0	0	0	0	0	0	0	0	0	0	0	0	0	0	0	0	0	0	0	0	0	0	0	0.000155959	0	0.000208438	0	0	0	0.000157406	0.00024739	0	0	0.000124018	0	0.00015715	0	0	0	0	0	0.000184765	0	0	0	0.000138628	0	0	0	0	0	0	0	0	0	0.000435455	0	0.00017491	0.000146172	0	0	0	0.000206852	0	0	0	0	0	0	0	0	0	0.000260802	0	0	0	0.000212864	0	0.000725247	0	0	0	0	0	0	0	0.000849211	0	0	0	0.000192812	0.000187752	0.000182727	0.00015388	0.000250404	0.000156598	0	0	0	0	0
Culicoides sonorensis	0.000212016	0.000356351	0.000326159	0.000378464	0.000253977	0.000374446	0.000331543	0.000645378	0.000418713	0.000340792	0.000140416	0	0.000253341	0.000342322	0.000309299	0	0.000156931	0.000146916	0	0.000187867	0.000335289	0.000187209	0.000120764	0.000730162	0.00012576	0	0.000152733	0	0	0.000199709	0.00026718	0	0.000157877	0.000179809	0.000133865	0.000202016	0.000225383	0.000262782	0.000126261	0	0.000390411	0.000325216	0	0.000325144	0	0	0	0.000116081	0.000135109	0.000189618	0	0	0.000175148	0.000788974	0.000170928	0.000261311	0.000135604	0.00017454	0	0	0	0	0	0	0	0	0.000376078	0	0	0	0	0	0.000135124	0.000223387	0	0	0.000199851	0.000200991	0.000293799	0.000136105	0	0.000127987	0.000126085	0.00028105	0.000255513	0.000175117	0.00030089	0.000213158	0.000214381	0	0	0	0	0	0	0.000157008	0.000117859	0	0	0	0	0.000181084	0.000208972	0	0.000139279	0.000119164	0	0.000182211	0	0.000145491	0.000154737	0.000319091	0.000446208	0.000200277	0.000217978	0	0.000259888	0	0.000267423	0.000255417	0	0	0.000126423	0.000267304	0.000134858	0.000149241	0.00014829	0	0	0	0	0	0	0	0	0	0	0.000193882	0.000207547	0.000167621	0.000265764	0	0	0.000204534	0	0.000170531	0.000170915	0	0.000146999	0.00014691	0.000129514	0.000134701	0.00028589	0.000184671	0.000316763	0.000201272	0.000120908	0.000322103	0.000512864	0.000204325	0.000531447	0.000182046	0	0.000249486	0.000144538	0.000330224	0	0.000320482	0.000371484	0.000180433	0.000295731	0.000128253	0.000904304	0.000513061	0.000456139	0.000433747	0.000153285	0.000290197	0	0.000323444	0.000515598	0.000367802	0.000559304	0	0.000261565	0.000400553	0.000166053	0	0.00028227	0.000292352	0.000246056	0.000306013	0.000223027	0.000759476	0.00029144	0.00020483	0.000199991	0.000493173	0.000621276	0.000141581	0.000129404	0.000370605	0.000489363	0.000188039	0.000134614	0.000206923	0.000442014	0.000407246	0.000691654	0.000233147	0.000506858	0.000188615	0	0	0.000140291	0.000123897	0.000282762	0.000379775	0	0.000325615	0.000387332	0.00061045	0.000249266	0.000462294	0.000285502	0.000493885	0.00014607	0	0.000139251	0.000188033	0
Culter alburnus	0	0	0	0	0	0	0	0	0	0	0	0	0	0	0	0	0	0	0	0	0	0	0	0	0	0	0	0	0	0	0.00062196	0	0	0	0	0	0	0	0	0	0	0	0	0	0	0	0	0	0	0	0	0	0	0	0	0	0	0	0	0	0	0	0	0	0	0	0	0	0	0	0	0	0	0	0	0	0	0	0	0	0	0	0	0	0	0	0	0	0	0	0	0	0	0	0	0	0	0	0	0	0	0	0.000147299	0	0	0	0	0.00026754	0	0	0	0	0	0	0	0	0	0	0	0	0	0	0	0	0	0	0	0	0	0	0	0	0	0	0	0	0	0	0	0	0	0	0	0	0	0	0	0	0	0	0	0	0	0	0	0	0	0	0	0	0	0	0	0	0	0	0	0	0	0	0	0	0	0	0	0	0	0	0	0	0	0.000788115	0	0	0	0	0	0	0	0	0	0	0	0	0	0	0	0	0	0	0	0	0	0	0	0	0	0.00025424	0	0	0	0	0	0	0	0	0	0	0	0	0	0	0	0	0	0	0	0	0	0	0
Cupriavidus basilensis	0	0	0	0	0	0	0	0	0	0	0	0	0	0	0	0	0	0	0	0	0	0	0	0	0	0	0	0	0	0	0	0	0	0	0	0	0	0	0	0	0	0	0	0	0	0	0.000139746	0	0	0	0	0	0	0	0	0	0	0	0	0	0	0	0	0	0	0	0	0	0	0	0	0	0	0	0	0	0	0.000147549	0	0	0	0	0	0	0	0	0	0	0	0	0	0	0	0	0	0	0	0	0	0	0	0	0	0	0	0	0	0	0	0	0	0	0	0	0	0	0	0	0	0	0	0	0	0	0.000120524	0.000122759	0	0	0	0	0	0	0	0	0	0	0	0	0	0	0	0	0	0	0	0	0	0	0.000228665	0	0	0	0	0.000150412	0	0	0	0	0.000134311	0	0	0	0	0.000222894	0	0	0	0	0	0	0	0	0	0.000163541	0	0.000171022	0	0	0	0	0	0	0	0	0	0.00017151	0	0	0.000137197	0	0	0	0	0	0	0	0	0	0	0	0	0	0	0	0	0	0	0	0	0	0	0	0	0	0	0	0	0	0	0	0.000173808	0.000145661	0	0	0	0	0	0	0	0	0
Cupriavidus campinensis	0	0	0	0	0	0	0	0	0.000239203	0	0	0	0.000169876	0	0	0	0	0	0	0	0	0.00013086	0	0	0	0	0	0	0	0	0	0	0	0	0	0	0	0	0	0	0.00014229	0.000134586	0	0	0	0	0.00057066	0	0	0.000165916	0	0	0	0.000134621	0	0	0	0	0	0	0	0	0	0	0	0	0	0	0	0	0	0	0	0	0	0	0.000199609	0.000173525	0	0.000187292	0.000346525	0.000201623	0.000142849	0	0	0.000253567	0	0.000286241	0	0	0	0	0	0	0	0	0	0	0.000135648	0.000139524	0	0	0	0	0	0	0	0	0	0	0	0	0	0	0	0	0	0	0	0	0	0	0	0	0.000244077	0.000269163	0	0	0	0	0	0	0	0	0	0	0	0	0	0	0	0	0	0	0	0	0	0	0.000440996	0	0	0	0	0.00012692	0.00027327	0	0	0	0.000185367	0	0	0	0	0	0	0.000151842	0	0	0	0	0	0	0.000163855	0.000234555	0.000186869	0.000267966	0	0	0.000821534	0	0.000174514	0	0	0	0	0.000229043	0	0	0.000192515	0.000147556	0	0	0.000139188	0	0.000135793	0	0	0	0	0	0	0.000159612	0	0	0	0	0.000246403	0	0	0	0	0	0	0	0	0	0.000171688	0	0	0	0.000271815	0.000240558	0	0	0	0	0	0	0	0	0
Cupriavidus gilardii	0	0	0	0	0	0	0	0	0	0	0	0	0.000167421	0	0	0	0	0	0	0	0	0.00015624	0	0.000147981	0	0	0	0	0	0	0	0	0	0	0.000132602	0	0	0	0	0.000120796	0.00016778	0.000172475	0	0	0	0	0.000157349	0	0	0	0	0	0	0.000154917	0.000129703	0	0	0	0	0	0	0	0	0	0	0	0	0	0	0	0	0	0	0	0	0	0.000220952	0.000217385	0	0.00019043	0.000182108	0	0	0	0	0.000181431	0	0.000144389	0	0	0	0	0	0	0	0	0	0	0	0	0	0	0	0	0	0	0	0	0	0	0	0	0	0	0	0	0	0	0	0	0	0	0	0	0.000140915	0.000136567	0	0	0	0	0	0	0	0	0	0	0	0	0	0	0	0	0	0	0	0	0	0	0.000146999	0.000173451	0	0	0	0.000134914	0.000192573	0	0	0.000127926	0.000228834	0	0	0	0	0	0	0.000172126	0	0	0	0	0	0	0.000306108	0.00027573	0.000211729	0.000324655	0	0	0	0	0.000246267	0	0	0	0	0.000352836	0	0	0.000267067	0.000158171	0.000132877	0	0.000138594	0	0.000187675	0	0	0	0	0	0	0.000197434	0.000137136	0	0.000134614	0	0.000128921	0	0	0	0.000154824	0	0	0	0	0	0.000155996	0	0	0.000146973	0.000350606	0.000264282	0	0	0	0	0	0	0	0	0
Cupriavidus malaysiensis	0	0	0	0	0	0	0	0	0.000270138	0	0	0	0	0	0	0	0	0	0	0	0	0	0	0	0	0	0	0	0	0	0	0	0	0	0.000174024	0	0	0	0	0	0	0	0	0	0	0	0	0	0	0	0	0	0	0	0	0	0	0	0	0	0	0	0	0	0	0	0	0	0	0	0	0	0	0	0	0	0	0	0	0	0	0	0	0	0	0	0	0	0	0	0	0	0	0	0	0	0	0	0	0	0	0	0	0	0	0	0	0	0	0	0	0	0	0	0	0	0	0	0	0	0	0	0	0	0	0	0	0	0	0	0	0	0	0	0	0	0	0	0	0	0	0	0	0	0	0	0	0	0	0	0	0	0	0	0	0	0	0	0	0	0	0	0	0	0	0	0	0	0	0	0	0	0	0	0	0	0	0	0	0	0	0	0	0	0	0	0	0	0	0	0	0	0	0	0	0	0	0	0	0	0	0	0	0	0	0	0	0	0	0	0	0	0	0	0	0	0	0	0	0	0	0	0	0	0	0	0	0	0	0	0
Cupriavidus metallidurans	0.000142744	0	0.000428852	0.000786556	0.000126113	0.000359044	0.000610916	0.000621678	0.0028652	0.000934761	0	0.00956938	0.000500545	0.00037097	0.000133756	0	0.000462805	0.000199521	0.00296732	0.00014157	0.000148381	0.00037535	0	0.000177578	0.000153388	0.000259503	0.000325916	0	0	0	0	0	0	0	0	0	0	0.000306828	0.000316472	0	0.000316201	0.000325611	0	0	0	0	0.0114888	0.000505004	0.000336927	0.0020384	0.000392703	0.000895122	0	0.00103561	0.00028313	0.00131113	0.000241463	0.000362218	0.000124082	0	0.00011616	0.000790567	0.000975786	0	0	0	0	0	0	0	0	0	0.000139899	0	0	0	0.000316269	0.000847611	0	0.000479899	0.00288667	0.00163032	0.00133452	0.00023155	0.000168179	0.00258886	0.000247512	0.00247061	0.000169694	0	0.000519666	0.000438488	0.000195544	0.000209752	0.000299301	0.000147582	0.000268176	0.000118859	0.0137746	0.0177224	0.00110185	0.00273429	0.000442086	0.00167676	0.000853629	0.000913587	0.00052465	0.00846503	0.000186946	0	0	0.000161206	0.00087943	0.0046381	0	0	0.000255621	0	0.00183343	0.000518895	0	0	0.000368405	0.000119813	0.00615523	0.00702036	0.00192453	0.000859683	0.0107195	0.017221	0.01004	0.0134624	0.000299347	0.000257758	0.000267133	0.00034016	0.000342143	0.000956882	0.00124156	0.00229418	0.000205255	0.00100837	0.000415789	0.000830429	0.000144608	0.000727043	0.000158899	0	0.00236831	0.000875435	0.00022481	0.000389581	0.000143311	0.000261182	0.000682258	0.00186472	0.000184048	0.000157391	0.000242403	0.00154095	0.000303037	0.000463579	0.0130406	0.00111737	0	0.000304443	0.000122305	0.000218434	0.000188921	0	0.000166693	0.000178172	0.000224525	0.000304876	0.000228209	0.000387538	0.000221056	0.000166507	0.000724883	0.000162574	0.000386699	0.000398781	0.000160632	0.00516427	0.000591494	0.000970979	0.000531368	0	0.000411774	0.000740752	0.000227611	0	0.00019053	0	0.000155792	0	0	0.000167336	0	0	0	0.000251431	0.000217961	0	8.97424e-05	0	0.000712068	0.000175139	0.000306669	0	0.000213273	0	0	0	0.00512314	0	0.000997515	0	0.000145939	0.000167969	0.00042299	0.000592593	0	0.000528766	0.000176462	0.000147563	0	0.000165514	0.00014019	0.000151457	0.00055991
Cupriavidus nantongensis	0	0	0	0	0	0	0	0	0	0	0	0	0	0	0	0	0	0	0	0	0	0	0	0	0	0	0	0	0	0	0	0	0	0	0	0	0	0	0	0	0	0	0	0	0	0	0	0	0	0	0	0	0	0	0	0	0	0	0	0	0	0	0	0	0	0	0	0	0	0	0	0	0	0	0	0	0	0	0	0	0	0	0	0	0	0	0	0	0	0	0	0	0	0	0	0	0	0	0	0	0	0	0	0	0	0	0	0	0	0	0	0	0	0	0	0	0	0	0	0	0	0	0	0	0	0	0	0	0	0	0	0	0	0	0	0	0	0	0	0	0	0	0	0	0	0	0	0	0	0	0	0	0	0	0	0	0	0	0	0	0	0	0	0	0	0	0	0	0	0	0	0	0	0	0	0	0	0	0	0	0	0	0	0	0	0	0	0	0	0	0	0	0	0	0	0	0	0	0	0	0	0	0	0	0	0	0	0	0	0	0	0	0	0	0	0	0	0	0	0	0	0	0	0	0	0	0	0	0	0	0.00055991
Cupriavidus necator	0	0	0.000125112	0.000142863	0	0.000132811	0.000172872	0	0.00024051	0.000140684	0	0	0.000242294	0	0	0	0	0	0.000140663	0.000122077	0.000125113	0.000179758	0	0.000164584	0.000120325	0.000118324	0	0	0	0	0	0	0	0	0.000189431	0	0	0	0	0.000149441	0.000277483	0.000309034	0	0	0.000131404	0	0.000311106	0	0	0	0	0	0	0.000135135	0.000156733	0	0	0	0	0	0	0	0	0	0	0	0	0	0	0	0	0	0	0	0	0	0.000219012	0.000222708	0	0.000252011	0.00022061	0.000136948	0	0.000123567	0	0.000238508	0	0.000205799	0	0	0	0	0	0	0	0	0	0	0.000152896	0.000157963	0	0	0	0	0	0	0	0.000144937	0	0	0	0	0	0	0	0	0	0	0	0	0	0	0	0	0.000196231	0.000207878	0	0	0	0	0	0	0	0	0	0	0	0	0	0	0	0	0	0	0	0	0	0	0.000114332	0	0	0	0	0.000203431	0.000179473	0	0	0	0.000247922	0	0.000157234	0	0	0.000218059	0	0.000202456	0	0.000150651	0.000129701	0	0	0	0.00024291	0.000317367	0.000264801	0.00037015	0	0	0	0	0.000222691	0	0	0	0	0.000294757	0	0	0.000307182	0.00018556	0.000130908	0	0.000178807	0	0.000179849	0	0	0	0	0	0	0.000227882	0.000200736	0	0	0	0.000154123	0.000148579	0.000149831	0	0.000148577	0	0	0	0	0	0.000155689	0	0	0.000174618	0.000363844	0.000319893	0	0.000163432	0	0	0	0	0	0	0
Cupriavidus oxalaticus	0.000172323	0.000195649	0.000166334	0	0.000190921	0.000143668	0.000155585	0.000137731	0.000300201	0.000180761	0	0	0.000820413	0.000124541	0	0	0.000126877	0.000149048	0.000472451	0.000370373	0.000315072	0.000464297	0.000188867	0.0004656	0.000303606	0.00021524	0.000262992	0.000149374	0.000163797	0.000129668	0.000156134	0.000324708	0.000118058	0.000129346	0.000225802	0	0.000135918	0.000177676	0.000146331	0.000358313	0.000502372	0.000560839	0.000313205	0	0.000286524	0	0.000406306	0	0	0.000853283	0	0.000232759	0	0.000284401	0.000455809	0	0	0.000313891	0	0	0	0	0	0	0	0	0	0	0	0	0	0	0.000215046	0.000211063	0	0	0.000695599	0.00071092	0	0.000688568	0.000353809	0.000253052	0.00023517	0.000354933	0.000338521	0.000725726	0.000447862	0.000649372	0.000216692	0.000172827	0	0	0	0	0	0	0	0	0.000207694	0.000201807	0	0.000218349	0	0.00012266	0	0	0	0.000223489	0	0	0	0	0	0.000145976	0.000157242	0	0.00012333	0	0.000149144	0.000165086	0	0	0	0	0.000583645	0.000512033	0	0	0	0	0	0	0	0	0	0	0	0	0	0	0	0.000130437	0.000124665	0	0.000326909	0	0.000267222	0.000215248	0.000440996	0.000158674	0.00012186	0	0	0.000346339	0.000468725	0.000156874	0.000136783	0.00028184	0.000755267	0.000178028	0.000466526	0	0	0.000351746	0.000187859	0.000595616	0	0.000226628	0.000424164	0.000179717	0.000147141	0.000246459	0.000625085	0.000999057	0.000748314	0.0012193	0.000286064	0.000311517	0.000193302	0.000300165	0.000666536	0.000218176	0.000177511	0	0.000181525	0.00109641	0	0.000152848	0.00114941	0.000636507	0.000387887	0.00017164	0.000510305	0.000148054	0.000517085	0	0.000142911	0.000277421	0.000125656	0.000260269	0.000181772	0.000609905	0.000439676	0	0	0.000194658	0.000344693	0.000353742	0.000394053	0.000134617	0.00033798	0.000207575	0	0.000137814	0	0.000190914	0.000480142	0.000235227	0	0.000371457	0.00121175	0.000835702	0.000239639	0.000405636	0.000197133	0.000221244	0	0	0	0.000195348	0
Cupriavidus pauculus	0.000234344	0.000198826	0.000264447	0.000294857	0.000206184	0.00023507	0.000297586	0.000194747	0.000659223	0.00032642	0	0	0.00047256	0.000131305	0.000148443	0	0.00012973	0.000123457	0.000387127	0.000381338	0.000396701	0.000414002	0.000120962	0.000321228	0.000256955	0.000153619	0.000346366	0	0.000316675	0.000225235	0.00032747	0.000297553	0.000310552	0.000411902	0.000705189	0.000303772	0.000396858	0.000241381	0.000140264	0.000483224	0.000442681	0.000444804	0.000349301	0.00017497	0.000448662	0	0.00208775	0.000164366	0.00011897	0.000782176	0	0.000183548	0.000116202	0.000448053	0.000368108	0	0	0.000229905	0	0	0	0.000118477	0.000183438	0	0	0	0	0	0	0	0	0.000140033	0.000419136	0.000186612	0	0	0.000419591	0.000437326	0	0.000526379	0.00141003	0.000755843	0.00066773	0.000223667	0.000125999	0.00104341	0.000294309	0.00101783	0	0.000189898	0	0.000203996	0.000294422	0.000193251	0	0	0.000147613	0	0.000270757	0.000275974	0	0.000167567	0	0	0	0	0	0.000275396	0	0	0	0	0	0.000211031	0.000140918	0	0.000212093	0	0	0	0	0	0	0	0.000799459	0.000803516	0.000118802	0	0	0.000139151	0	0.000129084	0	0	0	0	0	0	0	0	0.000127332	0	0	0	0.000178295	0	0.00022131	0.000145841	0.00285831	0	0.000198697	0	0.000127225	0.000410941	0.000794396	0.000426378	0.000223555	0.000280559	0.000606927	0.000189947	0.000298508	0	0.000168581	0.000477215	0.000363283	0.000555049	0	0.0003378	0.000298822	0.000274767	0	0.000239551	0.000505124	0.000783701	0.000527926	0.000869162	0.000282719	0.000168269	0.00043493	0.000182635	0.000741109	0.000180605	0.000197008	0.000122419	0.000162204	0.000744118	0.000124699	0.000289664	0.000656127	0.000456468	0.000270948	0.000194473	0.000311911	0.00015237	0.000483028	0	0.000129522	0.000296504	0.000263749	0.000186957	0.00017309	0.000497629	0.000317777	0.000168976	0.000224356	0.000271687	0.000743862	0.000287728	0.000550067	0	0.000442162	0.000380857	0.000142642	0.000329647	0.000117468	0.00022117	0.0114403	0.000231457	0.000165205	0.000439694	0.000916016	0.000957894	0.000124633	0.000364549	0.000264138	0.00030135	0.000142115	0.000167404	0.000188067	0.000220951	0
Cupriavidus pinatubonensis	0	0	0	0	0	0	0	0	0.000132455	0	0	0	0	0	0	0	0	0	0	0	0	0	0	0	0	0	0	0	0	0	0	0	0	0	0	0	0	0	0	0	0	0	0	0	0	0	0.000189502	0	0	0.000189618	0	0	0	0	0	0	0	0	0	0	0	0	0	0	0	0	0	0	0	0	0	0	0	0	0	0	0	0	0	0.000166504	0	0	0	0	0	0	0	0	0	0	0	0	0	0	0	0	0	0	0	0	0	0	0	0	0	0	0	0	0	0	0	0	0	0	0	0	0	0	0	0	0	0	0	0	0	0	0	0	0	0	0	0	0	0	0	0	0	0	0	0	0	0	0	0	0	0	0	0	0.000212332	0	0	0	0	0	0.000153796	0	0	0	0.000130401	0	0	0	0	0	0	0	0	0	0	0	0	0	0	0.000157758	0.000148601	0.000209847	0	0	0.000676557	0	0.000135306	0	0	0	0	0.000164966	0	0	0	0	0	0	0	0	0	0	0	0	0	0	0	0	0	0	0	0	0	0	0	0	0	0	0	0	0	0	0	0	0	0	0.000195588	0.000147702	0	0	0	0	0	0	0	0	0.000746547
Cupriavidus sp. USMAA2-4	0	0	0	0	0	0	0	0	0	0	0	0	0	0	0	0	0	0	0	0	0	0	0	0	0	0	0	0	0	0	0	0	0	0	0	0	0	0	0	0	0	0	0	0	0	0	0.000269074	0	0	0	0	0	0	0	0	0	0	0	0	0	0	0	0	0	0	0	0	0	0	0	0	0	0	0	0	0	0	0	0	0	0	0	0	0	0	0	0	0	0	0	0	0	0	0	0	0	0	0	0	0	0	0	0	0	0	0	0	0	0	0	0	0	0	0	0	0	0	0	0	0	0	0	0	0	0	0	0	0	0	0	0	0	0	0	0	0	0	0	0	0	0	0	0	0	0	0	0	0	0	0	0	0	0	0	0	0	0	0	0	0	0	0	0	0	0	0	0	0	0	0	0	0	0	0	0	0	0	0	0	0	0	0	0	0	0	0	0	0	0	0	0	0	0	0	0	0	0	0	0	0	0	0	0	0	0	0	0	0	0	0	0	0	0	0	0	0	0	0	0	0	0	0	0	0	0	0	0	0	0	0	0
Cupriavidus taiwanensis	0.000209726	0.000235096	0.000329293	0.000263606	0.000247471	0.000249463	0.000317343	0.000210546	0.000691901	0.000291042	0	0	0.000785063	0.000173747	0.000166976	0	0.000139621	0.000126537	0.000414187	0.000399369	0.000409479	0.000532056	0.000126505	0.000502054	0.000269033	0.000366544	0.000302177	0.000219775	0.000243684	0.000161319	0.000233428	0.00029203	0.000186291	0.000259238	0.000488733	0.000224462	0.000302805	0.000246607	0.000167737	0.000458201	0.000734361	0.000784623	0.000345414	0.000195867	0.000375579	0	0.000514438	0	0.000130805	0.000189618	0	0.000255379	0	0.000341435	0.000513563	0.00011931	0	0.000362688	0	0	0	0	0.000163056	0	0	0	0	0	0	0	0.000123557	0	0.000276287	0.000141035	0	0	0.000842334	0.000862515	0	0.000483821	0.000446424	0.00030935	0.000270114	0.000324317	0.000326083	0.000658934	0.000380408	0.000601918	0.000196467	0.000213562	0	0.000189006	0.00026546	0.000165565	0	0	0	0	0.000326813	0.000341741	0	0.000159286	0	0.000129058	0.000127745	0	0	0.00031652	0	0	0	0	0	0.000146329	0.000172126	0	0.000201211	0	0.000149351	0.000146214	0	0	0	0	0.000511977	0.000468907	0	0	0	0.000167998	0	0.000141569	0	0	0	0	0	0	0.000139666	0.000122845	0.000148445	0.00014347	0.000135674	0	0.000257686	0.000138836	0.000305961	0.000166174	0.000261331	0.000214913	0.000201849	0.00011778	0.000131758	0.000556622	0.00053737	0.00017806	0.000162922	0.000314965	0.000821272	0.00019865	0.000460055	0	0.000179127	0.000366977	0.000219146	0.000633909	0	0.000401114	0.000406907	0.000293204	0.000155976	0.000322594	0.000752859	0.00100114	0.000819543	0.0011588	0.000303806	0.000335128	0.000724883	0.000313224	0.000781342	0.000216418	0.000240076	0.000173746	0.00023354	0.000968798	0.000123581	0.000245223	0.00100452	0.000571116	0.000444656	0.000185156	0.000477808	0.000185822	0.000521723	0.000148036	0.000199146	0.000343153	0.000176548	0.00027921	0.000241306	0.000695777	0.00050703	0.000152501	0.000179485	0.000207046	0.000433096	0.000416676	0.000441455	0.000187464	0.000496149	0.000294958	0	0.000227763	0.000164139	0.000246736	0.000437682	0.000278502	0.000159666	0.000530502	0.00107232	0.000950751	0.000236937	0.000530467	0.000244023	0.000273443	0.000129295	0.000131898	0.000194326	0.000274485	0
Curtobacterium citreum	0	0	0	0	0	0	0	0	0	0	0	0	0	0	0	0	0	0	0	0	0	0	0	0	0	0	0	0	0	0	0	0	0	0	0.000210142	0	0	0	0	0	0	0	0	0	0	0	0	0	0	0	0	0	0	0	0	0	0	0	0	0	0	0	0	0	0	0	0	0	0	0	0	0	0	0	0	0	0	0	0	0	0	0	0	0	0	0	0	0	0	0	0	0	0	0	0	0	0	0	0	0	0	0	0	0	0	0	0	0	0	0	0	0	0	0	0	0	0	0	0	0	0	0	0	0	0	0	0	0	0	0	0	0	0	0	0	0	0	0	0	0	0	0	0	0	0	0	0	0	0	0	0	0	0	0	0	0	0	0	0	0	0	0	0	0	0	0	0	0	0	0	0	0	0	0	0	0	0	0	0	0	0	0	0	0	0	0	0	0	0	0	0	0	0	0	0	0	0	0	0	0	0	0	0	0	0	0	0	0	0	0	0	0	0	0	0	0	0	0	0	0	0	0	0	0	0	0	0	0	0	0	0
Curtobacterium flaccumfaciens	0.0010847	0.000831574	0.000657621	0.000200089	0.00120883	0.000803683	0.00033	0.000218103	0	0.000341069	0	0	0.000146309	0.000385825	0.000398644	0.000128185	0.000170627	0.000225113	0.000168941	0.000381338	0.000313928	0.000444971	0.000121754	0.000443944	0.00111674	0.0001487	0.000588336	0.00016626	0.00140195	0.000735739	0.00115091	0.00109862	0.00134186	0.00187351	0.00401619	0.00119638	0.00232724	0.00104391	0.000539116	0.00348369	0.000896978	0.0010384	0.00258783	0.00107936	0.00290662	0	0.000458037	0.000209509	0.0002467	0.000213321	0.000404425	0.000911871	0.000348945	0.000513052	0.00239455	0.000284551	0.000409242	0.000948008	0	0	0	0.000177851	0.000160508	0	0	0	0	0	0.00148022	0.000667829	0.00103518	0.000322466	0.0011515	0.0015909	0.000725204	0.000313763	0.000628658	0.000430938	0	0.000565406	0.000267438	0.000217987	0.000271059	0.000757167	0.00015493	0.0010711	0.000304546	0.000802389	0.00023056	0.00065446	0	0.000864915	0.00154	0.00076732	0	0.000237342	0.0004724	0.000328951	0	0	0	0	0.000172006	0	0.000294763	0	0.000121251	0.000173894	0	0	0	0.000375241	0.000279306	0.000179297	0.000306322	0	0.00042888	0.000144748	0.000137337	0.000216573	0	0	0	0	0.000172207	0.000150375	0	0	0	0	0	0	0	0	0	0	0	0	0.000319875	0.000195365	0.000230286	0.00021272	0.000210392	0.000179951	0.000295892	0.000214671	0.000204093	0.000201442	0.000375664	0	0.000889486	0.000114583	0.000143164	0.000430028	0.000875879	0.000194106	0.000598216	0.000693436	0.00126652	0.000306677	0.000345958	0	0	0.00110794	0.00156825	0.00127786	0.000177076	0.00118249	0.000644148	0.000800671	0.000160031	0.00160528	0.00116284	0.0015644	0.00142819	0.00172903	0.00050741	0.000258834	0.000338279	0.00053655	0.00133769	0.000385818	0.000370735	0	0.000254559	0.000614326	0.000437644	0.00151594	0.00100123	0.000580882	0.000206658	0.00102945	0.000556899	0.000691708	0.00202153	0.000599858	0.000202669	0.000391393	0.000391693	0.000368873	0.000466213	0.0032629	0.000524696	0.000296696	0.00035897	0.000728218	0.000457135	0.000678615	0.000575828	0.00131806	0.00122052	0.00195721	0.000370082	0.00187462	0	0.000953511	0.000680599	0.000806956	0.000382427	0.00129984	0.00189032	0.00201221	0.000567603	0.0020902	0.000920322	0.000591658	0.000365381	0.000972156	0.000798268	0.000680145	0
Curtobacterium pusillum	0.000185681	0	0	0	0.000182914	0.000148971	0	0	0	0	0	0	0	0	0	0	0	0	0	0	0	0	0	0	0.000143726	0	0	0	0.000236788	0.000140287	0.000194008	0.000139686	0.000230913	0.00034723	0.000647855	0.000211243	0.000328612	0.000211271	0	0.00071111	0	0	0.00051627	0.000199489	0.00054667	0	0	0	0	0	0	0.000176814	0	0	0.000699659	0	0	0.000175479	0	0	0	0	0	0	0	0	0	0	0.000231778	0	0.000183927	0	0.000164199	0.000187199	0.000121691	0	0.00012709	0	0	0	0	0	0	0	0	0.000151071	0	0	0	0.000133506	0	0.000144727	0.000212515	0.000142646	0	0	0	0	0	0	0	0	0	0	0	0	0	0	0	0	0	0	0	0	0	0	0	0	0	0	0	0	0	0	0	0	0	0	0	0	0	0	0	0	0	0	0	0	0	0	0	0	0	0	0	0	0	0	0	0	0	0	0	0	0.000154844	0	0	0.000160319	0.000233664	0	0	0	0	0.00016439	0.000243481	0.000284728	0	0.000199998	0.00014823	0.000139442	0	0.000233272	0.000209817	0.000305569	0.000382397	0.000363957	0.000143686	0	0	0	0.000312639	0	0	0	0	0	0	0.000291886	0.000168886	0	0	0.00023489	0	0.000144816	0.000344337	0	0	0	0	0	0	0.000667232	0	0	0	0.000124129	0	0.00015724	0	0.00020125	0.000185164	0.000329416	0	0.000307034	0	0.000178812	0	0.000129106	0	0.000215035	0.000386264	0.000310455	0	0.000367428	0.000138034	0	0	0.000139188	0	0	0
Curtobacterium sp. 9128	0.000138927	0	0	0	0.000150635	0	0	0	0	0	0	0	0	0	0	0	0	0	0	0	0	0	0	0	0.000138744	0	0	0	0	0	0	0.000133703	0	0.000148292	0.000263941	0	0.000162872	0.000131142	0	0.000365515	0.000130998	0.000146426	0.000286919	0.000121476	0.000295236	0	0	0	0	0	0	0.000128812	0	0	0.000416528	0	0	0	0	0	0	0	0	0	0	0	0	0	0.000173258	0	0.000132308	0	0.000145939	0.000320605	0	0	0	0	0	0	0	0	0	0	0	0	0	0	0	0	0	0	0	0	0	0	0	0	0	0	0	0	0	0	0	0	0	0	0	0	0	0	0	0	0	0	0	0	0	0	0	0	0	0	0	0	0	0	0	0	0	0	0	0	0	0	0	0	0	0	0	0	0	0	0	0	0	0	0	0	0	0	0	0	0.000162442	0	0	0.000129756	0.000199166	0	0	0	0	0	0	0.000246625	0	0	0	0	0	0.000179271	0.000170979	0.000295854	0.000256142	0.000326085	0	0	0	0	0.000238836	0	0	0	0	0	0	0.000122056	0	0	0	0.000192374	0	0	0.000251296	0	0	0	0	0	0	0.000556383	0	0	0	0	0	0.000132028	0	0	0.000141884	0.000163059	0	0.000119598	0	0	0	0	0	0.0001377	0.000346549	0.000304587	0	0.000322808	0	0.000129093	0	0	0	0	0
Curtobacterium sp. BH-2-1-1	0.000143507	0	0	0	0.000161895	0.000131549	0	0	0	0	0	0	0	0	0	0	0	0	0	0	0	0	0	0	0.000160635	0	0	0	0.000167054	0	0.000155104	0.000143829	0.000167682	0.000233369	0.000460949	0.000136922	0.00023972	0.000216497	0	0.000764285	0	0	0.000521453	0.000202553	0.000535781	0	0	0	0	0	0.000139659	0.000184584	0	0.000136163	0.000833446	0	0.000119954	0.000182517	0	0	0	0	0	0	0	0	0	0	0.000241609	0	0.000216114	0	0.000179228	0.000297718	0.000141109	0	0	0	0	0	0	0	0	0	0	0.000129212	0	0	0	0	0	0	0.000154037	0	0	0	0	0	0	0	0	0	0	0	0	0	0	0	0	0	0	0	0	0	0	0	0	0	0	0	0	0	0	0	0	0	0	0	0	0	0	0	0	0	0	0	0	0	0	0	0	0	0	0	0	0	0	0	0.000130666	0	0	0	0	0	0.000202267	0	0.000132128	0.000209001	0.000333706	0	0	0	0	0.000139973	0.000199224	0.00042785	0	0.000187149	0.000154951	0.000130492	0	0.000245674	0.000200395	0.000366406	0.000356699	0.000405879	0.000184552	0	0	0.000131724	0.000384392	0	0	0	0	0.000142061	0	0.000199829	0.000142509	0	0	0.000254967	0	0.000138773	0.000358684	0	0	0	0	0	0	0.000794256	0	0	0	0	0	0.000161282	0.000138908	0.00018841	0.000191856	0.000262478	0	0.000211808	0	0.000149917	0.000127382	0.000128208	0	0.000214511	0.000464841	0.000386729	0	0.000425918	0.000147607	0	0	0.000142698	0	0	0
Curtobacterium sp. MR_MD2014	0.000141217	0.000124432	0	0	0.000169652	0	0	0	0	0	0	0	0	0	0	0	0	0	0	0	0	0	0	0	0.000221477	0	0	0	0.000229699	0.000139878	0.000191947	0.000205502	0.000210904	0.000303325	0.00062386	0.000227455	0.000337214	0.000210773	0	0.000526316	0	0.00012985	0.000394283	0.000164383	0.000433658	0	0	0	0	0	0	0.000186138	0	0	0.000505201	0	0	0.000138178	0	0	0	0	0	0	0	0	0	0	0.000258044	0	0.000202171	0	0.000195662	0.000289307	0.000130858	0	0.000144068	0	0	0	0	0	0	0	0	0.000211549	0	0.000141091	0	0	0	0.000161095	0.000223768	0.000146863	0	0	0	0	0	0	0	0	0	0	0	0	0	0	0	0	0	0	0	0	0	0	0	0	0	0	0	0	0	0	0	0	0	0	0	0	0	0	0	0	0	0	0	0	0.000130926	0	0	0	0	0	0	0	0	0	0	0	0.000135216	0	0	0	0.000228991	0	0.000162325	0.000232244	0.000315308	0	0	0	0	0.000151819	0.000242545	0.000360744	0	0.000250091	0.000155678	0.000193858	0	0.000305326	0.000347244	0.000424466	0.000353068	0.000406832	0.000241998	0	0	0.000136456	0.000349285	0	0	0	0	0.000137699	0	0.000251571	0.000175297	0	0	0.000305226	0	0.000138342	0.000350569	0	0	0	0	0	0	0.00113584	0	0	0	0.000133451	0	0.000174176	0.000494833	0.000247069	0.000239597	0.000404104	0	0.000287939	0	0.000170945	0.000154612	0.000140418	0	0.000294471	0.000454805	0.000567849	0	0.000540935	0.000233063	0.000126081	0	0.000175909	0	0	0
Curtobacterium sp. SGAir0471	0	0	0	0	0.000129366	0	0	0	0	0	0	0	0	0	0	0	0	0	0	0	0	0	0	0	0.000161843	0	0	0	0.00014713	0	0.000121094	0	0.000144071	0.000212601	0.000407403	0.000138169	0.000240867	0.000172451	0	0.000389181	0	0	0.000283958	0	0.000295236	0	0	0	0	0	0	0.000154885	0	0	0.000370831	0	0	0	0	0	0	0	0	0	0	0	0	0	0.000159127	0	0.00012593	0	0.000128943	0	0	0	0	0	0	0	0	0	0	0	0	0	0	0	0	0	0	0	0.000129501	0	0	0	0	0	0	0	0	0	0	0	0	0	0	0	0	0	0	0	0	0	0	0	0	0	0	0	0	0	0	0	0	0	0	0	0	0	0	0	0	0	0	0	0	0	0	0	0	0	0	0	0	0	0	0	0	0	0	0	0	0	0.00028768	0	0.000181303	0.000189236	0.000226534	0	0.000170175	0	0	0	0.00017275	0.000390127	0	0.000160148	0.000137513	0.000149287	0	0.000353676	0.00030266	0.000417295	0.000403347	0.000388729	0.000164047	0	0	0	0.000323915	0	0	0	0	0	0	0.000171735	0.000137746	0	0	0.000487758	0	0	0.000312454	0	0	0	0	0	0	0.00107352	0	0	0	0	0	0.00016821	0.00036994	0.000165839	0.000163747	0.000310621	0	0.000183039	0	0.000127226	0.000260148	0	0	0.000199988	0.000405695	0.000746417	0	0.000421992	0.000175491	0	0	0.000200749	0	0	0
Cutibacterium acnes	0.00359054	0.00196761	0.00287444	0.00160031	0.00245945	0.00175836	0.00203217	0.00123477	0.000446599	0.00171336	0.000837684	0.00382775	0.00372181	0.00527077	0.00351978	0.00494746	0.00820247	0.00368474	0.000567038	0.00202438	0.000555	0.000185346	0.000472366	0.000503137	0.00271358	0.000146097	0.00557604	0.000177431	0.00031974	0.000318963	0.000438773	0.000359687	0.000314554	0.00136068	0.00197791	0.00101482	0.0166543	0.00602507	0.00212617	0.00105741	0.00216081	0.00180132	0.00225537	0.00116127	0.000718488	0.0158199	0.00304693	0.0124677	0.00257445	0.0271865	0.00285735	0.0030516	0.00399682	0.00935696	0.00165872	0.00296299	0.0194449	0.00154013	0.00200038	0.000633949	0.000654594	0.00301713	0.00295029	0.00231056	0.000756996	0.000935993	0.0010975	0.000836814	0.00179924	0.000621233	0.00426309	0.00166656	0.0080539	0.00124017	0.00109136	0.00102527	0.00109991	0.00085847	0.000625683	0.000521868	0.00219882	0.0013387	0.00186648	0.0003696	0.000348255	0.000221992	0.00207515	0.000497369	0.000319356	0.000357192	0.000207491	0.000715019	0.000866295	0.000890531	0.000359066	0.00504369	0.00162606	0.00072267	0.000428324	0.000186032	0.000351151	0	0.00292788	0.000445527	0.000756981	0.000369623	0.00054662	0.00160401	0.00035391	0.00039078	0.000350727	0.00142459	0.00174949	0.00426047	0.000891839	0.00033397	0.00369733	0.000959392	0.00277097	0.00260529	0.000236661	0.000242121	0.00100162	0.000730683	0.00084569	0.00116347	0.000628782	0.000702038	0.000240707	0.000384273	0.00072792	0.000114483	0.000429071	0.000356216	0.000388046	0.000557121	0.000439203	0.00122546	0.00884845	0.00414963	0.00351109	0.000927859	0.000750337	0.00644848	0.000768333	0.00195946	0.00315591	0.00112895	0.0123969	0.000278039	0.00104001	0.000150023	0.00513549	0.00102499	0.00721926	0.00293869	0.00246842	0.0798971	0.00113658	0.00285545	0.00809443	0.000330552	0.000180464	0.00181385	0.00553896	0.00224844	0.01614	0.00103854	0.00324853	0.0015616	0.00415863	0.00142334	0.000854665	0	0.000499435	0.000469	0.00395355	0.00169555	0.0049292	0.00269619	0.00198193	0.00237423	0.00219298	0.00025066	0.00198849	0.00456996	0.00259968	0.00333931	0.000774824	0.00590669	0.000615677	0.00179868	0.00154976	0.00278	0.00264919	0.00102229	0.000782771	0.00116958	0.00167013	0.00120228	0.00396798	0.00026047	0.00063467	0.00936518	0.010814	0.0209299	0.00414078	0.00123155	0.0235063	0.000501301	0.000974452	0.00107547	0.0029754	0.0010412	0.000613704	0.00172745	0.00323192	0.000686289	0.00446185	0.00599982	0.000211602	0.000815294	0.00110227	0.00122018	0.0011033	0.00191611	0.00727802	0.00156374	0.00136998	0.00259905	0.00373274
Cutibacterium avidum	0.000443688	0.000186912	0.00015404	0	0.000276998	0.000185582	0	0	0	0	0	0	0	0.000119103	0.000118894	0	0.000144187	0	0	0	0	0	0	0	0.000171958	0	0.000182336	0	0.000659404	0.000375119	0.000556518	0.00018249	0.000559274	0.000819797	0.00177207	0.00052948	0.000949706	0.000412837	0.000215242	0.000461699	0.000155197	0.000183131	0.000345784	0.000198653	0.00046052	0	0.000299071	0.000128979	0	0	0	0.000305281	0.000128701	0.000231734	0.000269324	0	0.000598408	0.000330079	0	0	0	0	0	0	0	0	0	0	0.00019	0	0.000173395	0	0.000313088	0.000404913	0	0	0.000324758	0.000287434	0	0.000131987	0	0	0	0.000162617	0	0.000157629	0	0.00012282	0	0.000344124	0	0.00021554	0.000311947	0.000203152	0	0	0	0	0	0	0	0	0	0	0	0	0	0	0	0	0	0	0	0	0	0	0.000132505	0	0	0	0	0	0	0	0	0	0	0	0	0	0	0	0	0	0	0	0	0	0	0	0	0	0	0	0	0	0.000147959	0	0	0	0.000177237	0	0	0	0.000127858	0	0	0	0.000186747	0	0	0	0	0.000190257	0.000466238	0.000128905	0	0.000208378	0.000198004	0.000144096	0	0.000302971	0.000224984	0	0	0	0.000155321	0.000155582	0	0.000242252	0	0	0	0	0.000207002	0	0	0.000774554	0.000586705	0.000215283	0	0.000208645	0	0.000186686	0.000245065	0	0	0	0	0	0.000190179	0.000166749	0	0	0	0.000291802	0	0	0	0	0.000271053	0.000589421	0	0.000806906	0	0.000264133	0	0.000163582	0	0.000195964	0	0	0.000135948	0.00117019	0.00016689	0.00015459	0	0.000119883	0.000179462	0.000140318	0
Cutibacterium granulosum	0.000199803	0.000153819	0.000134513	0	0.000153387	0	0	0	0	0	0	0	0.000128389	0.000145629	0.00017327	0	0.000706096	0.000160186	0	0.000124026	0	0	0	0	0.000160182	0	0.000274719	0	0	0	0	0	0	0.000178351	0.000324306	0.000147646	0.000727764	0.000226948	0	0.000151787	0	0	0.00014383	0	0.000137454	0.000518336	0	0.000374371	0.000123734	0.0010666	0	0.000156784	0.000143226	0.000417481	0	0	0.000619599	0	0	0	0	0	0.000142674	0	0	0	0	0	0.000160816	0	0.000160936	0	0.000694581	0.00017468	0	0	0	0	0	0	0	0	0	0	0	0	0	0	0	0	0	0	0.000145735	0	0	0.000261962	0	0	0	0	0	0	0.000147488	0	0	0	0	0	0	0	0	0	0	0.000184939	0	0	0.000190115	0	0	0.000126609	0	0	0	0	0	0	0	0	0	0	0	0	0	0	0	0	0	0	0.000300534	0.000192139	0.000131032	0	0	0.000152294	0	0	0.000148676	0	0.000293998	0	0	0	0.000153108	0	0.000449599	0	0	0.000943615	0	0	0	0	0	0	0	0.00013554	0	0	0	0	0	0.000427927	0	0	0	0	0	0.00014272	0	0.000204968	0	0	0	0	0.000127386	0.000136881	0	0.000236493	0.000201308	0.000223775	0	0	0	0.000232224	0.000137532	0	0	0	0	0	0.000161652	0	0	0.000557172	0.000403841	0.00125197	0.000213252	0	0	0	0	0.000137669	0	0.000186306	0	0.000138723	0.000183996	0	0.000325231	0.000177767	0	0	0	0.000234353	0	0	0.000447895	0	0.000157244	0.000144475	0
Cyanistes caeruleus	0	0	0	0	0	0	0	0	0	0	0	0	0	0	0	0	0	0	0	0	0	0	0	0	0	0	0	0	0	0	0	0	0	0	0	0	0	0	0	0	0	0	0	0	0	0	0	0	0	0	0	0	0	0	0	0	0	0	0	0	0	0	0	0	0	0	0	0	0	0	0	0	0	0	0	0	0	0	0	0	0	0	0	0	0	0	0	0	0	0	0	0	0	0	0	0	0	0	0	0	0	0	0	0	0	0	0	0	0	0	0	0	0	0	0	0	0	0	0	0	0	0	0	0	0	0	0	0	0	0	0	0	0	0	0	0	0	0	0	0	0	0	0	0	0	0	0	0	0	0	0	0	0	0	0	0	0	0	0	0	0	0	0	0	0	0	0	0	0	0	0	0	0	0.000134858	0	0	0	0	0	0	0	0	0	0	0	0	0	0	0	0	0	0	0	0	0	0	0	0	0	0	0	0	0	0	0	0	0	0	0	0	0	0	0	0	0	0	0	0	0	0	0	0	0	0	0	0	0	0	0	0	0
Cyanophage S-RIM12	0	0	0	0	0	0	0	0	0	0	0	0	0	0	0	0	0	0	0	0	0	0	0	0	0	0	0	0	0	0	0	0	0	0	0	0	0	0	0	0	0	0	0	0	0	0	0	0	0	0	0	0	0	0	0	0	0	0	0	0	0	0	0	0	0	0	0	0	0	0	0	0	0	0	0	0	0	0	0	0	0	0	0	0	0	0	0	0	0	0	0	0	0	0	0	0	0	0	0	0	0	0	0	0	0	0	0	0	0	0	0	0	0	0	0	0	0	0	0	0	0	0	0	0	0	0	0	0	0	0	0	0	0	0	0	0	0	0	0	0	0	0	0	0	0	0	0	0	0	0	0	0	0	0	0	0	0	0	0	0	0	0	0	0	0	0	0	0	0	0	0	0	0	0	0	0	0	0	0	0	0	0	0	0	0	0	0	0	0	0	0	0	0	0	0	0	0	0	0	0	0	0	0	0	0	0	0	0	0	0	0.000242274	0	0	0	0	0	0	0	0	0	0	0	0	0	0	0	0	0	0	0	0
Cyberlindnera fabianii	0	0	0	0	0	0	0	0	0	0	0	0	0	0	0	0	0	0	0	0	0	0	0	0	0	0	0	0	0	0	0	0	0	0	0	0	0	0	0	0	0	0	0	0	0	0	0	0	0	0	0	0	0	0	0	0	0	0	0	0	0	0	0	0	0	0	0	0	0	0	0	0	0	0	0	0	0	0	0	0	0	0	0	0	0	0	0	0	0	0	0	0	0	0	0	0	0	0	0	0	0	0	0	0	0	0	0	0	0.000295885	0.000440111	0.00046054	0	0	0	0	0	0	0	0	0	0	0	0	0	0	0	0	0	0	0	0	0	0	0	0	0	0	0	0	0	0	0	0	0	0	0	0	0	0	0	0	0	0	0	0	0	0	0	0	0	0	0	0	0	0	0	0	0	0	0	0	0	0	0	0	0	0	0	0	0	0	0	0	0	0	0	0	0	0	0	0	0	0	0	0	0	0	0	0	0	0	0	0	0	0	0	0	0	0	0	0	0	0	0	0	0	0	0	0	0	0	0	0	0	0	0	0	0	0	0	0
Cyberlindnera jadinii	0.000127668	0.000175528	0.000216957	0.000263403	0.000296515	0.000268147	0.000238625	0.000182725	0.000326344	0.00020232	0	0	0.000309066	0	0	0	0	0	0	0	0	0	0	0	0	0	0	0	0	0	0	0	0	0	0	0	0	0	0	0	0	0	0	0	0	0	0	0.000590494	0	0.000521451	0	0.000219809	0	0.000252544	0	0.000337619	0.000208509	0.000205038	0.00371885	0.0046722	0.0450756	0.00437922	0.00251717	0.0157366	0.0341923	0.0590729	0.0397973	0.0154242	0	0	0	0	0	0	0	0	0.00799963	0.00544464	0	0.000181997	0.000873076	0.000978895	0.0013102	0	0	0	0	0	0	0	0.000665661	0	0	0	0	0	0	0	0	0	0.0022717	0	0	0.00114299	0	0.00221175	0	0	0.274705	0.400398	0.40546	0.0059939	0.00944701	0.00725492	0.0015717	0.00055709	0.00633185	0.000867705	0	0	0.00624536	0.00781533	0.0113551	0.000658292	0.000831356	0.000883716	0.00132915	0.00312219	0	0	0	0	0	0	0	0	0	0.000117743	0	0	0	0	0	0	0	0	0	0	0.00197632	0.00123582	0.000217457	0.00164999	0	0	0	0	0	0	0	0	0.000519369	0.0010855	0.00037177	0	0	0.00482881	0	0	0.0098931	0	0	0	0	0	0	0	0.000233272	0.000629378	0	0.000473716	0	0	0	0.0083562	0.000722277	0	0	0	0.00206711	0.0039441	0	0	0	0	0	0.00181354	0.00466068	0.00255739	0.00157149	0.0302521	0.000565161	0	0	0.00166947	0	0	0	0	0.000200118	0	0	0	0	0	0.00756408	0	0.00160088	0	0	0	0	0	0.000407505	0	0	0	0.00487488	0.00352317	0.00350553	0.00301086	0.000373274
Cyberlindnera sp.	0	0	0	0	0	0	0	0	0	0	0	0	0	0	0	0	0	0	0	0	0	0	0	0	0	0	0	0	0	0	0	0	0	0	0	0	0	0	0	0	0	0	0	0	0	0	0	0	0	0	0	0	0	0	0	0	0	0	0	0	0	0	0	0	0	0	0	0	0	0	0	0	0	0	0	0	0	0	0	0	0	0	0	0	0	0	0	0	0	0	0	0	0	0	0	0	0	0	0	0	0	0	0	0	0	0	0	0	0	0	0.000129926	0	0	0	0	0	0	0	0	0	0	0	0	0	0	0	0	0	0	0	0	0	0	0	0	0	0	0	0	0	0	0	0	0	0	0	0	0	0	0	0	0	0	0	0	0	0	0	0	0	0	0	0	0	0	0	0	0	0	0	0	0	0	0	0	0	0	0	0	0	0	0	0	0	0	0	0	0	0	0	0	0	0	0	0	0	0	0	0	0	0	0	0	0	0	0	0	0	0	0	0	0	0	0	0	0	0	0	0	0	0	0	0	0	0	0	0	0	0	0	0
Cyberlindnera suaveolens	0	0	0	0	0	0	0	0	0	0	0	0	0	0	0	0	0	0	0	0	0	0	0	0	0	0	0	0	0	0	0	0	0	0	0	0	0	0	0	0	0	0	0	0	0	0	0	0	0	0	0	0	0	0	0	0	0	0	0	0	0	0	0	0	0	0	0	0	0	0	0	0	0	0	0	0	0	0	0	0	0	0	0	0	0	0	0	0	0	0	0	0	0	0	0	0	0	0	0	0	0	0	0	0	0	0	0	0	0	0.000139581	0.00012053	0	0	0	0	0	0	0	0	0	0	0	0	0	0	0	0	0	0	0	0	0	0	0	0	0	0	0	0	0	0	0	0	0	0	0	0	0	0	0	0	0	0	0	0	0	0	0	0	0	0	0	0	0	0	0	0	0	0	0	0	0	0	0	0	0	0	0	0	0	0	0	0	0	0	0	0	0	0	0	0	0	0	0	0	0	0	0	0	0	0	0	0	0	0	0	0	0	0	0	0	0	0	0	0	0	0	0	0	0	0	0	0	0	0	0	0	0	0	0	0
Cyclobacterium marinum	0	0	0	0	0	0	0	0	0	0	0	0	0	0	0	0	0	0	0	0	0	0	0	0	0	0	0	0	0	0	0	0	0	0	0	0	0	0	0	0	0	0	0	0	0	0	0	0	0	0	0	0	0	0	0	0	0	0	0	0	0	0	0	0	0	0	0	0	0	0	0	0	0	0	0	0	0	0	0	0	0	0	0	0	0	0	0	0	0	0	0	0	0	0	0	0	0	0	0	0	0	0	0	0	0	0	0	0	0	0	0	0	0	0	0	0	0	0	0	0	0	0	0	0	0	0	0	0	0	0	0	0	0	0	0	0	0	0	0	0	0	0	0	0	0	0	0	0	0	0	0	0	0	0	0	0	0	0	0	0	0	0	0	0	0	0	0	0	0	0	0	0	0	0	0	0	0	0	0	0	0	0	0	0	0	0	0	0	0	0	0	0	0	0.000150643	0	0	0	0	0	0	0	0	0	0	0	0	0	0	0	0	0	0	0	0	0	0	0	0	0	0	0	0	0	0	0	0	0	0	0	0	0
Cyclotella pseudostelligera	0	0	0	0	0	0	0	0	0	0	0	0	0	0	0	0	0	0	0	0	0	0	0	0	0	0	0	0	0	0	0	0	0	0	0	0	0	0	0	0	0	0	0	0	0	0	0	0	0	0	0	0	0	0	0	0	0	0	0	0	0	0	0	0	0	0	0	0	0	0	0	0	0	0	0	0	0	0	0	0	0	0	0	0	0	0	0	0	0	0	0	0	0	0	0	0	0	0	0	0	0	0	0	0	0	0	0	0	0	0	0	0	0	0	0	0	0	0	0	0	0	0	0	0	0	0	0	0	0	0	0	0	0	0	0	0	0	0	0	0	0	0	0	0	0	0	0	0	0	0	0	0	0	0	0	0	0	0	0	0	0	0	0	0	0	0	0	0	0	0	0	0	0	0	0	0	0	0	0	0	0	0	0	0	0	0	0	0	0	0	0	0	0	0	0	0	0	0	0	0	0	0	0	0	0	0	0	0	0	0	0	0	0	0	0	0	0	0	0	0	0	0	0	0	0	0	0	0	0	0	0.000373274
Cydia pomonella	0	0	0	0	0	0	0	0	0	0	0	0	0	0	0	0	0	0	0	0	0	0	0	0	0	0	0	0	0	0	0	0	0	0	0	0	0	0	0	0	0	0	0	0	0	0	0	0	0	0	0	0	0	0	0	0	0	0	0	0	0	0	0	0	0	0	0	0	0	0	0	0	0	0	0	0	0	0	0	0	0	0	0	0	0	0	0	0	0	0	0	0	0	0	0	0	0	0	0	0	0	0	0	0	0	0	0	0	0	0	0	0	0	0	0	0	0	0	0	0	0	0	0	0	0	0	0	0	0	0	0	0	0	0	0	0	0	0	0	0	0	0	0	0	0	0	0	0	0	0	0	0	0	0	0	0	0	0	0	0	0	0	0	0	0	0	0	0	0	0	0	0	0	0	0	0	0	0	0	0	0	0	0	0	0	0	0	0	0	0	0	0	0	0	0	0	0	0	0	0	0	0	0	0	0	0	0.000672326	0	0	0	0	0	0	0	0	0	0	0	0	0	0	0	0	0	0	0	0	0	0	0	0
Cylindrocystis brebissonii	0	0	0	0	0	0	0	0	0.000124612	0	0	0	0	0	0	0	0	0	0	0	0	0	0	0	0	0	0	0	0	0	0	0	0	0	0	0	0	0	0	0	0	0	0	0	0	0	0	0	0	0	0	0	0	0	0	0	0	0	0	0	0	0	0	0	0	0	0	0	0	0	0	0	0	0	0	0	0	0	0	0	0	0	0	0	0	0	0	0	0	0	0	0	0	0	0	0	0	0	0	0	0	0	0	0	0	0	0	0	0	0	0	0	0	0	0	0	0	0	0	0	0	0	0	0	0	0	0	0	0	0	0	0	0	0	0	0	0	0	0	0	0	0	0	0	0	0	0	0	0	0	0	0	0	0	0	0	0	0	0	0	0	0	0	0	0	0	0	0	0	0	0	0	0	0	0	0	0	0	0	0	0	0	0	0	0	0	0	0	0	0	0	0	0	0	0	0	0	0	0	0	0	0	0	0	0	0	0	0	0	0	0	0	0	0	0	0	0	0	0	0	0	0	0	0	0	0	0	0	0	0	0
Cylindrospermum sp. NIES-4074	0	0	0	0	0	0	0	0	0	0	0	0	0	0	0	0	0	0	0	0	0	0	0	0	0	0	0	0	0	0	0	0	0	0	0	0	0	0	0	0	0	0	0	0	0	0	0	0	0	0	0	0	0	0	0	0	0	0	0	0	0	0	0	0	0	0	0	0	0	0	0	0	0	0	0	0	0	0	0	0	0	0	0	0	0	0	0	0	0	0	0	0	0	0	0	0	0	0	0	0	0	0	0	0	0	0	0	0	0	0	0	0	0	0	0	0	0	0	0	0	0	0	0	0	0	0	0	0	0	0	0	0	0	0	0	0	0	0	0	0	0	0	0	0	0	0	0	0	0	0	0	0	0	0	0	0	0	0	0	0	0	0	0	0	0	0.000451925	0	0	0.000153862	0	0	0	0.000161327	0.000265783	0.000248879	0	0	0	0	0	0.000191684	0	0	0	0	0	0	0	0	0	0	0	0	0	0.000164777	0	0	0	0	0	0	0	0	0	0	0	0	0.000153583	0	0	0	0	0	0	0	0	0	0	0	0.000125277	0	0.000286475	0	0	0	0	0	0	0	0	0
Cylindrospermum stagnale	0	0	0	0	0	0	0	0	0	0	0	0	0	0	0	0	0	0	0	0	0	0	0	0	0	0	0	0	0	0	0	0	0	0	0	0	0	0	0	0	0	0	0	0	0	0	0	0	0	0	0	0	0	0	0	0	0	0	0	0	0	0	0	0	0	0	0	0	0	0	0	0	0	0	0	0	0	0	0	0	0	0	0	0	0	0	0	0	0	0	0	0	0	0	0	0	0	0	0	0	0	0	0	0	0	0	0	0	0	0	0	0	0	0	0	0	0	0	0	0	0	0	0	0	0	0	0	0	0	0	0	0	0	0	0	0	0	0	0	0	0	0	0	0	0	0	0	0	0	0	0	0	0	0	0.000139648	0	0	0	0.000154779	0	0	0	0	0	0	0.000655519	0	0	0.000209993	0	0	0	0.000231419	0.000388843	0.000342733	0.000179358	0	0	0	0	0.000279325	0	0	0	0	0	0	0	0	0	0	0	0	0	0.000224775	0	0	0	0	0	0	0	0	0	0	0	0	0.000214786	0	0	0.000175571	0	0	0	0	0	0.000177534	0	0	0.000180742	0.000166975	0.000420912	0	0.000146814	0	0	0	0	0	0	0
Cynara cardunculus	0	0	0.000126317	0.00017939	0	0	0	0.00016933	0.000254017	0	0	0	0	0	0	0	0	0	0	0	0.000155057	0	0	0.000196707	0	0	0	0	0	0	0	0	0	0	0	0	0	0	0	0	0	0	0	0	0	0	0	0	0	0	0	0	0	0.000165194	0	0	0	0	0	0	0	0	0	0	0	0	0	0	0	0	0	0	0	0.000138101	0	0	0	0	0	0	0	0.000125065	0	0	0	0	0	0	0	0	0	0	0	0	0	0	0	0	0	0	0	0	0	0	0	0	0	0	0	0	0	0	0	0	0	0	0	0	0.000157429	0.000129357	0	0	0	0	0	0	0	0	0	0	0	0	0	0	0	0	0	0	0	0	0	0	0	0	0	0	0	0	0	0.000123955	0	0	0	0	0.000144102	0	0	0.00013543	0.000150179	0	0.00017341	0	0	0	0	0.000219517	0	0	0	0	0	0	0.000224755	0.000162616	0.000145808	0.000144821	0	0	0	0	0.000155295	0	0.000164415	0	0	0.000132791	0	0	0	0.000153501	0	0.000124269	0	0	0	0	0	0.000158678	0	0	0	0.000133922	0	0	0	0	0.000129502	0.000140496	0.000211865	0	0	0	0	0	0	0	0	0	0	0.000125977	0.000134733	0.00018061	0	0	0	0	0	0	0	0	0
Cynoglossus semilaevis	0	0	0.000143915	0.000137789	0	0.000130791	0	0.00012571	0.000265345	0.00014787	0	0	0	0	0	0	0	0	0	0	0.000140753	0	0	0.000162058	0	0	0	0	0	0	0	0	0	0	0.000126035	0	0	0	0	0	0.000135515	0.000131823	0	0.000165776	0	0	0	0	0	0	0	0	0	0.000128712	0	0	0	0	0	0	0	0	0	0	0	0	0	0	0	0	0	0	0	0	0	0	0	0	0	0	0	0	0	0	0	0	0	0	0	0	0	0	0	0	0	0	0	0	0	0	0	0	0	0	0	0	0	0	0	0	0	0.000263242	0	0	0	0	0	0	0.000143965	0.000215657	0	0	0	0	0	0	0	0	0	0	0	0	0	0	0	0	0	0	0.000148221	0	0	0	0	0	0	0.000147975	0.000178268	0	0.000212332	0	0	0	0	0	0	0	0	0	0.000185367	0	0.000174489	0	0	0	0.000121674	0.000130232	0	0	0	0	0	0	0.00024291	0.000211886	0.000199997	0.000201987	0	0	0	0	0.000162214	0	0.00183505	0	0	0.000193323	0	0	0.000136281	0	0	0	0	0	0	0	0	0.000128992	0	0	0	0.000166749	0.000208465	0	0	0	0.000156643	0	0.000193729	0	0.000144562	0.000169325	0	0	0	0	0	0	0	0	0.000185765	0.000201272	0	0.000137785	0.000141364	0.000134112	0	0	0	0	0
Cyphellophora europaea	0	0	0	0	0	0	0	0	0	0	0	0	0	0	0	0	0	0	0	0	0	0	0	0	0	0	0	0	0	0	0	0	0	0	0	0	0	0	0	0	0	0	0	0	0	0	0	0	0	0	0	0	0	0	0	0	0	0	0	0	0	0	0	0	0	0	0	0	0	0	0	0	0	0.00012519	0	0	0	0	0	0	0	0	0	0	0	0	0	0	0	0	0	0	0	0	0	0	0	0	0	0	0	0	0	0	0	0	0	0	0	0	0	0	0	0	0	0	0	0	0	0	0	0	0	0	0	0	0	0	0	0	0	0	0	0	0	0	0	0	0	0	0	0	0	0	0	0	0	0	0	0	0	0	0	0	0	0	0	0	0	0	0	0	0	0.000391152	0	0	0	0	0	0	0	0	0	0	0	0	0	0	0	0	0	0	0	0	0	0	0	0	0	0	0	0	0	0	0	0	0	0	0	0	0	0.000138917	0	0.000149233	0	0	0	0	0	0	0	0	0	0	0	0.000127377	0	0.000127131	0	0	0	0	0	0	0	0	0	0	0	0	0
Cyphomyrmex costatus	0	0	0	0	0	0	0	0	0	0	0	0	0	0	0	0	0	0	0	0	0	0	0	0	0	0	0	0	0	0	0	0	0	0	0	0	0	0	0	0	0	0	0	0	0	0	0	0	0	0	0	0	0	0	0	0	0	0	0	0	0	0	0	0	0	0	0	0	0	0	0	0	0	0	0	0	0	0	0	0	0	0	0	0	0	0	0	0	0	0	0	0	0	0	0	0	0	0	0	0	0	0	0	0	0	0	0	0	0	0	0	0	0	0	0	0	0	0	0	0	0	0	0	0	0	0	0	0	0	0	0	0	0	0	0	0	0	0	0	0	0	0	0	0	0	0	0	0	0	0	0	0	0	0	0	0	0	0	0	0	0	0	0	0	0	0	0	0	0.000216532	0	0	0	0	0	0	0	0	0	0	0	0	0	0	0	0	0	0	0	0	0	0	0	0	0	0	0	0	0	0	0	0	0	0	0	0	0	0	0	0	0	0	0	0	0	0	0	0	0	0	0	0	0	0	0	0	0	0	0	0	0	0
Cyprinodon variegatus	0	0	0	0	0	0	0	0	0.000169054	0	0	0	0	0	0	0	0	0	0	0	0	0	0	0	0	0	0	0	0	0	0	0	0	0	0	0	0	0	0	0	0.00014584	0.000161819	0	0	0	0	0	0	0	0	0	0	0	0	0	0	0	0	0	0	0	0	0	0	0	0	0	0	0	0	0	0	0	0	0	0	0	0	0	0	0	0	0	0	0	0	0	0	0	0	0	0	0	0	0	0	0	0	0	0	0	0	0	0	0	0	0	0	0	0	0	0.000173583	0	0	0	0	0	0	0.000135887	0.00018744	0	0	0	0	0	0	0	0	0	0	0	0	0	0	0	0	0	0	0	0	0	0	0	0	0	0	0.000125182	0	0	0	0	0	0	0	0	0	0	0	0.00014696	0	0.000149469	0	0	0	0	0	0	0	0	0	0	0	0.000142253	0.000174182	0.000146925	0.000138866	0	0	9.6651e-05	0	0	0	0.000785411	0	0	0.000140425	0	0	0	0	0	0	0	0	0	0	0	0	0	0	0	0.000129165	0	0	0	0	0.000152185	0	0.000206301	0	0	0	0	0	0	0	0	0	0	0	0.000152029	0.000192854	0	0	0	0	0	0	0	0	0
Cyprinus carpio	0.0015053	0.0023642	0.00308875	0.00360647	0.00179811	0.00316196	0.00243348	0.00322757	0.00407211	0.00305608	0.00183188	0	0.00170563	0.00126862	0.00113736	0.000722638	0.00112705	0.00103623	0.00135177	0.00118836	0.00209241	0.00137496	0.000947702	0.0043752	0.00176789	0.00136666	0.00123473	0.000940409	0.00537964	0.00453185	0.0303686	0.00190475	0.00152435	0.00153484	0.00194129	0.00207877	0.00219476	0.00181907	0.0012926	0.00113441	0.00295842	0.00236847	0.00123653	0.00258026	0.0012683	0.000652863	0.000865959	0.00139364	0.00105136	0.00234653	0.000918597	0.000979558	0.00121945	0.00335783	0.00165095	0.00156256	0.0010337	0.00313868	0.00148218	0.00448017	0.00111605	0.000938933	0.0009605	0.000935301	0.000620488	0.000680449	0.00188282	0.000574525	0.00166653	0.000478864	0.000701146	0.000615995	0.00136191	0.00228296	0.000808422	0.00149227	0.00151683	0.00150637	0.00136623	0.00159483	0.00107183	0.00092357	0.000962637	0.00145567	0.00156606	0.00193843	0.00187078	0.00320702	0.00234605	0.00214692	0.00128782	0.000934694	0.00067112	0.000671061	0.000602752	0.000887745	0.00111115	0.00157418	0.00121724	0.00104776	0.00118624	0.00278787	0.00773594	0.00314692	0.00191676	0.00143694	0.00117782	0.0153341	0.000941261	0.00132488	0.00144137	0.00265597	0.00213354	0.00125402	0.00130619	0.000423814	0.00158152	0.00160451	0.00297314	0.00317768	0.00049763	0.00133953	0.00168774	0.00225766	0.000965003	0.00103258	0.000874568	0.000549407	0.000432533	0.00049114	0.000525886	0.000519087	0.000627194	0.000582244	0.000883111	0.000572602	0.000570753	0.00102917	0.00178665	0.00158369	0.00147204	0.000819732	0.000787033	0.00150979	0.000665013	0.0012993	0.00139207	0.000562908	0.00300531	0.000839138	0.000961071	0.000848177	0.00308191	0.00251671	0.00231349	0.00147869	0.000926209	0.00232225	0.00352289	0.00136803	0.00283021	0.00128835	0.000722449	0.00232443	0.00118425	0.00227631	0.000688353	0.00179552	0.0020774	0.00129525	0.001609	0.00182536	0.00420117	0.00325347	0.004079	0.00321225	0.0010522	0.00163494	0.0211183	0.0016617	0.00404893	0.0375147	0.00471829	0.000694524	0.00162693	0.00279814	0.00112022	0.000892801	0.00212243	0.0018125	0.00156247	0.00162048	0.00153507	0.00238116	0.00204399	0.00105075	0.00120122	0.00254432	0.00245523	0.00102377	0.000919196	0.00286755	0.00337188	0.00116418	0.0158844	0.00134739	0.00244523	0.0174074	0.00326516	0.00149998	0.00254031	0.00146391	0.000782118	0.000959795	0.00101026	0.00146045	0.00187626	0.00209514	0.00108539	0.00293439	0.00274826	0.00409713	0.0016996	0.00261478	0.00168943	0.00199843	0.00160227	0.0010969	0.000803745	0.00127035	0.0222098
Cystobacter fuscus	0	0	0.00168021	0.000149153	0	0	0.0024199	0	0	0	0	0	0	0	0	0	0	0	0	0	0	0	0	0	0	0	0	0	0	0	0	0	0	0	0	0	0	0	0	0	0.000223277	0.000174448	0	0	0	0	0	0	0	0	0	0	0	0	0	0	0	0	0	0	0	0	0	0	0	0	0	0	0	0	0	0	0	0	0	0	0	0	0	0.000127084	0	0	0	0	0	0	0	0	0	0	0	0	0	0	0	0	0	0	0	0	0	0	0	0	0	0	0	0	0	0	0	0	0	0	0	0	0	0	0	0	0	0	0	0	0	0	0	0	0	0	0	0	0	0	0	0	0	0	0	0	0	0	0	0	0	0	0	0	0.000195998	0	0	0	0	0	0.000188119	0	0.000131889	0	0.000243093	0	0.000149038	0	0	0	0.000123813	0.000187102	0	0.000172997	0.00017457	0.000153404	0	0	0.000189364	0.000388381	0.000488541	0.00035562	0	0	0	0	0.000436414	0	0	0	0	0.000195777	0	0	0	0	0	0	0	0	0.00014985	0	0	0.000336439	0.000714625	0	0	0.000186016	0.000365697	0	0	0	0.000246015	0	0	0	0	0	0.000156118	0	0	0	0	0	0	0.000130876	0.000394378	0.000348464	0	0.000190649	0	0	0	0	0	0	0
Cytophagales bacterium Alg240-R148	0	0	0	0	0	0	0	0	0	0	0	0	0	0	0	0	0	0	0	0	0	0	0	0	0	0	0	0	0	0	0	0	0	0	0	0	0	0	0	0	0	0	0	0	0	0	0	0	0	0	0	0	0	0	0	0	0	0	0	0	0	0	0	0	0	0	0	0	0	0	0	0	0	0	0	0	0	0	0	0	0	0	0	0	0	0	0	0	0	0	0	0	0	0	0	0	0	0	0	0	0	0	0	0	0	0	0	0	0	0	0	0	0	0	0	0	0	0	0	0	0	0	0	0	0	0	0	0	0	0	0	0	0	0	0	0	0	0	0	0	0	0	0	0	0	0	0	0	0	0	0	0	0	0	0	0	0	0	0	0	0	0	0	0.000174544	0	0	0	0	0	0	0	0	0	0	0	0	0	0	0	0	0	0	0	0	0	0	0	0	0	0	0	0	0	0	0	0	0	0	0	0	0	0	0	0	0	0	0	0	0	0	0	0	0	0	0	0	0	0	0	0	0	0	0	0	0	0	0	0	0	0	0
Danaus plexippus	0	0	0	0.000169041	0	0.00016008	0.000128728	0.000163148	0	0.000129628	0	0	0.000131826	0	0	0	0	0	0	0	0.000132361	0	0	0.00018624	0	0	0	0	0	0	0	0	0	0	0	0	0	0	0	0	0.00017262	0.000151557	0	0.000127327	0	0	0	0	0	0	0	0	0	0.000173929	0	0	0	0	0	0	0	0	0	0	0	0	0	0	0	0	0	0	0	0	0	0	0	0	0	0.000128457	0	0	0	0	0	0	0	0	0	0	0	0	0	0	0	0	0	0	0	0	0	0	0	0	0	0	0	0	0	0	0	0.000159394	0	0	0	0	0	0	0	0	0	0	0	0	0	0	0	0	0	0	0	0	0	0	0	0	0	0	0	0	0	0	0	0	0	0	0	0	0.000146999	0	0	0	0	0	0.000181045	0	0	0.000148607	0.000307028	0	0.000309723	0	0	0	0	0.000168524	0	0	0.000217441	0	0	0	0.000463758	0.000276192	0.00025698	0.000250578	0	0	0	0.000134563	0.000229098	0.00013095	0.00019468	0	0	0.000230679	0	0	0	0.000149042	0	0	0	0.000304308	0.000152604	0	0	0.000145955	0.000154533	0	0	0.000210279	0.000241148	0	0	0	0.00064092	0.000204393	0.000362727	0	0.000230228	0	0	0	0	0	0	0.000256416	0	0.000138225	0.00022057	0.000326016	0	0.000173638	0	0.000135718	0	0	0	0	0
Danio rerio	0.000996725	0.00158822	0.00156788	0.00201895	0.00113802	0.00191339	0.00167192	0.00232391	0.00222036	0.00178052	0.000655537	0.00191388	0.0012753	0.000602677	0.000546912	0.000395568	0.000844956	0.000846662	0.000642855	0.000887189	0.00145254	0.000924636	0.000584617	0.00279035	0.000792003	0.000611003	0.000713898	0.0005232	0.00125578	0.00176308	0.00507951	0.000792093	0.000944063	0.00103695	0.00113431	0.00107068	0.00108505	0.00113325	0.00062184	0.000784041	0.00204466	0.00180921	0.000725629	0.00207206	0.000670815	0.000284022	0.000444386	0.00054684	0.000671855	0.00061626	0.000462937	0.000612116	0.000957993	0.00262383	0.00112785	0.00100316	0.000659745	0.000818745	0.000238319	0.000226896	0.000390846	0.00049397	0.00036178	0.00043045	0.000171762	0.000270565	0.00129361	0.000177322	0.000399507	0.000264262	0.00045952	0.000218542	0.000722954	0.00130648	0.000400653	0.000309029	0.00135627	0.00119062	0.00107832	0.000908219	0.000508861	0.000551882	0.000656161	0.00113575	0.00106856	0.000793975	0.00132512	0.00103306	0.000867731	0.000557451	0.000362405	0.000579424	0.000617069	0.000555184	0.000278193	0.000649278	0.000886451	0.000763528	0.000611404	0.000552768	0.000366274	0.00103585	0.00188924	0.000384527	0.000763258	0.000576206	0.000476579	0.00275534	0.000602914	0.00081907	0.000828885	0.00179138	0.00183891	0.00102184	0.00103492	0.000360654	0.00109268	0.000551289	0.00163892	0.00156108	0.000295578	0.000296316	0.000705007	0.00105334	0.000734654	0.000763416	0.000650088	0.000461026	0.000404879	0.000403553	0.000478769	0.000447773	0.000495309	0.00046416	0.000506974	0.000415605	0.000397969	0.000845565	0.00119711	0.000853205	0.00120018	0.00065583	0.000657883	0.000940931	0.000490004	0.00127072	0.00114099	0.000471663	0.000718661	0.00066669	0.000589789	0.000492572	0.00122604	0.00115762	0.00160949	0.000980811	0.000606691	0.00147472	0.00256386	0.000886356	0.00202593	0.000951668	0.000398802	0.00129747	0.0010381	0.00175633	0.000396779	0.00130204	0.00161019	0.000852224	0.0012381	0.000621955	0.0034598	0.00262336	0.00232008	0.00229093	0.000748099	0.00121347	0.000531581	0.00125025	0.00239605	0.0059169	0.00467435	0.000513117	0.00134328	0.00210311	0.000795935	0.000638214	0.0015599	0.00132015	0.00105353	0.00128717	0.00123325	0.00198405	0.00154227	0.000853501	0.000824066	0.00211034	0.00191715	0.000707359	0.000662593	0.00194936	0.00252565	0.00118746	0.000583326	0.00106123	0.00206351	0.00353203	0.00260091	0.00114965	0.00210864	0.00141956	0.000524675	0.000569721	0.000745425	0.000660484	0.00126351	0.00158249	0.000620842	0.00149195	0.0021773	0.00282419	0.0015346	0.00206325	0.00146733	0.00162179	0.000698301	0.000527321	0.000722541	0.000969593	0.000373274
Daphnia magna	0	0	0	0	0	0	0	0.000128457	0	0	0	0	0	0	0	0	0	0	0	0	0	0	0	0.000145094	0	0	0	0	0	0	0	0	0	0	0	0	0	0	0	0	0	0	0	0	0	0	0	0	0	0	0	0	0	0.000134621	0	0	0	0	0	0	0	0	0	0	0	0	0	0	0	0	0	0	0	0	0	0	0	0	0	0	0	0	0	0	0	0	0	0	0	0	0	0	0	0	0	0	0	0	0	0	0	0	0	0	0	0	0	0	0	0	0	0	0	0	0	0	0	0	0	0	0	0	0	0	0	0	0	0	0	0	0	0	0	0	0	0	0	0	0	0	0	0	0	0	0	0	0	0	0	0	0	0	0	0	0	0	0	0	0.000162829	0	0	0	0	0.00020307	0	0	0	0	0	0	0	0	0.000205451	0.000167705	0.00014916	0.000159112	0	0	0	0	0.000131206	0	0.000200209	0	0	0.000143152	0.000138909	0	0	0	0	0	0	0	0	0	0	0	0	0	0	0	0.000170703	0	0	0	0.00012737	0	0.000141587	0	0.000153262	0	0	0	0	0	0	0	0	0	0.000145623	0.000173467	0	0	0	0	0	0	0	0	0
Dasypus novemcinctus	0	0	0	0	0	0	0	0.00013464	0.00013899	0	0	0	0.000205717	0	0	0	0	0	0	0	0	0	0	0	0	0	0	0	0	0	0	0	0	0	0	0	0	0	0	0	0.000144872	0.000128271	0	0	0	0	0	0	0	0	0	0	0	0	0	0	0	0	0	0	0	0	0	0	0	0	0	0	0	0	0	0	0	0	0	0	0	0	0	0	0	0	0	0	0	0	0	0	0	0	0	0	0	0	0	0	0	0	0	0	0	0	0	0	0	0	0	0	0	0	0	0	0	0	0	0	0	0	0	0	0	0	0	0	0	0	0	0	0	0	0	0	0	0	0	0	0	0	0	0	0	0	0	0	0.000138857	0	0	0	0	0	0	0	0	0	0	0	0	0	0.000173178	0	0	0	0	0.000269551	0	0.000127957	0	0	0	0	0	0	0.000156501	0.000187598	0.000154747	0.000185313	0	0	0	0	0.000128131	0	0.000125712	0	0	0.00014806	0	0	0	0	0	0	0	0	0.000145937	0	0	0	0	0	0	0.000144389	0	0	0	0	0	0	0.000155189	0	0	0	0	0	0	0	0	0.000179204	0	0	0.000169111	0.000193109	0	0	0	0	0	0	0	0	0
Daucus carota	0.000193887	0.000217094	0.000219368	0.000275376	0.00017941	0.000217901	0.000312713	0.000317022	0.000212189	0.00024599	0.00014794	0	0	0	0	0	0.000301308	0.000615862	0.000182106	0	0	0	0	0.000235327	0	0	0	0	0	0	0	0	0	0	0	0	0	0.000223464	0.000126337	0	0.000134869	0.000143663	0	0	0	0	0	0	0	0	0	0.00020824	0	0.00043418	0	0	0	0.000137005	0	0	0	0	0	0	0	0	0.000142826	0	0	0	0	0	0.000128382	0	0	0	0	0	0	0	0	0	0.000139779	0	0.000389353	0.000148643	0.000295954	0	0	0	0	0	0	0	0	0	0	0	0	0	0	0	0.00039022	0	0	0	0	0	0	0	0	0.000208903	0.000186488	0.000435285	0.000328408	0	0	0	0.000123044	0.000217306	0	0	0	0	0	0	0	0	0	0	0	0	0	0	0	0	0	0.000128505	0	0	0.000127549	0	0	0.000288855	0	0	0	0	0.00581462	0	0	0	0.000220523	0	0.000189429	0	0	0.000230047	0.000166968	0.000155703	0.000149038	0	0	0	0	0.000204163	0	0	0	0	0	0	0.000196258	0.000185053	0.000180165	0.000251054	0.000126816	0	0	0	0.000151963	0	0.000261028	0	0	0.000307027	0.000168607	0.000509016	0	0	0	0.000166785	0	0.000140716	0	0	0.00137062	0.000181649	0.000160966	0	0	0.00013868	0.000133161	0.000125268	0	0	0.000130665	0	0.000180951	0	0.00013943	0	0.000130183	0	0	0	0	0.000149037	0	0	0.000166975	0.000211476	0	0.000138309	0	0	0.000163392	0	0.000128925	0	0
Davallia solida	0	0	0	0	0	0	0	0	0	0	0	0	0	0	0	0	0	0	0	0	0	0	0	0	0	0	0	0	0	0	0	0	0	0	0	0	0	0	0	0	0	0	0	0	0	0	0	0	0	0	0	0	0	0	0	0	0	0	0	0	0	0	0	0	0	0	0	0	0	0	0	0	0	0	0	0	0	0	0	0	0	0	0	0	0	0	0	0	0	0	0	0	0	0	0	0	0	0	0	0	0	0	0	0	0	0	0	0	0	0	0	0	0	0	0	0	0	0	0	0	0	0	0	0	0	0	0	0	0	0	0	0	0	0	0	0	0	0	0	0	0	0	0	0	0	0	0	0	0	0	0	0	0	0	0	0	0	0	0	0	0	0	0	0	0	0	0	0	0	0	0	0	0	0.000153132	0.000189104	0.000237715	0	0	0	0	0	0	0	0	0	0	0	0	0	0	0	0	0	0	0	0	0	0	0	0	0	0	0	0	0	0	0	0	0	0	0	0	0	0	0	0	0	0	0	0	0.000187047	0	0	0.000197322	0	0	0	0	0	0	0
Debaryomyces fabryi	0	0	0	0	0	0	0	0	0	0	0	0	0	0	0	0	0	0	0	0	0	0	0	0	0	0	0	0	0	0	0	0	0	0	0	0	0	0	0	0	0	0	0	0	0	0	0	0	0	0	0	0	0	0	0	0	0	0	0	0	0	0	0	0	0	0	0	0	0	0	0	0	0	0	0	0	0	0	0	0	0	0	0	0	0	0	0	0	0	0	0	0	0	0	0	0	0	0	0	0	0	0	0	0	0	0	0	0	0	0	0	0	0	0	0	0	0	0	0	0	0	0	0	0	0	0	0	0	0	0	0	0	0	0	0	0	0	0	0	0	0	0	0	0	0	0	0	0	0	0	0	0	0	0	0	0	0	0	0	0	0	0	0	0	0	0	0	0	0	0	0	0	0	0	0	0	0	0	0	0	0	0	0	0	0	0	0	0	0	0	0	0	0	0	0	0	0	0	0	0	0	0	0	0	0	0	0	0	0	0.000140429	0.000304516	0	0	0	0	0	0	0	0	0	0	0	0	0	0	0	0	0	0	0	0
Debaryomyces hansenii	0	0	0	0	0	0	0	0	0	0	0	0	0	0	0	0	0	0	0	0	0	0	0	0	0	0	0	0	0	0	0	0	0	0	0	0	0	0	0	0	0	0	0	0	0	0	0	0	0	0	0	0	0	0	0	0	0	0	0	0	0	0	0	0	0	0	0	0	0	0	0	0	0	0	0	0	0	0	0	0	0	0	0	0	0	0	0	0	0	0	0	0	0	0	0	0	0	0	0	0	0	0	0	0	0	0	0	0	0	0	0	0	0	0	0	0	0	0	0	0	0	0	0	0	0	0	0	0	0	0	0	0	0	0	0	0	0	0	0	0	0	0	0	0	0	0	0	0	0	0	0	0	0	0.000181571	0	0	0	0	0	0	0	0	0	0	0	0	0	0	0	0	0	0	0	0	0	0	0	0	9.6651e-05	0	0	0	0	0	0	0	0	0	0	0	0	0	0	0	0	0	0.00012924	0	0	0	0	0	0	0	0	0	0	0	0	0.000250042	0.000132961	0	0	0	0	0	0	0	0	0	0	0	0	0	0	0	0	0	0	0	0.000186637
Dechloromonas aromatica	0	0	0	0	0	0	0	0	0.000145526	0	0	0	0.000210136	0	0	0	0	0	0	0	0	0	0	0	0	0	0	0	0	0	0	0	0	0	0	0	0	0	0	0	0	0	0	0	0	0	0	0	0	0	0	0	0	0	0	0	0	0	0	0	0	0	0	0	0	0	0	0	0	0	0	0	0	0	0	0	0.00033446	0.000248471	0	0	0	0	0	0	0	0	0	0	0	0	0	0	0	0	0	0	0	0	0	0	0	0	0	0	0	0	0	0	0	0	0	0	0	0	0	0	0	0	0	0	0	0	0	0	0	0	0	0	0	0	0	0	0	0	0	0	0	0	0	0	0	0	0	0	0	0	0	0	0.000146999	0	0	0	0	0	0	0	0	0	0	0	0	0	0	0	0	0	0	0	0	0	0	0	0	0	0	0.000128147	0	0	0.000193302	0	0	0	0	0	0	0	0	0	0	0	0.000150964	0	0	0	0	0	0	0	0	0	0	0	0	0	0	0	0	0	0	0	0	0	0	0	0	0	0	0	0	0	0	0	0	0	0	0	0	0	0	0	0.000186637
Dechloromonas sp. HYN0024	0	0	0	0	0	0	0	0	0	0	0	0	0	0	0	0	0	0	0	0	0	0	0	0	0	0	0	0	0	0	0	0	0	0	0	0	0	0	0	0	0	0	0	0	0	0	0	0	0	0	0	0	0	0	0	0	0	0	0	0	0	0	0	0	0	0	0	0	0	0	0	0	0	0	0	0	0.000216101	0.000162879	0	0	0	0	0	0	0	0	0	0	0	0	0	0	0	0	0	0	0	0	0	0	0	0	0	0	0	0	0	0	0	0	0	0	0	0	0	0	0	0	0	0	0	0	0	0	0	0	0	0	0	0	0	0	0	0	0	0	0	0	0	0	0	0	0	0	0	0	0	0	0	0	0	0	0	0	0	0	0	0	0	0	0	0	0	0	0	0	0	0	0	0	0	0	0	0	0	0	0	0	0	0	0	0	0	0	0	0	0	0	0	0	0	0	0	0	0	0	0	0	0	0	0	0	0	0	0	0	0	0	0	0	0	0	0	0	0	0	0	0	0	0	0	0	0	0	0	0	0	0	0	0	0
Deep-sea thermophilic phage D6E	0	0	0	0	0	0	0	0	0	0	0	0	0	0	0	0	0	0	0	0	0	0	0	0	0	0	0	0	0	0	0	0	0	0	0	0	0	0	0	0	0	0	0	0	0	0	0	0	0	0	0	0	0	0	0	0	0	0	0	0	0	0	0	0	0	0	0	0	0	0	0	0	0	0	0	0	0	0	0	0	0	0	0	0	0	0	0	0	0	0	0	0	0	0	0	0	0	0	0	0	0	0	0	0	0	0	0	0	0	0	0	0.000198941	0	0	0	0	0	0	0	0	0	0	0	0	0	0	0	0	0	0	0	0	0	0	0	0	0	0	0	0	0	0	0	0	0	0	0	0	0	0	0	0	0	0	0	0	0	0	0	0	0	0	0	0	0	0	0	0	0	0	0	0	0	0	0	0	0	0	0	0	0	0	0	0	0	0	0	0	0	0	0	0	0	0	0	0	0	0	0	0	0	0	0	0	0	0	0	0	0	0	0	0	0	0	0	0	0	0	0	0	0	0	0	0	0	0	0	0	0	0	0
Defluviimonas alba	0.000329188	0.000589065	0.00053492	0	0.000396355	0.000132054	0	0	0	0	0	0.000956938	0.00194695	0	0	0.000124661	0	0	0	0.000574321	0.000787108	0.00116284	0.000345861	0.00158448	0.000318099	0.00209772	0.000780397	0.0013106	0	0	0	0.000191005	0	0	0	0	0	0	0	0	0.00133417	0.00118009	0.000175113	0	0	0	0	0	0	0	0	0.000135719	0	0	0.000171512	0	0	0.00067611	0	0	0	0	0	0	0	0	0	0	0	0	0	0	0.00044765	0	0	0	0.00365941	0.0034424	0	0.000351246	0.000356931	0.000393701	0.000346143	0.0008932	0.00155119	0.00070751	0.000918573	0.00064861	0.000557428	0.000240051	0	0	0	0	0	0	0	0	0.000238956	0.000259584	0.000116985	0	0	0	0	0	0	0.000266462	0	0	0	0	0	0	0	0	0	0	0	0	0	0	0	0	0	0	0	0	0.000128923	0.00013945	0	0.000164	0	0	0	0	0	0.000177337	0	0	0.000123196	0	0.00015708	0	0	0	0.000122492	0	0	0.00122277	0.000220758	0.000565585	0	0.000819435	0	0.000277761	0	0	0	0.000454813	0.00183785	0	0.000178384	0.000400822	0	0.000176296	0.000128501	0.000547295	0.00015586	0.000157342	0.0001693	0.000372827	0.000236245	0.000393932	0.00021955	0.000290832	0.00139454	0.0020816	0	0.00122148	0.000174002	0	0	0	0.000174731	0.000407915	0	0	0.00164911	0.000542454	0.00409126	0	0.000772654	0	0.000149995	0	0.000575592	0	0	0.000184368	0.000413707	0.000186968	0.000704674	0	0	0	0.000171959	0.000134145	0.000803769	0.000164487	0.000146792	0.000141296	0	0	0	0.000315719	0.000252609	0	0	0.000273475	0.000323915	0.000229843	0.000648833	0.000157413	0.000172578	0.000126683	0	0	0.000139251	0	0
Dehalobacter restrictus	0	0	0	0	0	0	0	0	0	0	0	0	0	0	0	0	0	0	0	0	0	0	0	0	0	0	0	0	0	0	0	0	0	0	0	0	0	0	0	0	0	0	0	0	0	0	0	0	0	0	0	0	0	0	0	0	0	0	0	0	0	0	0	0	0	0	0	0	0	0	0	0	0	0	0	0	0	0	0	0	0	0	0	0	0	0	0	0	0	0	0	0	0	0	0	0	0	0	0	0	0	0	0	0	0	0	0	0	0	0	0	0	0	0	0	0	0	0	0	0	0	0	0	0	0	0	0	0	0	0	0	0	0	0	0	0	0	0	0	0	0	0	0	0	0	0	0	0	0.000163332	0	0	0	0	0	0	0	0	0	0	0	0	0	0	0	0	0	0	0	0	0	0	0	0	0	0	0	0	0	0	0	0	0	0	0	0	0	0	0	0	0	0	0	0	0	0	0	0	0	0	0	0	0	0	0	0.000179485	0	0	0	0	0	0	0	0	0	0	0	0	0	0	0	0	0	0	0	0	0	0	0	0	0	0
Deinococcus actinosclerus	0	0	0	0	0	0	0	0	0	0	0	0	0	0	0	0	0	0	0	0	0	0	0	0	0	0	0	0	0	0	0	0	0	0	0	0	0	0	0	0	0	0	0	0	0	0	0	0	0	0	0	0	0	0	0	0	0	0	0	0	0	0	0	0	0	0	0	0	0	0	0	0	0	0	0	0	0	0	0	0	0	0	0	0	0	0	0	0	0	0	0	0	0	0	0	0	0	0	0	0	0	0	0	0	0	0	0	0	0	0	0	0	0	0	0	0	0	0	0	0	0	0	0	0	0	0	0	0	0	0	0	0	0	0	0	0	0	0	0	0	0	0	0	0	0	0	0	0	0	0	0	0	0	0	0.000203315	0	0	0	0.00013523	0	0	0	0	0	0	0.000414202	0	0	0.000165306	0	0	0	0.000270487	0.000473968	0.000432676	0.000554272	0	0	0	0	0.000426419	0	0.00013386	0	0	0.000341383	0	0	0	0.00013779	0	0	0	0	0.000247963	0.000219726	0	0.00044564	0.000246452	0.000267627	0	0.000345629	0	0	0	0	0	0.000262516	0.000137465	0.000148674	0.000175125	0	0	0	0	0	0.000189226	0	0	0.00019159	0.000536371	0.000627542	0	0.00015388	0	0.000148165	0	0	0	0.000205157	0
Deinococcus deserti	0	0	0	0	0	0	0	0	0	0	0	0	0	0	0	0	0	0	0	0	0	0	0	0	0	0	0	0	0	0	0	0	0	0	0	0	0	0	0	0	0	0	0	0	0	0	0	0	0	0	0	0	0	0	0	0	0	0	0	0	0	0	0	0	0	0	0	0	0	0	0	0	0	0	0	0	0	0	0	0	0	0	0	0	0	0	0	0	0	0	0	0	0	0	0	0	0	0	0	0	0	0	0	0	0	0	0	0	0	0	0	0	0	0	0	0	0	0	0	0	0	0	0	0	0	0	0	0	0	0	0	0	0	0	0	0	0	0	0	0	0	0	0	0	0	0	0	0	0	0	0	0	0	0	0	0	0	0	0	0	0	0	0	0	0	0.000206248	0	0	0	0	0	0	0	0.000219057	0.000226813	0.000210323	0	0	0	0	0.000209366	0	0	0	0	0.000168238	0	0	0	0	0	0	0	0	0.000143908	0.000134203	0	0.000248088	0.000145241	0.000153845	0	0.000162467	0	0	0	0	0	0.000129718	0	0	0	0	0	0	0	0	0	0	0	0	0.0002242	0.000288261	0	0	0	0	0	0	0	0.000136661	0
Deinococcus ficus	0	0	0	0	0	0	0	0	0	0	0	0	0	0	0	0	0	0	0	0	0	0	0	0	0	0	0	0	0	0	0	0	0	0	0.00023641	0	0.00014452	0	0	0.000124788	0	0	0.000125319	0	0	0	0	0	0	0	0	0	0	0	0	0	0	0	0	0	0	0	0	0	0	0	0	0	0	0	0	0	0	0	0	0	0	0	0	0	0	0	0.000261378	0	0	0	0	0	0	0	0	0	0	0	0	0	0	0	0	0	0	0	0	0	0	0	0	0	0	0	0	0	0	0	0	0	0	0	0	0.000139435	0	0	0	0	0	0	0	0	0	0	0	0	0	0	0	0	0	0	0	0	0	0	0	0	0	0.000148364	0.000209832	0	0	0	0.000150824	0	0	0	0.000244188	0	0	0	0.000163518	0	0	0	0	0	0	0.000461783	0	0.000142271	0.00022398	0.000132103	0	0	0.000305878	0.000585694	0.000602786	0.000527833	0	0	0	0	0.000518161	0.000128313	0.00015714	0	0.000148617	0.000344383	0	0	0.00015643	0.000166452	0	0	0.000136071	0	0.000357525	0.000304983	0	0.000529043	0.000333797	0.000350613	0	0.000711238	0	0.00014651	0	0	0	0.000274641	0.000171677	0.000528197	0.000249636	0.000126952	0	0	0	0	0.000187072	0.000249054	0	0.000256328	0.000589752	0.000703051	0	0.000211977	0.00017119	0.000261799	0	0	0	0.000280304	0
Deinococcus geothermalis	0.000209345	0	0	0	0.000269491	0	0	0	0	0	0	0	0	0	0	0	0	0	0	0	0	0	0	0	0	0	0	0	0	0	0	0	0	0	0	0	0	0	0	0	0	0	0	0	0	0	0	0	0	0	0	0	0	0	0	0	0.000323506	0	0	0	0	0.000338738	0.000137578	0.000230259	0	0	0	0	0	0	0	0	0	0	0	0	0	0	0	0	0	0	0	0	0	0	0	0	0	0	0	0	0	0	0	0	0	0	0	0	0	0	0	0	0	0	0	0	0	0	0	0	0.0372039	0	0	0	0	0	0	0	0	0	0	0	0	0	0	0	0	0	0	0	0	0	0	0	0	0	0.000310762	0	0.000141697	0.000288154	0	0	0	0	0.000131459	0	0	0	0	0	0	0	0.000343487	0	0	0.000187588	0.000161679	0.000173677	0.000131136	0	0	0	0	0.000816461	0.000285502	0.000140967	0.000287559	0.000155194	0	0.000189161	0.000505583	0.00084315	0.000858928	0.000690042	0.000125507	0.000133734	0	0.000134942	0.000761353	0.000182363	0.000219415	0	0.000130995	0.000667497	0	0	0.000161742	0.000203394	0	0.000162455	0.000164859	0.000168341	0.000455348	0.000443576	0	0.000889337	0.000425573	0.000573273	0	0.000435306	0	0.000210369	8.97424e-05	0	0	0.000568527	0	0	0.000350249	0	0	0	0	0	0.000332761	0.000189439	0.000363643	0.000434795	0.000753738	0.00121172	0	0.00018921	0	0.000131301	0	0	0	0.000395186	0
Deinococcus gobiensis	0	0	0	0	0	0	0	0	0	0	0	0	0.000148764	0	0	0	0	0	0	0	0	0	0	0	0	0	0	0	0	0	0	0	0	0	0	0	0	0	0.000256413	0	0.000198432	0.000190235	0.000185109	0	0	0.00013194	0	0	0	0	0	0	0	0.000134878	0	0	0	0	0	0	0	0	0	0	0	0	0	0	0	0	0	0	0	0	0	0	0	0	0	0	0	0	0	0	0	0	0	0	0	0	0	0	0	0	0	0	0	0	0	0	0	0	0	0	0	0	0	0	0	0	0	0	0.00018223	0	0	0	0	0	0	0	0	0	0	0	0	0	0	0	0	0	0	0	0	0	0	0	0	0	0.000122557	0	0.000132556	0	0	0	0	0	0.000220593	0	0	0	0	0	0	0	0.000807758	0.000129923	0.000147764	0.000277997	0.000827022	0.00025919	0.000249763	0	0	0.000150127	0	0.0011118	0	0.00017039	0.000407088	0.000183834	0	0	0.0006676	0.00141057	0.00138574	0.00156135	0	0	0	0	0.000949449	0.000223669	0.000305551	0	0.000190866	0.000930352	0	0	0.000305167	0.000378125	0.000131803	0.000206414	0.000252259	0	0.000659254	0.000762259	0.000122898	0.00212942	0.000764373	0.000904672	0	0.00104926	0.000157232	0.000383294	0	0.000138726	0.000169439	0.000929583	0.000215781	0.000137456	0.000480087	0	0	0	0	0	0.00054691	0.00026288	0.000138232	0.000494284	0.00148847	0.00174079	0	0.000373839	0.000156208	0.000308377	0	0.000133788	0	0.000610983	0
Deinococcus grandis	0	0	0	0	0	0	0	0	0	0	0	0	0	0	0	0	0	0	0	0	0	0	0	0	0	0	0.000137145	0	0	0	0	0	0	0	0.000264446	0	0.000125022	0	0	0	0	0	0	0	0	0	0	0	0	0	0	0	0	0	0	0	0	0	0	0.00509124	0	0	0	0	0	0	0	0	0	0	0	0	0	0	0	0	0	0	0	0	0	0	0	0	0	0	0	0	0	0	0	0	0	0	0	0	0	0	0	0	0	0	0	0	0	0	0	0	0	0	0	0	0	0	0	0	0	0	0	0	0	0	0	0	0	0	0	0	0	0	0	0	0	0	0	0	0	0	0.000192669	0	0	0	0	0	0	0.000196198	0.000135763	0	0	0	0	0	0	0	0.000629333	0	0	0	0	0.000134703	0.000181822	0	0	0	0	0.000306339	0	0	0.000156041	0	0	0	0.000190283	0.000397634	0.000375414	0.000673845	0	0	0	0	0.000339034	0	0	0	0.000257956	0.000228498	0	0	0.000126206	0.000161144	0	0.00015012	0	0	0.000240572	0.000220258	0	0.000397931	0.00023716	0.000228519	0	0.000296627	0	0.000132621	0	0	0	0.000189381	0.00018734	0	0.00015237	0	0	0	0	0	0.000142612	0	0	0.000173743	0.000628186	0.000445912	0	0	0.000182566	0.000182496	0	0	0	0.000189363	0
Deinococcus irradiatisoli	0	0	0	0	0	0	0	0	0	0	0	0	0	0	0	0	0	0	0	0	0	0	0	0	0	0	0	0	0	0	0	0	0	0	0.000138916	0	0	0	0	0	0	0	0	0	0	0	0	0	0	0	0	0	0	0	0	0	0	0	0	0	0	0	0	0	0	0	0	0	0	0	0	0	0	0	0	0	0	0	0	0	0	0	0	0	0	0	0	0	0	0	0	0	0	0	0	0	0	0	0	0	0	0	0	0	0	0	0	0	0	0	0	0	0	0	0	0	0	0	0	0	0	0	0	0	0	0	0	0	0	0	0	0	0	0	0	0	0	0	0	0	0	0	0	0	0	0	0	0	0	0	0	0	0	0	0	0	0	0	0	0	0	0	0	0	0	0.000237716	0	0	0	0	0	0	0.000175116	0.000269021	0.000258377	0.00024367	0	0	0	0	0.000220385	0	0	0	0	0.00020014	0	0	0	0	0	0	0	0	0.000164777	0.000149632	0	0.000319829	0.0001694	0.000174557	0	0.000195055	0	0	0	0	0	0.000159357	0	0	0.000129615	0	0	0	0	0	0	0	0	0.000152222	0.00026541	0.00032474	0	0	0	0	0	0	0	0.000139986	0
Deinococcus maricopensis	0	0	0	0	0	0	0	0	0	0	0	0	0	0	0	0	0	0	0	0	0	0	0	0	0	0	0	0	0	0	0	0	0	0	0	0	0	0	0	0	0	0	0	0	0	0	0	0	0	0	0	0	0	0	0	0	0	0	0	0	0	0	0	0	0	0	0	0	0	0	0	0	0	0	0	0	0	0	0	0	0	0	0	0	0	0	0	0	0	0	0	0	0	0	0	0	0	0	0	0	0	0	0	0	0	0	0	0	0	0	0	0	0	0	0	0	0	0	0	0	0	0	0	0	0	0	0	0	0	0	0	0	0	0	0	0	0	0	0	0	0	0	0	0	0	0	0	0	0	0	0	0	0	0	0.000148556	0	0	0	0	0	0	0	0	0	0	0.000305959	0	0	0	0	0	0	0.000207059	0.000324769	0.000287706	0.000302265	0	0	0	0	0.000275738	0	0	0	0	0.000250857	0	0	0	0	0	0	0	0	0.000172313	0.000129415	0	0.000242611	0	0.000157115	0	0.000211706	0	0	0	0	0	0.000192653	0	0	0.0001488	0	0	0	0	0	0	0	0	0.000151347	0.000304271	0.000434177	0	0	0	0	0	0	0	0	0
Deinococcus metallilatus	0	0	0	0	0	0	0	0	0.000132455	0	0	0	0.000185342	0	0	0.000139198	0	0.000119428	0	0	0.000152577	0	0	0	0	0	0	0	0.000155751	0	0	0	0	0	0.000221003	0	0.000154843	0	0	0	0.000139709	0.000132612	0.00017826	0	0	0	0	0	0	0	0	0	0	0.000193197	0	0	0	0	0	0	0	0	0	0	0	0	0	0	0	0	0	0	0	0	0	0	0	0	0	0	0	0	0	0	0	0	0	0	0	0	0	0	0	0	0.000114432	0	0.00014259	0	0	0	0	0	0	0	0	0	0	0	0	0	0	0	0.000793637	0	0	0	0	0	0.000142515	0	0	0	0	0	0	0	0	0	0	0	0	0	0	0	0	0	0	0	0.000190623	0.000169557	0.000388525	0.000159926	0	0.000189907	0.000127662	0.00014117	0.000219696	0	0	0	0	0	0	0	0.00172975	0.000331662	0.000443888	0.000893104	0.000735948	0.000799517	0.000506859	0	0	0.000419437	0.00016807	0.00377483	0.000137051	0.000655861	0.00123289	0.000580321	0.000354964	0.000220086	0.00235602	0.00393377	0.00383068	0.00293286	0	0	0	0.000225597	0.00385674	0.000813162	0.000934404	0.000154594	0.000377699	0.00347682	0.000241255	0.000124595	0.000707782	0.000918881	0.000350818	0.000833269	0.00073066	0.000170715	0.00216486	0.00186182	0.0003725	0.00368015	0.00181194	0.00252188	0.000644953	0.00187872	0.000419359	0.000892946	0.000179485	0.000464504	0.000448217	0.0028692	0.0005478	0.000208278	0.00174567	0.000213346	0.000216252	0	0	0.000356867	0.00146812	0.000921517	0.00037448	0.00179062	0.00313837	0.00590068	0.000154018	0.000842414	0.000236947	0.000498502	0.000327874	0.000368153	0.000177428	0.00175963	0
Deinococcus peraridilitoris	0	0	0	0	0	0	0	0	0	0	0	0	0	0	0	0	0	0	0	0	0	0	0	0	0	0	0	0	0	0	0	0	0	0	0	0	0	0	0	0	0	0	0	0	0	0	0	0	0	0	0	0	0	0	0	0	0	0	0	0	0	0	0	0	0	0	0	0	0	0	0	0	0	0	0	0	0	0	0	0	0	0	0	0	0	0	0	0	0	0	0	0	0	0	0	0	0	0	0	0	0	0	0	0	0	0	0	0	0	0	0	0	0	0	0	0	0	0	0	0	0	0	0	0	0	0	0	0	0	0	0	0	0	0	0	0	0	0	0	0	0	0	0	0	0	0	0	0	0	0	0	0	0	0	0	0	0	0	0	0	0	0	0	0	0	0.000136487	0	0	0	0	0	0	0	0.000160765	0.000141898	0.000134817	0	0	0	0	0.000145557	0	0	0	0	0.000128973	0	0	0	0	0	0	0	0	0	0	0	0	0	0	0	0	0	0	0	0	0	0	0	0	0	0	0	0	0	0	0	0	0	0	0.000148399	0.000191579	0	0	0	0	0	0	0	0	0
Deinococcus proteolyticus	0	0	0	0	0	0	0	0	0	0	0	0	0	0	0	0	0	0	0	0	0	0	0	0	0	0	0	0	0	0	0	0	0	0	0	0	0	0	0	0	0	0	0	0	0	0	0	0	0	0	0	0	0	0	0	0	0	0	0	0	0	0	0	0	0	0	0	0	0	0	0	0	0	0	0	0	0	0	0	0	0	0	0	0	0	0	0	0	0	0	0	0	0	0	0	0	0	0	0	0	0	0	0	0	0	0	0	0	0	0	0	0	0	0	0	0	0	0	0	0	0	0	0	0	0	0	0	0	0	0	0	0	0	0	0	0	0	0	0	0	0	0	0	0	0	0	0.000463066	0	0	0	0	0	0	0	0	0	0	0	0	0	0	0	0	0	0	0.000156013	0	0	0	0	0	0	0	0.000185285	0.000153629	0.0001634	0	0	0	0	0.000129156	0	0	0	0	0	0	0	0	0	0	0	0	0	0.000180429	0.000208155	0	0.000224587	0.000218719	0.000164201	0	0.000136777	0	0	0	0	0	0	0	0	0	0	0	0	0	0	0	0	0	0	0.00016783	0.000178314	0	0	0	0.000543072	0	0	0	0.000140983	0
Deinococcus puniceus	0	0	0	0	0	0	0	0	0	0	0	0	0	0	0	0	0	0	0	0	0	0	0	0	0	0	0	0	0	0	0	0	0	0	0	0	0	0	0	0	0	0	0	0	0	0	0	0	0	0	0	0	0	0	0	0	0	0	0	0	0	0	0	0	0	0	0	0	0	0	0	0	0	0	0	0	0	0	0	0	0	0	0	0	0	0	0	0	0	0	0	0	0	0	0	0	0	0	0	0	0	0	0	0	0	0	0	0	0	0	0	0	0	0	0	0	0	0	0	0	0	0	0	0	0	0	0	0	0	0	0	0	0	0	0	0	0	0	0	0	0	0	0	0	0	0	0	0	0	0	0	0	0	0	0	0	0	0	0	0	0	0	0	0	0	0.000161131	0	0	0	0	0	0	0	0.000169324	0.000159495	0.000163161	0	0	0	0	0.000158882	0	0	0	0	0	0	0	0	0	0	0	0	0	0	0	0	0.000181472	0	0	0	0	0	0	0	0	0	0	0	0	0	0	0	0	0	0	0	0	0	0	0.000181282	0.000227548	0	0	0	0	0	0	0	0	0
Deinococcus radiodurans	0	0	0	0	0	0	0	0	0	0	0	0	0	0	0	0	0	0	0	0	0	0	0	0	0	0	0	0	0	0	0	0	0	0	0	0	0	0	0.000137593	0	0.000155519	0.00014761	0.000141979	0	0	0	0	0	0	0	0	0	0	0	0.00315216	0	0	0	0	0	0	0	0	0	0	0	0	0	0	0	0	0	0.000125151	0	0	0.000129292	0	0	0	0	0	0	0.0004217	0	0	0	0	0	0	0	0	0	0	0	0	0	0	0	0	0	0	0	0	0	0	0	0	0	0	0	0	0	0	0	0	0	0	0	0	0	0	0	0	0	0	0	0	0	0	0	0	0	0	0	0	0	0	0.000146978	0.000971155	0.000125555	0.00014888	0.000163681	0	0	0	0.000819211	0.0042578	0	0	0	0	0	0	0	0.000192573	0	0	0	0	0	0	0	0	0	0	0.000512965	0	0	0.000203453	0	0	0	0.000262444	0.000472349	0.000469547	0.000566897	0	0	0.000289953	0.000145351	0.000544812	0	0.000155394	0.000127475	0.000238848	0.000325841	0	0	0.000189585	0.000271121	0	0	0	0	0.000518244	0.000932507	0.000134173	0.00145319	0.00129144	0.00126987	0	0.000644872	0	0.000174014	0	0	0	0.000295426	0.000166731	0	0.000189179	0	0	0	0	0	0.000256148	0.000134313	0	0.000402601	0.000568827	0.000521676	0	0.000315742	0.000433525	0.00082555	0.000149616	0	0	0.000772416	0
Deinococcus soli Cha et al. 2016	0	0	0	0	0	0	0	0	0	0	0	0	0	0	0	0	0	0	0	0	0	0	0	0	0	0	0	0	0	0	0	0	0	0	0	0	0	0	0	0	0	0	0	0	0	0	0	0	0	0	0	0	0	0	0	0	0	0	0	0	0	0	0	0	0	0	0	0	0	0	0	0	0	0	0	0	0	0	0	0	0	0	0	0	0	0	0	0	0	0	0	0	0	0	0	0	0	0	0	0	0	0	0	0	0	0	0	0	0	0	0	0	0	0	0	0	0	0	0	0	0	0	0	0	0	0	0	0	0	0	0	0	0	0	0	0	0	0	0	0	0	0	0	0	0	0	0	0	0	0	0	0	0	0	0	0	0	0	0	0	0	0	0	0	0	0.000165491	0	0	0	0	0	0	0	0.000252367	0.000206422	0.000348713	0	0	0	0	0.000166826	0	0	0	0	0	0	0	0	0	0	0	0	0	0	0	0	0.000165392	0	0	0	0.000132971	0	0	0	0	0	0	0	0	0	0	0	0	0	0	0	0	0	0	0.000310463	0.000257904	0	0	0	0	0	0	0	0	0
Deinococcus sp. AJ005	0	0	0	0	0	0	0	0	0	0	0	0	0	0	0	0	0	0	0	0	0	0	0	0	0	0	0	0	0	0	0	0	0	0	0	0	0	0	0	0	0	0	0	0	0	0	0	0	0	0	0	0	0	0	0	0	0	0	0	0	0	0	0	0	0	0	0	0	0	0	0	0	0	0	0	0	0	0	0	0	0	0	0	0	0	0	0	0	0	0	0	0	0	0	0	0	0	0	0	0	0	0	0	0	0	0	0	0	0	0	0	0	0	0	0	0	0	0	0	0	0	0	0	0	0	0	0	0	0	0	0	0	0	0	0	0	0	0	0	0	0	0	0	0	0	0	0	0	0	0	0	0	0	0	0	0	0	0	0	0	0	0	0	0	0	0.000238284	0	0	0	0	0	0	0.000143861	0.000264626	0.000263125	0.00026344	0	0	0	0	0.000239092	0	0	0	0	0.000197686	0	0	0	0	0	0	0	0	0.000145937	0.000135666	0	0.000302512	0.000162967	0.000181643	0	0.000191249	0	0	0	0	0	0.00014319	0	0	0	0	0	0	0	0	0	0	0	0	0.000273524	0.000332903	0	0	0	0	0	0	0	0.000153951	0
Deinococcus sp. NW-56	0	0	0	0	0	0	0	0	0	0	0	0	0.000132562	0	0	0.000116071	0	0	0	0	0	0	0	0	0	0	0	0	0	0	0	0	0	0	0	0	0	0.000122681	0.000144232	0	0.000303295	0.000288905	0.000473325	0	0	0.00012344	0	0	0	0	0	0.000128467	0	0	0	0	0	0	0	0	0	0	0	0	0	0	0	0	0	0	0	0	0	0	0	0	0	0	0	0	0	0	0	0	0	0	0	0	0	0	0	0	0	0	0.00029942	0	0	0	0	0	0	0	0	0	0	0	0	0	0	0	0	0	0.000417682	0	0	0	0	0	0.00023138	0.000144932	0	0	0	0	0	0	0	0	0	0	0	0	0	0	0	0	0	0	0.000163099	0.000161944	0.000194154	0.000147888	0	0.000151188	0	0.000187643	0.000228843	0	0	0	0	0.000140697	0	0	0.00107186	0.000232896	0.000267359	0.000415074	0.000454218	0.000451597	0.000344233	0	0	0.000371328	0	0.00186211	0.000255143	0.000238732	0.00096604	0.000491358	0	0.000142852	0.00114951	0.00226436	0.00228517	0.00197747	0	0	0	0.000209131	0.0021057	0.00047634	0.000739433	0	0.000342031	0.00173527	0	0	0.000662721	0.000703385	0.0001558	0.000356534	0.000373046	0.000139205	0.00248499	0.00175701	0.00035305	0.00348313	0.00172759	0.00217822	0	0.00384735	0.000342289	0.00112701	0	0.000305417	0.000311736	0.0014371	0.000347888	0.000125967	0.00098226	0	0	0	0	0.000225708	0.000861979	0.000729025	0.00018447	0.00127359	0.00216855	0.00287088	0.000171412	0.000828544	0.000593895	0.000679593	0.00029896	0.000294846	0.000157244	0.00113901	0
Deinococcus sp. S14-83	0	0	0	0	0	0	0	0	0	0	0	0	0	0	0	0	0	0	0	0	0	0	0	0	0	0	0	0	0	0	0	0	0	0	0	0	0	0	0	0	0	0	0	0	0	0	0	0	0	0	0	0	0	0	0	0	0	0	0	0	0	0	0	0	0	0	0	0	0	0	0	0	0	0.000147685	0	0	0	0	0	0	0	0	0	0	0	0	0	0	0	0	0	0	0	0	0	0	0	0	0	0	0	0	0	0	0	0	0	0	0	0	0	0	0	0	0	0	0	0	0	0	0	0	0	0	0	0	0	0	0	0	0	0	0	0	0	0	0	0	0	0	0	0	0	0	0	0	0	0	0	0	0	0	0	0	0	0	0	0	0	0	0	0	0	0	0	0	0	0	0	0	0	0	0	0	0.000131283	0.000127671	0	0	0	0	0	0	0	0	0	0	0	0	0	0	0	0	0	0	0	0	0	0.000132879	0	0	0	0	0	0	0	0	0	0	0	0	0	0	0	0	0	0	0	0	0	0	0.000129395	0.000141835	0	0	0	0	0	0	0	0	0
Deinococcus swuensis	0.000124424	0	0	0	0	0	0	0	0	0	0	0	0	0	0	0	0	0	0	0	0	0	0	0	0	0	0	0	0	0	0	0	0	0	0	0	0	0	0	0	0	0	0	0	0	0	0	0	0	0	0	0	0	0	0	0	0	0	0	0	0	0	0	0	0	0	0	0	0	0	0	0	0	0	0	0	0	0	0	0	0	0	0	0	0	0	0	0	0	0	0	0	0	0	0	0	0	0	0	0	0	0	0	0	0	0	0	0	0	0	0	0	0	0	0	0	0	0	0.000128429	0.00025505	0	0	0	0	0	0	0	0	0	0	0	0	0	0	0	0	0	0	0	0	0	0	0	0	0	0	0.000134687	0	0	0	0	0	0	0	0.000169255	0	0	0	0	0	0	0	0	0	0	0.000350318	0	0	0.000137331	0	0	0	0.000228432	0.000376121	0.000422062	0.000362052	0	0	0	0	0.000334421	0	0	0	0.000163478	0.000295029	0	0	0	0	0	0	0	0	0.000222167	0.00023848	0	0.000449704	0.000233014	0.0002803	0	0.000286636	0	0	0	0	0	0.000212668	0	0.00036398	0.000158393	0	0	0	0	0	0.00015015	0	0	0.00016447	0.000382634	0.000485707	0	0	0	0.000196751	0	0	0	0.000235914	0
Deinococcus wulumuqiensis	0	0	0	0	0	0	0	0	0	0	0	0	0	0	0	0	0	0	0	0	0	0	0	0	0	0	0	0	0	0	0	0	0	0	0	0	0	0	0	0	0.000181654	0.000166949	0.000139758	0	0	0	0	0.000140058	0	0	0	0	0	0	0.000508312	0	0.000198497	0	0	0	0	0	0	0	0	0	0	0	0	0	0	0.000141543	0	0	0	0	0	0	0	0	0	0	0.000132932	0	0	0	0	0	0	0	0	0	0	0	0	0.000152366	0	0	0	0	0	0	0.000583161	0.000119682	0	0	0	0	0	0	0	0	0.00108699	0.000125526	0	0	0.000391113	0.000123289	0.000421331	0.000255233	0	0	0.000121857	0	0	0	0	0	0	0	0.000253326	0	0	0	0	0	0	0	0.000790203	0.000664808	0.000372418	0.000427317	0.000298055	0.00064802	0.00016443	0.000662291	0.00219087	0.000156761	0	0	0.000125011	0	0.000168317	0.000171293	0.000331173	0.000344748	0	0.000156842	0.000157999	0.000841518	0.000473859	0	0	0.000146501	0	0.00108583	0.000143742	0	0.000682113	0.000214085	0	0.000235156	0.000362641	0.00291158	0.00225919	0.00324679	0	0	0.000193302	0	0.000686269	0.000147428	0.00026161	0	0.000352434	0.000591695	0	0	0.000670048	0.000686825	0	0.000154056	0.000186968	0.00036258	0.000841133	0.00304132	0.000299635	0.00372486	0.00358699	0.00231135	0	0.000859195	0.000138903	0.000677811	0.000134614	0.00015553	0.000363498	0.000389154	0.000501222	0	0.000333518	0	0	0	0	0	0.000741828	0.000249233	0.000186638	0.000478537	0.00282855	0.00180048	0	0.000319144	0.000351814	0.000686018	0.000435347	0.000340072	0.000167884	0.00217793	0
Delftia acidovorans	0	0	0	0	0	0	0	0	0	0	0	0	0.0001468	0	0	0	0	0	0	0.000127194	0	0.000158569	0	0	0	0	0	0	0	0	0	0	0	0	0	0	0	0	0	0	0	0	0	0	0	0	0.00327272	0	0	0.00111401	0	0	0	0	0	0	0	0	0	0	0	0	0	0	0	0	0	0	0	0	0	0	0	0	0	0	0.000181176	0.000192687	0	0.000146107	0	0	0	0	0	0.000229765	0	0.000174841	0	0	0	0	0	0	0	0	0	0	0	0	0	0	0	0	0	0	0	0	0	0	0	0	0	0.000306233	0	0	0.000179447	0	0.000128429	0.00018689	0	0	0	0	0.000165746	0.000257624	0	0	0	0	0	0	0	0	0	0	0	0	0	0	0	0	0	0	0	0	0.000224001	0	0.000538996	0	0	0	0	0.000136219	0	0	0	0	0	0	0	0	0	0	0	0	0	0	0	0	0	0	0.000146619	0.000153132	0	0.000141248	0.000809035	0	0.00144977	0	0	0	0	0	0	0.000152968	0	0	0.000396204	0.000167938	0	0	0	0	0	0	0.000583484	0	0	0	0	0	0.000139786	0	0.000224356	0	0.000168275	0	0.00013932	0.000414394	0	0	0	0	0	0	0	0	0	0	0.000143061	0.00012908	0	0	0.000145248	0.000383664	0	0	0	0	0.000746547
Delftia sp. Cs1-4	0	0	0	0	0	0	0	0	0	0	0	0	0	0	0	0	0	0	0	0	0	0.000149255	0	0	0	0	0	0	0	0	0	0	0	0	0	0	0	0	0	0	0	0	0	0	0	0	0.00141183	0	0	0.000189618	0	0	0	0	0	0	0	0	0	0	0	0	0	0	0	0	0	0	0	0	0	0	0	0	0	0	0	0.000133923	0	0	0	0	0	0	0	0	0	0	0	0	0	0	0	0	0	0	0	0	0	0	0	0	0	0	0	0	0	0	0	0	0	0	0	0.000146505	0	0	0	0	0	0	0	0	0	0	0.00022934	0.000221686	0	0	0	0	0	0	0	0	0	0	0	0	0	0	0	0	0	0	0	0	0	0	0	0	0	0	0	0	0	0	0	0	0	0	0	0	0	0	0	0	0	0	0	0	0	0	0	0	0	0	0.000344091	0	0.000386604	0	0	0	0	0	0	0	0	0	0.000158628	0	0	0	0	0	0	0	0.00028695	0	0	0	0	0	0	0	0.000134614	0	0	0	0	0.00016273	0	0	0	0	0	0	0	0	0	0	0	0	0	0	0	0.000130699	0	0	0	0	0
Delftia sp. HK171	0	0	0	0	0	0	0	0	0	0	0	0	0	0	0	0	0	0	0	0	0	0	0	0	0	0	0	0	0	0	0	0	0	0	0	0	0	0	0	0	0	0	0	0	0	0	0.00162361	0	0	0.000165916	0	0	0	0	0	0	0	0	0	0	0	0	0	0	0	0	0	0	0	0	0	0	0	0	0	0	0	0	0	0	0	0	0	0	0	0	0	0	0	0	0	0	0	0	0	0	0	0	0	0	0	0	0	0	0	0	0	0	0	0	0	0	0	0	0	0	0	0	0	0	0	0	0	0	0	0	0	0	0	0	0	0	0	0	0	0	0	0	0	0	0	0	0	0	0	0	0	0	0	0	0	0	0	0	0	0	0	0	0	0	0	0	0	0	0	0	0	0	0	0	0	0	0	0	0	0	0.000378122	0	0.00096651	0	0	0	0	0	0	0	0	0	0.000127855	0	0	0	0	0	0	0	0.000270883	0	0	0	0	0	0	0	0.000134614	0	0	0	0	0.000185166	0	0	0	0	0	0	0	0	0	0	0	0	0	0	0	0	0	0	0	0	0
Delftia tsuruhatensis	0	0	0	0	0	0	0	0	0	0	0.000118457	0	0.000155392	0	0.000120992	0	0	0	0.000136518	0.000170079	0.000152959	0.000183949	0	0.000176134	0	0	0.000152018	0	0	0	0	0	0	0	0	0	0	0.000597481	0.000168233	0	0.00016649	0.000173659	0	0	0	0	0.00608183	0	0	0.00125622	0	0	0	0.000293906	0.000125814	0	0.000117329	0.000144981	0	0	0	0	0	0	0	0	0	0	0	0	0	0	0.00019805	0	0.000148104	0.000180143	0.000123694	0.000130516	0	0.000185723	0.000134239	0.000205324	0.000175905	0	0	0.000183617	0	0.000141344	0	0	0	0	0	0	0	0	0	0	0	0	0	0	0.000190866	0	0	0	0	0	0	0	0	0.000156074	0	0.00213887	0.000162524	0	0.00117014	0	0.000598853	0.00116733	0	0	0	0	0.000213997	0.000220172	0	0.000238662	0	0.000121066	0	0	0	0	0	0	0	0	0	0.000140265	0	0	0	0	0	0.000229838	0.000402627	0	0.000473663	0	0	0	0	0.000347644	0	0.000291626	0	0	0	0	0.000156803	0	0	0.00012426	0	0.000158856	0	0	0	0	0	0	0.000164315	0.000344662	0.000139663	0.00019365	0.00302788	0	0.0018847	0	0.000140688	0	0	0	0.000153287	0.000190324	0	0	0.000629933	0.000275367	0	0	0.000127168	0	0.000233761	0	0.00120925	0	0	0	0	0	0.000292602	0	0.00148075	0	0.00102652	0	0.000424349	0.00118885	0	0	0	0	0	0	0.000172919	0	0	0	0.00019879	0.000191579	0	0.000145898	0.000446011	0.000849241	0.000130659	0	0	0	0
Delphinapterus leucas	0	0	0	0	0	0	0	0	0	0	0.00011627	0	0	0	0	0	0	0	0	0	0	0	0	0	0	0	0	0	0	0	0	0	0	0	0.000149272	0	0	0	0	0	0	0	0	0	0	0	0	0	0	0	0	0	0	0	0	0	0	0	0	0	0	0	0	0	0	0	0	0	0	0	0	0	0	0	0	0	0	0	0	0	0	0	0	0	0	0	0	0	0	0	0	0	0	0	0	0	0	0	0	0	0	0	0	0	0.000147308	0	0	0	0	0	0	0.000520447	0	0.000140159	0	0	0	0	0.00027343	0.000132106	0	0	0	0.000124458	0	0	0	0	0	0	0	0	0	0	0	0	0	0	0	0	0.000186318	0	0	0.000218301	0	0	0	0	0	0	0	0	0	0	0	0	0	0	0	0	0	0	0	0	0	0	0	0	0	0	0	0	0.000126855	0	0	0	0	0	0	0	0	0.00014589	0	0	0	0	0.000166532	0	0	0	0	0	0	0.000133594	0	0	0	0	0	0	0	0	0	0	0	0	0	0	0	0	0	0	0	0	0	0	0	0.000551617	0	0	0	0	0	0	0	0	0	0	0	0	0
Dendrobium catenatum	0	0	0	0	0	0	0	0	0	0	0	0	0	0	0	0	0	0	0	0	0	0	0	0	0	0	0	0	0	0	0	0	0	0	0	0	0	0	0	0	0	0	0	0	0	0	0	0	0	0	0	0	0	0	0	0	0	0	0	0	0	0	0	0	0	0	0	0	0	0	0	0	0	0	0	0	0	0	0	0	0	0	0	0	0	0	0	0	0	0	0	0	0	0	0	0	0	0	0	0	0	0	0	0	0	0	0	0	0	0	0	0	0	0	0	0	0	0	0	0	0	0	0	0	0	0	0	0	0	0	0	0	0	0	0	0	0	0	0	0	0	0	0	0	0	0	0	0	0	0	0	0	0	0	0	0	0	0	0	0	0	0	0	0	0	0	0	0	0	0	0	0	0.00019396	0.000139021	0	0	0	0	0	0	0	0	0	0	0	0	0	0	0	0	0	0	0	0	0	0	0	0	0	0	0	0	0	0	0	0	0	0	0	0	0	0	0	0	0	0	0	0	0	0	0.000129182	0.000130355	0	0	0	0	0	0	0	0	0
Dendroctonus ponderosae	0	0	0	0	0	0	0	0	0	0	0	0	0	0	0	0.000177962	0	0	0	0	0	0	0	0	0	0	0	0	0	0	0	0	0	0	0	0	0	0	0	0	0	0	0	0	0	0	0	0	0	0	0	0	0	0	0	0	0	0	0	0	0.000131528	0	0	0.000129319	0	0	0.000122927	0	0	0	0	0	0	0	0	0	0	0	0	0	0	0	0	0	0.000143844	0	0.000163972	0	0	0	0	0	0	0	0	0	0.000144522	0.000278575	0	0	0	0	0	0	0	0	0	0	0	0	0	0	0	0	0	0	0	0	0	0	0	0	0	0	0	0	0.000225162	0	0	0	0	0	0	0	0	0	0	0	0	0	0	0	0	0	0	0	0	0	0	0	0	0	0	0	0	0	0	0	0	0	0	0	0	0	0	0	0	0	0	0	0	0	0	0	0	0	0	0	0	0	0	0	0	0	0	0	0	0	0	0	0	0	0	0	0	0	0	0	0	0	0	0	0	0	0	0	0	0	0	0	0	0	0	0	0	0	0	0	0	0	0	0	0	0	0	0	0	0	0	0	0
Dendronephthya gigantea	0	0	0	0	0	0	0	0	0	0	0	0	0	0	0	0	0	0	0	0	0.000129309	0	0	0.000184074	0	0	0	0	0	0	0	0	0	0	0	0	0	0	0	0	0	0	0	0	0	0	0	0	0	0	0	0	0	0.000204244	0	0	0	0	0	0	0	0	0	0	0	0	0	0	0	0	0	0	0	0	0	0	0	0	0	0	0	0	0	0	0	0	0	0	0	0	0	0	0	0	0	0	0	0	0	0	0	0	0	0	0	0	0	0	0	0	0	0	0	0	0	0	0	0	0	0	0	0	0	0	0	0	0	0	0	0	0	0	0	0	0	0	0	0	0	0	0	0	0	0	0	0	0	0	0	0	0	0	0	0	0	0	0	0	0.000130631	0	0	0	0	0	0	0	0	0	0	0	0	0	0.000153054	0.000160534	0.000135194	0.000127671	0	0	0	0	0	0	0	0	0	0	0	0	0	0	0	0	0	0	0	0	0	0	0.000125227	0	0	0	0.000131174	0	0	0	0	0	0	0	0	0	0	0	0	0	0	0	0	0	0.000129609	0.000506625	0	0	0	0	0	0	0	0	0
Denitratisoma sp. DHT3	0	0	0	0	0	0	0	0	0	0	0	0	0.000193934	0	0	0	0	0	0	0	0	0	0	0	0	0	0	0	0	0	0	0	0	0	0	0	0	0	0	0	0	0	0	0	0	0	0	0	0	0	0	0	0	0	0	0	0	0	0	0	0	0	0	0	0	0	0	0	0	0	0	0	0	0	0	0	0.000308266	0.000282111	0	0	0	0	0	0	0	0	0	0	0	0	0	0	0	0	0	0	0	0	0.00015613	0.000151407	0	0	0	0	0.000122197	0	0	0	0	0	0	0	0	0	0	0	0	0	0	0	0	0	0	0	0	0	0	0	0	0	0	0	0	0	0	0	0	0	0	0	0	0	0	0	0	0	0	0	0	0	0	0	0	0	0	0	0	0	0	0	0	0	0	0	0	0	0	0	0	0	0	0	0	0	0	0	0	0	0	0	0	0	0	0	0	0	0	0	0	0	0	0	0	0	0	0	0	0	0	0	0	0	0	0	0	0	0	0	0	0	0	0	0	0	0	0	0	0	0	0	0	0	0	0	0	0	0	0	0	0	0
Denticeps clupeoides	0.000486053	0.000726469	0.000788036	0.00099253	0.00056976	0.000960229	0.000826389	0.00109979	0.00122913	0.000900488	0.000272346	0.000956938	0.000703317	0.000322957	0.00027975	0.000170253	0.000431418	0.000389801	0.000317649	0.000426903	0.000690603	0.000487582	0.00027657	0.00141124	0.000424535	0.00029364	0.000389269	0.000265757	0.000429705	0.000654875	0.000781701	0.000465315	0.000563076	0.000696827	0.000632953	0.000584598	0.000622814	0.00058255	0.000341121	0.000449599	0.00122028	0.00112918	0.000405945	0.000832781	0.000374369	0.000201421	0.000243747	0.000257297	0.000331393	0.00082958	0.000245262	0.000420624	0.000425794	0.00133645	0.000659601	0.000474679	0.00032302	0.000529956	0.000161437	0.000135576	0.00021626	0.000287981	0.000206367	0.000240843	0	0.000147581	0.000640063	0	0.000199216	0.000139145	0.000241626	0.000129087	0.000515914	0.000806304	0.000199	0.000179332	0.000727129	0.000650453	0.000512486	0.000664053	0.000318428	0.000321039	0.000374241	0.000514617	0.000518056	0.000499361	0.000663932	0.000576796	0.000372903	0.000290793	0.000200136	0.000304788	0.000340541	0.000281626	0.000114669	0.000321896	0.000396662	0.000366558	0.000353403	0.000325965	0.000217481	0.000537286	0.000646154	0.000210795	0.000430245	0.000298324	0.00025423	0.000592994	0.000296077	0.000404875	0.000443511	0.000988366	0.000814926	0.000514267	0.000533903	0.000220423	0.000559037	0.000301785	0.000786112	0.000769731	0.000128677	0.000132302	0.000334713	0.000538092	0.000405988	0.000374142	0.000383849	0.000217663	0.000177609	0.000194752	0.000229171	0.000211825	0.000253747	0.000244183	0.000266802	0.000233969	0.000208049	0.000427601	0.000530397	0.000388665	0.000556995	0.000358509	0.000351673	0.000460079	0.000209209	0.000555734	0.000559015	0.000200563	0.000604328	0.00032983	0.000331062	0.000258877	0.000517819	0.000628729	0.000910202	0.000539633	0.000343628	0.000759321	0.00139646	0.000488867	0.000983953	0.000379087	0.000199624	0.000726217	0.000495921	0.000959204	0.000243371	0.000692173	0.000802187	0.000528411	0.000538891	0.000358542	0.00169232	0.00145591	0.00127792	0.00134817	0.000420878	0.000673955	0.000386604	0.000669978	0.00118085	0.000911374	0.0021828	0.000271803	0.000616122	0.0011823	0.000410182	0.000468383	0.000814023	0.000722281	0.000574847	0.000837074	0.00064415	0.00079854	0.000816061	0.000422029	0.000376023	0.000992707	0.000943494	0.000372143	0.000404198	0.00120792	0.00139256	0.000442933	0.000762811	0.000533438	0.000967583	0.000915148	0.00119267	0.000608887	0.00101327	0.000674166	0.00028503	0.000495099	0.00035492	0.000325704	0.000674907	0.000845741	0.000354251	0.000849294	0.00129203	0.00152855	0.000683116	0.00109116	0.000767443	0.000911478	0.000364835	0.000312532	0.000348441	0.000554956	0.000373274
Dermabacter hominis	0	0	0	0	0	0	0	0	0	0	0	0	0	0	0	0	0	0	0	0	0	0	0	0	0	0	0	0	0	0	0	0	0	0	0	0	0	0	0	0	0	0	0	0	0	0	0	0	0	0	0	0	0	0	0	0	0	0	0	0	0	0	0	0	0	0	0	0	0	0	0	0	0	0	0	0	0	0	0	0	0	0	0	0	0	0	0	0	0	0	0	0	0	0	0	0	0	0	0	0	0	0	0	0	0	0	0	0	0	0	0	0	0	0	0	0	0	0	0	0	0	0	0	0	0	0	0	0	0	0	0	0	0	0	0	0	0	0	0	0	0	0	0	0	0	0	0	0	0	0	0	0	0	0	0.000154058	0	0.000127354	0	0	0	0	0	0	0	0	0	0	0	0	0	0	0.000378322	0	0	0	0	0	0	0	0	0.000138381	0	0	0	0	0	0	0	0	0	0	0	0	0.000253806	0.000261586	0	0	0	0	0	0	0	0	0	0	0	0	0	0	0	0	0	0	0	0	0.000268218	0	0.000161427	0	0	0	0	0	0	0	0.000216225	0	0	0	0	0
Dermabacter jinjuensis	0.000289113	0.000141376	0	0	0.000256479	0.000165383	0	0	0	0	0	0	0	0	0	0	0	0	0	0.000226853	0.000213417	0.000434493	0	0	0	0	0	0	0	0	0	0	0	0	0.000129824	0	0	0	0	0	0	0	0	0	0	0	0	0	0	0	0	0	0	0	0	0	0	0	0	0	0	0	0	0	0	0	0	0	0	0	0	0	0	0	0	0	0	0	0	0.00031516	0	0	0	0	0	0	0	0	0	0	0	0	0	0	0	0	0	0	0	0	0	0	0	0	0	0	0	0	0	0	0	0	0	0	0	0	0	0	0	0	0	0	0	0	0	0	0	0	0	0	0	0	0	0	0	0	0	0	0	0	0	0	0	0	0	0	0	0	0	0	0	0	0	0	0	0	0	0	0	0	0	0	0	0	0	0	0	0	0	0	0	0.000211609	0	0	0	0	0	0	0	0	0	0	0	0	0	0	0	0	0	0	0	0	0.000134291	0	0.000154778	0	0	0	0	0	0	0	0	0	0	0	0	0	0	0	0	0	0	0	0	0.000133277	0	0	0	0	0	0	0	0	0	0.00019655	0	0	0	0	0
Dermabacter vaginalis	0.000136255	0	0	0	0	0	0	0	0	0	0	0	0	0	0	0	0	0	0	0	0	0.000141338	0	0	0	0	0	0	0	0	0	0	0.000165081	0.000206953	0.000239946	0.000171339	0.000161725	0	0	0	0	0	0	0	0	0	0	0	0	0	0	0	0	0	0	0	0	0	0	0	0	0	0	0	0	0	0	0	0	0	0	0	0	0.000151402	0	0	0	0	0	0	0	0	0	0	0	0	0	0	0	0	0	0	0	0	0	0	0	0	0	0	0	0	0	0	0	0	0	0	0	0	0	0	0	0	0	0	0	0	0	0	0	0	0	0	0	0	0	0	0	0	0	0	0	0	0	0	0	0	0	0	0	0	0	0	0	0	0	0	0	0	0	0	0	0	0	0	0	0	0	0	0	0	0	0	0	0	0	0	0	0	0	0.000433422	0	0	0	0	0	0	0.000338279	0	0	0	0	0	0	0	0	0	0	0	0	0	0	0.0001787	0.000289846	0	0	0	0	0	0	0	0	0	0	0	0	0	0	0	0	0	0	0	0	0.000282438	0	0.000208293	0	0	0	0	0	0	0	0	0	0	0	0	0
Dermacoccus abyssi	0.000698261	0.000577945	0.000563847	0.000277608	0.00102066	0.000390101	0.000526333	0.000308435	0	0.000254005	0.000307953	0	0.000152201	0.000683582	0.000826138	0.000645771	0.000517207	0.00035165	0	0.000339914	0.00039632	0.000217712	0	0.000236048	0.000616119	0.000216975	0.00100849	0	0.00129927	0.0010739	0.00116534	0.000544248	0.00256106	0.00266398	0.00137123	0.00203711	0.00191203	0.000662927	0.000600396	0.000370289	0.000714679	0.000658325	0.00125578	0.000369723	0.000326211	0.000368656	0.000248777	0.00216933	0.000292813	0.000639962	0.000247081	0.00108074	0.000483895	0.000512024	0.00372503	0.000273206	0.000245934	0.000726548	0	0	0	0.000302521	0.000226749	0.000341476	0.00011056	0	0	0	0.00070578	0.000306828	0.000594795	0.000297932	0.00197404	0.000585461	0.000598206	0.000495123	0.000248601	0.00013733	0	0.00489548	0.00139546	0.000577986	0.000901483	0.00029755	0	0.000353876	0.00015794	0.000248685	0.000218811	0.000333646	0	0.000297379	0.000285014	0.000194534	0	0.000330055	0.000236104	0.000155306	0	0.000164314	0	0.000140776	0.000238206	0	0.000285419	0.000116504	0.000116956	0.000284791	0	0	0	0.000287091	0.000286544	0.000673466	0.000379542	0.00116826	0.00116758	0.000259843	0.000604239	0.00110852	0	0	0.000176645	0	0.000438491	0.00026746	0.000139426	0.000224088	0.000113732	0.000120917	0.000308643	0	0	0	0	0.000122981	0.000162172	0.000219905	0.00381377	0.000689326	0.000537188	0.000430961	0.000761957	0.000448033	0.000185279	0.00216538	0.0043968	0.000164417	0.00107799	0	0.000382087	0	0.000677508	0.00093722	0.000720773	0.000366558	0.000224868	0.000513718	0.000270461	0.000308569	0.000923777	0.00027847	0.00015254	0.000229179	0.00258443	0.000643008	0.000290087	0.000457166	0.000732795	0.000995783	0.000290807	0.00107186	0.000464217	0.000448292	0.000715354	0.000319653	0.000539114	0.000269054	0	0.000582351	0.00114523	0.000846998	0.000796178	0.000169456	0.00176111	0.000428093	0.000438123	0.000773443	0.000914035	0.00109382	0	0.000340656	0.000747725	0.00221519	0.00160212	0.0034829	0.000331628	0.00101674	0.0026495	0.00131756	0.000310487	0.000704578	0.000131174	0.00104545	0.000403841	0.000926924	0.000566088	0.000243462	0.000445577	0.000525224	0.000822975	0.00299739	0.000481577	0.000745098	0.000192644	0.000452778	0.000670599	0.000484281	0.00052981	0.00111489	0.000385837	0.000564787	0.000494309	0.00124805	0.00112051	0.00215061	0.000971211	0.00104128	0.000708929	0.0012208	0.000186637
Dermacoccus nishinomiyaensis	0.00705779	0.0127206	0.0109009	0.00175839	0.00609395	0.00271177	0.00292493	0.00166136	0.000214803	0.00283165	0.000283981	0	0.000438192	0.0108679	0.00869481	0.000191397	0.000315955	0.000498566	0.000139687	0.000900347	0.000764603	0.000246119	0.000597882	0.00110445	0.00547548	0.0039151	0.0030844	0.000193018	0.0426827	0.0377643	0.0386221	0.00700595	0.107193	0.107425	0.0336753	0.0847246	0.0552085	0.00720386	0.00373669	0.00412928	0.00113639	0.00101985	0.00472751	0.00166361	0.00413475	0.00045717	0.00182209	0.00129823	0.00140719	0.00120882	0.000849677	0.00352696	0.0108664	0.00102662	0.0103852	0.00109813	0.000901208	0.00413243	0.000264236	0.000374346	0.000272471	0.00129046	0.00191336	0.000386116	0.000213504	0.000263805	0	0	0.0162892	0.00364162	0.0167292	0.00472313	0.0081084	0.000822735	0.00817106	0.00331574	0.000601979	0.000455636	0.000545281	0.00115121	0.00155884	0.00153604	0.00153025	0.0026741	0.000349336	0.00928142	0.00078257	0.00688628	0.000887763	0.0042185	0	0.00240419	0.00335117	0.00210853	0	0.000572884	0.00140638	0.001011	0.000150201	0.000182139	0.000137768	0.00012872	0.000422471	0.000213111	0.000476526	0.000174009	0.000167174	0.000538469	0.000135454	0.000150947	0.000134037	0.000732973	0.000595228	0.00160504	0.000619366	0.00072812	0.00168287	0.000297884	0.000722519	0.00136137	0.000208829	0.000222627	0.000346678	0.000289563	0.000423552	0.000537947	0.00041112	0.00272353	0	0.000147671	0.000152085	0.000130988	0.000193406	0.00019201	0.000170866	0.000230262	0.00022839	0.000743724	0.0196866	0.00156537	0.00116753	0.000743414	0.00162972	0.000814449	0.00053694	0.00079335	0.00173874	0.00059416	0.000669661	0.00035795	0.00142465	0.000146826	0.000479213	0.000423176	0.00114967	0.000277138	0.000210187	0.000252192	0.00192749	0.000248407	0.000349841	0	0	0.0035252	0.0904355	0.000543865	0.00063259	0.00394056	0.00329376	0.00403057	0.00025967	0.00131251	0.00238681	0.000301174	0.000365358	0.000254389	0.000855282	0.000645764	0.000289953	0.000656351	0.000747515	0.00574355	0.000665519	0	0.000403176	0.000378739	0.00136019	0.0216166	0.00199549	0.00136134	0.000130908	0.0030058	0.00053835	0.000848179	0.00124677	0.000504892	0.000252702	0.00278357	0.000599119	0.00116126	0.000336396	0.0032284	0.000318218	0.000692925	0.000762811	0.00289607	0.000817144	0.000909952	0.00449101	0.000261936	0.00494566	0.125083	0.00590186	0.0262866	0.000125573	0.00126212	0.00048045	0.000703527	0.000803385	0.00349708	0.000304912	0.000260455	0.0007277	0.0128642	0.00179015	0.0011	0.000762539	0.000671235	0.00154459	0.00133302	0.000373274
Dermatophagoides pteronyssinus	0	0	0.000126799	0.000133731	0	0.000189117	0	0	0.000216982	0	0	0.000956938	0	0	0	0	0	0	0	0	0	0	0	0	0	0	0	0	0	0	0	0	0	0	0	0	0	0	0	0	0	0	0	0	0	0	0	0	0	0	0	0	0	0	0	0	0	0	0	0	0	0	0	0	0	0	0	0	0	0	0	0	0	0	0	0	0	0	0	0	0	0	0	0	0	0	0	0	0	0	0	0	0	0	0	0	0	0	0	0	0	0	0	0	0	0	0	0	0	0	0	0	0	0	0	0	0	0	0	0	0	0	0	0	0	0	0	0	0	0	0	0	0	0.000239767	0	0	0	0	0	0	0	0	0	0	0	0	0	0	0	0	0	0	0.0191755	0	0	0	0	0	0	0	0.00022539	0	0.00076983	0	0.00414252	0.000748975	0	0	0	0	0	0	0.000350461	0	0	0	0	0	0	0	0.000135819	0	0	0	0	0	0	0	0	0.00200103	0	0	0	0	0	0	0	0	0.00683247	0	0	0	0	0	0.000224356	0.000325288	0.00043833	0	0.000236391	0	0	0	0	0	0	0	0.00685814	0	0	0	0	0.000132396	0	0	0	0	0	0	0	0	0
Dermatophilus congolensis	0	0	0	0	0	0	0	0	0	0	0	0	0	0	0	0	0	0	0	0	0	0	0	0	0	0	0	0	0	0	0	0	0	0	0	0	0	0	0	0	0	0	0	0	0	0	0	0	0	0	0	0	0	0	0	0	0	0	0	0	0	0	0	0	0	0	0	0	0	0	0	0	0	0.00014436	0	0	0	0	0	0	0	0	0	0	0	0	0	0	0	0	0	0	0	0	0	0	0	0	0	0	0	0	0	0	0	0	0	0	0	0	0	0	0	0	0	0	0	0	0	0	0	0	0	0	0	0	0	0	0	0	0	0	0	0	0	0	0	0	0	0	0	0	0	0	0	0	0	0	0	0	0	0	0	0	0	0	0	0	0	0	0	0	0	0	0	0	0	0	0	0	0	0	0	0	0	0	0	0	0	0	0	0	0	0	0	0	0	0	0	0	0	0	0	0	0	0	0	0	0	0	0	0	0	0	0	0	0	0	0	0	0	0	0	0	0	0	0	0	0	0	0	0	0	0	0	0	0	0	0	0	0
Desmodus rotundus	0	0	0	0	0	0	0	0	0.000134197	0	0	0	0	0	0	0	0	0	0	0	0	0	0	0	0	0	0	0	0	0	0	0	0	0	0	0	0	0	0	0	0	0	0	0	0	0	0	0	0	0	0	0	0	0	0	0	0	0	0	0	0	0	0	0	0	0	0	0	0	0	0	0	0	0	0	0	0	0	0	0	0	0	0	0	0	0	0	0	0	0	0	0	0	0	0	0	0	0	0	0	0	0	0	0	0	0	0	0	0	0	0	0	0	0	0	0	0	0	0	0	0	0	0	0	0	0	0	0	0	0	0	0	0	0	0	0	0	0	0	0	0	0	0	0	0	0	0	0	0	0	0	0	0	0	0	0	0	0	0	0	0	0	0	0	0	0	0	0	0	0	0	0	0.000128004	0	0	0	0	0	0.000144977	0	0	0	0	0	0	0	0	0	0	0	0	0	0	0	0	0	0	0	0	0	0	0	0	0	0	0	0	0	0	0	0	0	0	0	0	0	0	0	0	0	0	0	0	0	0	0	0	0	0	0	0
Desulfatibacillum aliphaticivorans	0	0	0	0	0	0	0	0	0.000235717	0	0	0	0	0	0	0	0	0	0	0	0	0	0	0	0	0	0	0	0	0	0	0	0	0	0	0	0	0	0	0	0	0	0	0	0	0	0	0	0	0	0	0	0	0	0	0	0	0	0	0	0	0	0	0	0	0	0	0	0	0	0	0	0	0	0	0	0	0	0	0	0	0	0	0	0	0	0	0	0	0	0	0	0	0	0	0	0	0	0	0	0	0	0	0	0	0	0	0	0	0	0	0	0	0	0	0	0	0	0	0	0	0	0	0	0	0	0	0	0	0	0	0	0	0	0	0	0	0	0	0	0	0	0	0	0	0	0	0	0	0	0	0	0	0	0	0	0	0	0	0	0	0	0	0	0	0	0	0	0	0	0	0	0	0	0	0	0	0	0	0	0	0	0	0	0	0	0	0	0	0	0	0	0	0	0	0	0	0	0	0	0	0	0	0	0	0	0	0	0	0	0	0	0	0	0	0	0	0	0	0	0	0	0	0	0	0	0	0	0	0	0
Desulfobacterium autotrophicum	0	0	0	0	0	0	0	0	0.000227438	0	0	0	0	0	0	0	0	0	0	0	0	0	0	0	0	0	0	0	0	0	0	0	0	0	0	0	0	0	0	0	0	0	0	0	0	0	0	0	0	0	0	0	0	0	0	0	0	0	0	0	0	0	0	0	0	0	0	0	0	0	0	0	0	0	0	0	0	0	0	0	0	0	0	0	0	0	0	0	0	0	0	0	0	0	0	0	0	0	0	0	0	0	0	0	0	0	0	0	0	0	0	0	0	0	0	0	0	0	0	0	0	0	0	0	0	0	0	0	0	0	0	0	0	0	0	0	0	0	0	0	0	0	0	0	0	0	0	0	0	0	0	0	0	0	0	0	0	0	0	0	0	0	0	0	0	0	0	0	0	0	0	0	0	0	0	0	0	0	0	0	0	0	0	0	0	0	0	0	0	0	0	0	0	0	0	0	0	0	0	0	0	0	0	0	0	0	0	0	0	0	0	0	0	0	0	0	0	0	0	0	0	0	0	0	0	0	0	0	0	0	0
Desulfocurvibacter africanus	0	0	0	0	0	0	0	0	0.000265345	0	0	0	0	0	0	0	0	0	0	0	0	0	0	0	0	0	0	0	0	0	0	0	0	0	0	0	0	0	0	0	0	0	0	0	0	0	0	0	0	0	0	0	0	0	0	0	0	0	0	0	0	0	0	0	0	0	0	0	0	0	0	0	0	0	0	0	0	0	0	0	0	0	0	0	0	0	0	0	0	0	0	0	0	0	0	0	0	0	0	0	0	0	0	0	0	0	0	0	0	0	0	0	0	0	0	0	0	0	0	0	0	0	0	0	0	0	0	0	0	0	0	0	0	0	0	0	0	0	0	0	0	0	0	0	0	0	0	0	0	0	0	0	0	0	0	0	0	0	0	0	0	0	0	0	0	0	0	0	0	0	0	0	0	0	0	0	0	0	0	0	0	0	0	0	0	0	0	0	0	0	0	0	0	0	0	0	0	0	0	0	0	0	0	0	0	0	0	0	0	0	0	0	0	0	0	0	0	0	0	0	0	0	0	0	0	0	0	0	0	0	0
Desulfomicrobium baculatum	0	0	0	0	0	0	0	0	0	0	0	0	0	0	0	0	0	0	0	0	0	0	0	0	0	0	0	0	0	0	0	0	0	0	0	0	0	0	0	0	0	0	0	0	0	0	0	0	0	0	0	0	0	0	0	0	0	0	0	0	0	0	0	0	0	0	0	0	0	0	0	0	0	0	0	0	0	0	0	0	0	0	0	0	0	0	0	0	0	0	0	0	0	0	0	0	0	0	0	0	0	0	0	0	0	0	0	0	0	0	0	0	0	0	0	0	0	0	0	0	0	0	0	0	0	0	0	0	0	0	0	0	0	0	0	0	0	0	0	0	0	0	0	0	0	0	0	0	0	0	0	0	0	0	0	0	0	0	0	0	0	0	0	0	0	0	0	0	0	0	0	0	0	0	0	0	0	0	0	0	0	0	0	0	0	0	0	0	0	0	0	0	0	0	0	0	0	0	0	0	0	0	0	0	0	0	0	0	0	0	0	0	0	0	0	0	0	0	0	0	0	0	0	0	0	0	0	0	0	0	0.000186637
Desulfosarcina alkanivorans	0	0	0	0	0	0	0	0	0.00014204	0	0	0	0	0	0	0	0	0	0	0	0	0	0	0	0	0	0	0	0	0	0	0	0	0	0	0	0	0	0	0	0	0	0	0	0	0	0	0	0	0	0	0	0	0	0	0	0	0	0	0	0	0	0	0	0	0	0	0	0	0	0	0	0	0	0	0	0	0	0	0	0	0	0	0	0	0	0	0	0	0	0	0	0	0	0	0	0	0	0	0	0	0	0	0	0	0	0	0	0	0	0	0	0	0	0	0	0	0	0	0	0	0	0	0	0	0	0	0	0	0	0	0	0	0	0	0	0	0	0	0	0	0	0	0	0	0	0	0	0	0	0	0	0	0	0	0	0	0	0	0	0	0	0	0	0	0	0	0	0	0	0	0	0	0	0	0	0	0	0	0	0	0	0	0	0	0	0	0	0	0	0	0	0	0	0	0	0	0	0	0	0	0	0	0	0	0	0	0	0	0	0	0	0	0	0	0	0	0	0	0	0	0	0	0	0	0	0	0	0	0	0
Desulfosarcina ovata	0	0	0	0	0	0	0	0	0.000182561	0	0	0	0	0	0	0	0	0	0	0	0	0	0	0	0	0	0	0	0	0	0	0	0	0	0	0	0	0	0	0	0	0	0	0	0	0	0	0	0	0	0	0	0	0	0	0	0	0	0	0	0	0	0	0	0	0	0	0	0	0	0	0	0	0	0	0	0	0	0	0	0	0	0	0	0	0	0	0	0	0	0	0	0	0	0	0	0	0	0	0	0	0	0	0	0	0	0	0	0	0	0	0	0	0	0	0	0	0	0	0	0	0	0	0	0	0	0	0	0	0	0	0	0	0	0	0	0	0	0	0	0	0	0	0	0	0	0	0	0	0	0	0	0	0	0	0	0	0	0	0	0	0	0	0	0	0	0	0	0	0	0	0	0	0	0	0	0	0	0	0	0	0	0	0	0	0	0	0	0	0	0	0	0	0	0	0	0	0	0	0	0	0	0	0	0	0	0	0	0	0	0	0	0	0	0	0	0	0	0	0	0	0	0	0	0	0	0	0	0	0	0
Desulfosarcina widdelii	0	0	0	0	0	0	0	0	0.000167311	0	0	0.000956938	0	0	0	0	0	0	0	0	0	0	0	0	0	0	0	0	0	0	0	0	0	0	0	0	0	0	0	0	0	0	0	0	0	0	0	0	0	0	0	0	0	0	0	0	0	0	0	0	0	0	0	0	0	0	0	0	0	0	0	0	0	0	0	0	0	0	0	0	0	0	0	0	0	0	0	0	0	0	0	0	0	0	0	0	0	0	0	0	0	0	0	0	0	0	0	0	0	0	0	0	0	0	0	0	0	0	0	0	0	0	0	0	0	0	0	0	0	0	0	0	0	0	0	0	0	0	0	0	0	0	0	0	0	0	0	0	0	0	0	0	0	0	0	0	0	0	0	0	0	0	0	0	0	0	0	0	0	0	0	0	0	0	0	0	0	0	0	0	0	0	0	0	0	0	0	0	0	0	0	0	0	0	0	0	0	0	0	0	0	0	0	0	0	0	0	0	0	0	0	0	0	0	0	0	0	0	0	0	0	0	0	0	0	0	0	0	0	0	0
Desulfosporosinus meridiei	0	0	0	0	0	0	0	0	0.000190403	0	0	0	0	0	0	0	0	0	0	0	0	0	0	0	0	0	0	0	0	0	0	0	0	0	0	0	0	0	0	0	0	0	0	0	0	0	0	0	0	0	0	0	0	0	0	0	0	0	0	0	0	0	0	0	0	0	0	0	0	0	0	0	0	0	0	0	0	0	0	0	0	0	0	0	0	0	0	0	0	0	0	0	0	0	0	0	0	0	0	0	0	0	0	0	0	0	0	0	0	0	0	0	0	0	0	0	0	0	0	0	0	0	0	0	0	0	0	0	0	0	0	0	0	0	0	0	0	0	0	0	0	0	0	0	0	0	0	0	0	0	0	0	0	0	0	0	0	0	0	0	0	0	0	0	0	0	0	0	0	0	0	0	0	0	0	0	0	0	0	0	0	0	0	0	0	0	0	0	0	0	0	0	0	0	0	0	0	0	0	0	0	0	0	0	0	0	0	0	0	0	0	0	0	0	0	0	0	0	0	0	0	0	0	0	0	0	0	0	0	0	0
Desulfovibrio desulfuricans	0	0	0	0	0	0	0	0	0	0	0	0.00287081	0.00127235	0	0	0	0	0	0	0	0	0	0	0	0	0	0	0	0	0	0	0	0	0	0	0	0	0	0	0	0	0	0	0	0	0	0	0	0	0	0	0	0	0	0	0	0	0	0	0	0	0	0	0	0	0	0	0	0	0	0	0	0	0	0	0	0.00179745	0.00145505	0	0	0.000280966	0.000281493	0.000362671	0	0	0	0	0	0	0	0	0	0	0	0	0	0	0	0	0	0.000124596	0	0.00100186	0	0	0.00012149	0	0	0	0	0	0	0	0	0	0	0	0	0	0	0	0	0	0	0	0	0	0	0	0	0	0	0	0	0	0	0	0	0	0	0	0	0	0	0	0	0	0	0	0	0	0	0	0	0	0	0	0	0	0	0.000350703	0	0	0	0	0	0	0	0	0	0	0	0	0	0	0	0	0	0	0	0	0	0	0	0	0	0	0	0.000631582	0.000368359	0	0	0	0	0	0	0	0	0	0.000840763	0	0	0	0	0	0	0	0	0.000178066	0	0	0	0	0	0	0	0	0	0	0	0	0	0	0	0	0	0	0	0	0	0
Desulfovibrio fairfieldensis	0	0	0	0	0	0	0	0	0	0	0	0	0	0	0	0	0	0	0	0	0	0	0	0	0	0	0	0	0	0	0	0	0	0	0	0	0	0	0	0	0	0	0	0	0	0	0	0	0	0	0	0	0	0	0	0	0	0	0	0	0	0	0	0	0	0	0	0	0	0	0	0	0	0	0	0	0	0	0	0	0	0	0	0	0	0	0	0	0	0	0	0	0	0	0	0	0	0	0	0	0	0	0	0	0	0	0	0	0	0	0	0	0	0	0	0	0	0	0	0	0	0	0	0	0	0	0	0	0	0	0	0	0	0	0	0	0	0	0	0	0	0	0	0	0	0	0	0	0	0	0	0	0	0	0	0	0	0	0.000694321	0	0	0	0	0	0	0	0	0	0	0	0	0	0	0	0.00027765	0	0	0	0	0	0	0	0	0	0	0	0	0	0	0	0	0	0	0	0	0	0	0	0	0	0	0	0	0	0	0	0	0	0	0	0	0	0	0	0	0	0	0	0	0	0	0	0	0	0	0	0	0	0	0	0
Desulfovibrio sp. IOR2	0	0	0	0	0	0	0	0	0	0	0	0	0	0	0	0	0	0	0	0	0	0	0	0	0	0	0	0	0	0	0	0	0	0	0	0	0	0	0	0	0	0	0	0	0	0	0	0	0	0	0	0	0	0	0	0	0	0	0	0	0	0	0	0	0	0	0	0	0	0	0	0	0	0.000145338	0	0	0	0	0	0	0	0	0	0	0	0	0	0	0	0	0	0	0	0	0	0	0	0	0	0	0	0	0	0	0	0	0	0	0	0	0	0	0	0	0	0	0	0	0	0	0	0	0	0	0	0	0	0	0	0	0	0	0	0	0	0	0	0	0	0	0	0	0	0	0	0	0	0	0	0	0	0	0	0	0	0	0	0	0	0	0	0	0	0	0	0	0	0	0	0	0	0	0	0	0	0	0	0	0	0	0	0	0	0	0	0	0	0	0	0	0	0	0	0	0	0	0	0	0	0	0	0	0	0	0	0	0	0	0	0	0	0	0	0	0	0	0	0	0	0	0	0	0	0	0	0	0	0	0	0	0
Desulfovibrio vulgaris	0	0	0	0	0	0	0	0	0	0	0	0	0	0	0	0	0	0	0	0	0	0	0	0	0	0	0.00045634	0	0	0	0	0	0	0	0.000136643	0	0	0	0	0	0	0	0	0	0	0	0	0	0	0	0	0	0	0	0	0	0	0	0	0	0	0	0	0	0	0	0	0	0	0	0	0	0	0	0	0	0.000146008	0.000191623	0	0	0	0	0	0	0	0	0	0	0	0	0	0	0	0	0	0	0	0	0	0	0	0	0	0	0	0	0	0	0	0	0	0	0	0	0	0	0	0	0	0	0	0	0	0	0	0	0	0	0	0	0	0	0	0	0	0	0	0	0	0	0	0	0	0	0	0	0	0	0.000114332	0	0	0	0	0	0	0	0	0	0.000129251	0	0	0	0	0	0	0	0	0	0	0	0	0	0	0	0	0.000132435	0	0	0	0	0	0	0	0	0	0	0	0	0.000132251	0	0	0	0	0	0	0	0	0	0	0.000227156	0	0	0	0	0	0	0	0	0	0	0	0	0	0	0	0	0	0	0	0	0.000129395	0.000139284	0	0	0.000181734	0	0	0	0	0	0
Devosia ginsengisoli	0	0	0	0	0	0	0	0	0	0	0	0	0.00018215	0	0	0	0	0	0	0	0	0	0	0	0	0	0	0	0	0	0	0	0	0	0	0	0	0	0	0	0.000187462	0.000180368	0	0	0	0	0	0	0	0	0	0	0	0	0	0	0	0	0	0	0	0	0	0	0	0	0	0	0	0	0	0	0	0	0	0	0	0	0	0	0	0	0	0	0	0	0	0	0	0	0	0	0	0	0	0	0	0	0	0	0	0	0	0	0	0	0	0	0	0	0	0	0	0	0	0	0	0	0	0	0	0	0	0	0	0	0	0	0	0	0	0	0	0	0	0	0	0	0	0	0	0	0	0	0	0	0	0	0.00120866	0	0	0	0	0.000129694	0.000144102	0	0	0	0.000152249	0	0	0	0	0	0	0	0	0	0	0	0	0	0.000128234	0.000178577	0.000152233	0.000228902	0	0	0	0	0.000153244	0	0	0	0	0.000139062	0	0	0	0	0	0	0	0	0	0	0	0	0	0	0	0.000170554	0.000507692	0	0	0	0.000138808	0	0	0.000266667	0	0	0	0	0	0	0	0	0	0	0.000254734	0.000150253	0	0.000146552	0	0	0	0	0	0	0
Devosia sp. 1566	0	0	0	0	0	0	0	0	0	0	0	0	0	0	0	0	0	0	0	0	0	0	0	0	0	0	0	0	0	0	0	0	0	0	0	0	0	0	0	0	0	0	0	0	0	0	0	0	0	0	0	0	0	0	0	0	0	0	0	0	0	0	0	0	0	0	0	0	0	0	0	0	0	0	0	0	0	0	0	0	0	0	0	0	0	0	0	0	0	0	0	0	0	0	0	0	0	0	0	0	0	0	0	0	0	0	0	0	0	0	0	0	0	0	0	0	0	0	0	0	0	0	0	0	0	0	0	0	0	0	0	0	0	0	0	0	0	0	0	0	0	0	0	0	0	0	0	0	0.000277664	0	0	0	0	0.000124147	0	0	0	0	0	0	0	0	0	0	0	0	0	0	0	0	0	0	0	0	0	0.000142915	0	0	0	0	0	0	0	0	0	0	0	0	0	0	0	0	0	0	0	0	0	0	0	0	0	0	0.000200957	0	0	0	0	0	0	0	0	0	0	0	0	0	0	0	0	0	0.000149466	0	0	0	0	0	0	0	0	0	0
Devosia sp. A16	0	0	0	0	0	0	0	0	0	0	0	0	0.000198107	0	0	0	0	0	0	0.000127925	0	0.000165787	0	0.000159531	0	0	0	0	0	0	0	0	0	0	0	0	0	0	0	0	0.000282	0.000301535	0	0	0	0	0	0	0	0	0	0	0	0	0	0	0	0	0	0	0	0	0	0	0	0	0	0	0	0	0	0	0	0	0	0	0.000172202	0.000161176	0	0	0	0	0	0	0	0	0	0	0	0	0	0	0	0	0	0	0	0	0	0	0	0	0	0	0	0	0	0	0	0	0	0	0	0	0	0	0	0	0	0	0	0	0	0	0	0	0	0	0	0	0	0	0	0	0	0	0	0	0	0	0	0	0	0	0	0	0	0	0.000293998	0	0	0	0	0.000267055	0.000194407	0	0	0	0.000262641	0	0.000149685	0	0	0	0	0.000158667	0	0	0	0	0	0	0.000190283	0.000344662	0.000284633	0.000475431	0	0	0	0	0.000274969	0.000174673	0	0	0	0.000229589	0	0	0.00014086	0	0.000124461	0	0.000217536	0	0.000146372	0	0	0	0	0	0	0.000243343	0.000295694	0	0	0	0.000162847	0	0.000148388	0.000147592	0.000128499	0	0	0	0	0	0	0	0	0	0.000466122	0.000241578	0	0.000302264	0.000159398	0	0	0	0	0	0
Devosia sp. H5989	0	0	0	0	0	0	0	0	0	0	0	0	0	0	0	0	0	0	0	0	0	0	0	0	0	0	0	0	0	0	0	0	0	0	0	0	0	0	0	0	0.000154874	0.000131428	0	0	0	0	0	0	0	0	0	0	0	0.000470404	0	0	0	0	0	0	0	0	0	0	0	0	0	0	0	0	0	0	0	0	0	0	0	0	0	0	0	0	0	0	0	0	0	0	0	0	0	0	0	0	0	0	0	0	0	0	0	0	0	0	0	0	0	0	0	0	0	0	0	0	0	0	0	0	0	0	0	0	0	0	0	0	0	0	0	0	0	0	0	0	0	0	0	0	0	0	0	0	0	0	0	0	0	0	0	0	0	0	0	0.000138014	0	0	0	0	0	0	0	0	0	0	0	0	0	0	0	0	0	0	0	0.000149431	0.000136311	0.000171974	0	0	0	0	0.000127362	0	0	0	0	0	0	0	0	0	0	0	0	0	0	0	0	0	0	0	0	0.000131068	0.000315127	0	0	0	0	0	0	0	0	0	0	0	0	0	0	0	0	0	0.000200072	0	0	0.000129542	0	0	0	0	0	0	0.000186637
Devosia sp. I507	0	0	0	0	0	0	0	0	0	0	0	0	0	0	0	0	0	0	0	0	0	0	0	0	0	0	0	0	0	0	0	0	0	0	0	0	0	0	0	0	0.000179073	0.000179974	0	0	0	0	0	0	0	0	0	0	0	0	0	0	0	0	0	0	0	0	0	0	0	0	0	0	0	0	0	0	0	0	0	0	0	0	0	0	0	0	0	0	0	0	0	0	0	0	0	0	0	0	0	0	0	0	0	0	0	0	0	0	0	0	0	0	0	0	0	0	0	0	0	0	0	0	0	0	0	0	0	0	0	0	0	0	0	0	0	0	0	0	0	0	0	0	0	0	0	0	0	0	0	0	0	0	0.000146999	0	0	0	0	0	0	0	0	0	0	0	0	0	0	0	0	0	0	0	0	0	0	0	0	0	0	0.00014625	0	0	0	0	0	0	0	0	0	0	0	0	0	0	0	0	0	0	0	0	0	0	0	0	0	0	0.000421126	0	0.000134614	0	0	0	0	0.0002691	0	0	0	0	0	0	0	0	0	0	0.000141993	0	0	0	0	0	0	0	0	0	0
Devriesea agamarum	0	0	0	0	0	0	0	0	0	0	0	0	0	0	0	0	0	0	0	0	0	0.000154145	0	0	0	0	0	0	0	0	0	0	0	0	0.000200292	0	0	0	0	0	0	0	0	0	0	0	0	0	0	0	0	0	0	0	0	0	0	0	0	0	0	0	0	0	0	0	0	0	0	0	0	0	0	0	0	0	0	0	0	0	0	0	0	0	0	0	0	0	0	0	0	0	0	0	0	0	0	0	0	0	0	0	0	0	0	0	0	0	0	0	0	0	0	0	0	0	0	0	0	0	0	0	0	0	0	0	0	0	0	0	0	0	0	0	0	0	0	0	0	0	0	0	0	0	0	0	0	0	0	0	0	0	0	0	0	0	0	0	0	0	0	0	0	0	0	0	0	0	0	0	0	0.000199365	0	0	0	0	0	0	0	0	0	0	0	0	0	0	0	0	0	0	0	0	0	0	0.000135213	0	0	0	0	0	0	0	0	0	0	0	0	0	0	0	0	0	0	0	0	0.000136756	0	0	0	0	0	0	0	0	0	0	0	0	0	0	0
Diabrotica virgifera	0	0	0	0	0	0	0	0	0	0	0	0	0	0	0	0	0	0	0	0	0	0	0	0	0	0	0	0	0	0	0	0	0	0	0	0.000132183	0	0	0	0	0	0	0	0	0	0	0	0	0	0	0	0	0	0	0	0	0	0	0	0	0	0	0	0	0	0	0	0	0	0	0	0	0	0	0	0	0	0	0	0	0	0	0	0	0	0	0	0	0	0	0	0	0	0	0	0	0	0	0	0	0	0	0	0	0	0	0	0	0	0	0	0	0	0	0	0	0	0	0	0	0	0	0	0	0	0	0	0	0	0	0	0	0	0	0	0	0	0	0	0	0	0	0	0	0	0	0	0	0	0	0	0	0	0	0	0	0	0	0.00014144	0	0	0	0	0	0	0	0	0	0	0	0	0	0.000159259	0.000127918	0	0	0	0	0	0	0	0	0	0	0	0	0	0	0	0	0	0	0	0	0	0	0	0	0	0	0	0	0	0	0	0	0	0	0	0	0	0	0	0	0	0	0	0	0	0	0	0.000154079	0	0	0	0	0	0	0	0	0
Diachasma alloeum	0	0	0	0	0	0	0	0	0.000135069	0	0	0	0	0	0	0	0	0	0	0	0	0	0	0	0	0	0	0	0	0	0	0	0	0	0	0	0	0	0	0	0	0	0	0	0	0	0	0	0	0	0	0	0	0	0	0	0	0	0	0	0	0	0	0	0	0	0	0	0	0	0	0	0	0	0	0	0	0	0	0	0	0	0	0	0	0	0	0	0	0	0	0	0	0	0	0	0	0	0	0	0	0	0	0	0	0	0	0	0	0	0	0	0	0	0	0	0	0	0	0	0	0	0	0	0	0	0	0	0	0	0	0	0	0	0	0	0	0	0	0	0	0	0	0	0	0	0	0	0	0	0	0	0	0	0	0	0	0	0	0	0	0	0	0.000167291	0	0	0	0	0	0	0	0	0	0	0	0	0	0	0	0	0	0	0	0	0	0	0	0	0	0	0	0	0	0	0	0	0	0	0	0	0	0	0	0	0	0	0	0	0	0	0	0	0	0	0	0	0	0	0	0	0	0	0	0	0	0	0	0	0	0	0
Dialister hominis	0	0	0	0	0	0	0	0	0	0	0	0	0	0	0	0	0	0	0	0	0	0	0	0	0	0	0	0	0	0	0	0	0	0	0	0	0	0	0	0	0	0	0	0	0	0	0	0	0	0	0	0	0	0	0	0	0	0	0	0	0	0	0	0	0	0	0	0	0	0	0	0	0	0	0	0	0	0	0	0	0	0	0	0	0	0	0	0	0	0	0	0	0	0	0	0	0	0	0	0	0	0	0	0	0	0	0	0	0	0	0	0	0	0	0	0	0	0	0	0	0	0.000114757	0	0	0	0	0	0	0	0	0	0	0	0	0	0	0	0	0	0	0	0	0	0	0	0	0	0	0	0	0	0	0	0	0	0	0	0	0	0	0	0	0	0	0	0	0	0	0	0	0	0	0	0	0	0	0	0	0	0	0	0	0	0	0	0	0	0	0	0	0	0	0	0	0	0	0	0	0	0	0	0	0	0	0	0	0	0	0	0	0	0	0	0	0	0	0	0	0	0	0	0	0	0	0	0	0	0	0	0	0
Dialister massiliensis	0	0	0	0	0	0	0	0	0	0	0	0	0	0	0	0	0	0	0	0	0	0	0	0	0	0	0	0	0	0	0	0	0	0	0	0	0	0	0	0	0	0	0	0	0	0	0	0	0	0	0	0	0	0	0	0	0	0	0	0	0	0	0	0	0	0	0	0	0	0	0	0	0	0	0	0	0.000134851	0	0	0	0	0	0	0	0	0	0	0	0	0	0	0	0	0	0	0	0	0	0	0	0	0	0	0	0	0	0	0	0	0	0	0	0	0	0	0	0	0	0	0	0	0	0	0	0	0	0	0	0	0	0	0	0	0	0	0	0	0	0	0	0	0	0	0	0	0	0	0	0	0	0	0	0	0	0	0	0	0	0	0	0	0	0	0	0	0	0	0	0	0	0	0	0	0	0	0	0	0	0	0	0	0	0	0	0	0	0	0	0	0	0	0	0	0	0	0	0	0	0	0	0	0	0	0	0	0	0	0	0	0	0	0	0	0	0	0	0	0	0	0	0	0	0	0	0	0	0	0	0	0	0
Dialister pneumosintes	0	0	0	0	0	0	0	0	0	0	0	0	0	0	0	0	0	0	0	0	0	0	0	0	0	0	0	0	0	0	0	0	0	0	0	0	0	0	0	0	0	0	0	0	0	0	0	0	0	0	0	0	0	0	0	0	0	0	0	0	0	0	0	0	0	0	0	0	0	0	0	0	0	0	0	0	0.000274068	0.000190132	0	0	0	0	0	0	0	0	0	0	0	0	0	0	0	0	0	0	0	0	0	0	0.000414766	0	0	0.000269147	0	0.000375772	0	0	0	0	0	0	0	0	0	0	0	0	0	0	0.000261782	0.000279161	0.00013398	0	0	0	0	0.000207634	0	0	0	0	0	0	0	0	0	0	0	0	0	0	0	0	0	0	0	0	0	0	0	0	0	0	0	0	0	0	0	0	0	0	0	0	0	0	0	0	0	0	0	0	0	0	0	0	0	0	0	0	0	0	0	0	0	0	0	0	0	0	0	0	0	0	0	0.000163997	0	0	0	0	0	0	0	0	0	0	0	0	0	0	0	0	0	0	0	0	0	0	0	0	0	0	0	0	0	0	0	0	0	0	0
Diaminobutyricimonas sp. LJ205	0	0	0	0	0	0	0	0	0	0	0	0	0	0	0	0	0	0	0	0	0	0	0	0	0	0	0	0	0	0	0	0	0	0	0.000224792	0	0.000137065	0	0	0	0	0.000133796	0	0	0	0	0	0	0	0	0	0	0	0	0	0	0	0	0	0	0	0	0	0	0	0	0	0	0	0	0	0	0	0.000192285	0	0	0	0	0	0	0	0	0	0	0	0	0	0	0	0	0	0	0	0	0	0	0	0	0	0	0	0	0	0	0	0	0	0	0	0	0	0	0	0	0	0	0	0	0	0	0	0	0	0	0	0	0	0	0	0	0	0	0	0	0	0	0	0	0	0	0	0	0	0	0	0	0	0	0	0	0	0	0	0	0	0	0	0	0	0	0	0	0	0	0	0	0	0	0	0	0	0.000136573	0	0.000140641	0	0.00015673	0	0	0	0	0	0	0	0	0	0	0	0	0	0	0	0	0	0	0	0	0	0	0	0	0	0.000149384	0	0	0	0	0	0	0	0	0	0.000121676	0	0	0	0	0	0	0	0	0.000149894	0	0	0	0	0	0	0	0	0	0.000186637
Diaphorobacter polyhydroxybutyrativorans	0	0	0	0	0	0	0	0	0	0	0	0	0	0	0	0	0	0	0	0.000192253	0.000144758	0.000187675	0	0	0	0	0	0	0	0	0	0	0	0	0	0	0	0	0	0	0	0	0	0	0	0	0.000264224	0	0	0	0	0	0	0	0	0	0	0	0	0	0	0	0	0	0	0	0	0	0	0	0	0	0	0	0	0	0	0	0	0	0	0	0	0	0	0.000127269	0	0	0	0	0	0	0	0	0	0	0	0	0.000131336	0.000136246	0	0	0	0	0	0	0	0	0	0	0	0	0	0	0	0	0	0	0.000128844	0	0	0	0	0	0.000697104	0.000706859	0	0	0	0	0	0	0	0	0	0	0	0	0	0	0	0	0	0	0.000248443	0	0	0.000183871	0	0	0	0	0	0	0	0	0	0	0	0	0	0	0	0	0	0	0	0	0	0	0	0	0	0	0	0	0	0	0.000773208	0	0	0	0	0	0	0	0	0	0.000235195	0.000144584	0	0	0	0	0	0	0	0	0	0	0	0	0	0	0.000224356	0	0	0	0	0	0	0	0	0	0	0	0	0	0	0	0	0	0	0	0	0	0	0	0	0	0
Diaphorobacter sp. HDW4A	0	0	0	0	0	0	0	0	0	0	0	0	0.000132317	0	0	0	0	0	0	0.000151804	0	0.000151118	0	0	0	0	0	0	0	0	0	0	0	0	0	0	0	0	0	0	0	0	0	0	0	0	0.000174593	0	0	0	0	0	0	0	0	0	0	0	0	0	0	0	0	0	0	0	0	0	0	0	0	0	0	0	0	0	0.000133881	0.000173312	0	0.000129241	0	0	0	0	0	0.000351205	0	0.00028548	0	0	0	0	0	0	0	0	0	0	0	0	0	0	0	0	0	0	0	0	0	0	0	0	0	0	0	0	0	0	0	0	0	0	0	0	0	0	0	0	0	0	0	0	0	0	0	0	0	0	0	0	0	0	0	0	0	0	0	0	0.000146999	0	0	0	0	0	0	0	0	0	0	0	0	0	0	0	0	0	0	0	0	0	0	0	0	0.000171637	0	0	0	0	0	0	0	0	0	0	0	0	0	0	0.000318172	0	0	0	0	0	0	0	0	0	0	0	0	0	0	0	0	0	0	0	0	0	0	0	0	0	0	0	0	0	0	0	0.000132812	0.000145151	0	0	0	0	0	0	0	0	0
Diaphorobacter sp. HDW4B	0	0	0	0	0	0	0	0	0	0	0	0	0	0	0	0	0	0	0	0.000135478	0	0.000147625	0	0	0	0	0	0	0	0	0	0	0	0	0	0	0	0	0	0	0	0	0	0	0	0	0	0	0	0	0	0	0	0	0	0	0	0	0	0	0	0	0	0	0	0	0	0	0	0	0	0	0.000544568	0	0	0	0	0	0	0	0	0	0	0	0	0.000335903	0	0.000281166	0	0	0	0	0	0	0	0	0	0	0	0	0	0	0	0	0	0	0	0	0	0	0	0	0	0	0	0	0.000171125	0	0	0	0	0	0	0	0	0	0	0	0	0	0	0	0	0	0	0	0	0	0	0	0	0	0	0	0	0	0	0	0	0	0	0	0	0	0	0	0	0	0	0	0	0	0	0	0	0	0	0	0	0	0	0	0	0	0	0	0	0	0	0	0	0	0	0	0	0	0	0	0.000322752	0	0	0	0	0	0	0	0	0	0	0	0	0	0	0	0	0	0	0	0	0.000127184	0	0	0	0	0	0	0	0	0	0	0	0	0	0	0	0	0	0	0	0	0
Dicentrarchus labrax	0	0	0	0	0	0	0	0	0.000128098	0	0	0	0	0	0	0	0	0	0	0	0	0	0	0	0	0	0	0	0	0	0	0	0	0	0	0	0	0	0	0	0	0	0	0	0	0	0	0	0	0	0	0	0	0	0	0	0	0	0	0	0.000160049	0	0	0	0	0	0	0	0	0	0	0	0	0	0	0	0	0	0.000118185	0	0	0	0	0	0	0	0.000131799	0.000214427	0	0	0	0	0	0	0	0	0	0	0	0	0	0.000503066	0	0	0	0	0.000213758	0	0	0.000132079	0	0.000321808	0.000137098	0.000122	0	0	0	0	0.00026763	0.000435344	0.000121177	0.000126194	0	0	0	0	0	0	0	0	0	0	0	0	0	0	0	0	0.000504919	0	0	0.000185329	0.00013547	0	0	0.000871129	0.000846503	0	0	0	0	0	0.000128248	0	0	0	0	0	0	0	0	0.000120611	0	0	0.000668804	0	0	0	0	0	0	0	0.000144321	0	0	0	0	0	0	0	0	0.000202576	0.00173786	0	0	0.000352018	0	0	0	0	0	0	0	0	0	0	0	0	0	0	0	0	0	0	0	0	0	0	0	0	0	0.000847777	0	0	0	0	0	0	0	0	0	0	0	0	0.000246242	0.000320623	0	0	0	0	0
Dichomitus squalens	0	0	0	0	0	0	0	0	0	0	0	0	0	0	0	0	0	0	0	0	0	0	0	0	0	0	0	0	0	0	0	0	0	0	0	0	0	0	0	0	0	0	0	0	0	0	0	0	0	0	0	0	0	0	0	0	0	0	0	0	0	0	0	0	0	0	0	0	0	0	0	0	0	0	0	0	0	0	0	0	0	0	0	0	0	0	0	0	0	0	0	0	0	0	0	0	0	0	0	0	0	0	0	0	0	0	0	0	0	0	0	0	0	0	0	0	0	0	0	0	0	0	0	0	0	0	0	0	0	0	0	0	0	0	0	0	0	0	0	0	0	0	0	0	0	0	0	0	0	0	0	0	0	0	0	0	0	0	0	0	0	0	0	0	0	0	0	0	0	0	0	0	0	0	0	0	0	0	0	0	0	0	0	0	0	0	0	0	0	0	0	0	0	0	0	0	0	0	0	0	0	0.00015319	0	0	0	0	0	0	0	0	0	0	0	0	0	0	0	0	0	0	0	0	0	0	0	0	0	0	0	0	0
Dickeya aquatica	0	0	0	0	0	0	0	0	0	0	0	0	0	0.00012096	0	0	0	0	0	0	0	0	0	0	0	0	0	0	0	0	0	0	0	0	0	0	0	0	0	0	0	0	0	0	0	0	0	0	0	0	0	0	0	0	0	0	0	0	0	0	0	0	0	0	0	0	0	0	0	0	0	0	0	0	0	0	0	0	0	0	0	0	0	0	0	0	0	0	0	0	0	0	0	0	0	0	0	0	0	0	0	0	0	0	0	0	0	0	0	0	0	0	0	0.000431583	0	0	0	0	0	0	0	0	0	0	0	0	0	0	0	0	0	0	0	0	0	0	0	0	0	0	0	0	0	0	0	0	0	0	0	0	0	0	0	0	0	0	0	0	0	0	0	0	0	0	0	0	0	0	0	0	0	0	0	0	0	0	0	0	0	0	0	0	0	0	0	0	0	0	0	0	0	0	0	0	0	0	0	0	0	0	0	0	0	0	0	0	0	0	0	0	0	0	0	0	0	0	0	0	0	0	0	0	0	0	0	0	0	0	0	0	0
Dickeya chrysanthemi	0	0	0	0	0	0	0	0	0.000209139	0	0	0	0	0.000237941	0.000236389	0	0	0	0	0	0	0	0	0	0	0	0	0	0	0	0	0	0	0	0	0	0	0	0	0	0	0	0	0	0	0	0	0	0	0	0	0	0	0.000250488	0	0	0	0	0	0	0	0	0	0	0	0	0	0	0	0	0	0	0	0	0	0	0	0	0	0	0	0	0	0	0	0	0	0	0	0	0	0.000144899	0.00015127	0.000158598	0	0	0	0	0	0	0	0	0	0	0	0	0	0	0	0	0	0	0	0.0018679	0	0	0	0	0	0	0	0	0	0	0.000128802	0.00012938	0	0	0	0	0	0	0	0	0	0	0	0	0	0	0	0.000144022	0.000128743	0	0	0	0	0	0	0	0	0	0	0	0	0	0	0	0	0	0	0	0	0	0	0	0	0	0	0	0	0	0	0	0	0	0.000144268	0	0	0	0	0	0	0	0	0	0	0	0	0	0	0	0	0	0	0	0	0	0	0	0	0	0	0	0	0	0	0	0	0	0	0	0	0	0	0	0	0	0	0	0	0	0	0	0	0	0	0	0	0	0
Dickeya dadantii	0	0	0	0	0	0	0	0	0	0	0	0	0	0.00023436	0.00024076	0	0	0	0	0	0	0	0	0	0	0	0	0	0	0	0	0	0	0	0	0	0	0	0	0	0	0	0	0	0	0	0	0	0	0	0	0	0	0.000438804	0	0	0	0	0	0	0	0	0	0	0	0	0	0	0	0	0	0	0	0	0	0	0	0	0	0	0	0	0	0	0	0	0	0	0	0	0	0.000164885	0.000156435	0.000194351	0	0	0	0	0	0	0	0	0	0	0	0	0	0	0	0	0	0	0	0.00345125	0.000136357	0	0	0	0	0	0	0	0	0	0.000165343	0.000146782	0	0	0	0	0	0	0	0	0	0	0	0	0	0	0	0.000170529	0.000164012	0	0	0	0	0	0	0	0	0	0	0	0	0	0	0	0	0	0	0	0	0	0	0	0	0	0	0	0	0	0	0	0	0	0.000156048	0	0	0	0	0	0	0	0	0	0	0	0	0	0	0.000217175	0	0	0	0	0	0	0	0	0	0	0	0	0	0	0	0	0	0	0	0	0	0	0	0	0	0	0	0	0	0	0	0	0	0	0	0	0	0	0
Dickeya dianthicola	0	0	0	0	0	0	0	0	0	0	0	0	0	0.000179848	0.000161206	0	0	0	0	0	0	0	0	0	0	0	0	0	0	0	0	0	0	0	0	0	0	0	0	0	0	0	0	0	0	0	0	0	0	0	0	0	0	0.000324222	0	0	0	0	0	0	0	0	0	0	0	0	0	0	0	0	0	0	0	0	0	0	0	0	0	0	0	0	0	0	0	0	0	0	0	0	0	0.000143176	0.000151823	0.000136412	0	0	0	0	0	0	0	0	0	0	0	0	0	0	0	0	0	0	0	0.00279171	0	0	0	0	0	0	0	0	0	0	0.000136271	0.000128056	0	0	0	0	0	0	0	0	0	0	0	0	0	0	0	0.000119945	0.000119263	0	0	0	0	0	0	0	0	0	0	0	0	0	0	0	0	0	0	0	0	0	0	0	0	0	0	0	0	0	0	0	0	0	0.000124489	0	0	0	0	0	0	0	0	0	0	0	0	0	0	0	0	0	0	0	0	0	0	0	0	0	0	0	0	0	0	0	0	0	0	0	0	0	0	0	0	0	0	0	0	0	0	0	0	0	0	0	0	0	0
Dickeya fangzhongdai	0	0	0	0	0	0	0	0	0	0	0	0	0	0	0	0	0	0	0	0	0	0	0	0	0	0	0	0	0	0	0	0	0	0	0	0	0	0	0	0	0	0	0	0	0	0	0	0	0	0	0	0.000246055	0	0.00080259	0	0	0	0.000132548	0	0	0	0	0	0	0	0	0	0	0	0	0	0	0	0	0	0	0	0	0	0	0	0	0	0	0	0	0	0	0	0	0	0	0	0	0	0	0	0	0	0	0	0	0.000170497	0.000195132	0	0.000115009	0	0	0.0003053	0.000278934	0.000351608	0.000142489	0	0.00656788	0.000140678	0	0.000151708	0	0	0	0.000439617	0.000462278	0.000324795	0.000148846	0.000186338	0.000201446	0.000190902	0.000277524	0.000218506	0.00032912	0.000349795	0.000217538	0.000400374	0.000404791	0.00039582	0.000443298	0.000430248	0.000230185	0	0	0	0.000246847	0.000425473	0	0	0	0	0	0	0	0	0	0	0	0	0	0	0	0	0	0	0	0	0	0	0	0	0	0	0	0	0	0	0	0	0	0	0	0	0	0	0	0	0	0	0	0	0	0	0	0	0	0	0	0	0.000367363	0	0	0	0.000147031	0	0	0	0	0	0	0	0	0	0	0	0	0	0	0	0	0	0	0	0	0	0	0	0	0	0	0	0	0	0	0
Dickeya paradisiaca	0	0	0	0	0	0	0	0	0	0	0	0	0	0.000160882	0.000152289	0	0	0	0	0	0	0	0	0	0	0	0	0	0	0	0	0	0	0	0	0	0	0	0	0	0	0	0	0	0	0	0	0	0	0	0	0	0	0	0	0	0	0	0	0	0	0	0	0	0	0	0	0	0	0	0	0	0	0	0	0	0	0	0	0	0	0	0	0	0	0	0	0	0	0	0	0	0.000134482	0.000117894	0	0	0	0	0	0	0	0	0	0	0	0	0	0	0	0	0	0	0	0.000413953	0	0	0	0	0	0	0	0	0	0	0	0	0	0	0	0	0	0	0	0	0	0	0	0	0	0	0	0	0	0	0	0	0	0	0	0	0	0	0	0	0	0	0	0	0	0	0	0	0	0	0	0	0	0	0	0	0	0	0	0	0	0	0	0	0	0	0	0	0	0	0	0	0	0	0	0	0	0	0	0	0	0	0	0	0	0	0	0	0	0	0	0	0	0	0	0	0	0	0	0	0	0	0	0	0	0	0	0	0	0	0	0	0	0	0	0	0
Dickeya phage JA15	0	0	0	0	0	0	0	0	0	0	0	0	0	0	0	0	0	0	0	0	0	0	0	0	0	0	0	0	0	0	0	0	0	0	0	0	0	0	0	0	0	0	0	0	0	0	0	0	0	0	0	0	0	0	0	0	0	0	0	0	0	0	0	0	0	0	0	0	0	0	0	0	0	0	0	0	0	0	0	0	0	0	0	0	0	0	0	0	0	0	0	0	0	0	0	0	0	0	0	0	0	0	0	0	0	0	0	0	0	0	0	0	0	0	0	0	0	0	0	0	0	0	0	0	0	0	0	0	0	0	0	0	0	0	0	0	0	0	0	0	0	0	0	0	0	0	0	0	0	0	0	0	0	0	0	0	0	0	0	0	0	0	0	0.000149643	0	0	0	0	0	0	0	0	0	0	0	0	0	0	0	0	0	0	0	0	0	0	0	0	0	0	0	0	0	0	0	0	0	0	0	0	0	0	0	0	0	0	0	0	0	0	0	0	0	0	0	0	0	0	0	0	0	0	0	0	0	0	0	0	0	0	0
Dickeya phage phiDP10.3	0	0	0	0	0	0	0	0	0	0	0	0	0	0	0	0	0	0	0	0	0	0	0	0	0	0	0	0	0	0	0	0	0	0	0	0	0	0	0	0	0	0	0	0	0	0	0	0	0	0	0	0	0	0	0	0	0	0	0	0	0	0	0	0	0	0	0	0	0	0	0	0	0	0	0	0	0	0	0	0	0	0	0	0	0	0	0	0	0	0	0	0	0	0	0	0	0	0	0	0	0	0	0	0	0	0	0	0	0	0	0	0	0	0	0	0	0	0	0	0	0	0	0	0	0	0	0	0	0	0	0	0	0	0	0	0	0	0	0	0	0	0	0	0	0	0	0	0	0	0	0	0	0	0	0	0	0	0	0	0	0	0	0	0.000780611	0	0	0	0	0	0	0	0	0	0	0	0	0	0	0	0	0	0	0	0	0	0	0	0	0	0	0	0	0	0	0	0	0	0	0	0	0	0	0	0	0	0	0	0	0	0	0	0	0	0	0	0	0	0	0	0	0	0	0	0	0	0	0	0	0	0	0
Dickeya phage phiDP23.1	0	0	0	0	0	0	0	0	0	0	0	0	0	0	0	0	0	0	0	0	0	0	0	0	0	0	0	0	0	0	0	0	0	0	0	0	0	0	0	0	0	0	0	0	0	0	0	0	0	0	0	0	0	0	0	0	0	0	0	0	0	0	0	0	0	0	0	0	0	0	0	0	0	0	0	0	0	0	0	0	0	0	0	0	0	0	0	0	0	0	0	0	0	0	0	0	0	0	0	0	0	0	0.000937924	0	0	0	0	0	0.00015044	0	0	0	0	0	0	0.000126605	0	0	0	0	0	0	0	0	0	0	0	0	0	0	0	0	0	0	0	0	0	0	0	0	0	0	0	0	0	0	0	0	0	0	0	0	0	0	0	0	0	0	0	0	0	0	0	0	0	0	0	0	0	0	0	0	0	0	0	0	0	0	0	0	0	0	0	0	0	0	0	0	0	0	0	0	0	0	0	0	0	0	0	0	0	0	0	0	0	0	0	0	0	0	0	0	0	0	0	0	0	0	0	0	0	0	0	0	0	0	0	0	0	0	0
Dickeya phage PP35	0	0	0	0	0	0	0	0	0	0	0	0	0	0	0	0	0	0	0	0	0	0	0	0	0	0	0	0	0	0	0	0	0	0	0	0	0	0	0	0	0	0	0	0	0	0	0	0	0	0	0	0	0	0	0	0	0	0	0	0	0	0	0	0	0	0	0	0	0	0	0	0	0	0	0	0	0	0	0	0	0	0	0	0	0	0	0	0	0	0	0	0	0	0	0	0	0	0	0	0	0	0	0.000407006	0	0	0	0	0	0	0	0	0	0	0	0	0	0	0	0	0	0	0	0	0	0	0	0	0	0	0	0	0	0	0	0	0	0	0	0	0	0	0	0	0	0	0	0	0	0	0	0	0	0	0	0	0	0	0	0	0	0	0	0	0	0	0	0	0	0	0	0	0	0	0	0	0	0	0	0	0	0	0	0	0	0	0	0	0	0	0	0	0	0	0	0	0	0	0	0	0	0	0	0	0	0	0	0	0	0	0	0	0	0	0	0	0	0	0	0	0	0	0	0	0	0	0	0	0	0	0	0
Dickeya phage vB_DsoM_AD1	0	0	0	0	0	0	0	0	0	0	0	0	0	0	0	0	0	0	0	0	0	0	0	0	0	0	0	0	0	0	0	0	0	0	0	0	0	0	0	0	0	0	0	0	0	0	0	0.000126499	0.000122966	0	0	0	0	0	0	0	0	0	0	0	0	0	0	0	0	0	0	0	0	0	0	0	0	0	0	0	0	0	0	0	0	0	0	0	0	0	0	0	0	0	0	0	0	0	0	0	0	0	0	0	0	0	0	0	0	0	0	0	0	0	0	0	0	0	0	0	0	0	0	0	0	0	0	0	0	0	0	0	0	0	0	0	0	0	0	0	0	0	0	0	0	0	0	0	0	0	0	0	0	0	0	0	0	0	0	0	0	0	0	0	0	0	0	0	0	0	0	0	0	0	0	0	0	0	0	0	0	0	0	0	0	0	0	0	0	0	0	0	0	0	0	0	0	0	0	0	0	0	0	0	0	0	0	0	0	0	0	0	0	0	0	0	0	0	0	0	0	0	0	0	0	0	0	0	0	0	0	0	0	0	0
Dickeya solani	0	0	0	0	0	0	0	0	0	0	0	0	0	0	0	0	0	0	0	0	0	0	0	0	0	0	0	0	0	0	0	0	0	0	0	0	0	0	0	0	0	0	0	0	0	0	0	0.000296983	0.000166619	0	0.00043363	0	0	0.000163139	0	0.000588683	0	0	0	0	0	0	0	0	0	0	0	0	0	0	0	0	0	0	0	0	0	0	0	0	0	0	0	0	0	0	0	0	0	0	0	0	0	0	0	0	0	0	0	0	0	0	0	0	0	0	0	0	0	0	0	0	0	0.0014	0	0	0	0	0	0	0	0	0	0	0	0	0	0	0	0	0	0	0	0	0	0	0	0	0	0	0	0	0	0	0	0	0	0	0	0	0	0	0	0	0	0	0	0	0	0	0	0	0	0	0	0	0	0	0	0	0	0	0	0	0	0	0	0	0	0	0	0	0	0	0	0	0	0	0	0	0	0	0	0	0	0	0	0	0	0	0	0	0	0	0	0	0	0	0	0	0	0	0	0	0	0	0	0	0	0	0	0	0	0	0	0	0	0	0	0	0
Dickeya sp. NCPPB 569	0	0	0	0	0	0	0	0	0	0	0	0	0	0	0	0	0	0	0	0	0	0	0	0	0	0	0	0	0	0	0	0	0	0	0	0	0	0	0	0	0	0	0	0	0	0	0	0	0	0	0	0	0	0	0	0	0	0	0	0	0	0	0	0	0	0	0	0	0	0	0	0	0	0	0	0	0	0	0	0	0	0	0	0	0	0	0	0	0	0	0	0	0	0	0	0	0	0	0	0	0	0	0	0	0	0	0	0	0	0	0	0	0	0.000871628	0	0	0	0	0	0	0	0	0	0	0	0	0	0	0	0	0	0	0	0	0	0	0	0	0	0	0	0	0	0	0	0	0	0	0	0	0	0	0	0	0	0	0	0	0	0	0	0	0	0	0	0	0	0	0	0	0	0	0	0	0	0	0	0	0	0	0	0	0	0	0	0	0	0	0	0	0	0	0	0	0	0	0	0	0	0	0	0	0	0	0	0	0	0	0	0	0	0	0	0	0	0	0	0	0	0	0	0	0	0	0	0	0	0	0	0	0
Dickeya sp. Secpp 1600	0	0	0	0	0	0	0	0	0	0	0	0	0	0	0	0	0	0	0	0	0	0	0	0	0	0	0	0	0	0	0	0	0	0	0	0	0	0	0	0	0	0	0	0	0	0	0	0	0	0	0	0	0	0	0	0	0	0	0	0	0	0	0	0	0	0	0	0	0	0	0	0	0	0	0	0	0	0	0	0	0	0	0	0	0	0	0	0	0	0	0	0	0	0	0	0	0	0	0	0	0	0	0	0	0	0	0	0	0	0	0	0	0	0.000270444	0	0	0	0	0	0	0	0	0	0	0	0	0	0	0	0	0	0	0	0	0	0	0	0	0	0	0	0	0	0	0	0	0	0	0	0	0	0	0	0	0	0	0	0	0	0	0	0	0	0	0	0	0	0	0	0	0	0	0	0	0	0	0	0	0	0	0	0	0	0	0	0	0	0	0	0	0	0	0	0	0	0	0	0	0	0	0	0	0	0	0	0	0	0	0	0	0	0	0	0	0	0	0	0	0	0	0	0	0	0	0	0	0	0	0	0	0
Dickeya zeae	0	0	0	0	0	0	0	0	0	0	0	0	0	0.000131703	0.000123964	0	0	0	0	0	0	0	0	0	0	0	0	0	0	0	0	0	0	0	0	0	0	0	0	0	0	0	0	0	0	0	0	0	0	0	0	0	0	0.000257939	0	0	0	0	0	0	0	0	0	0	0	0	0	0	0	0	0	0	0	0	0	0	0	0	0	0	0	0	0	0	0	0	0	0	0	0	0	0	0	0	0	0	0	0	0	0	0	0	0	0	0	0	0	0	0	0	0	0	0	0.00196275	0	0	0	0	0	0	0	0	0	0	0	0	0	0	0	0	0	0	0	0	0	0	0	0	0	0	0	0	0	0	0	0	0	0	0	0	0	0	0	0	0	0	0	0	0	0	0	0	0	0	0	0	0	0	0	0	0	0	0	0	0	0	0	0	0	0	0	0	0	0	0	0	0	0	0	0	0	0	0	0	0	0	0	0	0	0	0	0	0	0	0	0	0	0	0	0	0	0	0	0	0	0	0	0	0	0	0	0	0	0	0	0	0	0	0	0	0
Dicrocoelium dendriticum	0.000325562	0.00046225	0.000498278	0.000536141	0.000349062	0.000481503	0.000467371	0.000604161	0.000650509	0.00045439	0.000149952	0	0.000516502	0.000228391	0.000210862	0.000115631	0.00025109	0.000291225	0.000242807	0.000282896	0.000453345	0.000323192	0.000186096	0.000848186	0.000279299	0.00022739	0.000252839	0.00022601	0.000221078	0.000381245	0.000364828	0.000266026	0.000415204	0.000477122	0.000331126	0.000497058	0.000350405	0.000372026	0.000240731	0.000330449	0.00089472	0.000829221	0.00027896	0.000606824	0.000275634	0.00011919	0.000140465	0.000167343	0.000231483	0.000260725	0.000165024	0.000836069	0.000228351	0.000750951	0.000379193	0.000298459	0.000192179	0.000334771	0.000114816	0	0.000149527	0.000179736	0.00020382	0.000173499	0	0	0.000357064	0	0.000156055	0	0.000183927	0	0.00033809	0.000503696	0.000165351	0.000118743	0.000534311	0.000466921	0.000312237	0.000375172	0.000216448	0.000223636	0.000242725	0.000309467	0.000287148	0.000327159	0.000409108	0.000362877	0.000223819	0.00018307	0	0.000179186	0.000188902	0.000174549	0	0.000209626	0.000209827	0.000262093	0.000223505	0.000226393	0.000126352	0.000268521	0.000338731	0.00013689	0.000224101	0.000167527	0.000137109	0.000363498	0.000165619	0.000201414	0.000211552	0.000458863	0.000468561	0.000284901	0.000300801	0	0.000329875	0.000177326	0.000496731	0.000409876	0	0	0.000198687	0.000290918	0.000246904	0.00024741	0.000209139	0.000128655	0.000144308	0.000156489	0.000175494	0.000169502	0.00014191	0.000127897	0.000151348	0.000128868	0	0.000465028	0.000281564	0.000241174	0.000372854	0.00019792	0.000199179	0.000284922	0.00013937	0.000268144	0.000290896	0.000141449	0.000391997	0.000219217	0.000189993	0.000183598	0.000279017	0.000478643	0.000578767	0.000337582	0.000189181	0.000520123	0.000887967	0.000287569	0.000599819	0.000191237	0.000160858	0.000468754	0.000213932	0.000621018	0.000117968	0.000431095	0.000577299	0.000305555	0.00035844	0.000239081	0.00106908	0.000995587	0.000905575	0.000924422	0.00031515	0.000428512	0.000144977	0.000473527	0.000786979	0.000470628	0.000811019	0.000180947	0.000378972	0.000729939	0.000256264	0.000181258	0.000552268	0.00046496	0.000365144	0.000391964	0.000385659	0.000531353	0.000580996	0.000256835	0.000266091	0.000652557	0.000504769	0.00028248	0.000220083	0.000823038	0.000920647	0.000296696	0.000269227	0.000325411	0.000634134	0.000607212	0.000789136	0.000396283	0.000647627	0.000336341	0.00014277	0.000146607	0.000225901	0.000201806	0.000440759	0.000476201	0.000194224	0.00051773	0.000867546	0.00101453	0.000469484	0.000701358	0.00052245	0.000488464	0.000224766	0.000162814	0.000402889	0.000350962	0
Dictyostelium discoideum	0	0	0	0	0	0	0	0	0	0	0	0	0	0	0	0	0	0	0	0	0	0	0	0	0	0	0	0	0	0	0	0	0	0	0	0	0	0	0	0	0	0	0	0.000190016	0	0	0	0	0	0	0	0	0	0	0	0	0	0	0	0	0	0	0	0	0	0	0	0	0	0	0	0	0	0	0	0	0	0	0	0	0	0	0	0	0	0	0	0	0	0	0	0	0	0	0	0	0	0	0	0	0	0	0	0	0	0	0	0	0	0	0	0	0	0	0	0	0	0	0	0	0	0	0	0	0	0	0	0	0	0	0	0	0	0	0	0	0	0	0	0	0	0	0	0	0	0	0	0	0	0	0	0	0	0	0	0	0	0	0	0	0	0	0	0	0	0	0	0	0	0	0	0	0.000154203	0	0	0	0	0	0	0	0	0	0	0	0	0	0	0	0	0	0	0	0	0	0	0	0	0	0	0	0	0	0	0	0	0	0	0	0	0	0	0	0	0	0	0	0	0	0	0	0	0	0	0	0	0	0	0	0	0	0
Dictyostelium purpureum	0	0	0	0	0	0	0	0	0	0	0	0	0	0	0	0	0	0	0	0	0	0	0	0	0	0	0	0	0	0	0	0	0	0	0	0	0	0	0	0	0	0	0	0	0	0	0	0	0	0	0	0	0	0	0	0	0	0	0	0	0	0	0	0	0	0	0	0	0	0	0	0	0	0	0	0	0	0	0	0	0	0	0	0	0	0	0	0	0	0	0	0	0	0	0	0	0	0	0	0	0	0	0	0	0	0	0	0	0	0	0	0	0	0	0	0	0	0	0	0	0	0	0	0	0	0	0	0	0	0	0	0	0	0	0	0	0	0	0	0	0	0	0	0	0	0	0	0	0	0	0	0	0	0	0	0	0	0	0	0	0	0	0	0	0	0	0	0	0	0	0	0	0	0	0	0	0	0	0	0	0	0	0	0	0	0	0	0	0	0	0	0	0	0	0	0	0	0	0	0	0	0	0	0	0	0	0	0	0	0	0	0	0	0	0	0	0	0	0	0	0	0.000314791	0	0	0	0	0	0	0	0	0
Didymella pinodes	0	0	0	0	0	0	0	0	0	0	0	0	0	0	0	0	0	0	0	0	0	0	0	0	0	0	0	0	0	0	0	0	0	0	0	0	0	0	0	0	0	0	0	0	0	0	0	0	0	0	0	0	0	0	0	0	0	0	0	0	0	0	0	0	0	0	0	0	0	0	0	0	0	0	0	0	0	0	0	0	0	0	0	0	0	0	0	0	0	0	0	0	0	0	0	0	0	0	0	0	0	0	0	0	0	0	0	0	0	0	0	0	0	0	0	0	0	0	0	0	0	0	0	0	0	0	0	0	0	0	0	0	0	0	0	0	0	0	0	0	0	0	0	0	0	0	0	0	0	0	0	0	0	0	0	0	0	0	0	0	0	0	0	0	0	0	0	0	0	0	0	0	0	0	0	0	0	0	0	0	0	0	0	0	0	0	0	0	0	0	0	0	0	0	0	0	0	0	0	0	0	0.000251907	0	0	0	0	0	0	0	0	0	0	0	0	0	0	0	0	0	0	0	0	0	0.000658308	0	0	0	0	0	0	0
Dietzia lutea	0	0	0	0	0.000144629	0	0	0	0	0	0	0	0	0	0	0	0	0	0	0	0	0.000147159	0	0	0.000124552	0	0	0	0	0	0	0.000134624	0	0	0.000212416	0	0.000130183	0	0	0.000121784	0.000267158	0.000268777	0.000120321	0	0	0	0.000135256	0	0	0.00284428	0	0	0	0	0	0	0	0	0	0	0	0	0	0	0	0	0	0	0	0	0	0	0	0.000221822	0	0	0.000134609	0	0	0.000643657	0	0	0	0	0	0	0	0	0	0	0	0	0	0	0	0	0	0	0	0	0	0	0	0	0	0	0	0	0	0	0	0	0	0	0	0	0	0	0	0	0	0	0	0	0	0	0	0	0	0	0	0	0	0	0	0	0	0	0	0	0	0	0	0	0	0.000119586	0	0	0.000326664	0	0	0	0	0	0.000179211	0	0	0	0.00014811	0	0	0	0	0	0	0.000198855	0	0	0.000150592	0	0	0.000133904	0.000522359	0.000251673	0.000198321	0.000225091	0	0	0	0	0.000169645	0	0	0	0	0.000134972	0	0.000137928	0	0	0	0.00012978	0.000154471	0	0.000248253	0.000133139	0	0.000146132	0	0	0	0.000252383	0	0	0	0	0	0	0	0.000698632	0.000167317	0.000155475	0	0.000116834	0	0	0	0	0	0.00016517	0.000238719	0.000240047	0	0.000150478	0	0.000125479	0	0	0	0.000127184	0
Dietzia psychralcaliphila	0	0	0	0	0	0	0	0	0	0	0	0	0	0	0	0	0	0	0	0	0	0	0	0	0	0	0	0	0	0	0	0.000135314	0	0.000145013	0.000280358	0	0.000158858	0	0	0.000138164	0.000224245	0.000235229	0.000129021	0	0.00013939	0	0	0	0	0.000379237	0	0	0	0	0	0	0	0	0	0	0	0	0	0	0	0	0	0	0	0	0	0	0	0.000197957	0	0	0	0	0	0.000413023	0	0	0	0	0	0	0	0	0	0	0	0	0	0	0	0	0	0	0	0	0	0	0	0	0	0	0	0	0	0	0	0	0	0	0	0	0	0	0	0	0	0	0	0	0	0	0	0	0	0	0	0	0	0	0	0	0	0	0	0	0	0	0	0	0	0	0	0	0.000179665	0	0	0	0	0	0.000233707	0	0.000121744	0	0	0	0	0	0	0	0.000119267	0	0	0	0	0	0	0	0.000556141	0.000265552	0.00013687	0.000148155	0	0	9.6651e-05	0	0.000128643	0	0	0	0	0	0	0	0	0	0	0	0.000156104	0	0.000132894	0	0	0.000133233	0	0	0	0.000181497	0	0	0	0	0	0	0	0.000323163	0.000137646	0.000150199	0	0.000143467	0	0	0	0	0	0.000146973	0.000162278	0.000150253	0	0	0	0	0	0	0	0	0.000186637
Dietzia sp. D5	0	0	0	0	0	0	0	0	0	0	0	0	0	0	0	0	0	0	0	0	0	0	0	0	0	0	0	0	0	0.000137019	0	0	0	0	0.00060517	0	0.000314848	0	0	0	0	0	0	0	0	0	0	0	0	0	0	0	0	0	0	0	0	0	0	0	0	0	0	0	0	0	0	0	0	0	0	0	0	0	0	0	0	0	0	0	0	0	0	0	0	0	0	0	0	0	0	0	0	0	0	0	0	0	0	0	0	0	0	0	0	0	0	0	0	0	0	0	0	0	0	0	0	0	0	0	0	0	0	0	0	0	0	0	0	0	0	0	0	0	0	0	0	0	0	0	0	0	0	0	0	0	0	0	0	0	0	0	0	0	0	0	0	0	0	0	0	0	0	0	0	0	0	0	0	0	0	0	0	0	0	0	0	0	0	0	0	0	0	0	0	0	0	0	0	0	0	0	0	0	0	0	0	0	0	0	0	0	0	0	0	0	0	0	0	0	0	0	0	0	0	0	0	0	0	0	0	0	0	0	0	0	0	0	0	0	0
Dietzia sp. DQ12-45-1b	0	0	0	0	0	0	0	0	0	0	0	0	0	0	0	0	0	0	0	0	0	0	0	0	0	0	0	0	0.000220504	0	0.000212817	0.000137845	0.000199098	0.000288569	0	0	0	0.000135124	0	0.000214099	0	0.000135375	0.000177335	0	0.000235705	0	0	0	0	0.000165916	0	0	0	0	0	0	0	0	0	0	0	0	0	0	0	0	0	0	0	0	0	0	0	0.000352489	0	0	0	0	0	0.000273584	0	0	0	0	0	0	0	0	0	0	0	0.000158338	0.000225613	0.000135679	0	0	0	0	0	0	0	0	0	0	0	0	0	0	0	0	0	0	0	0	0	0	0	0	0	0	0	0	0	0	0	0	0	0	0	0	0	0	0	0	0	0	0	0	0	0	0	0	0	0	0	0	0	0	0	0	0	0	0	0	0.000136242	0	0	0	0	0	0	0	0	0	0.000152828	0	0	0.00016052	0	0	0	0.000163259	0.000370914	0.000575516	0.00012849	0.000130053	0	0	0	0	0	0	0	0	0	0	0	0.000203638	0	0	0	0	0	0	0.000162169	0	0	0	0	0	0	0	0	0	0	0	0	0	0	0.000271262	0.000168209	0.000181855	0	0.000215703	0	0.000130705	0	0	0	0.00018809	0	0.000128825	0	0	0	0	0	0	0	0	0
Dietzia sp. oral taxon 368	0.000251901	0.000149053	0	0	0.00034681	0.000147708	0	0	0	0	0	0	0	0	0	0.000119595	0.000135817	0	0	0.000216132	0.000199686	0.000214685	0	0.000203565	0.000172109	0	0.000363527	0	0	0	0	0.000149812	0	0.000120055	0.000248029	0	0.000192694	0.000196838	0.000149231	0.000152816	0.000490434	0.000513083	0.0001616	0	0.000131404	0	0.000327811	0.00097148	0	0.0335151	0.000120256	0.000165763	0.000301484	0.000619413	0	0.00017805	0.000199858	0.000146154	0	0	0	0	0	0	0	0	0	0	0	0.000588825	0	0	0.00023752	0.000512889	0	0.000191233	0.000169291	0.000151169	0	0.000929792	0.000197717	0	0.000202114	0	0	0	0.000129971	0	0	0	0	0.00024862	0.00026011	0.000184817	0	0.000853698	0.000190892	0.000224253	0	0	0	0	0.000357403	0	0	0	0	0	0	0	0	0	0.000173289	0.000154263	0	0	0.000168351	0	0.000303259	0.000190555	0	0	0	0	0	0	0	0	0	0	0	0	0	0	0	0	0	0	0.000207919	0	0	0	0	0.000193226	0	0.000263867	0.000130204	0	0.0045733	0	0.000192094	0	0.000477458	0	0.000837888	0.000264052	0.00112649	0.000372615	0.000202616	0.000564733	0.00022992	0	0	0	0.000572803	0.0005723	0.000495168	0.000140595	0.000321892	0.000359613	0.000138886	0.00018351	0.00157328	0.000500107	0.000587702	0.000363957	0.000162738	0	0	0.00014554	0.000474084	0.000165005	0.000273832	0	0.000212522	0.000396463	0.000229919	0.000458384	0.000208818	0.000382159	0.000216329	0.000657167	0.000425279	0.000183664	0.000692297	0.000481616	0	0.000428677	0.000475464	0.000201947	0.000335017	0.000445773	0	0.000426457	0	0.000402808	0.000220425	0.000196309	0.000202179	0.00272681	0.000486334	0.000387122	0.000726561	0.000537435	0	0.00019636	0.000453066	0.000261982	0.000646369	0.000624985	0.00037388	0.000535706	0	0.000241942	0.000248046	0.000502919	0.000233222	0.000261501	0.000185094	0.000495104	0
Dietzia timorensis	0.000148659	0	0	0	0	0	0	0	0	0	0	0	0	0	0	0	0	0	0	0	0	0	0	0	0	0	0	0	0	0	0	0	0	0.000146106	0.000273034	0	0.000145094	0	0	0.000144996	0.000237473	0.000247464	0.000184554	0	0.000123176	0	0	0	0	0	0	0	0	0	0.000154788	0	0	0	0	0	0	0	0	0	0	0	0	0	0	0	0.000160342	0	0.000319268	0.000811977	0	0	0	0	0	0.000181408	0	0	0	0	0	0	0	0	0	0	0	0	0.000142046	0	0	0.000165872	0	0	0	0	0	0	0	0	0	0	0	0	0	0	0	0	0	0.000279436	0	0	0	0	0	0.000149146	0	0	0	0	0	0	0	0	0	0	0	0	0	0	0	0	0	0	0.000122743	0.000131491	0	0	0	0	0	0	0	0	0	0	0	0	0	0	0.000173971	0	0	0	0	0	0	0	0	0	0	0	0	0.000155678	0	0.000122974	0	0.000134532	0.000128464	0.000150819	0.000136032	0	0	0	0	0.00026307	0	0	0	0	0.000134392	0	0	0.000228716	0	0	0	0	0	0.000189275	0.000134923	0.000154287	0	0	0	0	0	0	0	0	0	0	0	0	0	0	0.000154601	0.000280614	0	0.000199371	0	0	0	0	0	0.000144348	0	0.000134437	0	0	0.000143167	0.00017808	0.000121248	0	0	0	0
Digitaria glauca	0	0	0	0	0	0	0	0	0	0	0	0	0	0	0	0	0	0	0	0	0	0	0	0	0	0	0	0	0	0	0	0	0	0	0	0	0	0	0	0	0	0	0	0	0	0	0	0	0	0	0	0	0	0	0	0	0	0	0	0	0	0	0	0	0	0	0	0	0	0	0	0	0	0	0	0	0	0	0	0	0	0	0	0	0	0	0	0	0	0	0	0	0	0	0	0	0	0	0	0	0	0	0	0	0	0	0	0	0	0	0	0	0	0	0	0	0	0	0	0	0	0	0	0	0	0	0	0	0	0	0	0	0	0	0	0	0	0	0	0	0	0	0	0	0	0	0	0	0	0	0	0	0	0	0.000202529	0	0	0	0	0	0	0	0	0	0	0	0	0	0	0	0	0	0	0	0	0	0	0	0	0	0	0	0	0	0	0	0	0	0	0	0	0	0	0	0	0	0	0	0	0	0	0	0	0	0	0	0	0	0	0	0	0	0	0	0	0	0	0	0	0	0	0	0	0	0	0	0	0	0	0	0
Dimastigella mimosa	0	0	0	0	0	0	0	0	0	0	0	0	0	0	0	0	0	0	0	0	0	0	0	0	0	0	0	0	0	0	0	0	0	0	0	0	0	0	0	0	0	0	0	0	0	0	0	0	0	0	0	0	0	0	0	0	0	0	0	0	0	0	0	0	0	0	0	0	0	0	0	0	0	0	0.000183201	0	0	0	0	0	0	0	0	0	0	0	0	0	0	0	0	0	0	0	0	0	0	0	0	0	0	0	0	0	0	0	0	0	0	0	0	0	0	0	0	0	0	0	0	0	0	0	0	0	0	0	0	0	0	0	0	0	0	0	0	0	0	0	0	0	0	0	0	0	0	0	0	0	0	0	0	0	0	0	0	0	0	0	0	0	0	0	0	0	0	0	0	0	0	0	0	0	0	0	0	0	0	0	0	0	0	0	0	0	0	0	0	0	0	0	0	0	0	0	0	0	0	0	0	0	0	0	0	0	0	0	0	0	0	0	0	0	0	0	0	0	0	0	0	0	0	0	0	0	0	0	0	0	0	0	0
Dimocarpus longan	0	0	0	0	0	0	0	0	0	0	0	0	0	0	0	0	0	0	0	0	0	0	0	0	0	0	0	0	0	0	0	0	0	0	0	0	0	0.000328229	0	0	0	0	0	0	0	0	0	0	0	0	0	0	0	0	0	0	0	0	0	0	0	0	0	0	0	0	0	0	0	0	0	0	0	0	0	0	0	0	0	0	0	0	0	0	0	0	0	0	0	0	0	0	0	0	0	0	0	0	0	0	0	0	0	0	0	0	0	0	0	0	0	0	0	0	0	0	0	0	0	0	0	0	0	0	0	0	0	0	0	0	0	0	0	0	0	0	0	0	0	0	0	0	0	0	0	0	0	0	0	0	0	0	0	0	0	0	0	0	0	0	0	0	0	0	0	0	0	0	0	0	0	0	0	0	0	0	0	0	0	0	0	0	0	0	0	0	0	0	0	0	0	0	0	0	0	0	0	0	0	0	0	0	0	0	0	0	0	0	0	0	0	0	0	0	0	0	0	0	0	0	0	0	0	0	0	0	0	0	0	0	0
Dinoponera quadriceps	0	0	0	0	0	0	0	0	0.000142912	0	0	0	0	0	0	0	0	0	0	0	0	0	0	0	0	0	0	0	0	0	0	0	0	0	0	0	0	0	0	0	0	0	0	0	0	0	0	0	0	0	0	0	0	0	0	0	0	0	0	0	0	0	0	0	0	0	0	0	0	0	0	0	0	0	0	0	0	0	0	0	0	0	0	0	0	0	0	0	0	0	0	0	0	0	0	0	0	0	0	0	0	0	0	0	0	0	0	0	0	0	0	0	0	0	0	0	0	0	0	0	0	0	0	0	0	0	0	0	0	0	0	0	0	0	0	0	0	0	0	0	0	0	0	0	0	0	0	0	0.000146999	0	0	0	0	0	0	0	0	0	0	0	0	0	0	0	0	0	0	0	0.000138421	0	0	0	0	0	0	0	0	0	0	0	0.000130693	0	0	0	0	0	0	0	0	0.000135454	0	0	0	0	0	0	0	0	0	0	0	0	0	0	0	0	0	0	0	0	0	0	0	0	0	0	0	0	0	0	0	0	0	0	0	0	0	0	0	0	0
Dinoroseobacter shibae	0.000321364	0.000554647	0.000453199	0	0.000399357	0	0.000137063	0	0	0	0	0	0.00136515	0	0	0	0	0	0	0.000754391	0.00074534	0.00111278	0.000341109	0.0016	0.000255899	0.0010059	0.000666276	0.00073752	0.000129122	0	0	0.000141988	0.000133265	0.000162502	0.000269245	0.000136672	0.000174342	0.000167225	0.000124162	0.000279785	0.00116769	0.0011201	0.000345414	0	0.00027152	0	0	0	0	0.000237023	0	0.000135719	0	0	0.000241905	0	0	0.000593062	0	0	0	0	0	0	0	0	0	0	0	0	0	0	0.000368711	0	0	0	0.00232497	0.00218727	0	0.00026515	0.00020292	0.000271558	0.000250753	0.000714634	0.00119293	0.000644604	0.000720052	0.000576542	0.000460158	0.000298327	0	0.000128876	0.000156619	0	0	0	0	0	0.000257102	0.000283145	0.000124693	0.000131886	0	0.000130272	0	0.000124648	0	0.000256143	0	0	0	0	0	0	0	0	0	0	0	0	0	0	0	0	0	0	0	0	0	0.000114789	0	0.000117868	0	0	0	0	0	0.000130112	0	0	0.000122543	0	0.000140771	0	0	0	0.000126975	0	0	0.000689789	0.000186241	0.000320298	0	0.00130297	0.000176067	0.000232273	0	0.000128109	0.000249762	0.000371759	0.00115111	0	0.000208536	0.000644989	0.000201764	0.000343873	0.000154027	0.000583236	0.000225252	0.000259909	0.000149314	0.000432323	0.000332536	0.000584769	0.000336588	0.000436367	0.00117	0.00163776	0	0.00102597	0.000336215	0	0	0	0.000163054	0.000609964	0	0.000164752	0.00159361	0.000578547	0.00220304	0.000150382	0.000623525	0.000125392	0.00024521	0.000128085	0.000452975	0.000157617	0	0.000210668	0.000418668	0.000272602	0.000469709	0	0	0.000135046	0.000153735	0.000213053	0.000604063	0.000152864	0.000243167	0.000245331	0	0.000186306	0	0.000375474	0.000351992	0	0.000145337	0.000402951	0.000498364	0.000383668	0.000542608	0.000210015	0.000187005	0.000158404	0	0	0.000280536	0.000152122	0
Dioscorea rotundata	0.000512579	0.000288046	0.000350506	0.000445431	0.000345809	0.000305516	0.000365192	0.000486008	0	0.000577385	0.000431396	0	0	0.00127127	0.00111533	0.000815584	0.000548213	0.000569891	0.000321549	0.000259992	0.000218948	0.000312714	0	0	0.000218306	0.000910429	0.000466779	0.000564505	0.000489859	0.000273426	0.000331077	0	0	0	0	0	0	0	0.000296821	0	0	0	0	0	0	0.000267576	0	0.000278629	0.000170615	0	0.000125208	0.000192355	0	0.000153119	0	0.000207878	0	0.000135597	0.000495606	0.000506792	0.000933711	0.000689188	0.00070063	0.00092042	0.000360165	0.000560657	0.000636083	0.000436804	0.000454034	0.000139467	0.000387432	0.00016029	0.00101905	0	0.000534044	0.000224097	0	0	0.000121661	0	0.000494292	0.000768116	0.000560771	0.0003773	0.000448567	0.000508834	0.000901024	0.000729813	0.000542597	0.000225688	0	0.000300653	0.000320433	0.000313895	0.000597653	0.000542917	0.0008822	0.00136525	0	0	0	0	0.000480938	0	0.000235343	0	0	0.000133077	0	0	0	0.000294034	0.000236516	0.000312051	0.000654895	0.00054829	0.000510388	0.000381572	0.000161572	0.000253218	0	0	0.000382732	0	0.000560227	0.000582965	0.000953485	0.000356034	0.000620853	0.000436735	0.000452975	0.000418994	0.000216599	0.000214416	0.000213045	0.000201479	0.000168584	0.000415715	0.000459541	0.00201533	0	0.000241325	0.000206417	0.0020387	0.000194523	0.000438092	0.000296276	0.000278253	0.000163332	0.000482336	0.000191794	0.000524548	0.000303438	0.000129857	0.000322527	0.000154693	0	0.000136894	0	0	0.000159175	0	0	0	0	0	0	0	0	0	0.000250256	0	0.000146849	0	0.000177931	0.000195794	0	0	0	0	0	0.000170278	0	0	0.000131844	0	0	0.00022443	0	0.000227809	0	0.00135711	0	0	0.000180429	0	0.000147421	0	0	0	0	0	0	0.000155632	0	0	0.000158776	0	0.000193523	0	0	0	0	0.000126633	0	0.000611016	0.000199841	0.000341888	0	0	0	0.000407137	0	0	0.000204208	0	0.000496721	0.000240575	0.000369406	0.000182214	0
Diplodia corticola	0	0	0	0	0	0	0	0	0	0	0	0	0	0	0	0	0	0	0	0	0	0	0	0	0	0	0	0	0	0	0	0	0	0	0.00012755	0	0	0	0	0	0	0	0	0	0	0	0	0	0	0	0	0	0	0	0	0	0	0	0	0	0	0	0	0	0	0	0	0	0	0	0	0	0	0	0	0	0	0	0	0	0	0	0	0	0	0	0	0	0	0	0	0	0	0	0	0	0	0	0	0	0	0	0	0	0	0	0	0	0	0	0	0	0	0	0	0	0	0	0	0	0	0	0	0	0	0	0	0	0	0	0	0	0	0	0	0	0	0	0	0	0	0	0	0	0	0	0	0	0	0	0	0	0	0	0	0	0	0	0.000202386	0	0	0	0	0	0	0	0	0	0	0	0	0	0.000215332	0.000288915	0.000255304	0.000202463	0	0	0	0	0.000139919	0	0	0	0	0	0	0	0	0	0	0	0	0	0	0	0	0	0	0	0	0.000434355	0	0	0	0	0	0	0	0	0	0	0	0	0	0	0	0.000165737	0	0.000124927	0.000194733	0.000242088	0	0.000338117	0	0.000318415	0	0	0	0	0
Diplopterygium glaucum	0	0	0	0	0	0	0	0	0	0	0	0	0	0	0	0	0	0	0	0	0	0	0	0	0	0	0	0	0	0	0	0	0	0	0	0	0	0	0	0	0	0	0	0	0	0	0	0	0	0	0	0	0	0	0	0	0	0	0	0	0	0	0	0	0	0	0	0	0	0	0	0	0	0	0	0	0	0	0	0	0	0	0	0	0	0	0	0	0	0	0	0	0	0	0	0	0	0	0	0	0	0	0	0	0	0	0	0	0	0	0	0	0	0	0	0	0	0	0	0	0	0	0	0	0	0	0	0	0	0	0	0	0	0	0	0	0	0	0	0	0	0	0	0	0	0	0	0	0	0	0	0	0	0	0	0	0	0	0	0	0	0	0	0	0	0	0	0	0	0	0	0	0	0.00015637	0.000156981	0	0	0	0	0	0	0	0	0	0	0	0	0	0	0	0	0	0	0	0	0	0	0	0	0	0	0	0	0	0	0	0	0	0	0	0	0	0	0	0	0	0	0	0	0	0	0.00014209	0	0	0	0	0	0	0	0	0
Dirofilaria immitis	0	0	0	0	0	0	0	0	0.000214367	0	0	0	0	0	0	0	0	0	0	0	0	0	0	0	0	0	0	0	0	0	0	0	0	0	0	0	0	0	0	0	0	0	0	0	0	0	0	0	0	0	0	0	0	0	0	0	0	0	0	0	0	0	0	0	0	0	0	0	0	0	0	0	0	0	0	0	0	0	0	0	0	0	0	0	0	0	0	0	0	0	0	0	0	0	0	0	0	0	0	0	0	0	0	0	0	0	0	0	0	0	0	0	0	0	0	0	0	0	0	0	0	0	0	0	0	0	0	0	0	0	0	0	0	0	0	0	0	0	0	0	0	0	0	0	0	0	0	0	0	0	0	0	0	0	0	0	0	0	0	0	0	0	0	0	0	0	0	0	0	0	0	0	0	0	0	0	0	0	0	0	0	0	0	0	0	0	0	0	0	0	0	0	0	0	0	0	0	0	0	0	0	0	0	0	0	0	0	0	0	0	0	0	0	0	0	0	0	0	0	0	0	0	0	0	0	0	0	0	0	0	0
Diuraphis noxia	0	0	0	0	0	0	0	0	0.000155111	0	0	0	0	0	0	0	0	0	0	0	0	0	0	0	0	0	0	0	0	0	0	0	0	0	0	0	0	0	0	0	0	0	0	0	0	0	0	0	0	0	0	0	0	0	0	0	0	0	0	0	0	0	0	0	0	0	0	0	0	0	0	0	0	0	0	0	0	0	0	0	0	0	0	0	0	0	0	0	0	0	0	0	0	0	0	0	0	0	0	0	0	0	0	0	0	0	0	0	0	0	0	0	0	0	0	0	0	0	0	0	0	0	0	0	0	0	0	0	0	0	0	0	0	0	0	0	0	0	0	0	0	0	0	0	0	0	0	0	0	0	0	0	0	0	0	0	0	0	0	0	0	0	0	0	0	0	0	0	0	0	0	0	0.000134209	0	0	0	0	0	0	0	0	0	0	0	0	0	0	0	0	0	0	0	0	0	0	0	0	0	0	0	0	0	0	0	0	0	0	0	0	0	0	0	0	0	0	0	0	0	0	0	0	0	0	0	0	0	0	0	0	0	0
Dokdonella koreensis	0.000154957	0.000141376	0.00018128	0.000185275	0.000164147	0.000132811	0.000211459	0	0.000319372	0.000173298	0.000151439	0.00956938	0.00135066	0.000171758	0.000164178	0.00013237	0.000426092	0.00023388	0.00160823	0.000250489	0.000320984	0.000361146	0	0.00261241	0.000565544	0.000244459	0.000313331	0	0.00030633	0.00025852	0.000338291	0.000707407	0	0.000119873	0.000320265	0	0.000158858	0.000143833	0.00012275	0.000202245	0.000797278	0.0010609	0.00014383	0.000139029	0.000147618	0	0.000131663	0.000243242	0.000279133	0.000118511	0.000310241	0.000160583	0.000267367	0.000644333	0.000376081	0.000318954	0.000252642	0.000225917	0.0001361	0.000263921	0	0.000406054	0.000489167	0	0	0	0	0	0	0	0	0	0.000337809	0	0.000148828	0.000166078	0.00100217	0.00129963	0	0.000959994	0.000560892	0.00040987	0.000563368	0.000545233	0.000776814	0.00110899	0.000477841	0.00107797	0.000596722	0.000555685	0.00029152	0	0	0	0	0	0	0.00012118	0.00121418	0.00100064	0.000801627	0.000671364	0.000189358	0.0007781	0.000190815	0.000752542	0.000235233	0.000744862	0	0	0	0	0.000194365	0.000124997	0.000206695	0	0.000312592	0.000142602	0.000151837	0.000161239	0	0	0.000160429	0.000117296	0.000581021	0.000578804	0	0	0.000146644	0.000238694	0.000178476	0.000195954	0.000148986	0.000143762	0.000139769	0.000162884	0.000176764	0.000171073	0.00016998	0.000214205	0.000150839	0.000231054	0.00018603	0.00019679	0.000165046	0	0	0.000168182	0.00040833	0.000395968	0.000184891	0	0.000184841	0.000271459	0.000495449	0.000340542	0.000422404	0.000316796	0.000643725	0.000404299	0.00052778	0	0.000439203	0.000887707	0.000288006	0.00035373	0.000214003	0.000216199	0.000247595	0.000218202	0.00023085	0.000520389	0.000404467	0.000588239	0.000538541	0.000666461	0.0002865	0.000318213	0.00120814	0.000389874	0.000650136	0.000249815	0.000196426	0.000335388	0.000234814	0.000653591	0.000353021	0.000178243	0.00118971	0.00108661	0.000627317	0.000167441	0.000932319	0.000207836	0.000423175	0	0	0.000178645	0.000178263	0.000130543	0.00077229	0.000395344	0.00353397	0.000315622	0.00035897	0.00043016	0.000436004	0.000376837	0.00031347	0	0.000323702	0.000206751	0.000271554	0.000214572	0.000337407	0.000344311	0.000971515	0.000330216	0.000436732	0.00027435	0.0006884	0.000607899	0.000222076	0.00033236	0.000284115	0.000320423	0.000275638	0.000249215	0.000289767	0.000493774	0
Dokdonia donghaensis	0	0	0	0.000208409	0	0.000129276	0.000226894	0	0.000204782	0.000125482	0	0	0	0	0	0	0	0	0	0	0	0	0	0	0	0	0	0	0	0	0	0	0	0	0	0	0	0	0	0	0	0	0	0	0	0	0	0	0	0	0	0	0	0	0	0	0	0	0	0	0	0	0	0	0	0	0	0	0	0	0	0	0	0	0	0	0	0	0	0	0	0	0	0	0	0	0	0	0	0	0	0	0	0	0.000124748	0	0	0	0	0	0	0	0	0	0	0	0	0	0	0	0	0	0	0	0	0	0	0	0	0	0	0	0	0	0	0	0	0	0	0	0	0	0	0	0	0	0	0	0	0	0	0	0	0	0	0	0	0	0	0.000115778	0	0.00011778	0	0	0	0	0	0	0	0	0	0	0	0	0	0	0	0	0	0	0	0	0	0	0	0	0	0	0	0	0	0	0	0	0	0	0	0	0	0	0.000137354	0	0	0	0	0	0	0	0	0	0	0	0	0	0	0	0	0	0	0	0	0	0	0	0	0	0	0	0	0	0	0	0	0	0	0	0	0	0	0	0
Dolichospermum compactum	0	0	0	0	0	0	0	0	0	0	0	0	0	0	0	0	0	0	0	0	0	0	0	0	0	0	0	0	0	0	0	0	0	0	0	0	0	0	0	0	0	0	0	0	0	0	0	0	0	0	0	0	0	0	0	0	0	0	0	0	0	0	0	0	0	0	0	0	0	0	0	0	0	0	0	0	0	0	0	0	0	0	0	0	0	0	0	0	0	0	0	0	0	0	0	0	0	0	0	0	0	0	0	0	0	0	0	0	0	0	0	0	0	0	0	0	0	0	0	0	0	0	0	0	0	0	0	0	0	0	0	0	0	0	0	0	0	0	0	0	0	0	0	0	0	0	0	0	0	0	0	0	0	0	0	0	0	0	0	0	0	0	0	0	0	0.000189566	0	0	0	0	0	0	0	0	0	0	0	0	0	0	0	0	0	0	0	0	0	0	0	0	0	0	0	0	0	0	0	0	0	0	0	0	0	0	0	0	0	0	0	0	0	0	0	0	0	0	0	0	0	0	0	0.000151528	0	0	0	0	0	0	0	0	0
Dolosigranulum pigrum	0	0	0	0	0	0	0	0	0.000136376	0	0	0	0	0	0	0	0	0	0	0	0	0	0	0	0	0	0	0	0	0	0	0	0	0	0	0	0	0	0	0	0	0	0	0	0	0	0	0	0	0	0	0	0	0.000132052	0	0	0	0	0	0	0	0	0	0	0	0	0	0	0	0	0	0	0.000187797	0.00033195	0	0	0	0	0	0	0	0	0	0	0	0	0	0	0	0	0	0	0	0	0	0	0	0	0	0	0	0	0	0	0	0	0	0	0	0	0	0	0	0	0	0	0	0	0	0	0	0	0	0	0	0	0	0	0	0	0	0	0	0	0	0	0	0	0	0	0	0	0	0	0	0	0	0	0	0	0	0	0	0	0	0	0	0	0	0	0	0	0	0	0	0	0	0	0	0	0	0	0	0	0	0	0	0	0	0	0	0	0	0	0	0	0	0	0	0	0	0	0	0.0004597	0	0	0	0	0	0	0	0	0	0.00380517	0	0	0	0	0	0	0	0	0	0	0	0	0	0	0	0	0	0	0	0	0	0	0	0.000151203	0	0	0
Dosidicus gigas	0	0	0	0	0	0	0	0	0	0	0	0	0	0	0	0	0	0.000177484	0	0	0	0	0	0	0	0	0	0	0	0	0	0	0	0	0	0	0	0	0	0	0	0	0	0	0	0	0	0	0	0	0	0	0	0	0	0	0	0	0	0	0	0	0	0	0	0	0	0	0	0	0	0	0	0	0	0	0	0	0	0	0	0	0	0	0	0	0	0	0	0	0	0	0	0	0	0	0	0	0	0	0	0	0	0	0	0	0	0	0	0	0	0	0	0	0	0	0	0	0	0	0	0	0	0	0	0	0	0	0	0	0	0	0	0	0	0	0	0	0	0	0	0	0	0	0	0	0	0	0	0	0	0	0	0	0	0	0	0	0	0	0	0	0	0	0	0	0	0	0	0	0	0	0	0	0	0	0	0	0	0	0	0	0	0	0	0	0	0	0	0	0	0	0	0	0	0	0	0	0	0	0	0	0	0	0	0	0	0	0	0	0	0	0	0	0	0	0	0	0	0	0	0	0	0	0	0	0	0	0	0	0
Dromaius novaehollandiae	0	0	0	0	0	0	0	0	0	0	0	0	0	0	0	0	0	0	0	0	0	0	0	0	0	0	0	0	0	0	0	0	0	0	0	0.000137919	0	0	0	0	0	0	0	0	0	0	0	0	0	0	0	0	0	0	0	0	0	0	0	0	0	0	0	0	0	0	0	0	0	0	0	0	0	0	0	0	0	0	0	0	0	0	0	0	0	0	0	0	0	0	0	0	0	0	0	0	0	0	0	0	0	0	0	0	0	0	0	0	0	0	0	0	0	0	0	0	0	0	0	0	0	0	0	0	0	0	0	0	0	0	0	0	0	0	0	0	0	0	0	0	0	0	0	0	0	0	0	0	0	0	0	0	0	0	0	0	0	0	0	0	0	0	0	0	0	0	0	0	0	0	0	0	0.000136967	0.000132082	0	0	0	0	0	0	0	0	0	0	0	0	0	0	0	0	0	0	0	0	0	0	0	0	0	0	0	0.000126072	0	0	0	0	0	0	0	0	0	0	0	0	0	0	0	0	0	0	0	0.000145916	0	0	0	0	0	0	0	0	0
Drosophila ananassae	0	0	0	0.000126019	0	0	0	0	0.000291923	0	0	0	0	0	0	0	0	0	0	0	0	0	0	0	0	0	0	0	0	0	0	0	0	0	0.00012755	0	0	0	0	0	0	0	0	0	0	0	0	0	0	0	0	0	0	0	0	0	0	0	0	0	0	0	0	0	0	0	0	0	0	0	0	0	0	0	0	0	0	0	0	0	0	0	0	0	0	0	0	0	0	0	0	0	0	0	0	0	0	0	0	0	0	0	0	0	0	0	0	0	0	0	0	0	0	0	0	0	0	0	0	0	0	0	0	0	0	0	0	0	0	0	0	0	0	0	0	0	0	0	0	0	0	0	0	0	0	0	0	0	0	0	0	0	0	0	0	0	0	0	0.000133161	0	0.000139548	0	0	0.000177928	0	0	0	0	0	0	0	0	0.000174886	0.000144573	0	0	0	0	0	0	0	0	0	0	0	0	0	0	0	0	0	0	0	0	0	0	0	0	0	0	0	0.000131543	0	0	0.000224356	0	0	0	0.000167761	0	0	0	0	0	0	0	0	0	0	0	0.000124698	0	0	0	0	0	0	0	0	0	0
Drosophila biarmipes	0	0	0	0	0	0	0	0	0	0	0	0	0	0	0	0	0	0	0	0	0	0	0	0	0	0	0	0	0	0	0	0	0	0.000119873	0.000250554	0	0	0	0	0	0	0	0	0	0.000126322	0	0	0	0	0	0	0	0	0	0	0	0	0	0	0	0	0	0	0	0	0	0	0	0	0	0	0	0	0	0	0	0	0	0	0	0	0	0	0	0	0	0	0	0	0	0	0	0	0	0	0	0	0	0	0	0	0	0	0	0	0	0	0	0	0	0	0	0	0	0	0	0	0	0	0	0	0	0	0	0	0	0	0	0	0	0	0	0	0	0	0	0	0	0	0	0	0	0	0	0	0	0	0	0	0	0	0	0	0	0	0	0	0	0	0	0	0	0	0	0	0	0	0	0	0	0	0	0	0	0	0	0	0	0	0	0	0	0	0	0	0	0	0	0	0	0	0	0	0	0	0	0	0	0	0	0	0	0	0	0	0	0	0	0	0	0.000172001	0.000123655	0	0.000122236	0	0	0	0	0	0	0	0	0	0	0	0	0	0	0	0	0
Drosophila bipectinata	0	0	0	0	0	0	0	0	0	0	0	0	0	0.00024749	0.00020212	0	0	0	0	0	0	0	0	0	0	0	0	0	0	0	0.000179838	0	0	0	0	0	0	0	0	0	0	0	0	0	0	0	0	0	0	0	0	0	0	0	0	0	0	0	0	0	0	0	0	0	0	0	0	0	0	0	0	0	0	0	0	0	0	0	0	0	0	0	0	0	0	0	0	0	0	0	0	0	0	0	0	0	0	0	0	0	0	0	0	0	0	0	0	0	0	0	0	0	0	0	0	0	0	0	0	0	0	0	0	0	0	0	0	0	0	0	0	0	0	0	0	0	0	0	0	0	0	0	0	0	0	0	0	0	0	0	0	0	0	0	0	0	0	0	0	0	0	0	0	0	0	0	0	0	0	0	0	0	0	0	0	0	0	0	0	0	0	0	0	0	0	0	0	0	0	0	0	0	0	0	0	0	0	0	0	0	0	0	0	0	0	0	0	0	0	0	0	0	0	0	0	0	0	0	0	0	0	0	0	0	0	0	0	0	0	0	0
Drosophila busckii	0.000151904	0.000270043	0.000321579	0.00043772	0.000203682	0.00041838	0.000342348	0.000393272	0.000730243	0.000364286	0	0	0.000202035	0	0	0	0.000127067	0	0	0.000122564	0.000171459	0	0	0.000321589	0	0	0	0	0	0.000130689	0.000135265	0	0	0	0	0	0	0.000173197	0	0	0.000205208	0.000178395	0	0.000390897	0	0	0	0	0	0	0	0	0.000127181	0.000334241	0.000196986	0.000131205	0	0	0	0	0	0	0	0	0	0	0.000173337	0	0	0	0	0	0	0.000179766	0	0	0.000129758	0.000124555	0.000170476	0	0	0	0	0	0	0	0.000152273	0.000125104	0	0	0	0	0	0	0	0	0.000159012	0	0	0	0	0.000167689	0.000169743	0	0	0	0	0.000157721	0	0	0.000143139	0.000371015	0.000244393	0.000172245	0.000181489	0	0.000156829	0	0.000233659	0.000195319	0	0	0.000122644	0.000157363	0.000136271	0	0.000117779	0	0	0	0	0	0	0	0	0	0	0.000129469	0.000151011	0	0.000174782	0.000122043	0	0.000153647	0	0.000127753	0.000143116	0	0.000163332	0	0	0	0.000178992	0.000141929	0.000291872	0.000317953	0.000222004	0.000243956	0.000395342	0.000194866	0.000866621	0.00023445	0	0.000234981	0.000123679	0.000291173	0.000160967	0.000192736	0.000239421	0.00045878	0.000150038	0	0.000815598	0.000387918	0.000358375	0.000347522	0	0.000245796	0	0.000191152	0.000354666	0.000291341	0.000602954	0	0.000211248	0.000328023	0.000170044	0	0.000196362	0.00021592	0.000173529	0.000187781	0.000169459	0.000596315	0.000231877	0.00014644	0	0.000327781	0.000350093	0.000121005	0.000137948	0.000324696	0.000382039	0.000155905	0.000134614	0.0001846	0.000559302	0.000319484	0.000998116	0.000183004	0.000390852	0.000162565	0.000151669	0.000124623	0.000119518	0	0.000203841	0.000316031	0.000188564	0.000288872	0.000341851	0.00045382	0.000180532	0.000305274	0.000206843	0.000300948	0.000121384	0	0.000136591	0.000190028	0
Drosophila elegans	0	0	0	0	0	0	0	0	0	0	0	0	0	0	0	0	0	0	0	0	0	0	0	0	0	0	0	0	0	0	0	0	0	0	0	0	0	0	0	0	0	0	0	0	0	0	0	0	0	0	0	0	0	0	0	0	0	0	0	0	0	0	0	0	0	0	0	0	0	0	0	0	0	0	0	0	0	0	0	0	0	0	0	0	0	0	0	0	0	0	0	0	0	0	0	0	0	0	0	0	0	0	0	0	0	0	0	0	0	0	0	0	0	0	0	0	0	0	0	0	0	0	0	0	0	0	0	0	0	0	0	0	0	0	0	0	0	0	0	0	0	0	0	0	0	0	0	0	0	0	0	0	0	0.000146497	0	0	0	0	0	0	0	0	0	0	0	0	0	0	0	0	0	0	0.000156961	0	0	0	0	0	0	0	0	0	0	0	0	0	0	0	0	0	0	0	0	0.00106788	0	0	0	0	0	0	0	0	0	0	0	0	0	0	0	0	0	0	0	0	0	0	0	0	0	0	0	0	0	0	0	0	0	0	0	0	0
Drosophila eugracilis	0	0	0	0	0	0	0	0	0.000271445	0	0	0	0	0	0	0	0	0	0	0	0	0	0	0	0	0	0	0	0	0	0	0	0	0	0	0	0	0	0	0	0	0	0	0	0	0	0	0	0	0	0	0	0	0	0	0	0	0	0	0	0	0	0	0	0	0	0	0	0	0	0	0	0	0	0	0	0	0	0	0	0	0	0	0	0	0	0	0	0	0	0	0	0	0	0	0	0	0	0	0	0	0	0	0	0	0	0	0	0	0	0	0	0	0	0	0	0	0	0	0	0	0	0	0	0	0	0	0	0	0	0	0	0	0	0	0	0	0	0	0	0	0	0	0	0	0	0	0	0	0	0	0	0	0.000190707	0	0	0	0	0	0	0	0	0	0	0	0	0	0	0	0	0	0	0.000153973	0	0	0	0	0	0	0	0	0	0	0	0	0	0	0	0	0	0	0	0	0	0	0	0	0	0	0	0	0	0	0	0	0	0	0	0	0.000197736	0	0	0	0	0	0	0	0	0	0	0	0	0	0	0	0	0	0	0	0	0
Drosophila ficusphila	0	0	0	0	0	0	0	0	0.000141169	0	0	0	0	0	0	0	0	0	0	0	0	0	0	0	0	0	0	0	0	0	0	0	0	0	0	0	0	0	0	0	0	0	0	0	0	0	0	0	0	0	0	0	0	0	0	0	0	0	0	0	0	0	0	0	0	0	0	0	0	0	0	0	0	0	0	0	0	0	0	0	0	0	0	0	0	0	0	0	0	0	0	0	0	0	0	0	0	0	0	0	0	0	0	0	0	0	0	0	0	0	0	0	0	0	0	0	0	0	0	0	0	0	0	0	0	0	0	0	0	0	0	0	0	0	0	0	0	0	0	0	0	0	0	0	0	0	0	0	0	0	0	0	0	0	0	0	0	0	0	0	0	0	0	0	0	0	0	0	0	0	0	0	0	0	0	0	0	0	0	0	0	0	0	0	0	0	0	0	0	0	0	0	0	0	0	0	0	0	0	0	0	0	0	0	0	0	0	0	0.000133137	0.000131914	0	0	0	0	0	0	0	0	0	0	0	0	0	0	0	0	0	0	0	0	0
Drosophila grimshawi	0	0	0	0	0	0	0	0	0	0	0	0	0	0	0	0	0	0	0	0	0	0	0	0	0	0	0	0	0	0	0	0	0	0	0	0	0	0	0	0	0	0	0	0	0	0	0	0	0	0	0	0	0	0	0	0	0	0	0	0	0	0	0	0	0	0	0	0	0	0	0	0	0	0	0	0	0	0	0	0	0	0	0	0	0	0	0	0	0	0	0	0	0	0	0	0	0	0	0	0	0	0	0	0	0	0	0	0	0	0	0	0	0	0	0	0	0	0	0	0	0	0	0	0	0	0	0	0	0	0	0	0	0	0	0	0	0	0	0	0	0	0	0	0	0	0	0	0	0	0	0	0	0	0	0	0	0	0	0.000129941	0	0.000171469	0	0	0	0	0	0	0	0	0	0	0	0.000171209	0.000146192	0	0	0	0	0	0	0	0	0	0	0	0	0	0	0	0	0	0	0	0	0	0	0	0	0	0	0	0	0.000136474	0	0.000134614	0	0	0	0.000212071	0	0	0	0	0	0	0	0	0	0	0	0	0.000139539	0	0	0	0	0	0	0	0	0.000373274
Drosophila hydei	0	0	0	0	0	0	0	0	0.000152061	0	0	0	0	0	0	0	0	0	0	0	0	0	0	0	0	0	0	0	0	0	0	0	0	0	0	0	0	0	0	0	0	0	0	0	0	0	0	0	0	0	0	0	0	0	0	0	0	0	0	0	0	0	0	0	0	0	0	0	0	0	0	0	0	0	0	0	0	0	0	0	0	0	0	0	0	0	0	0	0	0	0	0	0	0	0	0	0	0	0	0	0	0	0	0	0	0	0	0	0	0	0	0	0	0	0	0	0	0	0	0	0	0	0	0	0	0	0	0	0	0	0	0	0	0	0	0	0	0	0	0	0	0	0	0	0	0	0	0	0	0	0	0	0	0	0	0	0	0	0	0	0.000146019	0	0	0	0	0	0	0	0	0	0	0	0	0	0	0	0	0	0	0	0	0	0	0	0	0	0	0	0	0	0	0	0	0	0	0	0	0	0	0	0	0	0	0	0	0	0	0	0.000174974	0	0	0	0	0	0	0	0	0	0	0	0	0	0	0	0	0	0	0	0	0	0
Drosophila kikkawai	0	0	0	0	0	0	0	0	0.00012374	0	0	0	0	0	0	0	0	0	0	0	0	0	0	0	0	0	0	0	0	0	0.000157938	0	0	0	0	0	0	0	0	0	0	0	0	0	0	0	0	0	0	0	0	0	0	0	0	0	0	0	0	0	0	0	0	0	0	0	0	0	0	0	0	0	0	0	0	0	0	0	0	0	0	0	0	0	0	0	0	0	0	0	0	0	0	0	0	0	0	0	0	0	0	0	0	0	0	0	0	0	0	0	0	0	0	0	0	0	0	0	0	0	0	0	0	0	0	0	0	0	0	0	0	0	0	0	0	0	0	0	0	0	0	0	0	0	0	0	0	0	0	0	0	0	0	0	0	0	0	0	0	0	0	0	0	0	0	0	0	0	0	0	0	0	0	0	0	0	0	0	0	0	0	0	0	0	0	0	0	0	0	0	0	0	0	0	0	0	0	0	0	0	0	0	0	0	0	0	0	0	0	0	0	0	0	0	0	0	0	0	0	0	0	0	0	0	0	0	0	0	0	0	0
Drosophila melanogaster	0.000128431	0.000169174	0.000249019	0.000332602	0.000132118	0.000218658	0.000240477	0.000340377	0.000569468	0.000265061	0	0.000956938	0.000218728	0	0	0	0	0.00013957	0	0.000123782	0.000221237	0	0	0.000415792	0	0	0	0	0	0.000149272	0.000162318	0	0	0	0	0	0	0.000167474	0	0	0.000256833	0.000256147	0	0.000234594	0	0	0	0	0	0.000426641	0	0	0.000147955	0.000392303	0.000160817	0.000133401	0	0	0	0	0	0	0	0	0	0	0.000185497	0	0	0	0	0	0	0.00015864	0	0	0.00014625	0.000126897	0.000166244	0	0	0	0	0.00015675	0.000120591	0	0.000150445	0.000135508	0	0	0	0	0	0	0	0	0	0	0	0	0	0	0.000145413	0	0	0	0	0.000129843	0	0	0.000125081	0.000225205	0.000243754	0.00013293	0.000152921	0	0.000156616	0	0.000170894	0.000156108	0	0	0	0.000144201	0	0	0	0	0	0	0	0	0	0	0	0	0	0	0.000129996	0	0.000157151	0	0	0.000120336	0	0	0	0	0.000424663	0	0	0	0.000172411	0.000138503	0.000263576	0.000195664	0.000244204	0.000235721	0.000350265	0.000157785	0.000390605	0.000129157	0	0.000207663	0.000165262	0.000248331	0.000156258	0.000151023	0.000229248	0.00013085	0.000153803	0	0.000530173	0.000345587	0.000339381	0.000310602	0.000123617	0.000186769	0	0.000172226	0.000316739	0.000217297	0.000359968	0	0.000169211	0.00030021	0.000126136	0	0.000201124	0.000215283	0.000177647	0.000181351	0.00015462	0.000415241	0.000227239	0.000121169	0	0.000282898	0.000314784	0	0.000193486	0.000315657	0.000391093	0.000199476	0	0.000192327	0.000348183	0.000266365	0.000469071	0.000303024	0.000329502	0.000149705	0.000186757	0	0	0	0.000205226	0.000228224	0.00018134	0.000220284	0.000293381	0.000357393	0.000181376	0.00032935	0.000191445	0.00025156	0.000121384	0	0	0.000177725	0
Drosophila mojavensis	0	0	0	0	0	0	0	0	0.000169925	0	0	0	0	0	0	0	0	0	0	0	0	0	0	0	0	0	0	0	0	0	0	0	0	0	0	0	0	0	0	0	0	0	0	0	0	0	0	0	0	0	0	0	0	0	0	0	0	0	0	0	0	0	0	0	0	0	0	0	0	0	0	0	0	0	0	0	0	0	0	0	0	0	0	0	0	0	0	0	0	0	0	0	0	0	0	0	0	0	0	0	0	0	0	0	0	0	0	0	0	0	0	0	0	0	0	0	0	0	0	0	0	0	0	0	0	0	0	0	0	0	0	0	0	0	0	0	0	0	0	0	0	0	0	0	0	0	0	0	0	0	0	0	0	0	0	0	0	0	0	0	0	0	0	0	0	0	0	0	0	0	0	0	0	0	0	0	0	0	0	0	0	0	0	0	0	0	0	0	0	0	0	0	0	0	0	0	0	0	0	0	0	0	0	0	0	0	0	0	0.000138908	0	0	0	0	0	0	0	0	0	0	0	0	0	0	0	0	0	0	0	0	0	0
Drosophila navojoa	0	0	0	0	0	0	0	0	0	0	0	0	0	0	0	0	0	0	0	0	0	0	0	0	0	0	0	0	0	0	0	0	0	0	0	0	0	0	0	0	0	0	0	0	0	0	0	0	0	0	0	0	0	0	0	0	0	0	0	0	0	0	0	0	0	0	0	0	0	0	0	0	0	0	0	0	0	0	0	0	0	0	0	0	0	0	0	0	0	0	0	0	0	0	0	0	0	0	0	0	0	0	0	0	0	0	0	0	0	0	0	0	0	0	0	0	0	0	0	0	0	0	0	0	0	0	0	0	0	0	0	0	0	0	0	0	0	0	0	0	0	0	0	0	0	0	0	0	0	0	0	0	0	0	0	0	0	0	0	0	0	0	0	0	0	0	0	0	0	0	0	0	0.000162706	0	0	0	0	0	0	0	0	0	0	0	0	0	0	0	0	0	0	0	0	0	0	0	0	0	0	0	0	0	0.000141332	0	0	0	0	0	0.000138908	0	0	0	0	0	0	0	0	0	0	0	0	0	0	0	0	0	0	0	0	0	0
Drosophila novamexicana	0	0	0	0	0	0	0	0	0	0	0	0	0	0	0	0	0	0	0	0	0	0	0	0	0	0	0	0	0	0	0	0	0	0	0	0	0	0	0	0	0	0	0	0	0	0	0	0	0	0	0	0	0	0	0	0	0	0	0	0	0	0	0	0	0	0	0	0	0	0	0	0	0	0	0	0	0	0	0	0	0	0	0	0	0	0	0	0	0	0	0	0	0	0	0	0	0	0	0	0	0	0	0	0	0	0	0	0	0	0	0	0	0	0	0	0	0	0	0	0	0	0	0	0	0	0	0	0	0	0	0	0	0	0	0	0	0	0	0	0	0	0	0	0	0	0	0	0	0	0	0	0	0	0	0	0	0	0	0.000126031	0	0.000142999	0	0	0	0	0	0	0	0	0	0	0	0.000166153	0.000131619	0	0	0	0	9.6651e-05	0	0	0	0	0	0	0	0	0	0	0	0	0	0	0	0	0	0	0	0	0	0	0	0	0	0	0	0	0	0.000179921	0	0	0	0	0	0	0	0	0	0	0	0	0	0	0	0	0	0	0	0	0	0
Drosophila obscura	0	0	0.00014054	0.000133325	0.000347311	0.000125741	0	0	0.000120255	0	0	0	0	0	0	0	0	0	0	0	0	0	0	0	0	0	0	0	0	0	0	0	0	0	0	0	0	0	0	0	0	0	0	0	0	0	0	0	0	0	0	0	0	0	0	0	0	0	0	0	0	0	0	0	0	0	0	0	0	0	0	0	0	0	0	0	0	0	0	0	0	0	0	0	0	0	0	0	0	0	0	0	0	0	0	0	0	0	0	0	0	0	0	0	0	0	0	0	0	0	0	0	0	0	0	0	0	0	0	0	0	0	0	0	0	0	0	0	0	0	0	0	0	0	0	0	0	0	0	0	0	0	0	0	0	0	0	0	0	0	0	0	0	0.000313549	0	0	0	0	0	0	0.00013243	0	0	0	0	0	0	0	0	0	0	0	0.000138346	0	0	0	0	0	0	0	0	0	0	0	0	0	0	0	0	0	0	0	0	0	0	0	0	0	0	0	0	0	0	0	0	0	0	0	0.000145091	0.0003037	0	0	0	0	0	0	0	0	0	0	0	0	0	0	0	0	0	0	0	0	0
Drosophila pseudoobscura	0	0	0	0	0	0	0	0	0.000251838	0	0	0	0	0	0	0	0	0	0	0	0	0	0	0	0	0	0	0	0	0	0	0	0	0	0	0	0	0	0	0	0	0	0	0	0	0	0	0	0	0	0	0	0	0	0	0	0	0	0	0	0	0	0	0	0	0	0	0	0	0	0	0	0	0	0	0	0	0	0	0	0	0	0	0	0	0	0	0	0	0	0	0	0	0	0	0	0	0	0	0	0	0	0	0	0	0	0	0	0	0	0	0	0	0	0	0	0	0	0	0	0	0	0	0	0	0	0	0	0	0	0	0	0	0	0	0	0	0	0	0	0	0	0	0	0	0	0	0	0	0	0	0	0	0	0	0	0	0	0	0	0	0	0	0	0	0	0	0	0	0	0	0	0	0	0	0	0	0	0	0	0	0	0	0	0	0	0	0	0	0	0	0	0	0	0	0	0	0	0	0	0	0	0	0	0	0	0	0	0	0	0	0	0	0	0	0	0	0	0	0	0	0	0	0	0	0	0	0	0	0	0
Drosophila rhopaloa	0	0	0	0	0	0	0	0	0.000196939	0	0	0	0	0	0	0	0	0	0	0	0	0	0	0	0	0	0	0	0	0	0	0	0	0	0.000145736	0	0	0	0	0	0	0	0	0	0	0	0	0	0	0	0	0	0	0	0	0	0	0	0	0	0	0	0	0	0	0	0	0	0	0	0	0	0	0.000151206	0	0	0	0	0	0	0	0	0	0	0	0	0	0	0	0	0	0	0	0	0	0	0	0	0	0	0	0	0	0	0	0	0	0	0	0	0	0	0	0	0	0	0	0	0	0	0	0	0	0	0	0	0	0	0	0	0	0	0	0	0	0	0	0	0	0	0	0	0	0	0	0	0	0	0	0	0	0	0	0	0	0	0	0	0	0	0	0	0	0	0	0	0	0	0	0	0	0	0	0	0	0	0	0	0	0	0	0	0	0	0	0	0	0	0	0	0	0	0	0	0	0	0	0	0	0	0	0	0	0	0	0	0	0	0	0	0.000139877	0	0	0	0	0	0	0	0	0	0	0	0	0	0	0	0	0	0	0	0
Drosophila sechellia	0	0	0	0	0	0	0	0	0	0	0	0	0	0	0	0	0	0	0	0	0	0	0	0	0	0	0	0	0	0	0	0	0	0	0	0	0	0	0	0	0	0	0	0	0	0	0	0	0	0	0	0	0	0	0	0	0	0	0	0	0	0	0	0	0	0	0	0	0	0	0	0	0	0	0	0	0	0	0	0	0	0	0	0	0	0	0	0	0	0	0	0	0	0	0	0	0	0	0	0	0	0	0	0	0	0	0	0	0	0	0	0	0	0	0	0	0	0	0	0	0	0	0	0	0	0	0	0	0	0	0	0	0	0	0	0	0	0	0	0	0	0	0	0	0	0	0	0	0	0	0	0	0	0	0	0	0	0	0	0	0	0	0	0	0	0	0	0	0	0	0	0	0	0	0	0	0	0	0	0	0	0	0	0	0	0	0	0	0	0	0	0	0	0	0	0	0	0	0	0	0	0	0	0	0	0	0	0	0	0	0	0	0	0	0	0	0	0	0	0	0	0	0	0	0	0	0	0	0	0	0.000373274
Drosophila serrata	0	0	0	0	0	0	0	0	0	0	0	0	0	0	0	0	0	0	0	0	0	0	0	0	0	0	0	0	0	0	0	0	0	0	0	0	0	0	0	0	0	0	0	0	0	0	0	0	0	0	0	0	0	0	0	0	0	0	0	0	0	0	0	0	0	0	0	0	0	0	0	0	0	0.000189742	0	0	0	0	0	0	0	0	0	0	0	0	0	0	0	0	0	0	0	0	0	0	0	0	0	0	0	0	0	0	0	0	0	0	0	0	0	0	0	0	0	0	0	0	0	0	0	0	0	0	0	0	0	0	0	0	0	0	0	0	0	0	0	0	0	0	0	0	0	0	0	0	0	0	0	0	0	0	0	0	0	0	0	0	0	0	0	0	0	0	0	0	0	0	0	0	0	0	0	0	0	0	0	0	0	0	0	0	0	0	0	0	0	0	0	0	0	0	0	0	0	0	0	0	0	0	0	0	0	0	0	0	0	0	0.000128809	0	0	0	0	0	0	0	0	0	0	0	0	0	0	0	0	0	0	0	0	0	0
Drosophila suzukii	0	0	0	0	0	0	0	0	0.000142912	0	0	0	0	0	0	0	0	0	0	0	0	0	0	0	0	0	0	0	0	0	0	0	0	0	0	0	0	0	0	0	0	0	0	0	0	0	0	0	0	0	0	0	0	0	0	0	0	0	0	0	0	0	0	0	0	0	0	0	0	0	0	0	0	0	0	0	0	0	0	0	0	0	0	0	0	0	0	0	0	0	0	0	0	0	0	0	0	0	0	0	0	0	0	0	0	0	0	0	0	0	0	0	0	0	0	0	0	0	0	0	0	0	0	0	0	0	0	0	0	0	0	0	0	0	0	0	0	0	0	0	0	0	0	0	0	0	0	0	0	0	0	0	0	0	0	0	0	0	0	0	0	0	0	0	0	0	0	0	0	0	0	0	0	0	0	0	0	0	0	0	0	0	0	0	0	0	0	0	0	0	0	0	0	0	0	0	0	0	0	0	0	0	0	0	0	0	0	0	0	0	0	0	0	0	0	0	0	0	0	0	0	0	0	0	0	0	0	0	0	0	0
Drosophila takahashii	0	0	0	0	0	0	0	0	0	0	0	0	0	0	0	0	0	0	0	0	0	0	0	0	0	0	0	0	0	0	0	0	0	0	0	0	0	0	0	0	0	0	0	0	0	0	0	0	0	0	0	0	0	0	0	0	0	0	0	0	0	0	0	0	0	0	0	0	0	0	0	0	0	0.000220061	0	0	0	0	0	0	0	0	0	0	0	0	0	0	0	0	0	0	0	0	0	0	0	0	0	0	0	0	0	0	0	0	0	0	0	0.000136398	0.000139175	0	0	0	0	0	0	0	0	0	0	0	0	0	0	0	0	0	0	0	0	0	0	0	0	0	0	0	0	0	0	0	0	0	0	0	0	0	0	0	0	0	0	0	0	0	0	0	0	0	0	0	0	0	0	0	0	0	0	0	0	0	0	0	0	0	0	0	0	0	0	0	0	0	0	0	0	0	0	0	0	0	0	0	0	0	0	0	0	0	0	0	0	0	0	0	0	0	0	0	0	0	0	0	0	0	0	0	0	0	0	0	0	0	0	0	0	0	0	0	0
Drosophila virilis	0	0	0	0	0	0	0	0	0	0	0	0	0	0	0	0	0	0	0	0	0	0	0	0	0	0	0	0	0	0	0	0	0	0	0	0	0	0	0	0	0	0	0	0	0	0	0	0	0	0	0	0	0	0	0	0	0	0	0	0	0	0	0	0	0	0	0	0	0	0	0	0	0	0	0	0	0	0	0	0	0	0	0	0	0	0	0	0	0	0	0	0	0	0	0	0	0	0	0	0	0	0	0	0	0	0	0	0	0	0	0	0	0	0	0	0	0	0	0	0	0	0	0	0	0	0	0	0	0	0	0	0	0	0	0	0	0	0	0	0	0	0	0	0	0	0	0	0	0	0	0	0	0	0	0	0	0	0	0	0	0.000141058	0	0	0	0	0	0	0	0	0	0	0	0.000128694	0	0	0	0	0	0.000144977	0	0	0	0	0	0	0	0	0	0	0	0	0	0	0.000162082	0	0	0	0	0	0	0	0	0	0	0	0	0	0	0.000155601	0	0	0	0	0	0	0	0	0	0	0	0	0	0	0	0	0	0	0	0	0	0
Drosophila willistoni	0	0	0	0	0	0	0	0	0	0	0	0	0	0	0	0	0	0	0	0	0	0	0	0	0	0	0	0	0	0	0	0	0	0	0	0	0	0	0	0	0	0	0	0	0	0	0	0	0	0	0	0	0	0	0	0	0	0	0	0	0	0	0	0	0	0	0	0	0	0	0	0	0	0	0	0	0	0	0	0	0	0	0	0	0	0	0	0	0	0	0	0	0	0	0	0	0	0	0	0	0	0	0	0	0	0	0	0	0	0	0	0	0	0	0	0	0	0	0	0	0	0	0	0	0	0	0	0	0	0	0	0	0	0	0	0	0	0	0	0	0	0	0	0	0	0	0	0	0	0	0	0	0	0	0	0	0	0	0	0	0	0	0	0	0	0	0	0	0	0	0	0	0.000134669	0	0	0	0	0	0	0	0	0	0	0	0	0	0	0	0	0	0	0	0	0	0	0	0	0	0	0	0	0	0	0	0	0	0	0	0.000154571	0	0	0	0	0	0	0	0	0	0	0	0	0	0	0	0	0	0	0	0	0	0
Durio zibethinus	0	0	0	0	0	0	0	0	0.000153368	0	0	0	0	0	0	0	0	0	0	0	0	0	0	0.000151591	0	0	0	0	0	0	0	0	0	0	0	0	0	0.00014881	0.000674916	0.000218749	0.000143581	0	0	0.00111112	0	0	0	0	0	0	0	0	0	0.000148495	0	0	0	0	0	0	0	0	0	0	0	0	0	0	0	0	0	0	0	0	0	0	0	0	0	0	0	0	0	0	0	0	0	0	0	0	0	0	0	0	0	0	0	0	0	0	0	0	0	0	0	0	0	0	0	0	0	0	0	0	0	0	0	0	0	0	0	0	0	0	0	0	0	0	0	0	0	0	0	0	0	0	0	0	0	0	0	0	0	0	0	0	0	0	0	0	0	0	0	0	0.000132312	0	0	0	0.000168578	0	0.000165646	0	0	0	0	0.000285865	0	0	0.000140056	0	0	0	0.000234407	0.00020726	0.000233237	0.000166734	0	0	0	0	0.000159651	0	0.000227272	0	0	0.000141789	0	0	0	0	0	0	0	0.000141579	0	0	0	0.000681006	0	0	0	0.000153428	0.000178874	0	0	0	0.000153154	0.000133952	0.000222376	0	0.000137423	0	0	0	0.000206245	0	0	0.000124976	0	0	0.000177011	0.000217344	0	0	0	0	0	0	0	0	0
Dyadobacter fermentans	0	0	0	0	0	0	0	0	0	0	0	0	0	0	0	0	0	0	0	0	0	0	0	0	0	0	0	0	0	0	0	0	0	0	0	0	0	0	0	0	0	0	0	0	0	0	0	0	0	0	0	0	0	0	0	0	0	0	0	0	0	0	0	0	0	0	0	0	0	0	0	0	0	0	0	0	0	0	0	0	0	0	0	0	0	0	0	0	0	0	0	0	0	0	0	0	0	0	0	0	0	0	0	0	0	0	0	0	0	0	0	0	0	0	0	0	0	0	0	0	0	0	0	0	0	0	0	0	0	0	0	0	0	0	0	0	0	0	0	0	0	0	0	0	0	0	0	0	0	0	0	0	0	0.000183529	0	0.000194417	0	0	0.000229524	0	0	0	0	0	0	0	0	0	0	0	0	0	0.000162016	0.00019315	0.000130166	0.000181026	0	0	0	0	0.000134025	0.000133806	0	0	0	0	0	0	0	0	0	0	0	0	0	0	0	0	0	0	0	0	0	0	0	0	0.0004614	0	0.000314294	0	0.00134589	0	0	0	0	0	0	0	0	0	0.000231246	0	0	0.000166311	0	0	0	0	0	0	0
Dyella japonica	0.000362584	0.000222918	0.00180291	0.00455334	0.000326792	0.00294356	0.0055961	0.00462068	0.0182644	0.00571857	0.00401747	0.00191388	0.00382491	0.000313541	0.000265238	0.000187432	0.00520061	0.00216393	0.00191686	0	0.000133696	0.000151351	0.000121358	0.000441418	0.0243825	0.000253427	0	0	0.00634595	0.00705538	0.00612994	0.0334559	0	0	0.000156596	0	0	0	0	0	0.000180686	0.000192604	0	0	0	0	0	0.00361192	0.00454021	0.000331832	0.00377908	0.00113565	0.00016096	0.0200861	0.00284608	0.00507746	0.00378846	0.00120395	0	0	0	0.00041144	0.000529931	0	0	0	0	0	0	0	0	0	0.000125291	0	0	0	0.000614348	0.000758187	0.000321003	0.143507	0.00516353	0.00129292	0.00106582	0.000320467	0.000380971	0.000580969	0.000247695	0.000521477	0.000232101	0.000177183	0.000127843	0	0	0	0	0	0	0	0.0501324	0.0480291	0.00912193	0.0470303	0.00177909	0.012315	0.00206494	0.00744132	0.00170858	0.0273376	0	0	0	0.000308827	0.00040725	0.000235713	0.000284716	0	0.00066039	0	0	0	0	0	0	0.000161428	0.00195766	0.0018692	0	0	0.00493937	0.00970307	0.00500553	0.00782333	0.000350844	0.000348529	0.000323537	0.000414951	0.000388904	0.000667745	0.000220193	0.000345308	0	0.000223322	0.000141179	0.000165569	0	0.00013942	0	0	0.000342997	0.000274882	0	0	0.000337365	0.000145355	0.000216677	0.000125561	0.000195984	0.000373164	0.00165818	0.00014719	0.000288586	0.000445036	0.000213289	0.0223367	0.000202968	0.000563959	0	0	0.000558225	0.000141948	0	0.000169381	0.000126626	0.000253755	0.000160054	0.00018317	0.000271957	0.000275221	0	0.000337449	0.00018374	0.000155777	0	0.000226452	0.00169147	0.00255874	0.00151874	0.000276808	0.00121994	0.00920664	0.000213284	0	0.000299595	0	0	0	0	0	0	0	0.000278377	0	0.000489805	0	0.000583326	0.00225886	0	0	0.000177035	0	0.00115716	0.00018779	0	0	0.000224131	0	0.00661953	0	0	0	0.000229111	0.000407647	0.000157733	0	0	0	0.00356925	0.00249769	0.00211928	0.000153951	0
Dyella jiangningensis	0	0	0.000385943	0.000853929	0	0.000592852	0.0010965	0.000927365	0.00354795	0.00112602	0.000562276	0	0.000893813	0	0	0	0.00107569	0.000437904	0.000541197	0	0	0	0	0.000179382	0.0049362	0.000160272	0	0	0.0013964	0.00146331	0.0013207	0.00650198	0	0	0	0	0	0	0	0	0	0	0	0	0	0	0	0.000597274	0.000810038	0	0.000677478	0.000329627	0	0.0041504	0.00069752	0.000969121	0.000623001	0.00032351	0	0	0	0.000141634	0.000173247	0	0	0	0	0	0	0	0	0	0	0	0	0	0.000294198	0.000325546	0	0.0333537	0.00107496	0.000322207	0.000244142	0.000151433	0.00016223	0.000223693	0	0.000214681	0	0	0	0	0	0	0	0	0	0	0.0124845	0.0126461	0.00140724	0.00896422	0.000317796	0.00202202	0.000377395	0.0011579	0.000303127	0.00682975	0	0	0	0	0	0	0	0	0.000206332	0	0	0	0	0	0	0	0.000589702	0.000533029	0	0	0.00083488	0.0018145	0.000905353	0.00153546	0	0	0	0	0	0.000138786	0	0	0	0	0	0	0	0	0	0	0	0.000119795	0	0	0	0	0	0	0	0	0.00042754	0	0	0	0	0.0044482	0	0.000174211	0	0	0.000161128	0	0	0	0	0.000129306	0	0	0	0	0	0.000134563	0	0	0	0	0.000360926	0.00054425	0.000237264	0	0.000404081	0.00233202	0	0	0.00015462	0	0	0	0	0	0	0	0	0	0.000196319	0	0.000134614	0.000439605	0	0	0	0	0.000255437	0.000185482	0	0	0	0	0.00155427	0	0	0	0.000130249	0.000198466	0	0	0	0	0.00070362	0.000440515	0.000456399	0	0
Dyella sp. M7H15-1	0	0	0	0	0	0	0	0	0.000197375	0	0	0	0.000151219	0	0	0	0	0	0.000162115	0	0	0	0	0	0.000255748	0	0	0	0	0	0	0.000343808	0	0	0	0	0	0	0	0	0	0	0	0	0	0	0	0	0	0	0	0	0	0.000275152	0	0	0	0	0	0	0	0	0	0	0	0	0	0	0	0	0	0	0	0	0	0	0	0.000136052	0	0.00187763	0.000124874	0	0	0	0	0	0	0	0	0	0	0	0	0	0	0	0	0	0.000927077	0.00091766	0	0.000487113	0	0.000138655	0	0	0	0.000478246	0	0	0	0	0	0	0	0	0	0	0	0	0	0	0	0	0.000142732	0.000125597	0	0	0	0	0	0	0	0	0	0	0	0	0	0	0	0	0	0	0	0	0	0	0	0	0	0	0	0	0	0	0	0	0	0	0	0	0	0.000253354	0	0	0	0	0	0	0	0	0	0	0	0	0	0	0	0	0	0	0	0	0	0	0	0	0	0.000218468	0	0	0	0	0	0	0	0	0	0	0	0	0	0	0	0	0	0	0	0	0	0	0	0	0	0	0.00014492	0	0	0	0	0	0	0	0	0	0	0	0	0	0
Dyella thiooxydans	0	0	0.00017453	0.000196436	0	0.000150233	0.000245725	0.000192342	0.00071935	0.000253452	0	0.000956938	0.000600458	0	0	0	0.000370738	0.000197389	0.000482202	0	0.000127593	0.000181854	0	0.00025229	0.000811629	0	0	0	0.000285256	0.000281186	0.00028908	0.00106111	0	0	0	0	0	0	0	0	0.000127448	0.000159056	0	0	0	0	0	0.000143862	0.000208581	0	0.000188873	0.000133992	0	0.00108237	0.000455614	0.000221968	0.000131716	0.000205273	0	0	0	0.000199257	0.000231845	0	0	0	0	0	0	0	0	0	0	0	0	0	0.000485076	0.000615748	0	0.00612827	0.000327794	0.000197727	0.000181572	0.000235033	0.000223337	0.000556924	0.000161047	0.000461082	0.000147351	0.00012444	0	0	0	0	0	0	0	0	0.00234303	0.00248377	0.000318758	0.00145221	0	0.000405596	0	0.000250626	0	0.00135572	0	0	0	0	0	0	0	0	0.00030363	0	0	0	0	0	0	0	0.000727992	0.000727855	0	0	0.000155798	0.000323291	0.000163715	0.00027679	0	0	0	0	0	0	0	0	0	0	0	0	0	0	0	0	0	0.000140741	0	0	0	0	0	0	0	0	0.000233434	0	0.000166724	0	0	0.000859905	0	0	0	0	0	0	0	0.000124642	0.000143632	0.000213043	0	0.000160303	0.000143832	0.000168797	0	0.000196073	0	0	0	0	0	0.000212956	0	0	0.000372575	0.000772174	0.0001284	0	0.000252852	0	0	0	0	0	0	0	0.000121825	0	0.000211557	0	0.000134614	0.000134065	0	0	0	0	0	0	0	0	0.000121288	0	0.000597524	0	0	0	0.00016783	0.000318873	0.000125984	0	0	0	0.000154663	0.000120693	0.000128925	0	0
Echeneis naucrates	0.000797303	0.00112253	0.00128945	0.00156845	0.000833746	0.00177123	0.00121998	0.00152122	0.00214149	0.00140877	0.000375842	0	0.000964513	0.000513814	0.000664582	0.000424641	0.00128094	0.000873912	0.00052267	0.000696885	0.00107758	0.000750932	0.000455934	0.00155597	0.000490208	0.00042585	0.000501101	0.000377463	0.000391389	0.000746766	0.000869302	0.000492469	0.000461627	0.000599727	0.000612999	0.00051701	0.0006664	0.00069254	0.000391602	0.000477997	0.00133514	0.00115602	0.000470178	0.00112198	0.000427366	0.000152082	0.000287755	0.000534603	0.000414088	0.000284428	0.000284876	0.000422869	0.000532031	0.00167763	0.00070102	0.000571115	0.000403896	0.000576171	0.000178088	0.000184475	0.000420613	0.000336449	0.000277704	0.000356663	0.000160199	0.000198089	0.000774045	0.000123091	0.000280776	0.000210732	0.000317273	0.000163561	0.000558755	0.00104534	0.000246278	0.000234511	0.000788491	0.00069048	0.00080689	0.00064954	0.000564013	0.000597077	0.000566201	0.000634517	0.000771676	0.000652133	0.00138654	0.00111807	0.0004721	0.000373204	0.000276029	0.000404546	0.000331133	0.000304728	0.000232184	0.000422488	0.000585815	0.000470328	0.000690637	0.000520192	0.000276023	0.00199753	0.00126609	0.000335441	0.000759609	0.000358321	0.00117864	0.000846826	0.000551038	0.00116279	0.0014468	0.00382909	0.00117194	0.000990983	0.000919206	0.000354267	0.000789694	0.000572748	0.00227693	0.00343695	0.000739984	0.00063162	0.000662027	0.000722166	0.000577992	0.00055743	0.000430722	0.000555362	0.000337497	0.00029579	0.000381256	0.000301972	0.000481157	0.000498015	0.000487952	0.000434794	0.000457111	0.000621965	0.00857079	0.00112703	0.000832772	0.00103035	0.000808643	0.00130305	0.000632969	0.00280589	0.00268693	0.000478566	0.000783993	0.000572146	0.000503047	0.000440743	0.000898908	0.000804264	0.00122644	0.000818017	0.000464656	0.000969786	0.00161564	0.00128611	0.00133574	0.000707543	0.000308793	0.00142681	0.00206738	0.0011482	0.0002943	0.000816195	0.000979482	0.000570834	0.000666481	0.000493702	0.00218803	0.00173048	0.00150585	0.00150537	0.000512064	0.00110546	0.000483255	0.000857534	0.00139663	0.00243751	0.0753614	0.000403722	0.00118723	0.00204885	0.00061168	0.000379659	0.00107431	0.000919517	0.000699129	0.000835762	0.000769983	0.00140025	0.0010162	0.000678199	0.000558538	0.00133127	0.00113791	0.000510454	0.000487298	0.00136824	0.00166573	0.000549411	0.000673068	0.000650331	0.00139099	0.00113571	0.00161104	0.00100125	0.00127718	0.00262659	0.000399068	0.000297612	0.000563959	0.000590744	0.000811981	0.00116842	0.000460213	0.000966522	0.00146797	0.00183722	0.000896241	0.00123039	0.00140545	0.00168684	0.000888425	0.000384488	0.00053995	0.00103776	0.000186637
Echinicola sp. LN3S3	0	0	0	0	0	0	0	0	0	0	0	0	0	0	0	0	0	0	0	0	0	0	0	0	0	0	0	0	0	0	0	0	0	0	0	0	0	0	0	0	0	0	0	0	0	0	0	0	0	0	0	0	0	0	0	0	0	0	0	0	0	0	0	0	0	0	0	0	0	0	0	0	0	0	0	0	0	0	0	0	0	0	0	0	0	0	0	0	0	0	0	0	0	0	0	0	0	0	0	0	0	0	0	0	0	0	0	0	0	0	0	0	0	0	0	0	0	0	0	0	0	0	0	0	0	0	0	0	0	0	0	0	0	0	0	0	0	0	0	0	0	0	0	0	0	0	0	0	0	0	0	0	0	0	0	0	0	0	0	0	0	0	0	0	0	0	0	0	0	0	0	0	0	0	0	0	0	0	0	0	0	0	0	0	0	0	0	0	0	0	0	0	0	0	0	0	0	0	0	0	0	0	0	0	0	0	0	0	0	0	0	0	0	0	0	0	0	0	0	0	0	0	0	0	0	0	0	0	0	0	0.000186637
Echinops telfairi	0	0	0	0	0	0	0	0	0.000144654	0	0	0	0	0	0	0	0	0	0	0	0	0	0	0	0	0	0	0	0	0	0	0	0	0	0	0	0	0	0	0	0	0	0	0	0	0	0	0	0	0	0	0	0	0	0	0	0	0	0	0	0	0	0	0	0	0	0	0	0	0	0	0	0	0	0	0	0	0	0	0	0	0	0	0	0	0	0	0	0	0	0	0	0	0	0	0	0	0	0	0	0	0	0	0	0	0	0	0	0	0	0	0	0	0	0	0	0	0	0	0	0	0	0	0	0	0	0	0	0	0	0	0	0	0	0	0	0	0	0	0	0	0	0	0	0	0	0	0	0	0	0	0	0	0	0	0	0	0	0	0	0	0	0	0	0	0	0	0	0	0	0	0	0	0	0	0	0	0	0	0	0	0	0	0	0	0	0	0	0	0	0	0	0	0	0	0	0	0	0	0	0	0	0	0	0	0	0	0	0	0	0	0	0	0	0	0	0	0	0	0	0	0	0	0	0	0	0	0	0	0	0
Ectothiorhodospiraceae bacterium BW-2	0	0	0	0	0	0	0	0	0	0	0	0	0	0.000285025	0.000240061	0	0	0	0	0	0	0	0	0	0	0	0	0	0	0	0	0	0	0	0	0	0	0	0	0	0	0	0	0	0	0	0	0	0	0	0	0	0	0	0	0	0	0	0	0	0	0	0	0	0	0	0	0	0	0	0	0	0	0	0	0	0	0	0	0	0	0	0	0	0	0	0	0	0	0	0	0	0	0	0	0	0	0	0	0	0	0	0	0	0	0	0	0	0	0	0	0	0	0	0	0	0	0	0	0	0	0	0	0	0	0	0	0	0	0	0	0	0	0	0	0	0	0	0	0	0	0	0	0	0	0	0	0	0	0	0	0	0	0	0	0	0	0	0	0	0	0	0	0	0	0	0	0	0	0	0	0	0	0	0	0	0	0	0	0	0	0	0	0	0	0	0	0	0	0	0	0	0	0	0	0	0	0	0	0	0	0	0	0	0	0	0	0	0	0	0	0	0	0	0	0	0	0	0	0	0	0	0	0	0	0	0	0	0	0	0
Edaphobacter sp. 12200R-103	0	0	0	0	0	0	0	0	0	0	0	0	0	0	0	0	0	0	0	0	0	0	0	0	0	0	0	0	0	0	0	0	0	0	0	0	0	0	0	0	0	0	0	0	0	0	0	0	0	0	0	0	0	0	0	0	0	0	0	0	0	0	0	0	0	0	0	0	0	0	0	0	0	0	0	0	0	0	0	0	0	0	0	0	0	0	0	0	0	0	0	0	0	0	0	0	0	0	0.000278303	0.000285194	0	0	0	0	0	0	0	0.000138776	0	0	0	0	0	0	0	0	0	0	0	0	0	0	0	0	0	0	0	0	0	0	0	0	0	0	0	0	0	0	0	0	0	0	0	0	0	0	0	0	0	0	0	0	0	0	0	0	0	0	0.000380853	0	0	0	0	0	0	0	0	0	0	0	0	0	0	0	0	0	0	0	0	0	0	0	0	0	0	0	0	0	0	0	0	0	0	0	0	0	0	0	0	0	0.000118931	0.000148194	0	0	0	0	0	0	0	0	0	0	0	0	0	0	0	0	0	0	0.000128755	0	0	0	0	0	0	0	0	0	0
Edwardsiella anguillarum	0	0	0	0	0	0	0	0	0	0	0	0	0	0	0	0	0	0	0	0	0	0	0.000138186	0	0	0	0	0	0	0	0	0	0	0	0	0	0	0	0	0	0	0	0	0	0	0	0	0	0	0	0	0	0	0	0	0	0	0	0	0	0	0	0	0	0	0	0	0	0	0	0	0	0	0	0	0	0	0	0	0	0	0	0	0	0	0	0	0	0	0	0	0	0	0	0	0	0	0	0	0	0	0	0	0	0	0	0	0	0	0	0	0	0	0	0	0	0	0	0	0	0	0	0	0	0	0	0	0	0	0	0	0	0	0	0	0	0	0	0	0	0	0	0	0	0	0	0	0	0	0	0	0	0	0	0	0	0	0	0	0	0	0	0	0	0	0	0	0	0	0	0	0	0	0	0	0	0	0	0	0	0	0	0	0	0	0	0	0	0	0	0	0	0	0	0	0	0	0	0	0	0	0	0	0	0	0	0	0	0	0	0	0	0	0	0	0	0	0	0	0	0	0	0	0	0	0	0	0	0	0	0
Edwardsiella ictaluri	0	0	0	0	0	0	0	0	0	0	0	0	0	0	0	0	0	0	0	0	0	0	0	0	0	0	0	0	0	0	0	0	0	0	0	0	0	0	0	0	0	0	0	0	0	0	0	0	0	0	0	0	0	0	0	0	0	0	0	0	0	0	0	0	0	0	0	0	0	0	0	0	0	0	0	0	0	0	0	0	0	0	0	0	0	0	0	0	0	0	0	0	0	0	0.000124037	0	0	0	0	0	0	0	0	0	0	0	0	0	0	0	0	0	0	0	0	0	0	0	0	0	0.000266391	0.000249529	0.000158697	0	0	0	0	0.000318111	0	0	0	0	0	0	0	0	0	0	0	0	0	0	0	0	0	0	0	0	0	0	0	0	0	0	0	0	0	0	0	0	0	0	0	0	0	0	0	0	0	0	0	0	0	0	0	0	0	0	0	0	0	0	0	0	0	0	0	0	0	0	0	0	0	0	0	0	0	0	0	0	0	0	0	0	0	0	0	0	0	0	0	0	0	0	0	0	0	0	0	0	0	0	0	0	0	0	0	0	0	0	0
Edwardsiella piscicida	0	0	0	0	0	0	0	0	0	0	0	0	0	0.000120429	0.000141449	0	0	0	0	0	0	0	0	0	0	0	0	0	0	0	0	0	0	0	0	0	0	0	0	0	0	0	0	0	0	0	0	0	0	0	0	0	0	0	0	0	0	0	0	0	0	0	0	0	0	0	0	0	0	0	0	0	0	0	0	0	0	0	0	0	0	0	0	0	0	0	0	0	0	0	0	0.000121295	0	0.000118444	0	0	0	0	0	0	0	0	0	0	0	0	0	0	0	0	0	0	0	0	0	0	0	0	0	0	0	0	0	0	0	0	0	0	0	0	0	0	0	0	0	0	0	0	0	0	0	0	0	0	0	0	0	0	0	0	0	0	0	0	0	0	0	0	0	0	0	0	0	0	0	0	0	0	0	0	0	0	0	0	0	0	0	0	0	0	0	0	0	0	0	0	0	0	0	0	0	0	0	0	0	0	0	0	0	0	0	0	0	0	0	0	0	0	0	0	0	0	0	0	0	0	0	0	0	0	0	0	0	0	0	0	0	0	0	0	0
Edwardsiella tarda	0	0	0	0	0	0	0	0	0	0	0	0	0	0.000150139	0.000138127	0	0	0	0	0	0	0	0	0	0	0	0	0	0	0	0	0	0	0	0	0	0	0	0	0.000123965	0	0	0	0	0	0	0	0	0	0	0	0	0	0	0	0	0	0	0	0	0	0	0	0	0	0	0	0	0	0	0	0	0	0	0	0	0	0	0	0	0	0	0	0	0	0	0	0	0	0	0	0.000146105	0.000159571	0.000154931	0	0	0	0	0.00033382	0.000334775	0.000164989	0.000178405	0	0	0	0.000186141	0	0.000294803	0	0	0	0	0	0	0	0	0.000148294	0	0	0	0	0	0	0	0	0	0	0	0	0	0	0	0	0	0	0	0	0	0	0	0	0	0	0	0	0	0	0	0	0	0	0	0	0	0.000142268	0	0	0	0	0	0	0	0	0	0	0	0	0	0	0	0.000182189	0	0	0	0	0	0	0	0	0	0	0	0.000297403	0	0	0	0	0	0	0	0	0	0	0	0	0	0	0	0	0	0	0	0	0	0	0	0	0	0	0	0	0	0	0	0	0	0	0	0	0	0	0	0	0	0	0	0	0	0	0	0
Edwardsiella virus pEt-SU	0	0	0	0	0	0	0	0	0	0	0	0	0	0	0	0	0	0	0	0	0	0	0	0	0	0	0	0	0	0	0	0	0	0	0	0	0	0	0	0	0	0	0	0	0	0	0	0.000927329	0.00101032	0	0	0	0	0	0	0.000604603	0.000427031	0	0	0	0	0	0	0	0	0	0	0	0	0	0	0	0	0	0	0	0	0	0	0	0	0	0	0	0	0	0	0	0	0	0	0	0	0	0	0	0	0	0	0	0	0	0	0	0	0	0	0	0	0	0	0	0	0	0	0	0	0	0	0	0	0	0	0	0	0	0	0	0	0	0	0	0	0	0	0	0	0	0	0	0	0	0	0	0	0	0	0	0	0	0	0	0	0	0	0	0	0	0	0	0	0	0	0	0	0	0	0	0	0	0	0	0	0	0	0	0	0	0	0	0	0	0	0	0	0	0	0	0	0	0	0	0	0	0	0	0	0	0	0	0	0	0	0	0	0	0	0	0	0	0	0	0	0	0	0	0	0	0	0	0	0	0	0	0	0	0	0	0	0	0
Eggerthella lenta	0	0	0	0	0	0	0	0	0.000124612	0	0	0	0	0	0	0	0	0	0	0	0	0	0	0	0	0	0	0	0	0	0	0	0	0	0	0	0	0	0	0	0	0	0	0	0	0	0	0	0	0	0	0	0	0	0	0	0	0	0	0	0	0	0	0	0	0	0	0	0	0	0	0	0	0	0	0	0	0	0	0	0	0	0	0	0	0	0	0	0	0	0	0	0	0	0	0	0	0	0	0	0	0	0	0	0	0	0	0	0	0	0	0	0	0	0	0	0	0	0	0	0	0	0	0	0	0	0	0	0	0	0	0	0	0	0	0	0	0	0	0	0	0	0	0	0	0	0	0	0	0	0	0	0	0	0	0	0	0	0	0	0	0	0	0	0	0	0	0	0	0	0	0	0	0	0	0	0	0	0.000144977	0	0	0	0	0	0	0	0	0	0	0	0	0	0	0	0	0	0	0	0	0	0	0	0	0	0	0	0	0	0	0	0	0	0	0	0	0	0	0	0	0	0	0	0	0	0	0	0	0	0	0	0
Egibacter rhizosphaerae	0	0	0	0	0	0	0	0	0	0	0	0	0	0	0	0	0	0	0	0	0	0	0	0	0	0	0	0	0	0	0	0	0	0.000118779	0.00023641	0	0.000146814	0	0	0	0.000129062	0	0	0	0	0	0	0	0	0	0	0	0	0	0	0	0	0	0	0	0	0	0	0	0	0	0	0	0	0	0	0	0	0.000201087	0	0	0	0.000123703	0	0	0	0	0	0	0	0	0	0	0	0	0	0	0	0	0	0	0	0	0	0	0	0	0	0	0	0	0	0	0	0	0	0	0	0	0	0	0	0	0	0	0	0	0	0	0	0	0	0	0	0	0	0	0	0	0	0	0	0	0	0	0	0	0	0	0	0	0	0	0	0	0	0	0	0	0	0	0	0	0.000153629	0	0	0	0	0	0	0	0	0	0	0	0	0	0.000139265	0.000182509	0.000165361	0.000231999	0	0	0.000193302	0	0	0	0	0	0	0.000141516	0	0	0	0	0	0	0	0	0	0	0	0	0	0	0	0.000166273	0	0	0	0	0	0	0	0	0	0	0	0	0	0	0	0	0	0	0.000228684	0.00016964	0	0	0	0	0	0	0	0	0
Egicoccus halophilus	0	0	0	0	0	0	0	0	0	0	0	0	0	0	0	0	0	0	0	0	0	0	0	0	0	0	0	0	0.000134486	0	0	0	0.000124861	0.000181448	0.000358656	0	0.000197855	0	0	0.000137876	0.000164554	0.000150768	0	0	0.000141084	0	0	0	0	0	0	0	0	0	0	0	0	0	0	0	0	0	0	0	0	0	0	0	0	0	0	0	0	0	0	0	0	0	0	0	0	0	0	0	0	0	0	0	0	0	0	0	0.000130793	0	0	0	0	0	0	0	0	0	0	0	0	0	0	0	0	0	0	0	0	0	0	0	0	0	0	0	0	0	0	0	0	0	0	0	0	0	0	0	0	0	0	0	0	0	0	0	0	0	0	0	0	0	0	0	0	0	0	0	0	0	0	0	0	0	0.000244703	0	0	0	0	0	0.000139323	0.000153548	0	0.000147485	0	0	0	0	0.000208208	0.000278043	0.000239103	0.000327514	0	0	0.000676557	0	0.000197834	0	0	0	0	0.000145333	0	0.000163641	0.000135182	0	0	0	0.000130729	0	0.000175212	0	0	0	0	0	0	0.000218129	0	0	0.000224356	0	0	0	0	0	0.000156162	0.000168171	0	0.000184045	0	0	0	0	0	0.000166219	0.000301709	0.000271935	0	0.000156628	0	0	0	0	0	0	0.00055991
Eikenella corrodens	0	0	0	0	0	0	0	0	0	0	0	0.000956938	0	0	0	0	0	0	0	0	0	0	0	0.000150508	0	0	0	0	0	0	0	0	0	0	0	0	0	0	0	0	0	0	0	0	0	0	0	0	0	0	0	0	0	0.000157743	0	0	0	0	0	0	0	0	0	0	0	0	0	0	0	0	0	0	0	0	0	0	0	0	0	0	0	0	0	0	0	0	0	0	0	0	0	0	0	0	0	0	0	0	0	0	0	0	0	0	0	0	0	0	0	0	0	0	0	0	0	0	0	0	0	0	0	0	0	0	0	0	0	0	0	0	0	0	0	0	0	0	0	0	0	0	0	0	0	0	0	0	0	0	0	0	0	0	0	0	0	0	0	0	0	0	0	0	0	0	0	0	0	0	0	0	0	0	0	0	0	0	0	0	0	0	0	0	0	0	0	0	0	0	0	0	0	0	0	0	0	0	0	0	0	0	0	0	0	0	0	0	0	0	0	0	0	0	0	0	0	0	0	0	0	0	0	0	0	0	0	0	0	0	0	0	0
Eimeria necatrix	0	0	0	0	0	0	0	0	0	0	0	0	0	0	0	0	0	0	0	0	0	0	0	0	0	0	0	0	0	0	0	0	0	0	0	0	0	0	0	0	0	0	0	0	0	0	0	0	0	0	0	0	0	0	0	0	0	0	0	0	0	0	0	0	0	0	0	0	0	0	0	0	0	0	0	0	0	0	0	0	0	0	0	0	0	0	0	0	0	0	0	0	0	0	0	0	0	0	0	0	0	0	0	0	0	0	0	0	0	0	0	0	0	0	0	0	0	0	0	0	0	0	0	0	0	0	0	0	0	0	0	0	0	0	0	0	0	0	0	0	0	0	0	0	0	0	0	0	0	0	0	0	0	0	0	0	0	0	0	0	0	0	0	0	0	0	0	0	0	0	0	0	0	0	0	0	0	0	0	0	0	0	0	0	0	0	0	0	0	0	0	0	0	0	0	0	0	0	0	0	0	0	0	0	0	0	0	0	0	0	0	0	0	0	0	0	0	0	0	0	0	0	0	0	0	0	0	0	0	0	0.000186637
Elaeis guineensis	0	0	0.000132344	0.000153618	0	0.000146698	0.000256221	0.000258288	0.000134197	0.000191264	0	0.000956938	0.000128144	0	0.000283422	0	0.000790743	0.000557806	0	0	0	0	0	0.000176856	0	0	0	0	0	0	0	0	0	0	0.000125277	0	0	0	0	0.000153145	0.000211984	0.000147215	0	0.00039229	0	0	0.000151242	0	0.000190597	0	0	0	0.000185282	0.00018549	0.000176179	0.000159751	0.000296774	0.000342512	0	0	0	0	0	0	0	0	0	0	0	0	0	0	0	0	0	0	0	0	0	0	0	0	0	0	0	0	0	0	0	0	0	0	0	0	0	0	0	0	0	0	0	0	0.000249145	0	0	0	0	0.000182519	0	0	0	0	0	0.000397909	0	0	0.000157043	0.00016367	0	0	0	0	0	0	0	0	0	0	0	0	0	0	0.000353006	0.000150958	0.0001927	0.000180982	0.000179418	0.000159025	0	0	0	0	0	0	0	0	0	0	0	0	0	0	0	0	0.000210913	0	0	0	0.000359925	0.00021019	0.000147744	0	0	0.000295177	0	0.000137625	0	0.000127932	0.000161309	0	0	0	0.000273934	0.000257224	0.000240779	0.000204607	0	0	0	0	0.000189377	0	0.00045949	0	0	0.000213228	0	0	0.000245636	0	0	0.0060788	0	0	0.00084606	0	0.000161515	0	0.000145527	0	0.000275483	0.000493585	0.000399705	0	0	0	0.000192896	0.000586041	0.000190638	0	0.000160624	0	0	0	0	0	0.000166304	0.000150653	0	0.000257728	0.000187901	0.000266323	0	0.000518691	0.000673386	0.00169125	0	0	0	0	0
Electrophorus electricus	0	0	0.000125112	0.000130484	0	0	0	0.000152844	0.000189532	0.000132116	0	0	0.000224374	0	0	0	0	0	0	0	0	0	0	0.000198151	0	0	0	0	0	0	0	0	0	0	0	0	0	0	0	0	0.00019811	0.000176422	0	0.000122312	0	0	0	0	0	0.000189618	0	0	0	0.000210924	0	0	0	0	0	0	0	0	0	0	0	0	0	0	0	0	0	0	0	0.000154336	0	0	0	0	0	0	0	0	0	0	0	0	0	0	0	0	0	0	0	0	0	0	0	0	0	0	0	0	0	0	0	0	0	0.000129226	0	0	0	0	0	0	0	0	0	0	0	0	0	0	0	0	0	0	0	0.000136647	0	0	0	0	0	0	0	0	0	0	0	0	0	0	0	0	0.000209517	0	0	0	0	0	0	0	0	0	0	0	0	0	0.000159609	0	0	0	0	0.000476731	0	0	0	0	0	0	0	0	0.000189594	0.000184128	0.000177931	0.000181502	0	0	0	0	0.000161957	0	0.00021796	0	0	0.000149696	0	0	0	0	0	0	0	0	0.000148111	0.000140987	0	0.000132349	0.000132804	0	0	0.000171268	0.000169157	0	0	0	0.000127564	0	0.000150861	0	0.0001488	0	0	0	0	0	0	0.000166455	0	0	0.000184271	0.000179334	0	0.000136084	0	0	0	0	0	0	0
Elettaria cardamomum	0	0	0	0	0	0	0	0	0	0	0	0	0	0	0	0	0	0	0	0	0	0	0	0	0	0	0	0	0	0	0	0	0	0	0	0	0	0	0	0	0	0	0	0	0	0	0	0	0	0	0	0	0	0	0	0	0	0	0	0	0	0	0	0	0	0	0	0	0	0	0	0	0	0	0	0	0	0	0	0	0	0	0	0	0	0	0	0	0	0	0	0	0	0	0	0	0	0	0	0	0	0	0	0	0	0.000130133	0	0	0	0	0	0	0	0	0	0	0	0	0	0	0	0	0	0	0	0	0	0	0	0	0	0	0	0	0	0	0	0	0	0	0	0	0	0	0	0	0	0	0	0	0	0	0	0	0	0	0	0	0	0	0	0	0	0	0	0	0	0	0	0	0	0	0	0	0	0	0	0	0	0	0	0	0	0	0	0	0	0	0	0	0	0	0	0	0	0	0	0	0	0	0	0	0	0	0	0	0	0	0	0	0	0	0	0	0	0	0	0	0	0	0	0	0	0	0	0	0	0	0	0	0
Eleusine indica	0	0	0	0	0	0	0	0	0	0	0	0	0	0	0	0	0	0	0	0	0	0	0	0	0	0	0	0	0	0	0	0	0	0	0	0	0	0	0	0	0	0	0	0	0	0	0	0	0	0	0	0	0	0	0	0	0	0	0	0	0	0	0	0	0	0	0	0	0	0	0	0	0	0	0	0	0	0	0	0	0	0	0	0	0	0	0	0	0	0	0	0	0	0	0	0	0	0	0	0	0	0	0	0	0	0	0	0	0	0	0	0	0	0	0	0	0	0	0	0	0	0	0	0	0	0	0	0	0	0	0	0	0	0	0	0	0	0	0	0	0	0	0	0	0	0	0	0	0	0	0	0	0	0	0.000127858	0	0	0.000180268	0	0	0	0	0	0	0	0	0	0	0	0	0	0	0	0	0	0	0	0	0	0	0	0	0	0	0	0	0	0	0	0	0	0	0	0	0	0	0	0	0	0	0	0	0	0	0	0	0	0	0	0	0	0	0	0	0	0	0	0	0	0	0	0	0	0	0	0	0	0	0	0	0
Elizabethkingia anophelis	0.000928597	0.00227127	0.00128005	0.000319006	0.00100565	0.000410805	0.00067173	0.000392928	0	0.000421499	0.000221691	0	0.000200562	0.000370041	0.000435886	0.000626169	0	0.000250942	0	0.000147662	0.000135412	0.000383965	0	0.000351907	0.000142669	0.000523345	0.000267426	0.000308361	0.000181614	0	0	0	0.000193095	0.000165235	0	0.000182313	0.000141653	0.000336689	0.000441855	0.000198212	0.000310071	0.000247069	0.000447594	0.000221499	0.000172786	0.000258521	0	0.00147698	0.000922859	0.000165916	0.000544084	0.000523709	0.000131403	0.000373549	0.000287797	0.000862803	0.000996471	0.00303898	0	0	0	0.000158329	0.000239488	0	0	0	0	0	0.00129191	0.000618331	0.00143819	0.000957963	0.00320617	0.000358749	0.0108521	0.00877968	0.000348527	0.000390059	0	0.000245147	0.000418327	0.000525973	0.000498909	0.000626817	0.000531846	0.000684679	0.000459926	0.000847304	0.000587091	0.000231339	0.00126091	0	0	0	0.0010185	0.000212721	0.000449795	0.000351701	0	0	0	0	0	0	0.000230087	0	0	0	0	0	0	0.00016513	0.000158174	0	0.000341131	0.00011156	0.000492678	0.000250089	0.000276952	0.000235262	0	0	0	0	0.000174831	0.00022301	0	0	0.00041559	0.000455119	0.000400192	0.000521838	0	0	0	0	0	0.000213801	0.000162727	0.000357825	0.000210914	0.000135407	0	0	0.000422116	0.000161781	0.000334835	0.000538183	0	0.000774434	0.000189993	0.000509492	0.00016276	0.00288866	0	0.000274334	0	0	0	0.00026865	0.000453801	0	0.000462076	0.000511543	0	0	0	0.000220482	0	0	0.000128314	0	0.000128464	0	0	0	0.000260904	0.000610524	0	0.000315874	0	0	0.000156849	0.000178649	0.000268359	0	0	0.000157609	0.00163867	0.000352223	0.00115399	0.000264546	0	0	0	0.000251382	0.000882978	0.000132703	0	0.000296243	0.000159033	0	0.000708649	0.000194575	0	0	0	0	0.000622406	0.000191384	0	0.000135031	0	0	0.000231676	0.000499523	0.000164765	0	0	0	0	0	0.000180194	0	0.000410912	0.000297535	0.00382238	0.000340342	0.000363148	0.000238907	0
Elizabethkingia bruuniana	0	0.00012655	0	0	0	0	0	0	0	0	0	0	0	0	0	0.000161663	0	0	0	0	0	0	0	0	0	0	0	0	0	0	0	0	0	0	0	0	0	0	0	0	0	0	0	0	0	0	0	0	0	0	0	0	0	0	0	0	0	0	0	0	0	0	0	0	0	0	0	0	0	0	0	0	0	0	0	0	0	0	0	0	0	0	0	0.000138417	0	0.00022515	0	0.000209098	0.000150818	0	0.000166337	0	0	0	0	0	0	0	0	0	0	0	0	0	0	0	0	0	0	0	0	0	0	0	0	0	0	0	0	0	0	0	0	0	0	0	0	0	0.000224349	0.000236154	0.000144481	0.000277848	0	0	0	0	0	0	0	0	0	0	0	0	0	0	0.000244087	0.000130655	0	0	0	0	0	0	0	0	0	0	0	0	0	0	0	0	0	0	0	0	0	0	0	0	0	0	0	0	0	0	0	0	0	0	0	0	0	0	0	0	0	0	0.00013234	0	0	0	0	0	0	0	0	0	0	0	0.000238057	0	0	0	0	0	0	0	0	0	0	0	0	0	0	0	0	0	0	0	0	0	0	0	0	0	0	0	0
Elizabethkingia meningoseptica	0.000183773	0.000309491	0.000222019	0	0.000161645	0	0.000202198	0	0	0	0	0	0	0	0	0	0	0	0	0	0	0.000195359	0	0	0	0	0	0.000148855	0	0	0	0	0	0	0	0	0	0	0	0	0	0	0	0	0	0	0	0	0	0	0	0	0	0	0	0	0	0.000233659	0	0	0	0	0	0	0	0	0	0	0.000205052	0	0.000240291	0.000266982	0.00025887	0	0.000273655	0.000126452	0	0	0	0	0	0	0	0	0	0	0	0.000129925	0.000128089	0	0.000204518	0	0	0	0.000146093	0	0	0	0	0	0	0	0	0	0	0	0	0	0	0	0	0	0	0	0	0	0	0	0	0	0	0	0	0	0	0	0	0	0	0	0	0	0	0	0	0	0	0	0	0	0	0	0	0	0	0	0.000157464	0	0	0.000230838	0	0.000146293	0	0	0	0	0	0	0	0	0.000126823	0	0.000138875	0	0	0	0	0	0	0	0	0	0	0	0	0	0	0.000148887	0	0	0	0	0	0	0	0	0	0	0.000199842	0	0.000256801	0	0	0	0	0	0.000164898	0	0	0	0	0	0.000234965	0	0	0	0	0	0.00021001	0.000150701	0	0	0	0	0	0	0	0	0	0	0	0	0	0	0	0	0	0	0	0	0
Elizabethkingia miricola	0.000266595	0.000472576	0.000313382	0	0.000258231	0	0.000169785	0	0	0	0	0	0	0	0	0	0	0	0	0	0	0	0	0	0	0	0	0	0	0	0	0	0	0	0	0	0	0	0	0	0	0	0	0	0	0	0	0	0	0	0	0	0	0	0	0	0	0.000350723	0	0	0	0	0	0	0	0	0	0	0	0	0	0	0	0	0.000229151	0.000175951	0	0	0	0	0	0	0	0.000123017	0.000153308	0	0	0.000130179	0	0	0.000201858	0	0	0	0.000122495	0	0	0	0	0	0	0	0	0	0	0	0	0	0	0	0	0	0	0	0	0	0	0	0	0	0	0	0	0	0	0	0	0	0	0	0	0	0	0	0	0	0	0	0	0	0	0	0	0	0	0	0.000158899	0	0	0.000359384	0	0.000220238	0	0	0	0	0	0	0	0	0.000128332	0	0.000135756	0	0	0	0	0	0	0	0	0	0	0	0	0	0	0.000219542	0	0	0	0	0	0	0	0	0	0	0.000126939	0	0.000249996	0	0	0	0	0	0.000169126	0	0	0	0	0	0.00017004	0	0	0	0	0	0	0	0	0	0	0	0.000118493	0	0	0	0	0	0	0	0	0	0	0	0.00013025	0	0	0	0
Elizabethkingia sp. 2-6	0	0	0	0	0	0	0	0	0	0	0	0	0	0	0	0	0	0	0	0	0	0	0	0	0	0	0	0	0	0	0	0	0	0	0	0	0	0	0	0	0	0	0	0	0	0	0	0	0	0	0	0	0	0	0	0	0	0	0	0	0	0	0	0	0	0	0	0	0	0	0	0	0	0	0.000123862	0	0	0	0	0	0	0	0	0	0	0	0	0	0	0	0	0	0	0	0	0	0	0	0	0	0	0	0	0	0	0	0	0	0	0	0	0	0	0	0	0	0	0	0	0	0	0	0	0	0	0	0	0	0	0	0	0	0	0	0	0	0	0	0	0	0	0	0	0	0	0	0	0	0	0	0	0	0	0	0	0	0	0	0	0	0	0	0	0	0	0	0	0	0	0	0	0	0	0	0	0	0	0	0	0	0	0	0	0	0	0	0	0	0	0	0	0	0	0	0	0	0	0	0	0	0	0	0	0	0	0	0	0	0	0	0	0	0	0	0	0	0	0	0	0	0	0	0	0	0	0	0	0	0	0	0
Elizabethkingia sp. JS20170427COW	0.000145988	0.000372765	0.000193333	0	0.000172154	0	0.00012811	0	0	0	0	0	0	0	0	0	0	0	0	0	0	0	0	0.000127408	0	0	0	0	0	0	0	0	0	0	0	0	0	0	0	0	0.000155197	0	0	0	0	0	0	0	0	0	0	0	0	0	0	0	0	0	0	0	0	0	0	0	0	0	0	0	0	0	0	0	0	0	0	0	0.00012612	0	0	0	0	0	0	0.000153633	0.00016872	0	0.000127412	0.000173826	0.000130978	0	0.00031374	0	0	0	0.000238706	0	0	0	0	0	0	0	0	0	0	0	0	0	0	0	0	0	0	0	0	0	0	0	0	0	0	0	0	0	0	0	0	0	0	0	0	0.000123794	0	0	0	0	0	0	0	0	0	0	0	0	0	0	0.000163382	0	0	0.000316344	0	0.000185464	0	0	0	0	0	0	0	0	0.000142999	0	0.000255768	0	0	0	0	0	0	0	0	0	0	0	0	0	0	0.000165097	0	0	0	0	0	0.00013391	0	0	0	0	0.00032495	0	0.000286528	0	0	0	0	0	0.000226206	0	0	0	0	0	0.000178653	0	0	0	0	0	0	0	0	0	0	0	0.00017746	0	0	0	0	0	0	0	0	0	0	0	0	0	0	0	0
Elymus stipifolius	0	0	0	0	0	0	0	0	0	0	0	0	0	0	0	0	0	0	0	0	0	0	0	0	0	0	0	0	0	0	0	0	0	0	0	0	0	0	0	0	0	0	0	0	0	0	0	0	0	0	0	0	0	0	0	0	0	0	0	0	0	0	0	0	0	0	0	0	0	0	0	0	0	0	0	0	0	0	0	0	0	0	0	0	0	0	0	0	0	0	0	0	0	0	0	0	0	0	0	0	0	0	0	0	0	0	0	0	0	0	0	0	0	0	0	0	0	0	0	0	0	0	0	0	0	0	0	0	0	0	0	0	0	0	0	0	0	0	0	0	0	0	0	0	0	0	0	0	0	0	0	0	0	0	0	0	0	0	0	0	0	0	0	0	0	0	0.000131227	0	0	0.00056976	0	0	0	0	0	0	0	0	0	0	0	0	0	0	0	0	0	0	0	0	0	0	0	0	0	0	0	0	0.000153675	0	0	0	0	0	0	0	0	0	0	0	0	0	0	0	0	0	0	0	0	0.000126852	0	0	0	0	0	0	0	0	0	0	0
Emcibacter congregatus	0	0	0	0	0	0	0	0	0	0	0	0	0	0	0	0	0	0	0	0	0	0	0	0	0	0	0	0	0	0	0	0	0	0	0	0	0	0	0	0	0.000196174	0.000188262	0	0	0	0	0	0	0	0	0	0	0	0	0	0	0	0	0	0	0	0	0	0	0	0	0	0	0	0	0	0	0	0	0	0	0	0	0	0	0	0	0	0	0	0	0	0	0	0	0	0	0	0	0	0	0	0	0	0	0	0	0	0	0	0	0	0	0	0	0	0	0	0	0	0	0	0	0	0	0	0	0	0	0	0	0	0	0	0	0	0	0	0	0	0	0	0	0	0	0	0	0	0	0	0	0	0	0	0	0	0	0	0.000150412	0	0	0	0	0	0	0	0	0	0	0	0	0	0	0	0	0	0	0	0	0	0	0	0	0	0	0	0	0	0	0	0	0	0	0	0	0	0	0	0	0	0	0	0	0	0	0	0	0	0	0	0	0	0	0	0	0	0	0	0	0	0	0	0	0	0	0	0	0	0	0	0	0	0	0	0	0
Emiliania huxleyi	0	0	0	0	0	0	0	0	0.000158597	0	0	0	0.000207681	0	0	0	0	0	0	0	0.000134649	0.000131326	0	0.00017469	0	0	0	0	0	0	0	0	0.00012186	0.000140459	0.000261162	0	0.000136492	0	0	0.000137999	0.000211338	0.000215495	0	0	0.000128016	0	0	0	0	0	0	0.000137273	0	0	0	0	0	0.000146623	0	0	0	0	0	0	0	0	0	0	0	0	0	0	0	0.000207738	0	0	0.00020543	0.000171822	0	0.000129633	0	0	0	0	0	0.000130669	0	0	0	0	0	0	0	0	0	0	0	0	0	0	0	0	0	0	0	0	0	0	0	0	0	0	0	0	0	0	0	0	0	0	0	0	0	0	0	0	0	0	0	0	0	0	0	0	0	0	0	0	0	0	0	0	0	0	0	0	0	0	0	0	0	0	0	0.000228228	0.000186285	0	0	0	0.000316918	0	0.000150764	0	0	0.000132963	0	0.000245298	0	0.0001635	0.000168576	0	0	0.000127782	0.000309325	0.000355303	0.000306979	0.000391826	0	0	0	0	0.000275225	0	0	0	0	0.00029203	0	0.000119358	0.000213214	0.000137577	0	0	0.000131768	0	0.000218109	0	0	0	0	0	0	0.000312326	0.000148399	0	0	0	0.000143267	0.000178026	0.000173326	0	0.000213719	0.000133877	0	0	0	0	0.000141381	0.000136827	0	0.000202088	0.000398862	0.000380096	0	0.000218389	0	0	0	0	0	0	0
Empedobacter brevis	0.00617729	0.00110029	0.00514188	0.00597771	0.00276647	0.00216967	0.00657653	0.00463099	0.000469691	0.00275895	0.000730075	0.00191388	0.000158829	0.000202926	0.000325734	0.000815584	0.00104412	0.000769886	0.000191857	0.00476514	0.00287551	0.0129307	0.00686931	0.00102288	0.000494888	0.00199299	0.00209965	0.00909703	0.00019943	0.000181535	0.000234459	0.000176046	0	0	0	0	0.000217354	0.00069478	0.00375855	0.00018212	0.000837287	0.000274697	0.000547738	0.000779844	0.00015633	0.00191886	0.000409359	0.000503185	0.000599613	0.000118511	0.000306704	0.000796527	0	0.000556983	0.000138259	0.000583925	0.000480301	0.000387555	0	0.000171306	0.00021446	0.00159056	0.00128661	0.000789414	0.000109996	0	0.000215123	0.000164614	0.0049506	0.00205766	0.00589752	0.00382053	0.00275908	0.000298696	0.00609615	0.00228736	0	0.00018779	0.000277477	0.00158698	0.00197509	0.00238363	0.000832066	0.00142065	0.000287689	0.000657719	0.000912358	0.00181743	0.00312037	0.00054815	0.000348322	0.000602511	0.000439789	0.000587637	0.000291949	0.00151268	0.00247078	0.00374916	0.000184697	0.00013686	0.000795968	0	0.000577126	0.000360039	0.00118489	0.00042131	0.000462703	0.000811555	0.00938091	0.000529679	0.000722008	0.00397369	0.00124985	0.00235502	0.00385711	0.00171981	0.0028432	0.0027939	0.000670525	0.0016221	0.000249222	0.000399896	0.000326526	0.000151169	0.000419514	0.000520545	0.00121751	0.000506784	0.000399621	0.000586946	0.000615049	0.000303665	0.000915928	0.000826427	0.000865247	0.000778224	0.000600933	0.00381725	0.000279147	0.000339114	0.000442723	0.000685651	0.000494584	0.000316143	0.00266221	0.00065043	0.00124895	0.00158643	0	0.00102851	0.00519585	0.00075771	0.000953161	0.00023247	0.000159822	0.000359392	0	0.00135503	0	0.00021719	0.00158313	0.000124804	0.000144371	0.000144325	0	0.000147861	0.00640905	0.00359066	0.000148775	0.00138815	0.000398556	0.00313709	0.000490875	0	0	0	0.000272975	0.000196636	0.000289953	0.000143269	0.000272406	0.00113482	0.000513617	0.000118129	0.00122821	0.000389373	0.00480323	0.00121469	0.000616562	0.00118852	0.00143389	0.00816197	0.00362466	0.00085379	0.000951564	0.000471507	0.00423562	0.000352695	0.000280475	0.000663072	0	0	0.00483886	0.00049481	8.97424e-05	0	0.0002939	0	0.000723598	0.00995884	0.00387081	0.000857175	0	0.000359044	0.000227764	0.0020409	0.000498911	0.00156184	0.00297489	0.00222822	0	0	0	0.000508353	0.00278386	0.0027503	0.00080932	0.000341557	0.00104642	0.000474489	0
Empidonax traillii	0	0	0	0	0	0	0	0	0.000199118	0	0	0	0	0	0	0	0	0	0	0	0	0	0	0	0	0	0	0	0	0	0	0	0	0	0	0	0	0	0	0	0	0	0	0	0	0	0	0	0	0	0	0	0	0	0	0	0	0	0	0	0	0	0	0	0	0	0	0	0	0	0	0	0	0	0	0	0	0	0	0	0	0	0	0	0	0	0	0	0	0	0	0	0	0	0	0	0	0	0	0	0	0	0	0	0	0	0	0	0	0	0	0	0	0	0	0	0	0	0	0	0	0	0	0	0	0	0	0	0	0	0	0	0	0	0	0	0	0	0	0	0	0	0	0	0	0	0	0	0	0	0	0	0	0	0	0	0	0	0	0	0	0	0	0	0	0	0	0	0	0	0	0	0	0	0	0	0	0	0	0	0	0	0	0	0	0	0	0	0	0	0	0	0	0	0	0	0	0	0	0	0	0	0	0	0	0	0	0	0	0	0	0	0	0	0	0	0	0	0	0	0	0	0	0	0	0	0	0	0	0	0.000186637
Endocarpon pusillum	0	0	0	0	0	0	0	0	0.000176025	0	0	0	0	0	0	0	0	0	0	0	0	0	0	0	0	0	0	0	0	0	0	0	0	0	0	0	0	0	0	0	0	0	0	0	0	0	0	0	0	0	0	0	0	0	0	0	0	0	0	0	0	0	0	0	0	0	0	0	0	0	0	0	0	0	0	0	0	0	0	0	0	0	0	0	0	0	0	0	0	0	0	0	0	0	0	0	0	0	0	0	0	0	0	0	0	0	0	0	0	0	0	0	0	0	0	0	0	0	0	0	0	0	0	0	0	0	0	0	0	0	0	0	0	0	0	0	0	0	0	0	0	0	0	0	0	0	0	0	0	0	0	0	0	0	0	0	0	0	0	0	0	0	0	0	0	0	0	0	0	0	0	0	0	0	0	0	0	0	0	0	0	0	0	0	0	0	0	0	0	0	0	0	0	0	0	0	0	0.000136413	0	0	0	0.000172695	0	0	0	0	0	0	0	0	0	0	0	0	0	0	0	0	0	0	0	0	0	0.000579013	0	0	0	0	0	0	0
Endozoicomonas montiporae	0	0	0	0	0	0	0	0	0	0	0	0	0	0	0	0	0	0	0	0	0	0	0	0	0	0	0	0	0	0	0	0	0	0	0	0	0	0	0	0	0	0	0	0	0	0	0	0	0	0	0	0	0	0	0	0	0	0	0	0	0	0	0	0	0	0	0	0	0	0	0	0	0	0	0	0	0	0	0	0	0	0	0	0	0	0	0	0	0	0	0	0	0	0	0	0	0	0	0	0	0	0	0	0	0	0	0	0	0	0	0	0	0	0	0	0	0	0	0	0	0	0	0	0	0	0	0	0	0	0	0	0	0	0	0	0	0	0	0	0	0	0	0	0	0	0	0	0	0	0	0	0	0	0	0	0	0	0	0	0	0	0	0	0	0	0	0	0	0	0	0	0	0	0	0	0	0	0	0	0	0	0	0	0	0	0	0	0	0	0	0	0	0	0.00036258	0	0	0	0	0	0	0	0	0	0	0	0	0	0	0	0	0	0	0	0	0	0	0	0	0	0	0	0	0	0	0	0	0	0	0	0	0
Engraulis japonicus	0	0	0	0	0	0	0	0	0	0.000163348	0	0	0	0	0	0	0	0	0	0	0	0	0	0	0	0	0	0	0	0	0	0	0	0	0	0	0	0	0	0	0	0	0	0	0	0	0	0	0	0	0	0	0	0	0	0	0	0	0	0	0	0	0	0	0	0	0	0	0	0	0	0	0	0	0	0	0	0	0	0	0	0	0	0	0	0	0	0	0	0	0	0	0	0	0	0	0	0	0	0	0	0	0	0	0	0	0	0	0	0	0	0	0	0	0	0	0	0	0	0	0	0	0	0	0	0	0	0	0	0	0	0	0	0	0	0	0	0	0	0	0	0	0	0	0	0	0	0	0	0	0	0	0	0	0	0	0	0	0	0	0	0	0	0	0	0	0	0	0	0	0	0	0	0	0	0	0	0	0	0	0	0	0	0	0	0	0	0	0	0	0	0	0	0	0	0	0	0	0	0	0	0	0	0	0	0	0	0	0	0	0	0	0	0	0	0	0	0	0	0	0	0	0	0	0	0	0	0	0	0	0
Ensifer adhaerens	0	0.000127609	0	0	0	0	0	0	0	0	0	0	0.000371174	0	0	0.000122459	0	0.000835998	0	0.000334066	0.000468031	0.000393512	0.000158973	0.00421097	0.000135724	0.00124457	0.000529417	0.0016904	0	0	0	0	0	0	0	0	0	0.000199326	0	0.000123924	0.000435583	0.000434147	0	0	0	0	0	0	0	0.000165916	0	0.000122941	0	0.000153119	0.000183957	0	0	0.000168676	0	0	0	0	0	0	0	0	0	0	0	0	0	0	0.000123887	0	0	0	0.000364049	0.000331294	0	0.000203374	0.000140483	0.000139286	0	0.00015345	0.00014763	0.000386179	0.000180607	0.000322021	0	0	0.000337838	0	0	0	0.000347683	0	0	0	0.000329148	0.000344199	0	0	0.000144093	0	0.000124971	0	0	0.000334695	0	0	0	0.000172979	0	0.000637854	0	0	0	0	0.000410767	0.000270991	0	0	0.000161531	0	0.000655718	0.000629875	0	0	0	0	0	0	0	0	0	0	0	0	0.000138736	0.000212269	0	0.000186765	0.000123034	0	0	0.000173448	0.000135943	0	0	0.000132133	0.00016238	0	0	0.000501319	0.000185237	0.000465013	0	0.000131952	0.000292999	0.000279812	0.000322449	0	0.000271215	0	0	0.000195632	0	0.000192736	0.000163489	0	0.00166258	0	0.00108585	0.000307883	0.000268153	0.000378249	0.000177426	0.00016263	0.000144977	0.000152354	0.000229354	0.000177309	0	0	0.00019214	0.000312208	0	0	0.000315608	0.00017643	0.00356584	0.00015983	0.000481369	0	0.000225645	0	0.000310769	0.000134293	0	0	0	0.000254048	0.000652999	0	0	0	0.00377844	0.0001455	0.000292654	0.000140564	0.000170217	0	0	0	0	0.000529325	0.000157842	0	0	0.000157996	0.000525695	0.000304332	0	0.000263794	0.000318797	0.000199762	0	0	0	0	0
Ensifer alkalisoli	0.000144652	0.000188236	0.000303499	0.000177361	0.000166899	0.000154778	0.000155893	0.000130175	0.00036425	0.000191264	0	0	0.00080102	0.000125071	0.00013393	0.000154835	0.000128779	0.00146513	0	0.000742451	0.000588376	0.000814732	0.000215	0.000856488	0.000261032	0.000703579	0.000469496	0.000477738	0	0	0	0.000213557	0	0	0	0	0	0.000160755	0	0.000158537	0.000915692	0.000777913	0.000163266	0	0.000130194	0	0	0.000125838	0	0	0.000156535	0.000141762	0	0.000324736	0.0003228	0	0	0.000263218	0	0	0	0	0	0	0	0	0	0	0	0	0	0	0.000206618	0	0	0	0.00101187	0.000991115	0	0.000460875	0.000302819	0.000271168	0.000248156	0.000374	0.000524275	0.000799318	0.000429399	0.000574512	0.000207254	0.000139039	0.000624663	0.000159544	0.000160309	0.000133295	0.000476581	0.000152788	0.000169639	0	0.000622723	0.000620379	0	0.000169394	0.000223306	0	0.00019534	0	0	0.00058252	0	0	0	0.000540975	0.000144762	0.00135592	0	0	0.000190969	0	0.00051061	0.000296642	0	0	0.000199789	0	0.000659755	0.000728422	0	0.000159839	0	0.000140496	0.000121072	0.000127391	0	0	0	0	0	0.000121919	0.000237675	0.000352534	0.000156498	0.000377726	0.000230983	0.000197897	0.00012797	0.000254339	0.000212523	0	0.000440996	0.000270578	0.000129063	0.000186796	0.000203706	0.00128764	0.000318073	0.000351447	0.000173784	0.000243956	0.000495615	0.000448759	0.000640799	0.000161245	0.000376077	0.000331923	0	0.000373066	0	0.000280258	0.000336606	0.000187414	0.000458369	0.00015023	0.00044928	0.000519537	0.000419827	0.000575948	0.000482541	0.000609643	0.000338279	0.000417884	0.000443589	0.000172036	0.000158304	0.000210824	0.000301479	0.000872273	0.000125657	0	0.000600626	0.000345217	0.00143479	0.000148283	0.000409105	0	0.00032912	0.00015176	0.000286245	0.000194371	0.000166112	0.000205081	0.000228903	0.000514042	0.0011799	0.00012486	0	0.000124743	0.00123454	0.000279067	0.000572325	0.0002222	0.0002889	0.000126128	0	0	0.000190502	0.00093566	0.000350915	0.000217989	0.000132814	0.000287297	0.00069267	0.000470401	0.000211099	0.000369521	0.000335167	0.000245336	0	0	0.000129707	0.000191525	0
Ensifer sojae	0	0	0	0	0	0	0	0	0	0	0	0	0.000192215	0	0	0	0	0.000177721	0	0	0.000132361	0.000176032	0	0.000254095	0	0.000163744	0	0.000122357	0	0	0	0	0	0	0	0	0	0	0	0	0.00031362	0.0002522	0	0	0	0	0	0	0	0	0	0	0	0	0	0	0	0	0	0	0	0	0	0	0	0	0	0	0	0	0	0	0	0	0	0	0.000144068	0	0	0	0	0	0	0	0	0.000136741	0	0	0	0	0	0	0	0	0	0	0	0	0	0	0	0	0	0	0	0	0	0	0	0	0	0	0	0.000146153	0	0	0	0	0	0	0	0	0	0	0	0	0	0	0	0	0	0	0	0	0	0	0	0	0	0	0	0	0	0	0	0	0	0	0	0	0	0	0	0.000379619	0	0	0	0	0.000212045	0	0.000168881	0	0	0	0	0.000127199	0	0	0	0	0	0	0.0001696	0.000261388	0.000192735	0.000287498	0	0	0	0	0.000160676	0	0	0	0	0.000343837	0	0	0.000188302	0	0.000331835	0	0.000139336	0	0	0	0	0	0	0	0	0.000230498	0.000205373	0	0	0	0.000153735	0	0	0	0	0	0	0	0	0.000157179	0	0	0	0	0.000297865	0.0002477	0	0	0	0	0	0	0	0	0
Entamoeba invadens	0	0	0	0	0	0	0	0	0.000119819	0	0	0	0	0	0	0	0	0	0	0	0	0	0	0	0	0	0	0	0	0	0	0	0	0	0	0	0	0	0	0	0	0	0	0	0	0	0	0	0	0	0	0	0	0	0	0	0	0	0	0	0	0	0	0	0	0	0	0	0	0	0	0	0	0	0	0	0	0	0	0	0	0	0	0	0	0	0	0	0	0	0	0	0	0	0	0	0	0	0	0	0	0	0	0	0	0	0	0	0	0	0	0	0	0	0	0	0	0	0	0	0	0	0	0	0	0	0	0	0	0	0	0	0	0	0	0	0	0	0	0	0	0	0	0	0	0	0	0	0	0	0	0	0	0	0	0	0	0	0	0	0	0	0	0	0	0	0	0	0	0	0	0	0	0	0	0	0	0	0	0	0	0	0	0	0	0	0	0	0	0	0	0	0	0	0	0	0	0	0	0	0	0	0	0	0	0	0	0	0	0	0	0	0	0	0	0	0	0	0	0	0	0	0	0	0	0	0	0	0	0	0
Enterobacter asburiae	0.0021089	0.00160808	0.00244993	0.0033246	0.00184665	0.00253174	0.00431377	0.00353738	0.00430739	0.00384214	0.00124178	0	0.00241042	0.00139382	0.00153023	0.000811839	0.00226038	0.00128599	0.00753166	0.000236113	0.00028799	0.000878532	0.000335764	0.0001552	0.00322674	0.000751024	0.000680434	0.000429159	0.00406869	0.00267096	0.00370059	0.00349791	0.000332363	0.000303143	0.000289956	0.000490574	0.000252337	0.000963036	0.00299122	0.000402803	0.000282	0	0.000345414	0.00579548	0.000204971	0.007812	0.00129166	0.00435752	0.00437067	0	0.00518689	0.0095105	0.000166027	0.00109521	0.000666018	0.00463334	0.00512136	0.00578611	0.00227822	0.00207877	0.00400011	0.00377485	0.00408658	0.00378784	0.0024388	0.00401078	0.00167301	0.00285297	0.00307486	0.00108736	0.00290085	0.00262628	0.000823524	0	0.00231636	0.00162683	0.000133881	0.000261246	0.000479842	0.00130104	0.00421657	0.00704045	0.00245653	0.0012309	0.001028	0.00056081	0.000754235	0.00051158	0.00161739	0.0036076	0.00245828	0.00189609	0.00188755	0.00206874	0.00811575	0.00155447	0.00314547	0.00265459	0.00189404	0.00148538	0.00817043	0.00301158	0.00562301	0.00516123	0.00692831	0.00766702	0.00215741	0.00252431	0.00115146	0.000948193	0.000795119	0.00155893	0.00129562	0.00120536	0.00215074	0.00175799	0.00165684	0.0015772	0.000847426	0.000949476	0.000547691	0.000544155	0.00296944	0.00344727	0.00426984	0.00377471	0.0041891	0.00176387	0.0038073	0.00266868	0.00275035	0.00233705	0.00265383	0.00272968	0.00258218	0.0026901	0.00273283	0.00176968	0.0036118	0.00348134	0.00135364	0.0039468	0.00326658	0.00271893	0.00332989	0.00176306	0.00171112	0.00301008	0.000163332	0.0032006	0.000853468	0.00210086	0.000505974	0.000124963	0.000276152	0.00142619	0	0.000388903	0.000502745	0.00152355	0.000816151	0.000575806	0.00109437	0.00329094	0.000186789	0.00101096	0.000272491	0.000456607	0.00080691	0.000172557	0.000617096	0.00015541	0.000248195	0	0.0003148	0.000128147	0.00503411	0.0045762	0	0.0037373	0.00131949	0.00155096	0.000327376	0.00113057	0.000753911	0.000243495	0.00243634	0.00111342	0.000655211	0.00423496	0.000386813	0.00032819	0	0.000265245	0.000467956	0.00161523	0.0043478	0.000519324	0.000932629	0.000527487	0.000343286	0	0.000257048	0.00067999	0.000448712	0.000656586	0.000695978	0.00161051	0.000726277	0.0129692	0.00150741	0.000503028	0	0.000605274	0.00122061	0.000979077	0.00315546	0.000486256	0.000197595	0.000232707	0.000126833	0.000373209	0.00177982	0.000555198	0.00084194	0.000424018	0.00108319	0.00133788	0.00217842	0.000895776	0
Enterobacter bugandensis	0	0	0.000144638	0.000204959	0	0.000136598	0.000462432	0.000251763	0	0.000285514	0.000247499	0	0	0.000574029	0.000624717	0.000791576	0.000443212	0.000277481	0.000239151	0	0	0	0	0	0.000330932	0.000184284	0	0.000135346	0.00073182	0.000276693	0.000487984	0.000185942	0	0	0	0	0	0	0.00018506	0	0	0	0	0.000300069	0	0.000388244	0.000283085	0.000446467	0.000468654	0	0.00060209	0.00116259	0	0.000238414	0.000322605	0.000468457	0.000546693	0.000833525	0.000235713	0.000158892	0.000451903	0.000729848	0.000799992	0.000571121	0.000427855	0.000452318	0.0002348	0.000308098	0.000248674	0	0.000287608	0.000225211	0.00045692	0	0.000212267	0.000169865	0	0	0.00014161	0.000312219	0.0028773	0.00456408	0.00147713	0.000309467	0.000134381	0	0	0	0.000190496	0.00182964	0.000131912	0.00140764	0.00145385	0.00173999	0.00225484	0.000717371	0.00100586	0.000493774	0.000300941	0.000239301	0.000176698	0.000124457	0.00858465	0.00016557	0.000437399	0.000174175	0.00038275	0.0019786	0	0	0	0.00184089	0.000236729	0.000507921	0.000365618	0.000235184	0.000350785	0.000479111	0.000244637	0.000410792	0	0	0.00050758	0.000502865	0.0028185	0.00287964	0.00126183	0.000516969	0.000309258	0.000288615	0.000303424	0.000225368	0.000325095	0.000319744	0.000308981	0.000344521	0.00034358	0.000299578	0.000275799	0.000639775	0.000126896	0.000854302	0.000516806	0.000496708	0.000230367	0.000377035	0.00034452	0.000224159	0.000163332	0.000345325	0.00012321	0.000236093	0.000230321	0	0	0	0	0	0	0	0	0.000534688	0.000139469	0.000123051	0.000120203	0.000154307	0.00014114	0	0.000135514	0	0.00139205	0	0.00018224	0	0	0	0.00015183	0.00013902	0	0.000132671	0.000142738	0.00016918	0	0	0.000409333	0.000230134	0.000377131	0.00116755	0	0.000486828	0	0.00017059	0	0	0	0	0.000463123	0	0	0	0	0	0	0	0	0	0	0.000166478	0	0.000392634	0.000876739	0.000262973	0	0.000651882	0	0.000227524	0.000457528	0	0	0	0	0	0	0	0.000127352	0	0	0.000131628	0.00020653	0	0
Enterobacter cancerogenus	0	0	0	0.000181419	0	0.000172452	0.000505959	0.000235276	0.000256631	0.000213375	0.000142778	0	0.000166685	0.000280781	0.000300732	0	0.000322613	0.000192412	0.000279619	0	0	0	0	0	0.000224043	0	0	0	0.000227017	0.000144983	0.000195554	0.000294561	0	0	0.00011871	0	0	0.00028916	0.000206847	0.000127751	0	0	0	0.000246296	0	0.000312849	0.000182496	0.000312858	0.000327704	0	0.000385326	0.000453259	0	0	0	0.000333593	0.000358014	0.000300519	0.000186196	0.000145831	0.000312621	0.000411574	0.000422926	0.000313557	0.000228171	0.000339098	0.000256246	0.000228155	0	0	0.000148921	0.000122922	0	0	0	0	0	0	0.000122567	0.000171406	0.000222692	0.000376363	0.000928873	0	0	0	0	0	0.000126741	0.000281963	0.000201701	0.000582525	0.000615224	0.000637508	0.000420492	0.000176564	0.000482254	0.000380023	0.000148225	0.000122109	0.000200309	0.00011983	0.00188905	0.000169541	0.000285127	0.000193952	0.00019823	0.000449751	0.000192902	0.000165724	0.000155324	0.000194413	0	0.000228485	0.000392265	0	0.000199504	0.00018825	0.000162194	0.000216939	0.000171057	0.000189616	0.00023474	0.000389633	0.000364803	0.000349363	0.000439244	0.000256839	0.000236618	0.000249904	0.000292689	0.000220501	0.00036814	0.000403155	0.000386557	0.000386387	0.000375085	0.000351141	0.000140782	0.000251239	0.000208955	0.00028219	0.000255651	0.000223095	0.000221637	0.000157892	0.000152442	0.000196045	0	0.000706718	0.000238017	0.000547864	0	0	0	0	0	0	0	0	0	0.000163825	0.000402664	0.000126435	0	0.000131559	0	0	0	0	0	0	0	0	0	0	0.000200841	0	0	0.000133049	0.000260618	0.000131828	0	0.000341976	0.000154561	0	0.000144977	0.000551711	0	0.000250314	0	0	0	0	0	0.000158277	0.000207461	0	0	0.000125774	0	0	0	0	0	0	0	0	0	0.000215577	0	0	0	0.000267838	0.000290457	0	0.000217072	0	0	0	0	0	0	0	0.000131653	0	0.000153708	0.000227075	0.000306978	0.00016243	0
Enterobacter chengduensis	0.00035705	0.000177646	0.000303499	0.000456795	0.000241216	0.000397423	0.000614312	0.000601414	0.000438756	0.000559143	0.000456242	0	0.000433773	0.000661698	0.000710566	0.00171795	0.000913245	0.000523684	0.00308751	0	0	0	0.000118389	0	0.000556485	0.000205693	0	0.000175872	0.00188012	0.00123889	0.00227966	0.000628244	0	0	0	0.000142658	0.000125595	0.00028916	0.000713797	0.000182243	0.000150034	0	0.000182333	0.00131813	0.00012245	0.00189798	0.00117455	0.0056956	0.00463628	0	0.00444544	0.0104695	0.00014728	0.000835989	0.000949732	0.00547583	0.00887832	0.00641413	0.000731464	0.000719548	0.00129922	0.00199244	0.00232354	0.00132541	0.000941168	0.00132335	0.000517578	0.000756576	0.000529757	0.000453711	0.000715682	0.0019933	0.000936314	0	0.00118857	0.00111088	0	0.000209933	0.000179695	0.000461856	0.00488569	0.0081896	0.00274955	0.000321567	0.000285255	0.000224664	0.000236544	0.000218995	0.000483079	0.000885446	0.000481485	0.00243003	0.0023515	0.0027574	0.00490337	0.000973424	0.00214193	0.00121621	0.00380802	0.00212994	0.00137094	0.000577595	0.0151975	0.00153182	0.00248117	0.00126526	0.00512723	0.00479447	0.000388878	0.000446249	0.000234895	0.00285159	0.00050092	0.000789472	0.00123513	0.000593567	0.000675326	0.000624443	0.000411181	0.000579909	0.000444858	0.00038742	0.00116268	0.000881078	0.00328263	0.00317358	0.00206429	0.00142304	0.00089642	0.000581715	0.000645168	0.000492423	0.000725273	0.000739908	0.000713072	0.000739193	0.000773717	0.000531048	0.00121032	0.00254619	0.000789675	0.00512913	0.00445544	0.00209033	0.0103411	0.00130436	0.00104414	0.00637623	0.000163332	0.00075191	0.000323258	0.000598627	0.000656743	0	0	0.000152512	0	0.00100566	0.000527813	0.000135649	0	0.000185593	0.000238687	0.000424513	0.000368765	0.000605284	0.000195911	0.000124394	0.000657227	0	0.000253442	0	0.000163395	0	0.000131563	0	0.000299298	0.000186241	0	0.000289377	0.00101018	0.000806131	0.000210685	0.000244531	0.000247341	0	0.000402518	0.000739953	0.000608502	0.00383539	0.000166365	0.000277406	0	0	0	0.000512074	0.000832945	0.000142244	0.00023716	0.000134904	0	0	0.000433934	0.000147054	0.000762811	0.000777649	0.000144624	0.00144634	0	0.00115817	0.000260122	0.000895591	0	0.000380024	0.000251704	0.000226162	0.00319992	0	0	0	0	0	0.000177154	0.000203865	0.000480138	0	0.000232131	0.000293226	0.000480807	0.000207817	0
Enterobacter cloacae	0.0199108	0.0131397	0.0343937	0.06228	0.0184758	0.0405892	0.0726623	0.0759526	0.113991	0.0745647	0.0187051	0.0363636	0.022744	0.0232285	0.0244815	0.0413353	0.0388556	0.0218059	0.0986103	0.00180922	0.00417623	0.00829774	0.0021207	0.00156102	0.0181285	0.00430913	0.00354761	0.00329247	0.0395796	0.0170962	0.0260984	0.0186342	0.00144151	0.00103258	0.0028147	0.00201317	0.00107817	0.0105663	0.015025	0.00396498	0.000768239	0.000312191	0.00200492	0.0158699	0.0012066	0.0236723	0.00837291	0.120272	0.107552	0.000876985	0.133953	0.0550937	0.000699916	0.00903557	0.00432007	0.114981	0.131508	0.0341187	0.0149953	0.0130947	0.0265874	0.0530683	0.0591306	0.0280265	0.0185334	0.033735	0.00865002	0.0133441	0.00653695	0.00640001	0.00765268	0.0430422	0.00941146	0.000446577	0.0249927	0.0221734	0.00119183	0.00534947	0.00709501	0.00962386	0.0291945	0.0451803	0.0195665	0.107639	0.176128	0.0107324	0.0860382	0.0133153	0.0907281	0.128717	0.0113273	0.0137087	0.012842	0.0186183	0.123781	0.0268911	0.0275704	0.0242887	0.00956435	0.00703027	0.0653942	0.0205345	0.020401	0.0362251	0.0198532	0.0618972	0.00902857	0.0119458	0.00810245	0.00275706	0.00253305	0.013669	0.018937	0.00973476	0.0347928	0.0227781	0.0239607	0.0352817	0.00840715	0.0116497	0.00839871	0.00847619	0.0157685	0.267554	0.0178598	0.0185594	0.0454618	0.0182563	0.0304306	0.0212895	0.0210711	0.0252816	0.0305483	0.0302919	0.0303533	0.0299027	0.031391	0.0216782	0.0142891	0.0262613	0.0138356	0.0306285	0.0215957	0.0204277	0.0368584	0.0100971	0.00897078	0.0497784	0.00120866	0.0584581	0.0143586	0.0320483	0.00442903	0.000531499	0.00292501	0.0096626	0.000367977	0.00534837	0.0150954	0.00650928	0.00363666	0.0384727	0.0185607	0.0219125	0.00396977	0.0109943	0.0109986	0.0211827	0.00955849	0.00311659	0.0104155	0.0015698	0.002968	0.00154843	0.00704069	0.00263059	0.0269343	0.0353244	0.00280288	0.0412542	0.0312068	0.0365387	0.00687257	0.0165609	0.0358778	0.00424357	0.0951451	0.00734843	0.00358177	0.020433	0.00320965	0.0044927	0.000445014	0.0050362	0.0043574	0.0542031	0.0300422	0.0112166	0.0854923	0.0472018	0.00307869	0.000207663	0.00825292	0.0141007	0.0114422	0.0223476	0.00504186	0.0568333	0.00369177	0.00613942	0.0573918	0.00986485	0.00037237	0.00381368	0.0176327	0.0118609	0.0294258	0.00468336	0.0068354	0.010181	0.0023304	0.00370326	0.0221878	0.00962469	0.0191105	0.00322089	0.0267627	0.0420049	0.0578615	0.0229833	0.00186637
Enterobacter cloacae complex sp.	0	0	0.000182244	0.00033869	0	0.00025931	0.000625734	0.000327326	0.00046577	0.000371748	0.000160275	0	0.000147291	0.000351075	0.000358955	0.000125542	0.00029465	0.000186962	0.000269136	0	0	0	0	0	0.000208946	0	0	0	0.000365527	0.00011905	0.000185248	0.000196758	0	0	0	0	0	0.000140847	0.000429568	0	0	0	0	0.00113926	0	0.00123403	0.000171899	0.00052865	0.000484793	0	0.000576624	0.000652002	0	0	0	0.000514022	0.00057012	0.000403508	0.000233976	0.000169902	0.000286731	0.000422883	0.000405091	0.000358657	0.000166968	0.000284271	0.000130002	0.00024308	0	0	0.000119552	0.000209609	0	0	0.000143401	0.000125911	0	0	0	0	0.000604597	0.00103539	0.00056809	0	0	0	0	0	0.000161026	0.000320814	0.000184175	0.000456579	0.000510811	0.000576086	0.000772088	0.000212018	0.000507371	0.000399523	0.00013439	0	0.000236117	0.000360707	0.000842679	0.000167996	0.000544559	0.000213231	0.000168496	0.000512901	0.000139489	0	0	0.000504145	0.000203732	0.000233069	0.000414591	0.00021432	0.000475182	0.000341191	0.000262244	0.000209977	0	0	0.000282129	0.00029208	0.000709822	0.00075339	0.000549183	0.000255586	0.000305363	0.0002789	0.000321317	0.000264728	0.000334333	0.000342477	0.00033098	0.000337543	0.000329209	0.000292349	0.000180395	0.000295886	0.000171735	0.00041583	0.000346372	0.000238951	0.000300411	0.000230032	0.000247853	0.000254407	0	0.000350059	0.000133716	0.000282193	0	0	0	0	0	0	0	0	0	0	0	0.00069624	0	0.00018331	0	0	0.00014605	0	0	0	0	0	0	0	0.000178881	0	0	0	0.000433338	0.000201038	0	0.000118282	0	0	0.000285004	0.000172211	0.00014837	0.00103926	0	0	0	0	0	0.000146573	0.000217609	0	0	0	0	0	0	0	0	0	0	0.000439579	0	0.000303024	0.00023112	0	0	0	0.000119238	0	0.000727367	0	0	0	0	0	0	0	0	0	0.000125476	0.000181714	0.000279597	0	0
Enterobacter cloacae complex sp. ECNIH7	0.000225947	0.000128668	0.000289035	0.000506513	0.000189169	0.000371416	0.00059332	0.000540276	0.000483634	0.000532609	0.000118369	0	0.000170367	0.00011645	0.00012379	0	0.00021628	0.000130092	0.000741587	0	0	0	0	0	0.000557844	0	0	0	0.000611127	0.000398398	0.000570946	0.000753893	0	0	0	0	0	0.00419406	0.00183553	0	0	0	0	0.000737773	0	0.00151491	0.000433788	0.000691197	0.000586086	0	0.000533271	0.000795146	0	0.00016468	0	0.000643214	0.000941646	0.00056843	0.00233165	0.00213544	0.0107795	0.00275191	0.00302163	0.00802269	0.00661948	0.00944893	0.00972078	0.00769033	0	0	0	0.000126571	0	0	0	0	0	0	0	0	0.000660791	0.00156428	0.000467978	0	0	0	0	0	0	0.00026913	0.000188087	0.00024414	0.000271363	0.000350015	0.000665601	0.00015124	0.000402844	0.000577811	0.000178408	0.000170666	0.00321949	0.000315649	0.000478675	0.00164731	0.00066223	0.00292391	0.00014223	0.000292646	0.000346224	0.000325536	0.000341625	0.000146112	0.000222253	0.000138219	0.000257109	0.000119508	0.000209106	0.000148454	0	0	0	0	0.000297243	0.11728	0.000268505	0.000341797	0.000576284	0.00023161	0.000600405	0.00070577	0.000661569	0.000591882	0.00066277	0.000696894	0.000664773	0.000762307	0.000724745	0.000366079	0.000310576	0.000266594	0	0.000221666	0.000205907	0.000191136	0.000193598	0.000138253	0.000130921	0.000167931	0	0.000194971	0	0.000146159	0	0	0	0	0	0	0	0	0	0	0.000147639	0.00095999	0	0.00013535	0	0	0	0	0	0	0	0	0	0	0	0	0	0	0	0.000200819	0.000299149	0	0.00014246	0	0.000805036	0	0	0.000705084	0	0	0	0	0	0.000227042	0.000397728	0	0	0	0	0	0	0	0	0	0	0.00015647	0	0.000615645	0.000424538	0	0	0	0.000133211	0	0.000559525	0	0	0	0	0	0	0.000250578	0.000302011	0	0.000152481	0.000187114	0.000289142	0	0
Enterobacter cloacae complex sp. N15-1236	0	0	0	0	0	0	0	0	0	0	0	0	0	0	0	0	0	0	0	0	0	0	0	0	0	0	0	0	0	0	0	0	0	0	0	0	0	0	0	0	0	0	0	0	0	0	0	0	0	0	0	0	0	0	0	0	0	0	0	0	0	0	0	0	0	0	0	0	0	0	0	0	0	0	0	0	0	0	0	0	0	0	0	0	0.000128703	0	0	0	0	0	0	0	0	0	0	0	0	0	0	0	0	0	0	0	0	0	0	0	0	0	0	0	0	0	0	0	0	0	0	0	0	0	0	0	0	0	0	0	0	0	0	0	0	0	0	0	0	0	0	0	0	0	0	0	0	0	0	0	0	0	0	0	0	0	0	0	0	0	0	0	0	0	0	0	0	0	0	0	0	0	0	0	0	0	0	0	0	0	0	0	0	0	0	0	0	0	0	0	0	0	0	0	0	0	0	0	0	0	0	0	0	0	0	0	0	0	0	0	0	0	0	0	0	0	0	0	0	0	0	0	0	0	0	0	0	0	0	0	0	0	0
Enterobacter hormaechei	0.00376858	0.00226439	0.00766943	0.0152662	0.00308926	0.0106006	0.0235812	0.0145902	0.0169529	0.0139349	0.0106202	0	0.0048373	0.00587345	0.00707996	0.00395524	0.0258326	0.0135198	0.0123569	0.00136039	0.00152062	0.00162341	0.00117438	0.000433477	0.00624453	0.00482467	0.00204674	0.00449916	0.00671435	0.00372485	0.00633322	0.00520269	0.00110754	0.000562563	0.00255025	0.000840235	0.000808626	0.0037103	0.00746101	0.00188799	0.00079502	0.00051111	0.00169394	0.0127263	0.00110375	0.0190437	0.0057472	0.0112783	0.0120453	0.00248874	0.0144959	0.012575	0.000321414	0.00340484	0.00330695	0.0123559	0.0124322	0.00879928	0.00861656	0.00910963	0.00878857	0.0188223	0.019261	0.0110432	0.0055263	0.00794308	0.00398342	0.0058877	0.00375607	0.00159734	0.00389895	0.00508712	0.00307343	0.000320996	0.00417273	0.00322567	0.000535766	0.00227392	0.00314051	0.00430046	0.0529881	0.109605	0.0357529	0.00333997	0.00273277	0.00193915	0.00320559	0.00194735	0.00513185	0.0120049	0.0050502	0.032996	0.0363519	0.0393902	0.0300703	0.00735956	0.0231308	0.0134935	0.00624268	0.00472045	0.0119962	0.00713925	0.033081	0.00911515	0.0150288	0.0108028	0.00776997	0.0118908	0.00341056	0.00267704	0.00235482	0.0240577	0.00517631	0.0145072	0.0445446	0.00537716	0.0111615	0.0441385	0.0061876	0.00941267	0.00431755	0.0035194	0.0117085	0.0180276	0.0183924	0.0190264	0.0205424	0.0101396	0.00878601	0.0113448	0.0116184	0.00941614	0.0150179	0.014395	0.014886	0.0140202	0.0144989	0.0129969	0.00594986	0.0100506	0.0166715	0.0118012	0.0106621	0.00849088	0.0118448	0.00467687	0.00460896	0.010054	0.00315231	0.00910082	0.00574872	0.00774604	0.00429464	0.000717964	0.000735445	0.00222957	0.000140722	0.00285647	0.00166117	0.00224701	0.00125464	0.00574774	0.0038392	0.0082415	0.00690412	0.00333238	0.00241264	0.00362046	0.00233063	0.00108761	0.00354139	0.00274715	0.00168129	0.000591246	0.00233433	0.000975157	0.0081987	0.0081812	0.00169139	0.00565204	0.00533229	0.00593843	0.000895701	0.00328585	0.00559627	0.00251893	0.00715	0.0233215	0.0016242	0.00973105	0.000867106	0.00383369	0.000353459	0.00614832	0.0100526	0.00399431	0.00574436	0.00203436	0.00254472	0.00230508	0.000732463	0.000235969	0.00112249	0.00222188	0.00112178	0.00408094	0.0021934	0.00815954	0.00165968	0.00406555	0.00598079	0.0130759	0.000388135	0.0124454	0.00347812	0.0121094	0.00895932	0.00898425	0.0039613	0.00291409	0.00103474	0.00138978	0.0031832	0.00351359	0.00766042	0.0039045	0.00390367	0.00527875	0.00766804	0.00322167	0
Enterobacter kobei	0.00111924	0.00076777	0.00223152	0.00524716	0.000919573	0.00361317	0.00609836	0.0047828	0.00549294	0.00487447	0.002052	0	0.00106123	0.000522037	0.000623494	0.0010801	0.00220959	0.00120163	0.00143856	0	0.000166881	0.000152748	0	0	0.000840616	0.000197303	0.000299317	0.000256145	0.0024673	0.00100549	0.00157474	0.000998286	0.000137067	0	0.000221003	0	0	0.000637296	0.0028706	0.000228956	0	0	0.000162341	0.00509476	0	0.00860105	0.000401456	0.0196596	0.0151486	0	0.0150976	0.00498879	0	0.00163293	0.000416723	0.0165437	0.0238377	0.00305985	0.00165796	0.00166556	0.00233068	0.00605931	0.00573497	0.00212264	0.00165614	0.00204341	0.000884812	0.00185834	0.000232854	0.000179453	0.000322317	0.00107799	0.00045678	0	0.000842071	0.000624956	0	0.000153511	0.000354554	0.000295941	0.0015859	0.00341045	0.00109462	0.00158455	0.00104395	0.000528507	0.000706707	0.000601411	0.00177129	0.0071661	0.00105686	0.00145106	0.00147506	0.00215216	0.0110517	0.00124298	0.00218618	0.00163454	0.00144721	0.0012217	0.00896064	0.00282757	0.00408854	0.00500194	0.00283988	0.00819536	0.00149135	0.00187324	0.00123811	0.00128214	0.0012743	0.00115199	0.0020933	0.000987986	0.00271465	0.00168333	0.00217918	0.00107936	0.000460067	0.000602813	0.00121674	0.00121853	0.00270101	0.00639188	0.00241937	0.00256092	0.00255075	0.00148917	0.00233696	0.0020632	0.00244931	0.00168211	0.00266759	0.00264349	0.00257655	0.00268399	0.00260028	0.00168824	0.00213442	0.00694926	0.00100211	0.00369288	0.00333967	0.00616921	0.00782661	0.0012085	0.000955006	0.00471525	0.000130666	0.00432768	0.00104781	0.00269669	0.000368513	0	0	0.000598675	0	0.000196007	0.000232974	0.000519705	0.000323311	0.00255202	0.00359695	0.00109996	0	0.000700446	0.000152912	0.000227186	0.000629434	0	0.000310214	0	0	0	0.000413682	0.000148632	0.000734574	0.000831652	0	0.00085091	0.00076981	0.00156898	0.000149574	0.00271834	0.0029579	0	0.0015106	0.0027984	0.000380451	0.00312988	0.000253398	0.000432906	0	0.000184096	0.000339699	0.00136478	0.0034613	0.000390863	0.00105929	0.000433327	0	0	0.000347147	0.000494266	0.000224356	0.000269356	0.000364855	0.00112589	0.000380863	0.000334516	0.000862907	0.000251267	0	0.00154748	0.00297928	0.000820386	0.00284916	0.000453037	0	0	0	0.00016964	0.000443139	0.000431544	0.000897432	0.000215623	0.000830187	0.00137973	0.00203604	0.000881977	0
Enterobacter ludwigii	0.000157629	0	0.000194538	0.000424732	0.000131117	0.000312586	0.00055535	0.000446509	0.000430913	0.000391649	0.000168324	0	0.000268807	0.000211945	0.000202469	0	0.000395657	0.000218241	0.000637248	0	0	0	0	0.000266367	0.000144783	0	0	0	0.00019579	0.000131098	0.000241158	0.000160858	0	0	0	0	0	0.000231676	0.000266563	0	0	0	0.000140313	0.000403714	0	0.000717724	0.00016651	0.00063696	0.000832787	0	0.000706784	0.00110267	0	0.000560066	0	0.000717874	0.000588687	0.000695816	0.000369062	0.000373267	0.000538573	0.000558729	0.000473881	0.000528168	0.000392318	0.000571923	0.000395313	0.000416265	0	0	0	0.000205709	0	0	0.000134596	0	0	0	0.00012695	0.00013336	0.000267438	0.000414155	0.000266573	0	0	0	0	0	0.000158908	0.000398398	0.000250366	0.000414883	0.000420972	0.000514664	0.000723706	0.0002289	0.00054582	0.000490989	0.000157388	0.000174763	0.000474381	0.000281551	0.000855127	0.000374269	0.000503097	0.000443248	0.000232921	0.000313132	0.000174073	0.000154357	0.00014446	0.0001923	0.000212247	0.000206447	0.000344252	0.000141366	0.000228309	0.000222779	0.000154944	0.000179928	0.000170606	0.000179089	0.000353448	0.000811977	0.000359353	0.000381519	0.000641054	0.000306515	0.000379951	0.000324039	0.000411077	0.000270653	0.000649994	0.000651263	0.000586866	0.000646522	0.000626027	0.000303915	0.000263711	0.000317307	0.000245739	0.000537542	0.00056237	0.00028861	0.000282438	0.000224782	0.000157285	0.000239095	0	0.000531975	0.000208302	0.000433548	0	0	0	0	0	0	0	0	0	0	0	0.000174302	0	0.000143501	0	0	0	0	0	0	0	0	0	0	0.000157211	0.000156287	0	0.000186988	0.000199628	0.000232238	0	0.00013391	0.000143734	0	0.000209961	0.000231414	0	0.000331842	0	0	0	0.000137694	0	0.000241406	0.000308373	0	0.000251312	0.000153708	0	0	0	0.000133438	0	0.000127073	0	0.000261361	0	0.000221254	0.000165532	0	0	0.000120477	0.000133211	0	0.000280301	0	0	0	0	0	0.000156551	0	0	0	0.000148389	0.000233015	0.00032372	0.000156777	0
Enterobacter oligotrophica	0	0	0	0	0	0	0	0	0	0	0	0	0	0.000126796	0.000143022	0	0.000145708	0	0.000133349	0	0	0	0	0	0	0	0	0	0	0	0	0	0	0	0	0	0	0	0	0	0	0	0	0.000190016	0	0.000173887	0.000117473	0.00014783	0.000139259	0	0.000149967	0.000273337	0	0	0	0.000145844	0.000156309	0.00014592	0	0	0.00012959	0.000200469	0.00018089	0.00013208	0	0.000161475	0	0	0	0	0	0	0	0	0	0	0	0	0	0.000129241	0	0.000210389	0.000221711	0	0	0	0	0	0	0	0	0.000296345	0.000298296	0.000315179	0.000155342	0	0.000263346	0.0002412	0	0	0	0	0.000420585	0	0.000151688	0	0	0.000131537	0	0	0	0	0	0.000139982	0.000141878	0	0	0	0	0	0	0	0	0	0.000179474	0.00018291	0.000173175	0	0	0	0	0	0.000134441	0.000140164	0.000138446	0.000142605	0.000135199	0	0	0	0	0.000145016	0.00013068	0	0	0	0	0	0	0.000582332	0.000182189	0.000482712	0	0	0	0	0	0	0	0	0	0	0	0	0	0	0	0	0	0	0	0	0	0	0	0	0	0	0	0	0	0	0	0	0	0	0	0.00012523	0	0.000145008	0	0	0	0	0	0	0	0	0	0	0	0	0	0	0	0	0	0	0	0.000136915	0	0	0	0	0	0	0	0	0	0	0	0	0	0	0	0	0	0.000131358	0.000193387	0	0
Enterobacter phage ATCEA85	0	0	0	0	0	0	0	0	0	0	0	0	0	0.000293911	0.000256146	0	0	0	0	0	0	0	0	0	0	0	0	0	0	0	0	0	0	0	0	0	0	0	0	0	0	0	0	0	0	0	0	0	0	0	0	0	0	0	0	0	0	0	0	0	0	0	0	0	0	0	0	0	0	0	0	0	0	0	0	0	0	0	0	0	0	0	0	0	0	0	0	0	0	0	0	0	0	0	0	0	0	0	0	0	0	0	0	0	0	0	0	0	0	0	0	0	0	0	0	0	0	0	0	0	0	0	0	0	0	0	0	0	0	0	0	0	0	0	0	0	0	0	0	0	0	0	0	0	0	0	0	0	0	0	0	0	0	0	0	0	0	0	0	0	0	0	0	0	0	0	0	0	0	0	0	0	0	0	0	0	0	0	0	0	0	0	0	0	0	0	0	0	0	0	0	0	0	0	0	0	0	0	0	0	0	0	0	0	0	0	0	0	0	0	0	0	0	0	0	0	0	0	0	0	0	0	0	0	0	0	0	0	0	0	0
Enterobacter phage E-4	0	0	0	0	0	0	0	0	0	0	0	0	0	0	0	0	0	0	0	0	0	0	0	0	0	0	0	0	0	0	0	0	0	0	0	0	0	0	0	0	0	0	0	0	0	0	0	0	0	0	0	0	0	0	0	0	0	0	0	0	0	0	0	0	0	0	0	0	0	0	0	0	0	0	0	0	0	0	0	0	0	0	0	0	0	0	0	0	0	0	0	0	0	0	0	0	0	0	0	0	0	0	0	0	0	0	0	0	0	0	0	0	0	0	0	0	0	0.000457067	0	0	0	0	0	0	0	0	0	0	0	0	0	0	0	0	0	0	0	0	0	0	0	0	0	0	0	0	0	0	0	0	0	0	0	0	0	0	0	0	0	0	0	0	0	0	0	0	0	0	0	0	0	0	0	0	0	0	0	0	0	0	0	0	0	0	0	0	0	0	0	0	0	0	0	0	0	0	0	0	0	0	0	0	0	0	0	0	0	0	0	0	0	0	0	0	0	0	0	0	0	0	0	0	0	0	0	0	0	0	0	0	0
Enterobacter phage myPSH1140	0.000436246	0	0.000152593	0.000214903	0	0	0	0	0	0	0	0	0	0	0	0	0	0	0	0	0	0	0	0	0	0	0	0	0	0	0	0	0	0	0	0	0	0	0	0	0	0	0	0	0	0	0	0	0	0	0	0	0	0	0	0	0	0	0.000245993	0.000614735	0.00379701	0.000865962	0.000708273	0.00628003	0.00203492	0.00234346	0.00122154	0.00129135	0	0	0	0	0	0	0	0	0	0	0	0	0	0	0	0	0	0	0	0	0	0	0	0	0	0	0	0	0	0	0	0	0	0	0	0	0	0	0	0	0	0	0	0	0	0	0.000164204	0	0	0	0	0	0	0	0	0	0	0	0	0	0.000148202	0	0	0	0	0	0	0	0	0	0	0	0	0	0	0	0	0	0	0	0	0.00157756	0.000249122	0.00281007	0	0	0	0	0	0	0	0	0	0	0	0	0	0	0	0	0	0	0	0	0	0	0	0	0	0	0	0	0	0	0	0	0	0	0	0	0	0	0	0	0	0	0	0	0	0	0	0	0	0	0	0	0	0	0	0	0	0	0	0	0	0	0	0	0	0	0	0	0	0	0	0	0	0	0	0	0	0	0
Enterobacter phage phiEap-2	0	0	0	0	0	0	0	0	0	0	0	0	0	0	0	0	0	0	0	0	0	0	0	0	0	0	0	0	0	0	0.000132431	0	0	0	0	0	0	0	0	0	0	0	0	0	0	0.000121037	0	0	0	0	0	0	0	0	0	0	0	0	0	0	0	0	0	0	0	0	0	0	0	0	0	0	0	0	0	0	0	0	0	0	0	0.00016987	0	0	0	0	0	0	0	0	0	0	0	0	0	0	0	0	0	0	0	0	0	0	0	0	0	0	0	0	0	0	0	0	0	0	0	0	0	0	0	0	0	0	0	0	0	0	0	0	0	0	0	0	0	0	0	0	0	0	0	0	0	0	0.000301849	0	0	0	0	0	0	0	0	0	0	0	0	0	0	0	0	0	0	0	0	0	0	0	0	0	0	0	0	0	0	0	0	0	0	0	0	0	0	0	0	0	0.000169565	0	0	0	0	0	0	0	0	0	0	0	0	0	0	0	0	0	0	0	0	0	0	0	0	0	0	0	0	0	0	0	0	0	0	0	0	0	0	0	0	0	0	0	0
Enterobacter phage phiEM4	0	0	0	0	0	0	0	0	0	0	0	0	0	0	0	0	0	0	0	0	0	0	0	0	0	0	0	0	0	0	0	0	0	0	0	0	0	0	0	0	0	0	0	0	0	0	0	0	0	0	0	0	0	0	0	0	0	0	0	0	0	0	0	0	0	0	0	0	0	0	0	0	0	0	0	0	0	0	0	0	0	0	0	0	0	0	0	0	0	0	0	0	0	0	0	0	0	0	0	0	0	0	0.000700095	0	0	0	0	0	0.000214805	0	0	0	0.000149233	0	0	0.000140089	0	0	0	0	0	0	0	0	0	0	0	0	0	0	0	0	0	0	0	0	0	0	0	0	0	0	0	0	0	0	0	0	0	0	0	0	0	0	0	0	0	0	0	0	0	0	0	0.00122471	0	0	0	0	0	0	0	0	0	0	0	0	0	0	0	0	0	0	0	0	0	0	0	0	0	0	0	0	0	0	0	0	0	0	0	0	0	0	0	0	0	0	0	0	0	0	0	0	0	0	0	0	0	0	0	0	0	0	0	0	0	0	0	0	0	0	0
Enterobacter phage phiKDA1	0	0	0	0	0	0	0	0	0	0	0	0	0	0	0	0	0	0	0	0	0	0	0	0	0	0	0	0	0	0	0	0	0	0	0	0	0	0	0	0	0	0	0	0	0	0	0	0	0	0	0	0	0	0	0	0	0	0	0	0	0	0	0	0	0	0	0	0	0	0	0	0	0	0	0	0	0	0	0	0	0	0	0	0	0	0	0	0	0	0	0	0	0	0	0	0	0	0.000191985	0	0	0	0	0	0	0	0	0	0	0	0	0	0	0	0	0	0	0	0	0	0	0	0	0	0	0	0	0	0	0	0	0	0	0	0	0	0	0	0	0	0	0	0	0	0	0.00034139	0	0	0.00011961	0	0	0	0	0	0	0	0	0	0	0	0	0	0	0	0	0	0	0	0	0	0	0	0	0	0	0	0	0	0	0	0	0	0	0	0	0	0	0	0	0	0	0	0	0	0	0	0	0	0	0	0	0	0	0	0	0	0	0	0	0	0	0	0	0	0	0	0	0	0	0	0	0	0	0	0	0	0	0	0	0	0	0
Enterobacter phage vB_EclM_CIP9	0	0	0	0	0	0	0	0	0	0	0	0	0	0	0	0	0	0	0	0	0	0	0	0	0	0	0	0	0	0	0	0	0	0	0	0	0	0	0	0	0	0	0	0	0	0	0	0	0	0	0	0	0	0	0	0	0	0	0	0	0.000171956	0	0	0.000266155	0	0	0	0	0	0	0	0	0	0	0	0	0	0	0	0	0	0	0	0	0	0	0	0	0	0	0	0	0	0	0	0	0	0	0	0	0	0	0	0	0	0	0	0	0	0	0	0	0	0.000148445	0.00022518	0	0	0.000164255	0	0.000340067	0	0	0	0	0	0	0	0	0	0	0	0	0	0	0	0	0	0	0	0	0	0	0	0	0	0	0	0	0	0	0	0	0	0	0	0	0	0	0	0	0	0	0	0	0	0	0	0	0	0	0	0	0	0	0	0	0	0	0	0	0.00116368	0.00125105	0	0	0	0	0	0	0	0	0	0.000239614	0	0	0	0	0	0	0	0	0	0	0	0	0	0	0	0.00194346	0	0	0	0	0	0	0	0	0	0	0	0	0	0	0	0	0	0	0	0	0	0	0
Enterobacter roggenkampii	0.0110498	0.00668542	0.00848133	0.0121979	0.00904209	0.0116545	0.0150232	0.0146867	0.00822831	0.0143451	0.0122926	0.0334928	0.0255089	0.00765376	0.00902142	0.00456775	0.0224729	0.0138411	0.0937703	0.00106969	0.000927479	0.00116447	0.000748738	0.000599866	0.0215301	0.00374384	0.0043393	0.00167429	0.0208622	0.0120859	0.0170477	0.0267075	0.0018407	0.00173414	0.00120478	0.0024601	0.00109079	0.013005	0.106339	0.00518533	0.000773402	0.000232861	0.00323071	0.224724	0.00087506	0.324232	0.00421466	0.0171973	0.0198006	0.000900687	0.0251826	0.0500239	0.000438968	0.00592283	0.00257151	0.0194893	0.0196813	0.0306624	0.0231181	0.0199082	0.0473567	0.0441869	0.0437677	0.044228	0.0282322	0.0453462	0.0153794	0.0293785	0.00305981	0.00208523	0.00378726	0.011138	0.00402955	0.000208129	0.00700347	0.00700138	0.000473434	0.000667273	0.00282222	0.00309649	0.00504386	0.0073046	0.0034449	0.0148381	0.00580704	0.00899288	0.004736	0.00660283	0.0276104	0.0496292	0.0423532	0.00625961	0.00536601	0.00726726	0.095594	0.0147148	0.029774	0.0289015	0.0149268	0.0145125	0.106976	0.0439418	0.012779	0.0634683	0.124978	0.101458	0.0114057	0.0145986	0.00700076	0.00291619	0.00235144	0.00975959	0.0115058	0.00627399	0.0154825	0.0126603	0.0130535	0.0142091	0.00795143	0.00629912	0.00208405	0.00212399	0.0219045	0.00352334	0.0191006	0.0197605	0.0338644	0.0115507	0.039276	0.0319471	0.0308351	0.0281263	0.0376702	0.0379465	0.0372905	0.0381245	0.0397373	0.0208855	0.0295291	0.0226414	0.00791155	0.0196186	0.0168159	0.0170459	0.00931675	0.0145514	0.00728513	0.00931252	0.000734994	0.0115409	0.00441276	0.00798813	0.00375254	0.000513065	0.000996663	0.00750999	0.000142273	0.0019522	0.00481356	0.00673006	0.00343219	0.00362737	0.012803	0.0120317	0.000413691	0.00503411	0.00142392	0.00286255	0.00446725	0.000420652	0.00167069	0.00166885	0.00107482	0.000284057	0.00154104	0.000623348	0.00741089	0.00817134	0.000386604	0.0126232	0.00882334	0.0246743	0.00195232	0.0130014	0.00694719	0.00127092	0.0072011	0.00414974	0.00300441	0.0170651	0.0010983	0.00151025	0.000361769	0.00429053	0.00394379	0.0231432	0.033195	0.00904515	0.0115322	0.0107468	0.00116629	0	0.00210673	0.0057904	0.0020192	0.00639794	0.00623704	0.0136887	0.00324146	0.00587707	0.00514264	0.00103013	0	0.00224924	0.0144007	0.0102065	0.0145986	0.00411971	0.00105565	0.00125504	0.000579076	0.00164105	0.00805925	0.00329245	0.00457816	0.00186251	0.0104757	0.0177054	0.029208	0.0110615	0
Enterobacter sichuanensis	0.000391209	0.000262365	0.000705834	0.00132736	0.000329295	0.000851909	0.001746	0.00150027	0.00138206	0.0016274	0.00147844	0.00574163	0.00412809	0.000963302	0.00107949	0.000460321	0.00236938	0.0014348	0.00366137	0	0	0	0	0	0.000680887	0.000487182	0.000138861	0.000413572	0.00330372	0.0018854	0.0028452	0.000819478	0.000175086	0.000160862	0.000202565	0.000347417	0	0.000191363	0.000954452	0.000175329	0	0	0	0.00107155	0	0.00163354	0.000448158	0.000683756	0.00541081	0	0.0125986	0.00192596	0	0.000527182	0.000154788	0.00550511	0.000959824	0.00116618	0.000572777	0.000498157	0.00131985	0.0025785	0.00297831	0.00145089	0.000753047	0.00137986	0.000416538	0.000675303	0.000814219	0.000510788	0.000961758	0.00420527	0.000893474	0	0.00220371	0.00204487	0	0	0.000341557	0.000303001	0.000327794	0.000327662	0.000231628	0.00181775	0.00171072	0.000230007	0.000944531	0.000380386	0.00234759	0.00302448	0.000709162	0.00037629	0.000312316	0.000397319	0.00729659	0.000862421	0.00110072	0.000844083	0.000417724	0.000370424	0.00884122	0.00170477	0.0015754	0.00453844	0.00114284	0.00843319	0.000296354	0.000815559	0.00068361	0.000136171	0.00012332	0.000392147	0.000472393	0.000921168	0.00147111	0.00192675	0.000933934	0.000592061	0.000891548	0.000545463	0.000618897	0.000581715	0.00134169	0.000288596	0.000963186	0.00105376	0.0012562	0.000552542	0.00640484	0.00524859	0.00417995	0.00499343	0.00167127	0.00164271	0.00165804	0.0017093	0.0017598	0.000931181	0.000540626	0.000838882	0.000196113	0.000696916	0.000541066	0.000428366	0.000369942	0.000350785	0.000125003	0.000464383	0.000130666	0.0182181	0.00239322	0.0104806	0.000195809	0	0	0.000464545	0	0.000158489	0.00125801	0.000395597	0.000246312	0.000828154	0.00147342	0.000356581	0	0.000319608	0	0	0.000338059	0	0.000210285	0	0.000148687	0.000132776	0.000942725	0.000373008	0.000314714	0.000662326	0	0.00166302	0.000370042	0.000917526	0.000141717	0.00196299	0.000873654	0	0.000494007	0.000212368	0	0.000727376	0.00312692	0.000165079	0	0	0	0.000923064	0.000965568	0.000359763	0.000396124	0.000214892	0.000155588	0	0.000135591	0.000388877	0.000493583	0.00140418	0.000218487	0.000672841	0.00022691	0.000189627	0.000347572	0	0	0.000177763	0.00218942	0.00127997	0.00100721	0.000178845	0.000124746	0	0.000276299	0.000393106	0.0014326	0.000138309	0.000166335	0	0.000659022	0.00101873	0.00146292	0.000778733	0
Enterobacter soli	0.000466398	0.000188236	0.000237206	0.000207394	0.000260483	0.000195429	0.0003513	0.000234933	0	0.000266996	0.000946254	0.000956938	0.000611505	0.000253193	0.00033098	0	0.00161116	0.000841922	0.000847388	0	0	0	0	0	0	0	0.000139147	0	0.000148088	0	0.00014016	0	0	0	0.000137906	0	0	0.000233916	0.000259008	0.000141457	0	0	0.000223057	0.000251032	0.000122208	0.000326339	0.00021878	0.00067185	0.000711358	0.000189618	0.000730633	0.00112615	0.000136808	0.000358391	0	0.000757217	0.00100998	0.000634821	0.000390056	0.000414609	0.000658609	0.000571115	0.000728655	0.000602875	0.000694947	0.000911396	0.000244749	0.000395429	0.000127179	0.000118184	0.000173989	0.000156012	0.000258308	0	0.000242901	0.000283739	0	0	0.000148713	0.000169838	0.000183148	0.000260844	0.000455936	0.00016335	0.000219011	0	0.000149714	0.00108584	0.000228634	0.000188485	0.000239725	0.00111181	0.000840099	0.00119618	0.000682558	0.0033187	0.00665147	0.020385	0.000275608	0.000259379	0.000239825	0.000202761	0.0010443	0.000207155	0.00045667	0.000260099	0.000205003	0.00037813	0.000320286	0.000329401	0.000258678	0.000275921	0.000288673	0.000693036	0.00100251	0.000196578	0.000351425	0.000274474	0.000189744	0.000245156	0	0	0.000208763	0.000210204	0.000273148	0.000286186	0.000426801	0.000223148	0.000217338	0.000141543	0.00024438	0.000125063	0.000364602	0.000359487	0.000366378	0.000371777	0.000367789	0.000297972	0.000216474	0.000440926	0.000491044	0.000444546	0.000420784	0.000435373	0.000467203	0.000217977	0.000205528	0.000278253	0	0.000914601	0.000353273	0.000808873	0.000311627	0.00137687	0.000363399	0.000175256	0	0.000292455	0	0.000140568	0	0	0	0.00016995	0	0.000242644	0	0	0	0	0	0	0	0	0.000131842	0	0.000159538	0	0	0	0	0.000255528	0	0	0.000124201	0	0.000391501	0.00119119	0	0.000333115	0	0	0	0.000213663	0.000135068	0.00043227	0.000395332	0.000176701	0.000268896	0.00015766	0	0	0.000149503	0.000218675	0	0	0	0	0	0.000610103	0.000172001	0	0	0.000839318	0	0.00119571	0.000278916	0.000141136	0	0	0	0	0.000169048	0.000230296	0.000154543	0.000164427	0.000246724	0.000313612	0.000337801	0.000211641	0
Enterobacter sp. 18A13	0	0	0	0	0	0	0	0	0	0	0	0	0	0	0	0	0	0	0	0	0	0	0	0	0	0	0	0	0.000212841	0	0	0	0	0	0	0	0	0	0.000322882	0	0	0	0	0.000995214	0	0.00100711	0	0.000228856	0.000225642	0	0.000241018	0.000245882	0	0	0	0.000205499	0.00024331	0.000169379	0	0	0	0	0	0	0	0	0	0	0	0	0	0	0	0	0	0	0	0	0	0	0.000203961	0.000304285	0	0	0	0	0	0	0	0	0	0	0	0	0.000150599	0	0	0	0	0	0	0.000225168	0	0	0.00014906	0	0	0	0	0	0	0	0.000135182	0	0	0.000128308	0.000134212	0	0	0	0	0	0	0	0	0.000130704	0	0	0	0	0	0	0	0	0	0	0	0	0	0	0	0	0	0	0	0	0	0	0	0	0	0	0	0	0	0	0	0	0	0	0	0	0	0.000593255	0	0	0	0	0	0	0	0	0	0	0	0	0	0	0	0	0.000322121	0	0	0	0	0	0	0	0	0.000887883	0	0	0	0	0	0	0	0	0	0	0	0	0	0	0	0	0	0.000297351	0	0	0	0	0	0	0	0	0.000591063	0	0	0	0	0	0	0	0	0	0	0	0	0	0
Enterobacter sp. 638	0	0	0	0	0	0	0	0	0	0	0	0	0	0	0	0	0	0	0	0	0	0	0	0	0	0	0	0	0	0	0	0	0	0	0	0	0	0	0	0	0	0	0	0	0	0	0	0	0	0	0	0	0	0	0	0	0	0	0	0	0	0	0	0	0	0	0	0	0	0	0	0	0	0	0	0	0	0	0	0	0	0	0.000129863	0	0	0	0	0	0	0	0	0.000201411	0.000195544	0.000219103	0	0	0.000165582	0.000131627	0	0	0	0	0.000294598	0	0	0	0	0	0	0	0	0	0	0	0	0	0	0	0	0	0	0	0	0	0	0	0	0	0	0	0	0	0	0	0	0	0	0	0	0	0	0	0	0	0	0	0	0	0	0.000133281	0	0	0	0	0	0	0	0	0	0	0	0	0	0	0	0	0	0	0	0	0	0	0	0	0	0	0	0	0	0	0	0	0	0	0	0	0	0	0	0	0	0	0	0	0	0	0	0	0	0	0	0	0	0	0	0	0	0	0	0.000217604	0	0	0	0	0	0	0	0	0	0	0	0	0	0	0	0	0	0	0	0	0
Enterobacter sp. Crenshaw	0	0	0	0	0	0	0.000134284	0.000126053	0.000127662	0	0	0	0.000175277	0	0	0	0.000311009	0.000143124	0.000117503	0	0	0	0	0	0.000127874	0	0	0	0.000122225	0	0	0.000162009	0	0	0	0	0	0	0.000228978	0	0	0	0	0.000549708	0	0.000538108	0	0.000368087	0.00043576	0	0.000675962	0.000357945	0	0	0	0.000500298	0.000380663	0.000247266	0.000466938	0.000591959	0.00140818	0.000507837	0.000588529	0.00102489	0.00132813	0.00111718	0.00139001	0.00086164	0	0	0	0.00019665	0	0	0.000121209	0.000139706	0	0	0	0	0.000129036	0.000150389	0	0	0.000136544	0	0	0	0.000135794	0.000275959	0.000322503	0.000170226	0.000143891	0.000189584	0.000343176	0.000181348	0.000323242	0.000364933	0.00108518	0.000983427	0.000541411	0.000426468	0.000903409	0.000986247	0.00136826	0.000485961	0.00171321	0.000665694	0	0	0	0	0.000407037	0	0.000294559	0.000144063	0.00023535	0.000119387	0	0	0.000539016	0.000426409	0.000517341	0.000177687	0.000226917	0.000227928	0.000351975	0.000480771	0.000395531	0.00044914	0.000429267	0.00038577	0.000499829	0.000541683	0.000536251	0.000477968	0.000588773	0.000394511	0.000597162	0.000357825	0.000856932	0.000616843	0.000397033	0.000272876	0.000901747	0.000204949	0	0.000835513	0	0.000502564	0.000143921	0.000602757	0	0	0	0	0	0	0	0	0	0	0	0.000145775	0	0	0	0	0	0	0.000232588	0	0	0	0	0	0	0.000171088	0	0.000398959	0	0	0	0	0	0	0	0	0	0.000188107	0	0	0	0	0	0.000366831	0.000296534	0.000146662	0	0.000171968	0	0	0	0	0	0	0	0.000127794	0	0	0	0	0	0	0	0	0.000149996	0	0	0	0	0	0.00046256	0	0	0	0.000156572	0.000194134	0.000206999	0	0
Enterobacter sp. CRENT-193	0	0	0.000171155	0.000199886	0	0	0.000279373	0.000189938	0.000226567	0.000185183	0	0	0	0	0	0.000183908	0.000132393	0.000173218	0	0	0	0	0	0	0	0	0	0	0.000124141	0	0.000179838	0	0	0	0	0	0	0	0	0	0	0	0	0.000213698	0	0.000152637	0	0	0.000182297	0	0.000177959	0.000191491	0	0	0	0	0	0	0	0	0	0.000183909	0.000211463	0	0	0	0	0	0	0	0	0	0	0	0	0	0	0	0	0	0.000327794	0.000366428	0	0	0	0	0	0	0	0.000306098	0	0.000537901	0.000516346	0.000482944	0.000854146	0.000218771	0.000295806	0	0	0.000124158	0.000113473	0.000208241	0.00057788	0	0	0	0	0	0	0	0	0.000212526	0	0	0.000235983	0	0	0.000157818	0	0	0	0	0	0.000613774	0.000281022	0.000297157	0.000139256	0	0.000233696	0.000474549	0.000411226	0.000317208	0.000124417	0	0	0.000176403	0.00012735	0	0	0.000215366	0	0	0	0	0.000244026	0	0	0.000152995	0	0	0	0	0	0	0	0	0	0	0	0	0	0	0	0.000396954	0	0	0	0	0	0	0	0	0	0	0	0	0	0	0	0	0	0	0	0	0.000207426	0	0.000178347	0	0	0	0	0	0	0	0.000155212	0	0	0	0	0	0	0	0	0	0	0.000153567	0	0.000211129	0	0	0.000154824	0	0	0	0	0.000299532	0.000161535	0.000414252	0	0	0	0	0	0	0	0	0	0	0	0	0
Enterobacter sp. DKU_NT_01	0	0	0	0.000218556	0	0.000193157	0.000346052	0.000181351	0.000235717	0.000197897	0	0	0	0	0	0	0.000328319	0.000168242	0.000122866	0	0	0	0	0	0	0	0	0	0.000153644	0	0	0	0	0	0	0	0	0	0	0	0	0	0	0.000161318	0	0.000160398	0	0.000153783	0.000183834	0	0.000218281	0	0	0	0	0.000199094	0.000165349	0	0	0	0.000136651	0.00013396	0.000267513	0.000236395	0	0	0	0	0	0	0	0	0	0	0	0	0	0	0	0	0.000210204	0.000420194	0.000144974	0	0	0	0	0	0	0.000237343	0	0.000366297	0.000416176	0.000445174	0.000707579	0.000137593	0.000302761	0	0	0	0.000195626	0.000138949	0.000159181	0	0	0.000176335	0	0	0	0	0	0.000197734	0	0	0.000275834	0	0	0.000222974	0	0	0	0	0	0.00017788	0	0.000161725	0	0	0	0.000181898	0.000160435	0.000138183	0.000130313	0.000128388	0	0	0.000139731	0	0	0	0	0	0	0	0.00017203	0	0	0	0	0	0	0	0	0	0	0	0	0	0	0	0	0	0	0	0	0	0	0	0	0	0	0	0	0	0	0	0	0	0	0	0	0	0	0	0	0	0	0.000128722	0	0	0	0	0	0	0	0	0	0	0	0	0	0	0	0	0	0	0	0	0	0	0	0	0	0	0	0	0	0	0	0	0	0	0	0	0	0	0	0	0	0	0
Enterobacter sp. E20	0	0	0	0	0	0	0	0	0	0	0	0	0	0	0	0	0	0	0	0	0	0	0	0	0	0	0	0	0	0	0	0	0	0	0	0	0	0	0.000146178	0	0	0	0	0.000376967	0	0.000650461	0	0.00214585	0.00148036	0	0.000973673	0.000349312	0	0	0	0.00138835	0.0024052	0.000195654	0	0	0	0.000128171	0	0	0	0.000110779	0	0	0	0	0	0	0	0	0	0	0	0	0	0	0	0.000171818	0	0	0	0	0	0	0	0	0	0	0	0.000131462	0.000205028	0	0.000313581	0.000961084	0	0	0	0.000169394	0.000243675	0	0.000419588	0	0.000131988	0	0	0	0	0	0	0	0.000132035	0	0	0	0	0	0	0	0	0	0	0	0	0	0	0	0	0	0	0	0	0	0	0	0.000175559	0.000531511	0	0.000159153	0.000159425	0.000430087	0.000284492	0	0	0.000190397	0.000195998	0	0	0	0	0	0	0	0	0	0	0	0	0	0	0	0	0	0	0	0	0	0	0	0	0	0	0	0	0	0	0	0	0	0	0	0	0	0	0	0	0.00024352	0	0	0	0	0	0	0.000216763	0	0	0	0	0	0	0	0	0	0	0	0	0	0	0	0	0	0	0	0.000147843	0	0	0	0	0	0	0	0	0	0	0	0	0	0
Enterobacter sp. E76	0	0	0	0	0	0	0	0	0	0	0	0	0	0.000316856	0.000303529	0	0.000141333	0	0	0	0	0	0	0	0	0	0	0	0	0	0	0	0	0	0	0	0	0	0	0.000145408	0	0	0	0	0.00012245	0	0	0	0	0	0	0	0	0	0	0	0	0	0	0	0	0.000134364	0.000124839	0	0	0	0	0	0	0	0.000117327	0	0	0	0	0	0	0	0	0	0	0	0	0	0	0	0.000186639	0	0	0	0	0.000334422	0.000355668	0.000374767	0	0	0.000248276	0.000155306	0.000130438	0.00012047	0	0	0.000219911	0.000165459	0	0	0.000250266	0	0	0	0	0	0	0	0.000162043	0	0	0	0	0	0	0	0	0	0.00026043	0.000244384	0.000143517	0.000118469	0	0	0.000157453	0	0.00015331	0.000160608	0.000157303	0.000156997	0.000158524	0	0	0	0.000121673	0.00024265	0.000200301	0	0	0	0	0	0	0.000122234	0	0.00013177	0	0	0	0	0	0	0	0	0	0	0	0	0	0.000974748	0	0	0	0	0	0	0	0	0	0	0.000193133	0	0	0	0	0	0	0	0	0	0	0.000259349	0	0	0	0	0	0	0	0	0	0	0	0.000125501	0	0	0.000843356	0	0	0	0	0	0	0	0	0	0	0	0	0	0	0	0	0	0	0	0	0	0.000261225	0	0	0	0	0	0.000373274
Enterobacter sp. EA-1	0	0	0	0	0	0	0	0	0	0	0	0	0	0.000154516	0.00022922	0	0	0	0	0	0	0	0	0	0	0	0	0	0	0	0	0	0	0	0	0	0	0	0	0	0	0	0	0.000132342	0	0	0	0	0	0	0	0	0	0	0	0	0	0	0	0	0	0	0	0	0	0	0	0	0	0	0	0	0	0	0	0	0	0	0	0	0	0	0	0	0	0	0	0	0	0	0	0.00016902	0.000180232	0.000188484	0	0	0.000136793	0	0	0	0	0	0.000120706	0	0	0	0	0	0	0	0	0	0	0.000411308	0	0	0	0	0	0	0	0	0	0	0.000136473	0.000139405	0	0	0	0	0	0	0	0	0	0	0	0	0	0	0	0	0	0	0	0	0	0	0	0	0	0	0	0	0	0	0	0	0	0	0	0	0	0	0	0	0	0	0	0	0	0	0	0	0	0	0	0	0	0	0	0	0	0	0	0	0	0	0	0	0	0	0	0	0	0	0	0	0	0	0	0	0	0	0	0	0	0	0	0	0	0	0	0	0	0	0	0	0	0	0	0	0	0	0	0	0.000159164	0	0.000232502	0	0
Enterobacter sp. FY-07	0	0	0	0	0	0	0	0	0	0	0	0	0	0.000227198	0.000242334	0	0.000171198	0.000131513	0.000151633	0	0	0	0	0	0	0	0	0	0	0	0	0	0	0	0	0	0	0	0.000141447	0	0	0	0	0.000277501	0	0.000286424	0	0.000215627	0.000216881	0	0.000335808	0.000218082	0	0	0	0.000248685	0.000244184	0.000131375	0.000591455	0.000510786	0.000284101	0.000214875	0.000188533	0.000318005	0.000209274	0.000273569	0.000346452	0.000395134	0	0	0	0	0	0	0	0	0	0	0	0	0.000141524	0.000167922	0	0	0	0	0.000138014	0	0.000123081	0.000153049	0	0.000220019	0.000199233	0.000215986	0.000149532	0	0.000211179	0.000191288	0	0	0.000331637	0.000258901	0.000216328	0.000284369	0.000136505	0.000301814	0	0.000124452	0.000955287	0.000892497	0.000850759	0	0	0.00019869	0.000132035	0	0.00012589	0	0.000474153	0.000768449	0	0	0.000126738	0.00126142	0.000204306	0.000194069	0.000132268	0	0	0	0.000222163	0	0.000354775	0.000390398	0.000371174	0.000356077	0.000382824	0.000139268	0	0	0	0.000149655	0.00013863	0	0	0	0	0	0	0.000133137	0	0.000123643	0	0	0	0	0	0	0	0	0	0	0	0.000421854	0	0.000165491	0	0	0.000131155	0	0	0	0	0	0	0	0.000157211	0	0	0.000157085	0	0	0	0	0	0	0	0	0	0.000749881	0	0	0	0	0	0.000255106	0.000249038	0	0	0.000195678	0	0	0	0	0	0	0	0	0	0	0	0	0	0	0	0	0.000643523	0	0	0	0	0	0	0	0	0	0	0.000119478	0.00016053	0	0
Enterobacter sp. HK169	0	0	0	0	0	0	0	0	0	0	0	0	0	0	0	0	0	0	0	0	0	0	0	0	0	0	0	0	0	0	0	0	0	0	0	0	0	0	0	0	0	0	0	0.000259112	0	0.000245586	0	0.000257959	0.000193056	0	0.000158051	0.000202197	0	0	0	0.000216296	0.000297162	0	0	0	0	0	0	0	0	0	0	0	0	0	0	0	0	0	0	0	0	0	0	0	0	0	0	0	0	0	0	0	0	0	0	0	0	0	0	0	0	0	0	0	0	0.000129816	0.000247259	0	0	0	0	0	0	0	0	0	0	0	0	0	0	0	0	0	0	0	0	0	0	0	0	0	0	0	0	0	0	0	0	0	0	0	0	0	0	0	0	0	0	0	0	0	0	0	0	0	0	0	0	0	0	0	0	0	0	0	0	0	0	0	0	0	0	0	0	0	0	0	0	0	0	0	0	0	0	0	0	0	0	0	0	0	0	0.000183649	0	0	0	0	0	0	0	0	0	0	0	0	0	0	0	0	0	0	0	0	0	0	0	0	0	0	0	0	0	0	0	0	0	0	0	0	0	0	0	0	0
Enterobacter sp. HP19	0	0	0	0	0	0	0	0	0	0	0	0	0	0	0	0	0	0	0	0	0	0	0	0	0	0	0	0	0	0	0	0	0	0	0	0	0	0	0	0	0	0	0	0	0	0	0	0.000181233	0.000137414	0	0	0	0	0	0	0.000129924	0.000197914	0	0	0	0	0	0	0	0	0	0	0	0	0	0	0	0	0	0	0	0	0	0	0	0	0	0	0	0	0	0	0	0	0	0	0	0	0	0	0	0	0	0	0	0	0	0	0	0	0	0	0	0	0	0	0	0	0	0	0	0	0	0	0	0	0	0	0	0	0	0	0	0	0	0	0	0	0	0	0	0	0	0	0	0	0	0	0	0	0	0	0	0	0	0	0	0	0	0	0	0	0	0	0	0	0	0	0	0	0	0	0	0	0	0	0	0	0	0	0	0	0	0	0	0	0	0	0	0	0	0	0	0	0	0	0	0	0	0	0	0	0	0	0	0	0	0	0	8.97424e-05	0	0	0	0	0	0	0	0	0	0	0	0	0	0	0	0	0	0	0	0	0	0	0	0	0	0
Enterobacter sp. LU1	0	0	0	0	0	0	0	0	0	0	0	0	0	0	0	0	0	0	0	0	0	0	0	0	0	0	0	0	0	0	0	0	0	0	0	0	0	0	0	0	0	0	0	0	0	0	0	0	0	0	0	0	0	0	0	0	0	0	0	0	0	0	0	0	0	0	0	0	0	0	0	0	0	0	0	0	0	0	0	0	0	0.000130909	0	0	0	0	0	0	0	0	0	0	0	0	0	0	0	0	0	0	0	0	0	0	0	0	0	0	0	0	0	0	0	0	0	0	0	0	0	0	0	0	0	0	0	0	0	0	0	0	0	0	0	0	0	0	0	0	0	0	0	0	0	0	0	0	0	0	0	0	0	0	0	0	0	0	0	0	0	0	0	0	0	0	0	0	0	0	0	0	0	0	0	0	0	0	0	0	0	0	0	0	0	0	0	0	0	0	0	0	0	0	0	0	0	0	0	0	0	0	0	0	0	0	0	0	0	0	0	0	0	0	0	0	0	0	0	0	0	0	0	0	0	0	0	0	0	0	0	0	0
Enterobacter sp. N18-03635	0	0	0	0	0	0	0.000131506	0	0	0	0	0	0	0	0	0	0.000196117	0.000143124	0	0	0	0	0	0	0.000156408	0	0	0	0.000646951	0	0	0.000171904	0	0	0	0	0	0	0.000912708	0	0	0	0	0.00304164	0	0.00284835	0	0.00066226	0.000516611	0	0.000363498	0.000752151	0	0	0	0.000460589	0.000682006	0.000454181	0	0	0	0.000239917	0.000206367	0.000119501	0	0.000114722	0	0	0	0	0	0.000302839	0	0	0.000154858	0.00013362	0	0	0	0	0.00047348	0.000814285	0.00027767	0	0	0	0	0	0	0.000198375	0	0	0	0	0.000358592	0	0.000153603	0.000141145	0	0	0.000120303	0.000705584	0.000167668	0	0.000308778	0	0.000137109	0.000134155	0	0	0	0	0.000250779	0	0.000228781	0.000290112	0.000300003	0.000195468	0	0	0	0	0.000252373	0	0.000341789	0.000357875	0.000194311	0	0.000206042	0	0	0	0.000127168	0	0	0.000116003	0.000119501	0	0	0.000283627	0	0.000301739	0.000254733	0.000262674	0.000193085	0.000157309	0.000381644	0.000232694	0	0	0	0	0	0	0	0	0	0	0	0	0	0	0	0.00164173	0	0.000347095	0	0	0.00032607	0	0	0	0	0	0	0	0	0	0	0	0.00104734	0.000239708	0	0	0	0	0	0	0.000384847	0.00274263	0	0	0	0	0	0	0.000157569	0	0	0	0	0	0	0	0.000134614	0	0	0.000990785	0	0.000306403	0	0	0	0	0.000134143	0	0.00188088	0	0	0	0	0	0	0	0	0	0	0	0.000136904	0	0
Enterobacter sp. ODB01	0	0	0	0.000249198	0	0.000186592	0.0015259	0.000352399	0.000182125	0.00029574	0.000204631	0	0	0	0	0	0.000216851	0.000129618	0	0	0	0	0	0	0	0	0	0	0.000181231	0	0.000131915	0	0	0	0	0	0	0	0	0	0	0	0	0.000125934	0	0.000248912	0	0.000771396	0.000814034	0.000118511	0.000907178	0.000524572	0	0.00012974	0	0.000802599	0.000923274	0.000328671	0	0	0.000113114	0.000489527	0.000570695	0.000127478	0	0	0	0	0	0	0	0	0	0	0	0	0	0	0	0	0.000161295	0.000356298	0	0	0	0	0	0	0	0.000502589	0.000192156	0.000126119	0.000150901	0.000227171	0.0026445	0.000222007	0.00029967	0.000118162	0	0	0.000638297	0.000193262	0.000399839	0.00033875	0.000168185	0.000559753	0	0.000142165	0	0	0	0.00013464	0.000258656	0.00014245	0.00029744	0.000210772	0.000255621	0.000136164	0	0	0.00045778	0.000465658	0.000282444	0.00043899	0.000202489	0.000257057	0.000270501	0.000256683	0.00035035	0.000339882	0.000300144	0.000259861	0.000151541	0.000143926	0.00014622	0.000150673	0.000155982	0.000156134	0.00017184	0.000543383	0	0.000290916	0.000282154	0.000489333	0.000503972	0	0	0.00032783	0	0.000381909	0	0.000211311	0	0	0	0	0	0	0	0	0	0.000196396	0.000298248	0.000288891	0	0.000247004	0	0	0.000133698	0	0	0	0	0	0	0	0	0	0	0	0	0.000131169	0	0.000201171	0.000246067	0	0	0.000557901	0	0.000424197	0	0	0	0	0	0.00020084	0.000242555	0.000153553	0	0	0	0	0	0	0	0	0	0	0	0	0	0	0	0.000286054	0.000242296	0	0.000522449	0	0	0	0	0	0	0	0	0	0.000133114	0.000315232	0.000399917	0.000195847	0
Enterobacter sp. R4-368	0	0	0	0	0	0	0	0	0	0	0	0	0	0	0	0	0	0	0	0	0	0	0	0	0	0	0	0	0	0	0	0	0	0	0	0	0	0	0	0	0	0	0	0	0	0	0	0	0	0	0.000128947	0	0	0	0	0	0	0	0	0	0	0	0	0	0	0	0	0	0	0	0	0	0	0	0.000375205	0	0	0	0	0	0	0	0	0	0	0	0	0	0	0	0	0	0	0	0	0	0	0	0	0	0	0	0	0	0	0	0	0	0	0	0	0	0	0.000629391	0	0	0	0	0	0	0	0	0	0	0	0	0	0	0	0	0	0	0	0	0	0	0	0	0	0	0	0	0	0	0	0	0	0	0	0	0	0	0	0	0	0	0	0	0	0	0	0	0	0	0	0	0	0	0	0	0	0	0	0	0	0	0	0	0	0	0	0	0	0	0	0	0	0	0	0	0	0	0	0	0	0	0	0	0	0	0	0	0	0	0	0	0	0	0	0	0	0	0	0	0	0	0	0	0	0	0	0	0	0	0	0	0	0	0	0	0
Enterobacter sp. SA187	0	0	0	0	0	0	0	0	0	0	0	0	0	0.00041885	0.00040389	0	0.000147611	0	0.000139687	0	0	0	0	0	0	0	0	0	0	0	0	0	0	0	0	0	0	0	0	0.000133678	0	0	0	0	0	0	0	0	0	0	0	0	0	0	0	0	0	0	0	0	0	0.000149443	0.000175794	0	0	0	0	0	0	0	0.000140467	0	0	0	0	0	0	0	0	0	0	0	0.000128918	0	0	0	0	0	0	0	0	0.000421258	0.000428351	0.000439857	0	0	0.000284599	0.000208235	0	0	0	0	0.000255934	0	0	0	0	0	0	0	0	0	0	0	0.000127474	0	0	0	0	0	0	0	0	0	0.000277388	0.000266704	0.000157494	0.000113924	0	0	0	0	0.000153113	0.000131986	0.000143905	0.000147403	0.000146585	0.000128505	0	0.000119748	0	0.000230501	0.000214265	0.000120705	0	0.00013203	0	0	0	0.000141602	0	0.000131104	0	0	0	0	0	0	0	0	0	0	0	0	0	0	0	0	0	0	0	0	0	0	0	0	0.000243452	0	0	0	0	0	0	0	0	0	0	0	0	0	0	0	0	0	0	0	0	0	0	0	0	0	0	0	0	0	0	0	0	0	0	0	0	0	0	0	0	0	0	0	0	0	0	0	0	0	0	0	0	0	0
Enterobacter sp. T2	0.000237206	0.000176058	0.000740306	0.00131539	0.000249974	0.000851152	0.00110916	0.00106372	0.00246392	0.00131646	0.000143565	0	0.00133618	0.000265793	0.000194776	0	0.000222747	0.00016374	0.000151633	0	0	0	0	0	0.00134698	0	0	0	0.000823776	0.000453941	0.000515294	0.00164057	0.000461226	0.00038913	0.000179076	0.000490823	0.000442737	0.000378496	0.00039393	0.000544836	0	0	0.000456294	0.00021537	0.000631369	0.000152637	0	0.000632495	0.000706285	0	0.000846443	0.000405948	0	0.000191656	0	0.000643214	0.000664897	0.000395531	0.000123503	0.000137303	0.000397769	0.000603292	0.00059872	0.000243605	0.00018389	0.000423027	0.000158523	0.000169786	0	0	0.000126524	0.00014343	0	0	0	0	0.000326699	0.000185022	0.00466678	0.000656012	0.000171702	0.000258701	0.000140016	0.0004917	0.000153308	0	0.000127778	0.000302228	0.000846158	0.00213562	0.000313114	0.000212438	0.000241662	0.000231938	0.00148334	0.000185428	0.000291748	0	0.000584993	0.000451147	0.00278589	0.000872542	0.00058731	0.00219399	0.000468642	0.00249595	0.00126636	0.000386601	0	0	0	0	0.000167115	0	0.000155322	0	0.000182434	0	0	0	0.000734472	0.00106986	0.000697135	0.0014784	0.000274158	0.000309263	0.000401916	0.000466354	0.000808784	0.000780801	0.00125977	0.000847298	0.00157084	0.00161573	0.00166698	0.00169382	0.0013259	0.00128168	0.000575589	0.000621193	0.00154148	0.00061618	0.000495502	0.000523259	0.00144197	0.000164503	0	0.00130454	0	0.000798249	0.000382688	0.000997134	0.000169925	0	0	0	0	0	0.00121431	0.000403164	0.00013545	0.0032062	0.000714874	0.00418905	0.000197887	0.000400742	0.000258612	0.00098286	0.000908273	0.000253286	0	0	0	0	0	0	0.000467707	0.00224194	0	0.00115164	0.000821575	0.000565325	0	0.00172336	0.00103756	0	0.000338652	0	0.000787829	0.000598504	0	0	0	0	0	0.000702539	0.000861414	0.000703624	0.000242306	0.000171968	0.000210161	0	0	0.000362325	0.000807682	0.00171009	0.000177387	0.00376202	0.000147976	0	0.000809366	0.000273854	0	0.000129648	0.00167213	0	0.000432605	0	0	0.000275574	0	0	0.00109569	0.000616959	0.000632461	0.000315404	0.000748219	0.00119356	0.0017142	0.000569087	0
Enterobacter virus Eap3	0	0	0	0	0	0	0	0	0	0	0	0	0	0	0	0	0	0	0	0	0	0	0	0	0	0	0	0	0	0	0	0	0	0	0	0	0	0	0	0	0	0	0	0	0	0	0	0	0	0	0	0	0	0	0	0	0	0	0	0	0	0	0	0	0	0	0	0	0	0	0	0	0	0	0	0	0	0	0	0	0	0	0	0	0	0	0	0	0	0	0	0	0	0	0	0	0	0	0	0	0	0	0	0	0	0	0	0	0	0	0	0	0	0	0	0	0	0	0	0	0	0	0	0	0	0	0	0	0	0	0	0	0	0	0	0	0	0	0	0	0	0	0	0	0	0	0	0	0	0	0	0	0	0	0	0	0	0	0	0	0	0	0	0	0	0	0	0	0	0	0	0	0	0	0	0	0	0	0	0	0	0	0	0	0.000132693	0	0	0	0	0	0	0	0	0	0	0	0	0	0	0	0	0	0	0	0	0	0	0	0	0	0	0	0	0	0	0	0	0	0	0	0	0	0	0	0	0	0	0	0	0	0
Enterobacter virus PG7	0.000476893	0	0.000155245	0.000218353	0	0	0	0	0	0	0	0	0	0	0	0	0	0	0	0	0	0	0	0	0	0	0	0	0	0	0	0	0	0	0	0	0	0	0	0	0	0	0	0	0	0	0	0	0	0	0	0	0	0	0	0	0	0	0	0.000207035	0.000927619	0.000221741	0.000216558	0.00165614	0.000507108	0.000541881	0.000315057	0.000300118	0	0	0	0	0	0	0	0	0	0	0	0	0	0	0	0	0	0	0	0	0	0	0	0	0	0	0	0	0	0	0	0	0	0	0	0	0	0	0	0	0	0	0	0	0	0	0	0	0	0	0	0	0	0	0	0	0	0	0	0	0	0	0	0	0	0	0	0	0	0	0	0	0	0	0	0	0	0	0	0	0	0.00113195	0.000170334	0.00209153	0	0	0	0	0	0	0	0	0	0	0	0	0	0	0	0	0	0	0	0	0	0	0	0	0	0	0	0	0	0	0	0	0	0	0	0	0	0	0	0	0	0	0	0	0	0	0	0	0	0	0	0	0	0	0	0	0	0	0	0	0	0	0	0	0	0	0	0	0	0	0	0	0	0	0	0	0	0	0
Enterobacteria phage ECGD1	0	0	0	0	0	0	0	0	0	0	0	0	0	0	0	0	0	0	0	0	0	0	0	0	0	0	0	0	0	0	0	0	0	0	0	0	0	0	0	0	0	0	0	0	0	0	0	0	0	0	0	0	0	0	0	0	0	0	0	0	0	0	0	0	0	0	0	0	0	0	0	0	0	0	0	0	0	0	0	0	0	0	0.000598549	0	0	0	0	0	0	0	0	0	0	0	0	0	0	0	0	0	0	0	0	0	0	0	0	0	0	0	0	0	0	0	0	0	0	0	0	0	0	0	0	0	0	0	0	0	0	0	0	0	0	0	0	0	0	0	0	0	0	0	0	0	0	0	0	0	0	0	0	0	0	0	0	0	0	0	0	0	0	0	0	0	0	0	0	0	0	0	0	0	0	0	0	0	0	0	0	0	0	0	0	0	0	0	0.000422796	0	0	0	0	0	0	0	0	0	0	0	0	0	0	0	0.000143541	0	0	0	0	0	0	0	0.000844837	0	0	0	0	0	0	0	0	0	0	0	0	0	0	0	0	0	0	0	0
Enterobacteria phage J8-65	0	0	0	0	0	0	0	0	0	0	0	0	0	0	0	0	0	0	0	0	0	0	0	0	0	0	0	0	0	0	0	0	0	0	0	0	0	0	0	0	0	0	0	0	0	0	0	0	0	0	0	0	0	0	0	0	0	0	0	0	0	0.000177581	0	0	0	0	0	0	0	0	0	0	0	0	0	0	0	0	0	0	0	0	0	0	0	0	0	0	0	0	0	0	0	0	0	0	0	0	0	0	0	0	0	0	0	0	0	0	0	0	0	0	0	0	0	0	0	0.000157037	0	0	0	0	0	0	0	0	0	0	0	0	0	0	0	0	0	0	0	0	0	0	0	0	0	0	0	0	0.00031708	0	0	0	0	0	0	0	0	0	0	0	0	0	0	0	0	0	0	0	0	0	0	0	0	0	0	0	0	0	0	0	0	0	0	0	0	0	0	0	0	0	0	0	0	0	0	0	0	0	0	0	0	0	0	0	0	0	0	0	0	0	0	0	0	0	0	0	0	0	0	0	0	0	0	0	0	0	0	0	0	0	0	0	0
Enterobacteria phage phi92	0	0	0	0	0	0	0	0	0	0	0	0	0	0	0	0	0	0	0	0	0	0	0	0	0	0	0	0	0	0	0	0	0	0	0	0	0	0	0	0	0	0	0	0	0	0	0	0	0	0	0	0	0	0	0	0	0	0	0	0	0.000262225	0	0	0.000199424	0.000152866	0.000157908	0	0	0	0	0	0	0	0	0	0	0	0	0	0	0	0	0	0	0	0	0	0	0	0	0	0	0	0	0	0	0	0	0	0	0	0	0	0	0	0	0	0	0	0	0	0	0	0	0	0	0	0	0	0	0	0	0	0	0	0	0	0	0	0	0	0	0	0	0	0	0	0	0	0	0	0	0	0	0	0	0	0	0	0	0	0	0	0	0	0	0	0	0	0	0	0	0	0	0	0	0	0	0	0	0	0	0	0	0	0	0	0	0	0	0	0	0	0	0	0	0	0	0	0	0	0	0	0	0	0	0	0	0	0	0	0	0	0	0	0	0	0	0	0	0	0	0	0	0	0	0	0	0	0	0	0	0	0	0	0	0	0	0	0	0
Enterobacteria phage phiEcoM-GJ1	0	0	0	0	0	0	0	0	0	0	0	0	0	0	0	0	0	0	0	0	0	0	0	0	0	0	0	0	0	0	0	0	0	0	0	0	0	0	0	0	0	0	0	0	0	0	0	0	0	0	0	0	0	0	0	0	0	0	0	0	0	0	0	0	0	0	0	0	0	0	0	0	0	0	0	0	0	0	0	0	0	0	0	0	0	0	0	0	0	0	0	0	0	0	0	0	0	0	0	0	0	0	0	0	0	0	0	0	0	0	0	0	0	0	0	0	0	0	0	0	0	0	0	0	0	0	0	0	0	0	0	0	0	0	0	0	0	0	0	0	0	0	0	0	0	0	0	0	0	0	0	0	0	0	0	0	0	0	0	0	0	0	0	0	0	0	0	0	0	0	0	0	0	0	0	0	0	0	0	0	0	0	0	0	0	0	0.000207246	0	0	0	0	0	0	0	0	0	0	0	0	0	0	0	0	0	0	0	0	0	0	0	0	0	0	0	0	0	0	0	0	0	0	0	0	0	0	0	0	0	0	0	0
Enterobacteriaceae bacterium A-F18	0	0	0	0	0	0	0	0	0.000168182	0.000127141	0	0.00287081	0.00103718	0	0.000167151	0	0.000322422	0.000142414	0.00236884	0	0	0	0	0	0	0	0	0	0	0	0	0	0	0	0	0	0	0	0	0	0	0	0	0	0	0	0	0.000298968	0.00037935	0	0.000623009	0.000205477	0	0	0	0.000414292	0.000372206	0.000146389	0	0	0	0	0	0	0	0	0	0	0	0	0	0	0	0	0	0	0	0	0	0.000423025	0.000266397	0	0	0	0	0	0	0	0	0	0	0	0	0	0.000143129	0	0	0.000135109	0.000203202	0.000207749	0	0	0.000278944	0	0	0	0	0.000180825	0.00014141	0.000167315	0.000133303	0	0	0	0	0	0	0	0	0	0	0	0	0	0	0	0	0	0	0	0	0	0	0	0	0	0	0	0	0	0	0	0	0	0.000157344	0	0	0	0	0	0	0	0	0	0	0	0	0	0	0	0	0	0	0.000287683	0	0	0	0	0	0	0	0	0	0	0	0	0.000217565	0.000300241	0	0.000489992	0	0	0	0	0	0	0	0	0	0.000126749	0	0	0	0	0	0	0.00029597	0	0	0	0	0	0	0	0	0	0	0	0	0	0	0	0	0	0	0	0	0	0	0	0	0	0.00021549	0	0	0	0.00019817	0.000184009	0.000164754	0	0
Enterobacteriaceae bacterium DC413	0	0	0	0	0	0	0	0	0	0	0	0	0	0.000316193	0.0003079	0	0	0	0	0	0	0	0	0	0	0	0	0	0	0	0	0	0	0	0	0	0	0	0	0	0	0	0	0	0	0	0	0	0	0	0	0	0	0	0	0	0	0	0	0	0	0	0	0	0	0	0	0	0	0	0	0	0	0	0	0	0	0	0	0	0	0	0	0	0	0	0	0	0	0	0	0	0	0	0	0	0	0	0	0	0	0	0	0	0	0	0	0	0	0	0	0	0	0	0	0	0	0	0	0	0	0	0	0	0.000137281	0.000122192	0	0	0	0	0	0	0	0	0	0	0	0	0	0	0	0	0	0	0	0	0	0	0	0	0	0	0	0	0	0	0	0	0	0	0	0	0	0	0	0	0	0	0	0	0	0	0	0	0	0	0.000181644	0	0	0	0	0	0	0	0	0	0	0	0	0	0	0	0	0	0	0	0	0	0	0	0	0	0	0	0	0	0	0	0	0	0	0	0	0	0	0	0	0	0	0	0	0	0	0	0	0	0	0	0	0	0
Enterobacteriaceae bacterium DC416	0	0	0	0	0	0	0	0	0.000145526	0	0	0	0.000474033	0	0.000141274	0	0.000322613	0	0.00217795	0	0	0	0	0	0	0	0	0	0	0	0	0	0	0	0	0	0	0	0	0	0	0	0	0	0	0	0	0	0.000273753	0	0.000256176	0.000125704	0	0	0	0.000198728	0.000133271	0	0	0	0	0	0	0	0	0	0	0	0	0	0	0	0	0	0	0	0	0	0	0	0.000266397	0	0	0	0	0	0	0	0	0	0	0	0	0	0	0	0.000121143	0	0.000180924	0.000184597	0	0	0	0	0	0	0	0.000148171	0	0	0	0	0	0	0	0	0	0	0	0	0	0	0	0	0	0	0	0	0	0	0	0	0	0	0	0	0	0	0	0	0	0	0	0	0.000207053	0	0	0	0	0	0	0	0	0	0	0	0	0	0	0	0	0	0	0.000284782	0	0	0	0	0	0	0	0	0	0	0	0	0.000252323	0.000374772	0	0.00057989	0	0	0	0	0	0	0	0	0	0.000144796	0	0	0	0	0	0	0.000291037	0	0	0	0	0	0	0	0	0	0	0	0	0	0	0	0	0	0	0	0	0	0	0	0	0	0.000263114	0	0	0	0.000212627	0.000198319	0.000194013	0	0
Enterobacteriaceae bacterium ENNIH1	0.000404758	0.00022583	0.000289999	0.000329964	0.000552744	0.000287589	0.000336482	0.000307404	0.00067578	0.000431726	0.000344522	0.00861244	0.00845846	0.000457843	0.000547436	0.00015924	0.00212685	0.00116277	0.00860699	0	0	0	0	0	0	0	0.00109201	0	0.000140425	0	0.000140418	0	0	0	0	0	0	0	0	0	0	0	0	0	0	0	0.00274696	0.00107863	0.00252126	0	0.00451204	0.00323601	0	0.00150653	0.000506562	0.00258329	0.00124649	0.00206188	0.000125965	0.000116147	0.000190923	0.000294039	0.000287895	0.000224736	0.000172045	0.000138193	0	0	0	0	0.000240143	0.000370025	0.000578138	0	0.00126902	0.000333508	0	0.000185235	0.00054906	0.00350461	0.00861838	0.00175149	0.00120229	0	0	0.000143299	0	0.000831825	0.000265616	0.000134683	0.000822139	0.000367503	0.000172484	0.000218003	0.00261722	0.000444857	0.000732462	0.000680652	0.00339425	0.00354116	0.00385456	0.0100253	0.00120951	0.00272986	0.00099393	0.00358421	0.000994456	0.00273008	0.00922259	0.0117223	0.00927247	0.000397882	0.000834511	0.000524493	0.000325047	0.000249803	0.000588056	0.000238775	0.00117181	0.001728	0	0	0.00055922	0.000342211	0.00180585	0.00172279	0.00120438	0.000553168	0.000346065	0.000463937	0.000374099	0.000355087	0.000228196	0.000219486	0.000194354	0.000214998	0.00021015	0.000207215	0.00186662	0.000574223	0.00100255	0.0003489	0.000258097	0.000360885	0.000602055	0.000273394	0.000170018	0.000253905	0	0.000145475	0.000201699	0.000305775	0.000212041	0	0.000227681	0.000494767	0	0	0	0.000395786	0.000408291	0	0.00022532	0.000886256	0	0.000238095	0	0	0.000162944	0	0	0	0	0	0	0	0.00139091	0.00218661	0	0.004377	0.000153244	0.000901048	0	0.000578234	0.000157746	0.000154604	0.000557873	0.000169989	0.000217793	0.00101803	0	0	0	0	0	0.000373748	0.00206489	0.000150196	0	0.000201402	0.000846846	0	0.000340522	0.000134119	0	0.000227898	0.000401883	0.000383573	0.00052245	0	0.000329502	0	0	0	0.000737321	0.000166558	0.000948285	0	0	0	0	0	0.0020556	0.000151263	0	0	0.00156518	0.00125148	0.00103296	0.000223944	0
Enterobacteriaceae bacterium ENNIH2	0	0	0	0	0	0	0	0	0	0	0	0	0	0	0	0	0	0	0.000254265	0	0	0	0	0	0	0	0	0	0	0	0	0	0	0	0	0	0	0	0	0	0	0	0	0	0	0	0	0	0	0	0	0	0	0	0	0	0	0	0	0	0	0	0	0	0	0	0	0	0	0	0	0	0	0	0	0	0	0	0	0	0	0	0	0	0	0	0	0	0	0	0	0	0	0	0	0	0	0	0	0	0	0	0	0	0	0	0	0	0	0	0	0	0	0	0	0	0	0	0	0	0	0	0	0	0	0	0	0	0	0	0	0	0	0	0	0	0	0	0	0	0	0	0	0	0	0	0	0	0	0	0	0	0	0	0	0	0	0	0	0	0	0	0	0	0	0	0	0	0	0	0	0	0	0	0	0	0	0	0	0	0	0	0	0	0	0	0	0	0	0	0	0	0	0	0	0	0	0	0	0	0	0	0	0	0	0	0	0	0	0	0	0	0	0	0	0	0	0	0	0	0	0	0	0	0	0	0	0	0	0	0
Enterobacteriaceae bacterium Kuo2-1	0	0	0	0	0	0	0	0	0	0	0	0	0	0	0	0	0	0	0	0	0	0	0	0	0	0	0	0	0	0	0	0	0	0	0	0	0	0	0	0	0	0	0	0	0	0	0	0	0	0	0	0	0	0	0	0	0	0	0	0	0	0	0	0	0	0	0	0	0	0	0	0	0	0	0	0	0	0	0	0.000270642	0	0	0	0	0	0	0	0	0	0	0	0	0	0	0	0	0	0	0	0	0	0	0	0	0	0	0	0	0	0	0	0	0	0	0	0	0	0	0	0	0	0	0	0	0	0	0	0	0	0	0	0	0	0	0	0	0	0	0	0	0	0	0	0	0	0	0	0	0	0	0	0	0	0	0	0	0	0	0	0	0	0	0	0	0	0	0	0	0	0	0	0	0	0	0	0	0	0	0	0	0	0	0	0	0	0	0	0	0	0	0	0	0	0	0	0	0	0	0	0	0	0	0	0	0	0	0	0	0	0	0	0	0	0	0	0	0	0	0	0	0	0	0	0	0	0	0	0	0	0	0
Enterobacteriaceae bacterium S05	0	0	0	0	0	0	0	0	0	0	0	0	0	0	0	0	0.000132583	0	0	0	0	0	0	0	0	0	0.000135	0	0	0	0	0	0	0	0	0	0	0	0	0	0	0	0	0.00020924	0	0.000219161	0	0.000146507	0.000129422	0	0.000156232	0.000158339	0	0	0	0.000140537	0.000189068	0	0.000759697	0.000584403	0.000941187	0.000292693	0.000244583	0.000829299	0.0010066	0.000941062	0.00132434	0.00100202	0	0	0	0.000354675	0	0	0.000172949	0.000163779	0	0	0	0	0	0	0	0	0	0	0	0	0.000124815	0	0.000170562	0	0	0	0	0	0	0.000232378	0.000255306	0.000285194	0.000159916	0.000144429	0.000184077	0.000315365	0.000287463	0.000149578	0.000379281	0.000178976	0.000119123	0	0.000124347	0	0.00021395	0	0	0	0	0	0	0	0.000551758	0.000489961	0.000291418	0	0	0.000147916	0.000220389	0.000474189	0.000351324	0.000338985	0.000384685	0.000310013	0.000519681	0.000541029	0.000500688	0.000487998	0.000501772	0.000242232	0.000231351	0.000119748	0.000176306	0.000292241	0.000198873	0	0.000371483	0	0	0.000332724	0	0.00186536	0.000218357	0.00206635	0	0	0	0	0	0	0	0	0	0	0	0	0	0	0	0	0	0	0	0	0	0	0	0	0	0	0	0	0	0	0.000140844	0	0	0	0.000180582	0	0	0	0	0	0	0	0	0.000197647	0.000300339	0	0	0	0	0	0	0	0	0	0	0	0	0	0	0	0	0	0	0	0	0	0	0	0	0	0	0	0	0	0	0	0	0	0
Enterobacteriaceae bacterium secondary endosymbiont of Mycopsylla proxima	0	0	0	0	0	0	0	0	0	0	0	0	0	0	0	0	0	0	0	0	0	0	0	0	0	0	0	0	0	0	0	0	0	0	0	0	0	0	0	0	0	0	0	0	0	0	0	0	0	0	0.000311252	0	0	0	0	0	0	0	0	0	0	0	0	0	0	0	0	0	0	0	0	0	0	0	0	0	0	0	0	0	0	0	0	0	0	0	0	0	0	0	0	0	0	0	0	0	0	0	0	0	0	0.000159895	0	0	0	0	0	0	0	0	0.000252365	0	0	0	0	0	0	0	0	0	0	0	0	0	0	0	0	0	0	0	0	0	0	0	0	0	0	0	0	0	0	0	0	0	0	0	0	0	0	0	0	0	0	0	0	0	0	0	0	0	0	0	0	0	0	0	0	0	0	0	0	0	0	0	0	0	0	0	0	0	0	0	0	0	0	0	0	0	0	0	0	0	0	0	0	0.000490793	0	0	0	0	0	0	0	0	0	0	0	0	0	0	0	0	0	0	0	0	0	0	0	0	0	0	0	0	0	0	0	0	0	0	0
Enterobacteriaceae bacterium strain FGI 57	0	0	0	0.000170258	0	0	0.00534205	0.000671138	0	0.000253452	0	0	0.000224128	0.000170299	0.000184985	0	0.000238345	0.000119902	0.000183568	0	0	0	0	0	0	0	0	0	0	0	0	0	0	0	0	0	0	0	0	0	0	0	0	0.000145994	0	0	0	0	0.00015755	0	0.000219493	0.000171461	0	0	0	0.000163045	0.000174584	0.000133251	0	0	0.000127375	0.000122247	0	0.000116587	0	0.00013425	0	0.000120727	0	0	0	0	0	0	0	0	0	0	0	0	0	0	0	0	0	0	0	0	0	0	0	0.000255512	0.000232992	0.000265674	0	0	0.000418301	0.000588722	0	0	0	0	0.000546761	0	0	0	0	0.000170197	0.000207504	0.000230967	0	0	0	0	0.000890158	0	0.000142106	0	0	0	0.000126057	0.000130483	0	0	0.000144549	0.000146782	0.00038828	0.000242736	0.000187347	0.000138254	0.000270473	0	0.000267113	0.000284253	0.000265479	0.000256864	0.00027902	0.000154528	0.000224284	0.000803525	0.000289925	0.000210732	0.000188884	0.000632532	0.000165354	0.000120947	0	0.000207341	0	0.000155375	0.000296846	0.000164946	0	0	0	0	0	0	0	0	0	0	0	0	0	0	0	0	0	0	0	0	0	0	0	0	0	0	0	0	0	0	0	0	0	0	0	0	0	0	0	0	0	0	0	0.00107363	0.000488069	0	0.000271612	0.000132315	0	0	0	0	0	0	0	0	0	0	0.000480979	0	0	0	0	0.000243257	0	0	0	0	0	0	0	0	0	0	0	0	0.000121884	0	0
Enterocloster bolteae	0	0	0	0	0	0	0	0	0	0	0	0	0	0	0	0	0	0	0	0	0	0	0	0	0	0	0	0	0	0	0	0	0	0	0	0	0	0	0	0	0	0	0	0	0	0	0	0	0	0	0	0	0	0	0	0	0	0	0	0	0	0	0	0	0	0	0	0	0	0	0	0	0	0	0	0	0	0	0	0	0	0	0	0	0	0	0	0	0	0	0	0	0	0	0	0	0	0	0	0	0	0	0	0	0	0	0	0	0	0	0	0	0	0	0	0	0	0	0	0	0	0	0	0	0	0	0	0	0	0	0	0	0	0	0	0	0	0	0	0	0	0	0	0	0	0	0	0	0	0	0	0	0	0	0	0	0	0	0.000133391	0	0	0	0	0	0	0	0	0	0	0	0	0	0	0	0	0	0	0	0	0	0	0	0	0	0	0	0	0	0	0	0	0	0	0	0	0	0	0	0	0	0	0	0	0	0	0	0	0	0	0	0	0	0	0	0	0	0	0	0	0	0	0	0	0	0	0	0	0	0	0	0
Enterococcus avium	0	0	0	0	0	0	0	0	0.00017254	0	0	0	0	0	0	0	0	0	0	0	0	0	0	0	0	0	0	0	0	0	0	0	0	0	0	0	0	0	0	0	0	0	0	0	0	0	0.000149087	0	0	0	0	0	0	0	0	0	0	0	0	0	0	0	0	0	0	0	0	0	0	0	0	0	0	0.000149446	0	0	0	0	0	0	0	0	0	0	0	0	0	0	0	0	0	0	0	0	0	0	0	0	0	0	0	0	0	0	0	0	0	0	0	0	0	0	0	0	0	0	0	0	0	0	0	0	0	0	0	0	0	0	0	0	0	0	0	0	0	0	0	0	0	0	0	0	0	0	0	0	0	0	0	0	0.000504848	0	0	0	0	0	0	0	0	0	0	0	0	0	0	0	0	0	0	0	0	0	0	0	0	0	0	0	0	0	0	0.000126336	0	0	0	0	0	0	0	0	0	0	0	0	0	0	0	0	0	0	0	0	0	0	0	0	0	0	0	0	0	0	0	0	0	0	0	0	0	0	0	0.000341066	0	0	0	0	0	0	0	0	0
Enterococcus casseliflavus	0	0	0	0	0.000139625	0.000135841	0	0	0	0	0.000251349	0	0	0	0	0	0.000257177	0.000403782	0	0	0	0	0	0	0	0	0	0	0	0	0	0	0	0	0	0.000130936	0.000374491	0.000306579	0.00015629	0	0	0	0	0	0	0.000163539	0.000207643	0	0	0	0	0	0	0.000366612	0	0	0	0	0	0	0	0	0	0	0	0	0	0	0	0	0.000180663	0	0	0.00132447	0	0	0	0	0.000200853	0	0	0	0	0	0	0	0	0	0	0	0	0	0	0	0	0.000201325	0	0	0	0	0	0	0.000140321	0	0.000141469	0	0	0.00021702	0	0	0	0	0.000203944	0.000312756	0.00052358	0	0.000450857	0.000423709	0.000257273	0.000619303	0	0	0	0.000114199	0	0	0.000123404	0	0	0	0	0	0.000201465	0.000215234	0.000200308	0.000232006	0.000178865	0.000389853	0	0	0	0	0	0.000239689	0	0	0	0	0	0	0.000380737	0	0.00012781	0	0	0	0	0.000166542	0	0.000164785	0	0	0	0.00019896	0	0.00064623	0.000118587	0	0	0.000171304	0	0	0.000297375	0	0	0	0.00021073	0	0	0	0	0.00065365	0	0	0	0	0.000187448	0	0	0	0	0	0	0	0.000270861	0	0.00022085	0	0	0	0	0	0.000253073	0.000462812	0	0	0.000128727	0	0	0.00160324	0.000157501	0	0	0	0	0	0.000131689	0	0.000124265	0.000125102	0	0.000175508	0	0.00493384	0.00145775	0.000397517	0.000140479	0	0.00021138	0	0
Enterococcus cecorum	0	0	0	0	0	0	0	0	0	0	0	0	0	0	0	0	0	0	0	0	0	0	0	0	0	0	0	0	0	0	0	0	0	0	0	0	0	0	0	0	0	0	0	0	0	0	0	0	0	0	0	0	0	0	0	0	0	0	0	0	0	0	0	0	0	0	0	0	0	0	0	0	0	0	0	0	0	0	0	0	0	0	0	0	0	0	0	0	0	0	0	0	0	0	0	0	0	0	0	0	0	0	0.000761202	0	0	0	0	0.000123836	0	0	0	0	0	0	0	0	0	0	0	0	0	0	0	0	0	0	0	0	0	0	0	0	0	0	0	0	0	0	0	0	0	0	0	0	0	0	0	0	0	0	0	0	0	0	0	0	0	0	0	0	0	0	0	0	0	0	0	0	0	0	0	0	0	0	0	0	0	0	0	0	0	0	0	0	0	0	0	0	0	0	0	0	0	0	0	0	0	0	0	0	0	0	0	0	0	0	0	0	0	0	0	0	0	0	0.000117002	0	0	0	0	0	0	0	0	0	0	0	0	0	0	0	0
Enterococcus faecalis	0	0	0	0	0.000198177	0	0	0	0	0	0.00563562	0	0	0	0	0	0	0	0	0	0	0	0	0	0	0	0	0	0	0	0	0	0	0	0.000179833	0	0.000151976	0.000131142	0	0	0	0	0	0	0	0	0	0	0	0	0	0	0	0	0	0	0	0	0	0	0	0.000252707	0	0	0	0	0	0	0	0	0	0	0	0.000337818	0	0	0	0	0	0	0	0	0	0	0	0	0	0	0	0	0	0	0	0	0	0	0	0	0	0	0	0	0.000152391	0	0	0	0	0.000170351	0	0	0	0	0	0	0.00188402	0	0.000162377	0	0	0	0	0	0	0	0	0	0	0	0	0	0	0	0	0	0	0	0	0.000149387	0	0	0	0	0	0	0	0	0	0	0	0	0.000160429	0	0	0	0	0	0	0	0	0	0	0	0	0	0	0	0	0	0	0.000148571	0	0	0	0.000185979	0.000145529	0	0	0	0	0	0.000339034	0	0	0	0	0	0	0	0	0	0	0	0	0	0.000166372	0	0	0	0	0	0	0.000709098	0	0	0	0	0	0	0	0	0	0	0	0	0	0	0	0	0	0	0	0.000127294	0	0.000128757	0	0	0	0	0	0	0
Enterococcus faecium	0.000390827	0.000164409	0.000186824	0.000128455	0.00102942	0.000292639	0	0	0.000185611	0	0.000152926	0	0	0	0	0	0	0	0	0.000122564	0.000156582	0	0	0	0	0	0	0	0	0	0	0	0	0	0	0	0	0	0	0	0	0	0	0	0	0	0	0.000356512	0	0	0	0	0	0	0	0	0	0	0	0	0	0	0	0	0	0	0	0	0	0	0	0	0	0.000524039	0	0	0	0	0	0	0	0	0	0	0	0.000271783	0	0	0	0	0	0	0	0	0	0	0	0	0	0	0	0	0.000267062	0	0	0	0	0	0	0.000127532	0	0.000205281	0	0.000483944	0.000252548	0	0	0	0.00016178	0.000154276	0	0	0	0	0	0	0	0	0	0	0	0	0	0	0	0	0	0.000164005	0.000244742	0.000261304	0.00148184	0.000217137	0.000224765	0.000526946	0	0.000127169	0.000162844	0	0	0	0.000289942	0	0.000135853	0	0	0	0	0	0	0	0.000153567	0	0	0	0	0	0	0	0	0	0	0	0	0	0	0	0.00037245	0	0.000193302	0	0	0	0	0	0	0	0	0	0	0	0	0.000145264	0	0	0.00382828	0	0	0.000209744	0.000202279	0	0	0	0	0	0	0	0	0	0	0	0.000139207	0.000248958	0	0	0	0	0	0	0	0	0	0	0	0.000205435	0.000149133	0	0.000168029	0	0	0	0
Enterococcus gallinarum	0	0	0	0	0	0	0	0	0	0	0	0	0	0	0	0	0	0	0	0	0	0	0	0	0	0	0	0	0	0	0	0	0	0	0	0	0	0	0	0	0	0	0	0	0	0	0	0	0	0	0	0	0	0	0	0	0	0	0	0	0	0	0	0	0	0	0	0	0	0	0	0	0	0	0	0	0	0	0	0	0	0	0	0	0	0	0	0	0	0	0	0	0	0	0	0	0	0	0	0	0	0	0	0	0	0	0	0	0	0	0	0	0	0	0	0	0	0	0	0	0	0	0	0	0	0	0	0	0	0	0	0	0	0	0	0	0	0	0	0	0	0	0	0	0	0	0	0	0	0	0.000170334	0	0	0	0	0	0	0	0	0	0	0	0	0	0	0	0	0	0	0	0	0	0	0	0	0	0	0	0	0	0	0	0	0	0	0	0	0	0	0	0	0	0	0	0	0	0	0	0	0	0	0	0	0	0	0	0	0	0	0	0	0	0	0	0	0	0	0	0	0	0	0	0	0.000305535	0	0	0	0	0	0	0
Enterococcus gilvus	0	0	0	0	0	0	0	0	0	0	0	0	0	0	0	0	0	0	0	0	0	0	0	0	0	0	0	0	0	0	0	0	0	0	0	0	0	0	0	0	0	0	0	0	0	0	0	0	0	0	0	0	0	0	0	0	0	0	0	0	0	0	0	0	0	0	0	0	0	0	0	0	0	0	0	0	0	0	0	0	0	0	0	0	0	0	0	0	0	0	0	0	0	0	0	0	0	0	0	0	0	0	0	0	0	0	0	0	0	0	0	0	0	0	0	0	0	0	0	0	0	0	0	0	0	0	0	0	0	0	0	0	0	0	0	0	0	0	0	0	0	0	0	0	0	0	0	0	0	0	0	0	0	0	0	0	0	0	0	0	0	0	0	0	0	0	0	0	0	0	0	0	0	0	0	0	0	0	0	0	0	0	0	0	0	0	0	0	0	0	0	0	0	0	0	0	0	0	0	0	0	0	0	0	0	0	0	0	0	0	0	0	0	0	0	0	0	0	0	0	0	0	0	0	0	0	0	0	0	0	0.00055991
Enterococcus phage EF5	0	0	0	0	0	0	0	0	0	0	0	0	0	0	0	0	0	0	0	0	0	0	0	0	0	0	0	0	0	0	0	0	0	0	0	0	0	0	0	0	0	0	0	0	0	0	0	0	0	0	0	0	0	0	0	0	0	0	0	0	0	0	0	0	0	0	0	0	0	0	0	0	0	0	0	0	0	0	0	0	0	0	0	0	0	0	0	0	0	0	0	0	0	0	0	0	0	0	0	0	0	0	0	0	0	0	0	0	0	0	0	0	0	0	0	0	0	0	0	0	0	0	0	0	0	0	0	0	0	0	0	0	0	0	0	0	0	0	0	0	0	0	0	0	0	0	0	0	0	0	0	0	0	0	0	0	0	0	0	0	0	0	0	0	0	0	0	0	0	0	0	0	0	0	0	0	0	0	0	0	0	0	0	0	0	0	0	0	0	0	0	0	0	0	0	0	0	0	0	0	0	0	0	0	0	0	0	0	0	0	0	0	0	0	0	0	0	0	0	0	0	0	0	0	0	0	0	0	0.000199802	0	0
Enterococcus sp. CR-Ec1	0	0	0	0	0	0	0	0	0	0	0	0	0	0	0	0	0	0	0	0	0	0	0	0	0	0	0	0	0	0	0	0	0	0	0	0	0	0	0	0	0	0	0	0	0	0	0	0	0	0	0	0	0	0	0	0	0	0	0	0	0	0	0	0	0	0	0	0	0	0	0	0	0	0	0	0	0	0	0	0	0	0	0	0	0	0	0	0	0	0	0	0	0	0	0	0	0	0	0	0	0	0	0	0	0	0	0	0	0	0	0	0	0	0	0	0	0	0	0	0	0	0	0	0	0	0	0	0	0	0	0	0	0	0	0	0	0	0	0	0	0	0	0	0	0	0	0	0	0	0	0	0	0	0	0	0	0	0	0	0	0	0	0	0	0	0	0	0	0	0	0	0	0	0	0	0	0	0	0	0	0	0	0	0	0	0	0	0	0	0	0	0	0	0	0	0	0	0	0	0	0	0	0	0	0	0	0	0	0	0	0	0	0	0	0	0	0	0	0	0	0	0	0	0.000372007	0	0	0	0	0	0	0
Enterococcus sp. FDAARGOS_375	0	0	0	0	0	0	0	0	0	0	0	0	0	0	0	0	0	0	0	0	0	0	0	0	0	0	0	0	0	0	0	0	0	0	0	0	0	0	0	0	0	0	0	0	0	0	0	0	0	0	0	0	0	0	0	0	0	0	0	0	0	0	0	0	0	0	0	0	0	0	0	0	0	0.00035914	0	0	0	0	0	0	0	0	0	0	0	0	0	0	0	0	0	0	0	0	0	0	0	0	0	0	0	0	0	0	0	0	0	0	0	0	0	0	0	0	0	0	0	0	0	0	0	0	0	0	0	0	0	0	0	0	0	0	0	0	0	0	0	0	0	0	0	0	0	0	0	0	0	0	0	0	0	0	0	0	0	0	0	0	0	0	0	0	0	0	0	0	0	0	0	0	0	0	0	0	0	0	0	0	0	0	0	0	0	0	0	0	0	0	0	0	0	0	0	0	0	0	0	0	0	0	0	0	0	0.000486641	0	0	0	0	0	0.000229228	0	0	0	0	0	0	0	0	0	0	0	0	0	0.00210695	0.000569201	0.000142343	0	0	0	0	0
Enterococcus thailandicus	0	0	0	0	0	0	0	0	0	0	0	0	0	0	0	0	0	0	0	0	0	0	0	0	0	0	0	0	0	0	0	0	0	0	0	0	0	0	0	0	0	0	0	0	0	0	0.00032817	0	0	0	0	0	0	0	0	0	0	0	0	0	0	0	0	0	0	0	0	0	0	0	0	0	0	0	0	0	0	0	0	0	0	0	0	0	0	0	0	0	0	0	0	0	0	0	0	0	0	0	0	0	0	0	0	0	0	0	0	0	0	0	0	0	0	0	0	0	0	0	0	0	0	0	0	0	0	0	0	0	0	0	0	0	0	0	0	0	0	0	0	0	0	0	0	0	0	0	0	0	0	0	0	0	0	0	0	0	0	0	0	0	0	0	0	0	0	0	0	0	0	0	0	0	0	0	0	0	0	0	0	0	0	0	0	0	0	0	0	0	0	0	0	0	0	0	0	0	0	0	0	0	0	0	0	0	0	0	0	0	0	0	0	0	0	0	0	0	0	0	0	0	0	0	0	0	0	0	0	0	0	0	0
Epibacterium mobile	0.000249229	0.000440806	0.000397273	0	0.000266488	0	0	0	0	0	0	0	0.00120902	0	0	0	0	0	0	0.00041204	0.000578268	0.0008301	0.00025895	0.000992558	0.000194302	0.00140947	0.000579184	0.000924563	0	0	0	0.000120816	0	0	0.000118205	0	0	0.000126663	0	0.000162241	0.000844063	0.000810277	0.000243049	0	0.000122934	0	0	0	0	0.000260725	0	0.000158339	0	0	0	0	0	0.000614176	0	0	0	0	0	0	0	0	0	0	0	0	0	0	0.000303396	0	0	0	0.00224542	0.00208677	0	0.000334184	0.000239341	0.000283636	0.000276726	0.000794934	0.00160635	0.000606957	0.000862453	0.000593291	0.000569948	0.000305156	0	0	0	0	0	0	0	0	0	0.000131328	0	0.000198864	0	0	0	0	0	0.000170043	0	0	0	0	0	0	0	0	0	0	0	0	0	0	0	0	0	0	0	0	0	0.000132425	0	0.000122736	0	0	0	0	0	0.00015517	0	0	0	0	0.000155246	0	0	0	0	0	0.00045733	0.000474875	0.000150824	0.000209846	0	0.000640638	0.000157202	0.000231494	0	0	0.000173868	0.000344326	0.000892288	0	0.000124914	0.000621298	0.000207781	0.00021421	0.000198141	0.000428861	0.000156586	0.000141948	0	0.000225423	0.000231419	0.000331246	0.000201953	0.000270824	0.00125522	0.00182347	0.000241628	0.00108975	0.000218847	0	0	0	0.000141186	0.000352836	0	0	0.00134156	0.000515066	0.00182124	0	0.00037364	0	0.000196371	0	0.00029893	0	0	0.000123049	0.000490468	0.00019672	0.000593596	0	0.000628197	0	0.00014094	0.00015878	0.000487826	0.00013678	0.000168432	0.000219776	0	0.000131407	0	0.000230095	0.000266301	0	0.000162676	0.000313542	0.000317082	0.00025918	0.000628568	0.000282767	0.000185618	0.000160011	0	0	0.000233441	0.000123194	0
Epichloe festucae	0	0	0	0	0	0	0	0	0	0	0	0	0	0	0	0	0	0	0	0	0	0	0	0	0	0	0	0	0	0	0	0	0	0	0	0	0	0	0	0	0	0	0	0	0	0	0	0	0	0	0	0	0	0	0	0	0	0	0	0	0	0	0	0	0	0	0	0	0	0	0	0	0	0	0	0	0	0	0	0	0	0	0	0	0	0	0	0	0	0	0	0	0	0	0	0	0	0	0	0	0	0	0	0	0	0	0	0	0	0	0	0	0	0	0	0	0	0	0	0	0	0	0	0	0	0	0	0	0	0	0	0	0	0	0	0	0	0	0	0	0	0	0	0	0	0	0	0	0	0	0	0	0	0	0	0	0	0	0	0	0	0	0	0	0	0	0	0	0	0	0	0	0	0.000128843	0	0	0	0	0	0	0	0	0	0	0	0	0	0	0	0	0	0	0	0	0	0	0	0	0	0	0	0.000155093	0	0	0	0	0	0	0	0	0	0	0	0	0	0	0	0	0	0	0	0	0	0	0	0	0	0	0	0	0
Epidermidibacterium keratini	0.00151217	0.000871551	0.000187547	0	0.00173655	0.00128544	0	0	0	0	0	0	0	0	0.000154212	0	0	0	0	0.000281434	0.000156582	0.000216781	0	0	0.000185696	0	0.000268141	0	0.000324146	0.000188887	0.000239612	0.000186862	0.000355775	0.000420465	0.00087492	0.000307513	0.000489764	0.000316782	0.0001772	0.000707036	0.000348144	0.000352449	0.000655657	0.000291153	0.000679527	0	0.00018537	0.000252337	0	0.000165916	0	0.000308562	0.000210617	0.000279776	0.000326106	0	0	0.00026791	0	0	0	0	0	0	0	0	0	0	0.000194608	0	0.000183778	0.000134875	0.000343989	0.00067994	0.00013737	0.00011401	0.000296139	0.000297441	0	0.000452835	0.000156092	0.000157402	0.000238711	0	0	0	0	0	0	0	0	0.000440038	0.000626477	0.000355882	0	0.00023087	0.000204031	0.000167842	0	0	0	0	0	0	0.000130957	0	0	0	0	0	0	0	0	0	0	0	0.000178167	0	0	0.000144748	0	0	0	0	0	0	0	0	0	0	0	0	0	0	0	0	0	0	0.000153428	0	0	0	0	0	0.000134235	0.000133975	0.00013128	0	0	0	0.000340667	0	0.000176945	0.000228718	0.000333793	0.000132104	0.000134873	0.000242858	0.000393502	0.000183893	0.000170822	0	0	0.000234981	0.0014649	0.000282832	0.000180669	0.000284914	0.000234516	0.000331331	0	0.000407049	0.000446292	0.000415908	0.000351113	0.000446371	0.000123471	0.00016915	0.000386604	0.000255689	0.00051688	0.000264756	0.000195844	0	0.000165601	0.000252765	0.000153758	0.000363152	0.000352426	0.000300844	0	0.000177414	0.000569066	0.000252943	0.000622009	0.000236751	0	0.000198612	0.000214859	0.000132315	0.000224356	0.000470036	0	0.000243457	0.000134614	0.000333629	0.000168275	0.000194385	0.000171265	0.000139753	0.000415391	0.000491487	0.000192987	0.00039937	0	0.000241139	0.000256763	0.000239716	0.000299704	0.000566896	0.000494948	0.000483156	0.00019134	0.000431021	0.000295075	0.000295528	0.000252861	0.000308077	0.000393189	0.000449384	0
Epinephelus fuscoguttatus	0.00134729	0.00187706	0.00252755	0.00279089	0.00143353	0.00256002	0.0023384	0.00275531	0.00395708	0.00243972	0.000808638	0.00287081	0.0018868	0.00234254	0.00188254	0.00083034	0.00219495	0.00176939	0.00096026	0.00298247	0.00414667	0.00136006	0.00098116	0.00321769	0.00100019	0.000979861	0.00108315	0.000993145	0.00189334	0.00144575	0.00166749	0.000976654	0.00158878	0.00187497	0.00146645	0.00200843	0.00162643	0.00140126	0.000841202	0.00106695	0.00311555	0.00286498	0.00102477	0.00220914	0.00089321	0.000488769	0.000619158	0.00109335	0.00088228	0.00116141	0.000667069	0.00106935	0.000999374	0.00357466	0.00167623	0.0011953	0.0008284	0.00129709	0.000476639	0.000729479	0.00323476	0.000984035	0.00075668	0.0016273	0.000351986	0.000506018	0.00154168	0.000344301	0.000509943	0.000320371	0.000576106	0.000402989	0.00101399	0.00175697	0.000504857	0.000452928	0.00166381	0.00132858	0.00280953	0.0013485	0.00164209	0.00200785	0.00185019	0.0015378	0.00223662	0.00176914	0.00347522	0.00469659	0.00131132	0.00073122	0.000485867	0.00102773	0.000819254	0.000754669	0.000379462	0.000982429	0.00128756	0.00146438	0.0028098	0.00151694	0.000583658	0.00915834	0.00328075	0.00133162	0.0021905	0.000776973	0.00540409	0.00194656	0.00124714	0.0029462	0.00237655	0.00622091	0.0056023	0.00710472	0.00197117	0.00120629	0.00247918	0.00265481	0.00684715	0.0127525	0.00311572	0.00247411	0.0077735	0.00168976	0.00705381	0.00328972	0.00262507	0.00145187	0.000914727	0.000548833	0.000635327	0.000511892	0.000938728	0.000861754	0.00089932	0.000771247	0.000783224	0.00237205	0.0108759	0.00273382	0.00208715	0.00403107	0.00276333	0.00418263	0.000899282	0.0153727	0.0150453	0.00086664	0.00125766	0.00152046	0.00282078	0.000817799	0.00386017	0.00215928	0.00257183	0.00138273	0.000913915	0.00209641	0.00333982	0.0015822	0.00245557	0.0024248	0.000513022	0.00251348	0.0119657	0.00237848	0.000551302	0.00171395	0.00187104	0.00126679	0.00141479	0.00173447	0.00432549	0.00356505	0.00311225	0.00325727	0.00103925	0.00174118	0.00130479	0.00156782	0.00330603	0.00540695	0.0373814	0.000706475	0.00686588	0.00734874	0.00208252	0.000949464	0.00195574	0.0022955	0.00140309	0.00158242	0.00161282	0.00288791	0.00258354	0.00126861	0.00120995	0.00248336	0.00226996	0.00107337	0.000891497	0.00286993	0.00309186	0.00124574	0.000942296	0.00126902	0.0032455	0.00240806	0.00307328	0.00250272	0.00294812	0.0155843	0.00086933	0.000683666	0.00197665	0.00123988	0.00163919	0.00219139	0.000858654	0.0021654	0.00311424	0.00363617	0.00168592	0.00257422	0.00517858	0.00653193	0.00301238	0.00101131	0.00118066	0.00259689	0.000186637
Epitrimerus sp. NJAUEriWH6	0	0	0	0	0	0	0	0	0	0	0	0	0	0	0	0	0	0	0	0	0	0	0	0	0	0	0	0	0	0	0	0	0	0	0	0	0	0	0	0	0	0	0	0	0	0	0	0	0	0	0	0	0	0	0	0	0	0	0	0	0	0	0	0	0	0	0	0	0	0	0	0	0	0	0	0	0	0	0	0	0	0	0	0	0	0	0	0	0	0	0	0	0	0	0	0	0	0	0	0	0	0	0	0	0	0	0	0	0	0	0	0	0	0	0	0	0	0	0	0	0	0	0	0	0	0	0	0	0	0	0	0	0	0	0	0	0	0	0	0	0	0	0	0	0	0	0	0	0	0	0	0	0	0	0	0	0	0	0	0	0.000139548	0	0	0	0	0	0	0	0	0	0	0	0	0	0	0	0	0	0	0	0	0	0	0	0	0	0	0	0	0	0	0	0	0	0	0	0	0	0	0	0	0	0	0	0	0	0	0	0	0	0	0	0	0	0	0	0	0	0	0	0	0	0	0	0	0	0	0	0	0	0
Eptesicus fuscus	0	0	0	0	0	0	0	0	0.000122433	0	0	0	0	0	0	0	0	0	0	0	0	0	0	0	0	0	0	0	0	0	0	0	0	0	0	0	0	0	0	0	0	0	0	0	0	0	0	0	0	0	0	0	0	0	0	0	0	0	0	0	0	0	0	0	0	0	0	0	0	0	0	0	0	0	0	0	0	0	0	0	0	0	0	0	0	0	0	0	0	0	0	0	0	0	0	0	0	0	0	0	0	0	0	0	0	0	0	0	0	0	0	0	0	0	0	0	0	0	0	0	0	0	0	0	0	0	0	0	0	0	0	0	0	0	0	0	0	0	0	0	0	0	0	0	0	0	0	0	0	0	0	0	0	0	0	0	0	0	0.000132471	0	0	0	0	0	0	0	0	0	0	0	0	0	0.000131222	0.000148274	0	0.000129815	0	0	0	0	0	0	0	0	0	0	0	0	0	0	0	0	0	0	0	0	0	0	0	0	0	0	0	0	8.97424e-05	0	0	0	0	0	0	0	0	0	0	0	0	0.000126233	0	0	0	0.000151783	0	0	0	0	0	0	0	0	0
Equus asinus	0	0	0	0	0	0	0	0	0	0	0	0	0	0	0	0	0	0	0	0	0	0	0	0	0	0	0	0	0	0	0	0	0	0	0	0	0	0	0	0	0	0	0	0	0	0	0	0	0	0	0	0	0	0	0	0	0	0	0	0	0	0	0	0	0	0	0	0	0	0	0	0	0	0	0	0	0	0	0	0	0	0	0	0	0	0	0	0	0	0	0	0	0	0	0	0	0	0	0	0	0	0	0	0	0	0	0	0	0	0	0	0.000133432	0	0	0	0	0	0	0	0	0	0	0	0	0	0	0	0	0	0	0	0	0	0	0	0	0	0	0	0	0	0	0	0	0	0	0	0	0	0	0	0	0	0	0	0	0	0	0	0	0	0	0	0	0	0	0	0	0	0	0	0	0	0	0	0	0	0	0	0	0	0	0	0	0	0	0	0	0	0	0	0	0	0	0	0	0	0	0	0	0	0	0	0	0	0	0	0	0	0	0	0	0	0	0	0	0	0.000150833	0	0	0	0	0	0	0	0	0	0	0	0	0
Equus caballus	0	0	0.00013379	0.000244733	0	0.000230021	0.000158054	0.000157309	0.000228746	0.000145383	0.00017961	0	0	0	0	0	0	0	0	0	0.000132933	0	0.000179958	0.000163862	0	0	0	0	0	0	0	0	0	0	0	0	0	0	0	0	0.000188753	0.000183921	0	0	0	0	0	0	0	0	0	0	0	0.000148238	0	0	0	0	0	0	0	0	0	0	0	0	0	0	0	0	0	0	0	0.00016666	0	0	0	0	0	0	0	0	0	0	0	0	0.000145144	0	0	0	0	0	0	0	0	0	0	0	0	0	0	0	0	0	0.00020556	0	0	0	0	0	0	0.000692822	0.000174353	0.000218965	0.000138037	0	0.000152988	0	0.000385702	0.00017608	0	0	0	0.000167041	0	0	0	0	0	0	0	0	0	0	0	0	0	0	0	0	0.000261846	0	0	0.000217072	0	0	0	0	0	0	0	0	0	0	0.000129692	0	0	0	0.000195256	0	0.000180528	0	0	0	0	0.000149188	0	0	0	0	0	0	0.000207519	0.000236868	0.000188824	0.000198652	0	0.000131796	0.000144977	0	0.000180664	0.000194008	0.00022669	0	0	0.000173146	0.000244608	0	0	0	0	0	0	0.000172873	0	0	0.00014728	0.000163802	0	0	0	0.000177453	0.000193228	0	0.000134614	0	0.000139583	0.00015801	0.000168379	0	0.000134969	0	0	0	0	0	0	0.00062039	0	0	0.000177865	0.000228568	0	0.000144982	0	0	0	0	0	0.000126686	0
Equus przewalskii	0	0	0	0	0	0	0	0	0	0	0	0	0	0	0	0	0	0	0	0	0	0	0	0	0	0	0	0	0	0	0	0	0	0	0	0	0	0	0	0	0	0	0	0	0	0	0	0	0	0	0	0	0	0	0	0	0	0	0	0	0	0	0	0	0	0	0	0	0	0	0	0	0	0	0	0	0	0	0	0	0	0	0	0	0	0	0	0	0	0	0	0	0	0	0	0	0	0	0	0	0	0	0	0	0	0	0	0	0	0	0	0.000159696	0	0	0	0	0	0	0	0	0	0	0	0	0	0	0	0	0	0	0	0	0	0	0	0	0	0	0	0	0	0	0	0	0	0	0	0	0	0	0	0	0	0	0	0	0	0	0	0	0	0	0	0	0	0	0	0	0	0	0	0	0	0	0	0	0	0	0	0	0	0	0	0	0	0	0	0	0	0	0	0	0	0	0	0	0	0	0	0	0	0	0	0	0	0	0	0	0	0	0	0	0	0	0	0	0	0.000163223	0	0	0	0	0	0	0	0	0	0	0	0	0
Ereboglobus luteus	0	0	0	0	0	0	0	0	0	0	0	0	0	0	0	0	0	0	0	0	0	0	0	0	0	0	0	0	0	0	0	0	0	0	0	0	0	0	0	0	0	0	0	0	0	0	0	0	0	0	0	0	0	0	0	0	0	0	0	0	0	0	0	0	0	0	0	0	0	0	0	0	0	0	0	0	0	0	0	0	0	0	0	0	0	0	0	0	0	0	0	0	0	0	0	0	0	0	0	0	0	0	0	0	0	0	0	0	0	0	0	0	0	0	0	0	0	0	0	0	0	0	0	0	0	0	0	0	0	0	0	0	0	0	0	0	0	0	0	0	0	0	0	0	0	0	0	0	0	0	0	0	0	0	0	0	0	0	0	0	0	0	0	0	0	0	0	0	0	0	0	0	0	0	0	0	0	0	0	0	0	0	0	0	0	0	0	0	0	0	0	0	0	0	0	0	0	0	0	0	0	0	0.000147736	0	0	0	0	0	0	0	0	0	0	0	0	0	0	0	0	0	0	0	0	0	0	0	0	0	0	0	0
Erinaceus europaeus	0	0	0	0	0	0	0	0	0.000127662	0	0	0	0	0	0	0	0	0	0	0	0	0	0	0	0	0	0	0	0	0	0	0	0	0	0	0	0	0	0	0	0	0	0	0	0	0	0	0	0	0	0	0	0	0	0	0	0	0	0	0	0	0	0	0	0	0	0	0	0	0	0	0	0	0	0	0	0	0	0	0	0	0	0	0	0	0	0	0	0	0	0	0	0	0	0	0	0	0	0	0	0	0	0	0	0	0	0	0	0	0	0	0	0	0	0	0	0	0	0	0	0	0	0	0	0	0	0	0	0	0	0	0	0	0	0	0	0	0	0	0	0	0	0	0	0	0	0	0	0	0	0	0	0	0	0	0	0	0	0	0	0	0	0	0	0	0	0	0	0	0	0	0	0	0	0	0	0	0	0	0	0	0	0	0	0	0	0	0	0	0	0	0	0	0	0	0	0	0	0	0	0	0	0	0	0	0	0	0	0	0	0	0	0	0	0	0	0	0	0	0	0	0	0	0	0	0	0	0	0	0	0
Eriocheir sinensis	0	0	0	0	0	0	0	0	0	0	0	0	0	0	0	0	0	0	0	0	0	0	0	0	0	0	0	0	0	0	0	0	0	0	0	0	0	0	0	0	0	0	0	0.000781237	0	0	0	0	0	0	0	0	0	0	0	0	0	0	0	0	0	0	0	0	0	0	0	0	0	0	0	0	0	0	0	0	0	0	0	0	0	0	0	0	0	0	0	0	0	0	0	0	0	0	0	0	0	0	0	0	0	0	0	0	0	0	0	0	0	0	0	0	0	0	0	0	0	0	0	0	0	0	0	0	0	0	0	0	0	0	0	0	0	0	0	0	0	0	0	0	0	0	0	0	0	0	0	0	0	0	0	0	0	0	0	0	0	0	0	0	0	0	0	0	0	0	0	0	0	0	0	0	0	0	0	0	0	0	0	0	0	0	0	0	0	0	0	0	0	0	0	0	0	0	0	0	0	0	0	0	0	0	0	0	0	0	0	0	0	0	0	0	0	0	0	0	0	0	0	0	0	0	0	0	0	0	0	0	0	0	0
Eriophyes sp. AD1122	0	0	0	0	0	0	0	0	0	0	0	0	0	0	0	0	0	0	0	0	0	0	0	0	0	0	0	0	0	0	0	0	0	0	0	0	0	0	0	0	0	0	0	0	0	0	0	0	0	0	0	0	0	0	0	0	0	0	0	0	0	0	0	0	0	0	0	0	0	0	0	0	0	0	0	0	0	0	0	0	0	0	0	0	0	0	0	0	0	0	0	0	0	0	0	0	0	0	0	0	0	0	0	0	0	0	0	0	0	0	0	0	0	0	0	0	0	0	0	0	0	0	0	0	0	0	0	0	0	0	0	0	0	0	0	0	0	0	0	0	0	0	0	0	0	0	0	0	0	0	0	0	0	0	0	0.000164974	0	0	0	0	0.000799759	0	0	0	0	0	0	0	0	0	0	0	0.00225789	0	0	0	0	0	0	0	0	0	0	0	0	0	0	0	0	0	0.000214538	0	0	0	0	0	0	0	0	0	0	0	0	0	0	0	0.000397231	0.000232684	0.000801914	0	0.000168432	0	0	0	0	0	0	0.000247617	0	0.000158171	0	0	0	0	0	0	0	0	0	0	0
Erpetoichthys calabaricus	0.000152285	0.000196973	0.000275777	0.00029993	0.000150885	0.000256532	0.000248194	0.000289201	0.000516747	0.000289936	0	0	0.00024524	0	0	0	0.000129349	0.000126063	0	0.000132311	0.000221619	0.000128764	0	0.000349381	0	0	0	0	0	0.000192971	0.000186021	0	0.000140069	0.000162684	0.00017655	0.00020027	0.000146814	0.000173944	0	0.000134213	0.000412675	0.000366657	0.000138092	0.000246296	0	0	0	0	0	0.000237023	0	0	0	0.000341949	0.00019018	0.000146393	0	0.000135363	0	0	0	0	0	0	0	0	0.000144152	0	0	0	0	0	0.000123325	0.000279331	0	0	0.000220952	0.000198862	0.000129973	0.000138067	0	0	0	0.000194883	0.000154389	0.000170745	0.000213694	0.000197425	0.00012154	0	0	0	0	0	0	0	0	0	0	0	0	0.000132251	0.000161822	0	0	0	0	0.000186216	0	0	0.000121705	0.000242111	0.000220762	0.000126936	0.000132756	0	0.000149361	0	0.000288759	0.000254867	0	0	0	0.000130265	0	0	0	0	0	0	0	0	0	0	0.000118597	0	0	0.00012208	0.000156776	0.000119103	0.000147139	0	0	0.000132136	0	0.000140781	0.000143475	0	0	0.000127685	0	0	0.000127517	0.000213056	0.000263576	0.000159366	0	0.000263539	0.00042018	0.000146244	0.000324605	0	0	0.000336758	0.000125685	0.000278852	0	0.000220296	0.000240511	0.00014338	0.000151197	0.000138927	0.000490875	0.000433488	0.000397481	0.000407308	0.000136996	0.000192408	0	0.000198344	0.000344416	0.000260142	0.000532532	0	0.000163266	0.000329931	0.000124699	0	0.000248383	0.00020212	0.000197346	0.000184107	0.000175246	0.000236325	0.000277093	0.000178627	0	0.000284135	0.00023473	0	0	0.00033992	0.000368568	0.000147871	0	0.000152954	0.000307277	0.00026521	0.000395702	0.000182058	0.000324148	0.000177239	0	0	0	0.000170945	0.000210303	0.000292149	0	0.000251779	0.000364271	0.000450248	0.000211774	0.000295329	0.000216277	0.000231684	0	0	0	0.000154782	0.000746547
Erwinia amylovora	0	0	0	0	0	0	0	0	0	0	0	0	0	0.000488747	0.000442705	0	0.000223698	0.000181986	0	0	0	0	0	0	0	0	0	0	0	0	0	0	0.00014347	0.000179262	0.000200545	0.000165104	0.0001428	0.000141096	0.000140378	0.000417702	0	0	0.000311724	0	0.000374127	0	0	0	0	0	0	0	0	0	0.000143899	0	0	0	0	0	0	0.00018364	0.00015796	0	0	0	0	0	0	0	0.000130825	0	0	0	0	0	0	0	0	0	0	0	0	0	0	0	0	0	0	0	0	0.000569259	0.000576669	0.000636225	0	0.000130981	0.000272041	0	0	0	0	0	0	0	0	0	0	0	0	0	0	0	0	0	0	0	0	0	0	0	0	0	0	0	0.000380348	0.000388517	0	0	0	0	0	0	0	0	0	0	0	0	0	0	0.000129726	0.000549691	0.000522005	0	0	0.000119586	0	0	0	0	0	0	0	0	0	0	0	0	0	0	0	0	0	0	0	0	0	0	0	0	0	0	0	0	0	0	0.000951558	0	0	0	0	0	0	0	0	0	0	0	0	0	0	0	0	0	0	0	0	0	0	0	0	0	0	0	0	0	0	0	0	0.000141105	0	0	0	0	0	0	0	0	0	0	0	0	0	0	0	0	0	0	0	0	0
Erwinia billingiae	0	0	0	0	0	0	0	0	0	0	0	0	0	0.00136703	0.00129262	0	0.000273536	0.00018246	0	0.000205654	0.00016383	0	0	0	0	0	0	0	0	0	0	0	0	0	0	0	0	0.000200073	0.000189219	0.000412599	0	0	0.000306541	0	0.000317742	0	0	0	0	0	0	0	0	0	0.000333495	0	0.000474274	0	0	0	0	0.000200469	0.000242036	0	0	0	0	0	0.000323783	0.000212183	0.000477912	0	0	0	0.000120968	0	0	0	0	0	0	0	0	0	0	0	0	0	0	0	0	0.000824426	0.000778485	0.000864495	0	0.000194854	0.000387774	0	0	0	0	0	0.000142961	0	0	0	0	0	0	0	0	0	0	0	0.000153401	0	0	0	0.000209423	0.000126975	0	0	0.000148149	0	0.000733846	0.000658247	0.000180163	0.000129438	0	0	0	0	0	0	0	0	0	0	0	0	0.000145615	0.000525945	0.000516296	0	0	0.000140197	0	0	0	0	0	0	0.000153401	0	0	0	0	0	0	0	0	0	0	0	0	0	0	0	0	0	0	0	0	0	0	0	0.000441093	0	0.00415599	0	0	0	0	0	0	0	0	0	0	0	0	0	0	0	0	0	0	0	0	0.000160249	0	0	0	0	0	0	0	0	0	0	0	0	0	0	0	0	0	0	0	0	0	0	0	0	0	0	0	0	0	0	0
Erwinia gerundensis	0	0	0	0	0	0	0	0	0	0	0	0	0	0.00139037	0.00129717	0	0.000318618	0.000223454	0	0	0	0	0	0	0	0	0	0	0	0	0	0	0	0	0.00013639	0	0	0.000260045	0.000227261	0.000540721	0	0	0.000385398	0.000131228	0.000446242	0	0	0	0	0	0	0	0	0	0.000421973	0	0	0	0	0	0	0.000252572	0.00031592	0	0	0	0	0	0.000365408	0.00015688	0.000485032	0	0	0	0.000117711	0	0	0	0	0	0	0	0	0	0	0	0	0	0	0	0	0.000948822	0.000955212	0.00102419	0	0.000208219	0.000452886	0	0	0	0	0	0.000128439	0	0	0	0	0	0	0	0	0	0	0	0.000126994	0	0	0	0	0	0	0	0.000187509	0	0.000898382	0.000833591	0.000215616	0.000195881	0	0	0	0	0	0	0	0	0	0	0	0.000122458	0.00020199	0.000725411	0.000719655	0.000119721	0.000129716	0.000193476	0.000128769	0	0	0	0	0	0.000235439	0	0	0	0	0	0	0	0	0	0	0	0	0.00014843	0	0	0	0	0	0	0	0	0	0	0.000746499	0	0	0.000140052	0	0	0	0	0	0	0	0	0	0	0	0	0	0	0	0	0	0	0	0.000171968	0	0	0	0	0	0	0	0	0	0.00013705	0	0	0	0	0	0	0	0	0	0	0	0	0	0	0	0	0	0	0	0	0
Erwinia persicina	0	0	0	0	0	0	0	0	0	0	0	0	0	0.00097484	0.000915658	0	0.000213807	0.000165399	0.000171135	0	0	0	0	0	0	0	0	0	0	0	0	0	0	0	0	0	0	0.000233169	0.00024054	0.000292709	0	0	0.000207693	0	0.000244901	0	0	0	0	0	0	0	0	0	0.00028313	0	0	0	0	0	0	0.000380878	0.000402544	0.00159524	0	0	0.000165377	0.000695991	0.000233007	0.000180259	0.000311044	0	0	0	0	0	0	0	0	0	0	0	0.000165752	0	0	0	0	0.000135762	0	0	0	0.000595447	0.00058331	0.000647776	0	0.000212018	0.000313388	0	0	0	0	0	0.000443783	0	0	0	0.000143221	0.000150328	0	0	0	0	0	0.000140511	0.0002247	0	0.000195663	0.000130507	0.000410145	0.000226101	0	0	0.000129729	0	0.000585664	0.000521112	0.000177095	0	0	0	0	0	0	0	0	0	0	0	0	0.000191365	0.000135385	0.00049237	0.000460844	0.000134226	0	0.00018492	0	0	0	0	0	0	0.000173727	0	0	0	0	0	0	0	0	0	0	0	0	0	0	0	0	0	0	0	0	0	0	0	0.000454037	0	0	0.000127561	0	0	0	0	0	0	0	0	0	0	0	0	0	0	0	0	0	0	0	0	0	0	0	0	0	0	0	0	0	0.000427775	0	0	0	0	0	0	0	0	0	0	0	0	0	0	0	0	0.000166119	0	0	0	0
Erwinia phage Faunus	0	0	0	0	0	0	0	0	0	0	0	0	0	0	0	0	0	0	0	0	0	0	0	0	0	0	0	0	0	0	0	0	0	0	0	0	0	0	0	0	0	0	0	0	0	0	0	0	0	0	0	0	0	0	0	0	0	0	0.000179391	0.000125754	0	0	0	0	0	0	0	0	0	0	0	0	0	0	0	0	0	0	0	0	0	0	0	0	0	0	0	0	0	0	0	0	0	0	0	0	0	0	0	0	0	0	0	0	0	0	0	0	0	0	0	0	0	0	0	0	0	0	0	0	0	0	0	0	0	0	0	0	0	0	0	0	0	0	0	0	0	0	0	0	0	0	0	0	0	0	0	0	0	0	0	0	0	0	0	0	0	0	0	0	0	0	0	0	0	0	0	0	0	0	0	0	0	0	0	0	0	0	0	0	0	0	0	0	0	0	0	0	0	0	0	0	0	0	0	0	0	0	0	0	0	0	0	0	0	0	0	0	0	0	0	0	0	0	0	0	0	0	0	0	0	0	0	0	0	0	0	0	0	0	0
Erwinia phage vB_EamM_Caitlin	0	0	0	0	0	0	0	0	0	0	0	0	0	0	0	0	0	0	0	0	0	0	0	0	0	0	0	0	0	0	0	0	0	0	0	0	0	0	0	0	0	0	0	0	0	0	0	0	0	0	0	0	0	0	0	0	0	0	0	0	0	0	0	0	0	0	0	0	0	0	0	0	0	0	0	0	0	0	0	0	0	0	0	0	0	0	0	0	0	0	0	0	0	0	0	0	0	0	0	0	0	0	0.000498667	0.00107118	0	0	0	0.00016573	0	0	0	0	0	0	0	0	0	0	0	0	0	0	0	0	0	0	0	0	0	0	0	0	0	0	0	0	0	0	0	0	0	0	0	0	0	0	0	0	0	0	0	0	0	0	0	0	0	0	0	0	0	0	0	0	0	0	0	0	0	0	0	0	0	0	0	0	0	0	0	0	0	0	0	0	0	0	0	0	0	0	0	0	0	0	0	0	0	0	0	0	0	0	0	0	0	0	0	0	0	0	0	0	0	0	0	0	0	0	0	0	0	0	0	0	0	0	0	0	0	0	0
Erwinia phage vB_EamM_ChrisDB	0	0	0	0	0	0	0	0	0	0	0	0	0	0	0	0	0	0	0	0	0	0	0	0	0	0	0	0	0	0	0	0	0	0	0	0	0	0	0	0	0	0	0	0	0	0	0	0	0	0	0	0	0	0	0	0	0	0	0	0	0	0	0	0	0	0	0	0	0	0	0	0	0	0	0	0	0	0	0	0	0	0	0	0	0	0	0	0	0	0	0	0	0	0	0	0	0	0	0	0	0	0	0	0.000247086	0	0	0	0	0	0	0	0	0	0	0	0	0	0	0	0	0	0	0	0	0	0	0	0	0	0	0	0	0	0	0	0	0	0	0	0	0	0	0	0	0	0	0	0	0	0	0	0	0	0	0	0	0	0	0	0	0	0	0	0	0	0	0	0	0	0	0	0	0	0	0	0	0	0	0	0	0	0	0	0	0	0	0	0	0	0	0	0	0	0	0	0	0	0	0	0	0	0	0	0	0	0	0	0	0	0	0	0	0	0	0	0	0	0	0	0	0	0	0	0	0	0	0	0	0	0	0
Erwinia phage vB_EamP-S6	0	0	0	0	0	0	0	0	0	0	0	0	0	0	0	0	0	0	0	0	0	0	0	0	0	0	0	0	0	0	0	0	0	0	0	0	0	0	0	0	0	0	0	0	0	0	0	0	0	0	0	0	0	0	0	0	0	0	0	0	0	0	0	0	0	0	0	0	0	0	0	0	0	0	0	0	0	0	0	0	0.000368378	0	0	0	0	0	0	0	0	0	0	0	0	0	0	0	0	0	0	0	0	0	0	0	0	0	0	0	0	0	0	0	0	0	0	0	0	0	0	0	0	0	0	0	0	0	0	0	0	0	0	0	0	0	0	0	0	0	0	0	0	0	0	0	0	0	0	0	0	0	0	0	0	0	0	0	0	0	0	0	0	0	0	0	0	0	0	0	0	0	0	0	0	0	0	0	0	0	0	0	0	0	0	0	0	0	0	0	0	0	0	0	0	0	0	0	0	0	0	0	0	0	0	0	0	0	0	0	0	0	0	0	0	0	0	0	0	0	0	0	0	0	0	0	0	0	0	0	0	0	0
Erwinia pyrifoliae	0	0	0	0	0	0	0	0	0	0	0	0	0	0.000127591	0	0	0	0	0	0	0	0	0	0	0	0	0	0	0	0	0	0	0	0	0	0	0	0	0	0	0	0	0	0	0	0	0	0	0	0	0	0	0	0	0	0	0	0	0	0	0	0	0	0	0	0	0	0	0	0	0	0	0	0	0	0	0	0	0	0	0	0	0	0	0	0	0	0	0	0	0	0	0	0	0	0	0	0	0	0	0	0	0	0	0	0	0	0	0	0	0	0	0	0	0	0	0	0	0	0	0	0	0	0	0	0	0	0	0	0	0	0	0	0	0	0	0	0	0	0	0	0	0	0	0	0	0	0	0	0	0	0	0	0	0	0	0	0	0	0	0	0	0	0	0	0	0	0	0	0	0	0	0	0	0	0	0	0	0	0	0	0	0	0	0	0	0	0	0	0	0	0	0	0	0	0	0	0	0	0	0	0	0	0	0	0	0	0	0	0	0	0	0	0	0	0	0	0	0	0	0	0	0	0	0	0	0	0	0	0	0
Erwinia sp. Ejp617	0	0	0	0	0	0	0	0	0	0	0	0	0	0.000129448	0.000124139	0	0	0	0	0	0	0	0	0	0	0	0	0	0	0	0	0	0	0	0	0	0	0	0	0	0	0	0	0	0	0	0	0	0	0	0	0	0	0	0	0	0	0	0	0	0	0	0	0	0	0	0	0	0	0	0	0	0	0	0	0	0	0	0	0	0	0	0	0	0	0	0	0	0	0	0	0	0	0	0	0	0	0	0	0	0	0	0	0	0	0	0	0	0	0	0	0	0	0	0	0	0	0	0	0	0	0	0	0	0	0	0	0	0	0	0	0	0	0	0	0	0	0	0	0	0	0	0	0	0	0	0	0	0	0	0	0	0	0	0	0	0	0	0	0	0	0	0	0	0	0	0	0	0	0	0	0	0	0	0	0	0	0	0	0	0	0	0	0	0	0	0	0	0	0	0	0	0	0	0	0	0	0	0	0	0	0	0	0	0	0	0	0	0	0	0	0	0	0	0	0	0	0	0	0	0	0	0	0	0	0	0	0	0	0	0
Erwinia sp. J780	0	0	0	0	0	0	0	0	0	0	0	0	0	0.000393783	0.000362451	0	0	0	0	0	0	0	0	0	0	0	0	0	0	0	0	0	0	0	0	0	0	0	0	0.000177592	0	0	0	0	0.000151974	0	0	0	0	0	0	0	0	0	0.000144677	0	0	0	0	0	0	0	0	0	0	0	0	0	0	0	0.000156338	0	0	0	0	0	0	0	0	0	0	0	0	0	0	0	0	0	0	0	0	0.000302548	0.000329657	0.000349465	0	0	0.000159399	0	0	0	0	0	0	0	0	0	0	0	0	0	0	0	0	0	0	0	0	0	0.000178144	0	0	0	0	0	0.000291116	0.000271811	0	0	0	0	0	0	0	0	0	0	0	0	0	0	0	0.000221003	0.000215795	0	0	0	0	0	0	0	0	0	0	0	0	0	0	0	0	0	0	0	0	0	0	0	0	0	0	0	0	0	0	0	0	0	0.000211457	0	0	0	0	0	0	0	0	0	0	0	0	0	0	0	0	0	0	0	0	0	0	0	0	0	0	0	0	0	0	0	0	0.000161379	0	0	0	0	0	0	0	0	0	0	0	0	0	0	0	0	0	0	0	0	0
Erwinia sp. QL-Z3	0	0	0	0	0	0	0	0	0	0	0	0	0	0	0	0	0	0	0	0	0	0	0	0	0	0	0	0	0	0	0	0	0	0	0	0	0	0	0	0	0	0	0	0	0	0	0	0	0	0	0	0	0	0	0	0	0	0	0	0	0	0	0	0	0	0	0	0	0	0	0	0	0	0	0	0	0	0	0	0	0	0	0	0	0	0	0	0	0	0	0	0	0	0	0	0	0	0	0	0	0	0	0	0	0	0	0	0	0	0	0	0	0	0	0	0	0	0	0	0	0	0	0	0	0	0	0	0	0	0	0	0	0	0	0	0	0	0	0	0	0	0	0	0	0	0	0	0	0	0	0	0	0	0	0	0	0	0	0	0	0	0	0	0	0	0	0	0	0	0	0	0	0	0	0	0	0	0	0.000193302	0	0	0	0	0	0	0	0	0	0	0	0	0	0	0	0	0	0	0	0	0	0	0	0	0	0	0	0	0	0	0	0	0	0	0	0	0	0	0	0	0	0	0	0	0	0	0	0	0	0	0	0
Erwinia tasmaniensis	0	0	0	0	0	0	0	0	0	0	0	0	0	0.000483839	0.000466833	0	0.000159024	0	0	0	0	0	0	0	0	0	0	0	0	0	0	0	0	0	0	0	0	0	0.000164112	0.000171913	0	0	0.000123098	0.00013485	0.00013818	0.000210476	0	0	0	0	0.00015411	0.000208413	0	0	0.000177929	0	0	0.000140289	0	0	0	0.000188083	0.000221654	0	0	0	0	0	0.000129022	0	0.000172357	0.00012179	0	0	0	0	0	0	0	0	0.000132158	0.000219935	0.000121835	0.00019305	0.000292826	0	0.000167628	0	0.000198586	0.000151754	0.000627793	0.000464504	0.000501219	0.000495962	0.000300013	0.000140689	0.000287884	0.000121412	0	0	0.000159428	0.00013493	0.000182568	0.000143177	0.000135483	0.000159217	0	0	0	0	0	0.000137961	0	0	0	0	0	0	0.000123872	0	0	0	0	0.000172654	0.000401142	0.000360523	0.000143176	0	0	0	0	0	0.000127758	0.000137711	0.00014192	0.000133447	0.000118396	0	0	0	0	0.00029191	0.000273081	0	0.000117905	0	0	0	0	0.000270005	0	0.000185997	0	0	0	0	0	0	0	0	0	0.000440683	0	0	0	0	0	0	0	0	0	0	0	0	0	0	0.000222655	0	0	0	0	0	0	0.000154288	0.000324834	0	0.00013843	0	0	0	0	0	0	0	0	0	0	0	0	0	0	0	0	0	0	0	0	0	0	0	0	0	0	0	0.000149886	0	0	0	0	0	0	0	0	0	0	0	0	0	0	0	0
Erwinia tracheiphila	0	0	0	0	0	0	0	0	0.00012679	0	0	0	0	0.000283168	0.000273806	0	0	0	0	0	0	0	0	0	0	0	0	0	0	0	0	0	0	0	0	0	0	0	0	0	0	0	0	0	0	0	0	0	0	0	0	0	0	0	0	0	0	0	0	0	0	0	0	0	0	0	0	0	0	0	0	0	0	0	0	0	0	0	0	0	0	0	0	0	0	0	0	0	0	0	0	0.000159027	0.000163629	0.000154197	0	0	0	0	0	0	0	0	0	0	0	0	0	0	0	0	0	0	0	0	0	0	0	0	0	0	0	0	0	0	0.00015545	0.000155483	0	0	0	0	0	0	0	0	0	0	0	0	0	0	0	0.00012878	0.000127418	0	0	0	0	0	0	0	0	0	0	0	0	0	0	0	0	0	0	0	0	0	0	0	0	0	0	0	0	0	0	0	0	0	0.000146159	0	0	0	0	0	0	0	0	0	0	0	0	0	0	0	0	0	0	0	0	0	0	0	0	0	0	0	0	0	0	0	0	0	0	0	0	0	0	0	0	0	0	0	0	0	0	0	0	0.000148366	0	0	0	0	0
Erwinia virus Ea214	0	0	0	0	0	0	0	0	0	0	0	0	0	0	0	0	0	0	0	0	0	0	0	0	0	0	0	0	0	0	0	0	0	0	0	0	0	0	0	0	0	0	0	0	0	0	0	0	0	0	0	0	0	0	0	0	0	0	0	0	0	0	0	0	0	0	0	0	0	0	0	0	0	0	0.000221191	0	0	0	0	0	0	0	0	0	0	0	0	0	0	0	0	0	0	0	0	0	0	0	0	0	0	0	0	0	0	0	0	0	0	0	0	0	0	0	0	0	0	0	0	0	0	0	0	0	0	0	0	0	0	0	0	0	0	0	0	0	0	0	0	0	0	0	0	0	0	0	0	0	0	0	0	0	0	0	0	0	0	0	0	0	0	0	0	0	0	0	0	0	0	0	0	0	0	0	0	0	0	0	0	0	0	0	0	0	0	0	0	0	0	0	0	0	0	0	0	0	0	0	0	0	0	0	0	0	0	0	0	0	0	0	0	0	0	0	0	0	0	0	0	0	0	0	0	0	0	0	0	0	0	0	0
Erwinia virus Era103	0	0	0	0	0	0	0	0	0	0	0	0	0	0	0	0	0	0	0	0	0	0	0	0	0	0	0	0	0	0	0	0	0	0	0	0	0	0	0	0	0	0	0	0	0	0	0	0	0	0	0	0	0	0	0	0	0	0	0	0	0	0	0	0	0	0	0	0	0	0	0	0	0	0	0	0	0	0	0	0	0	0	0	0	0	0	0	0	0	0	0	0	0	0	0	0	0	0	0	0	0	0	0	0	0	0	0	0	0	0	0	0	0	0	0	0	0	0	0	0	0	0	0	0	0	0	0	0	0	0	0	0	0	0	0	0	0	0	0	0	0	0	0	0	0	0	0	0	0	0	0	0	0	0	0	0	0	0	0	0	0	0	0	0	0	0	0	0	0	0	0	0	0	0	0	0	0	0	0	0	0	0	0	0	0	0	0	0	0	0	0	0	0	0	0	0	0	0.00015373	0	0	0	0	0	0	0	0	0	0	0	0	0	0	0	0	0	0	0	0	0	0	0	0	0	0	0	0	0	0	0	0	0
Erysiphe necator	0	0	0	0	0	0	0	0	0	0	0	0	0	0	0	0	0	0	0	0	0	0	0	0	0	0	0	0	0	0	0	0	0	0	0	0	0	0	0	0	0	0	0	0	0	0	0	0	0	0	0	0	0	0	0	0	0	0	0	0	0	0	0	0	0	0	0	0	0	0	0	0	0	0	0	0	0	0	0	0	0	0	0	0	0	0	0	0	0	0	0	0	0	0	0	0	0	0	0	0	0	0	0	0	0	0	0	0	0	0	0	0	0	0	0	0	0	0	0	0	0	0	0	0	0	0	0	0	0	0	0	0	0	0	0	0	0	0	0	0	0	0	0	0	0	0	0	0	0	0	0	0	0	0	0	0	0	0	0	0	0	0	0	0	0	0	0	0	0	0	0	0	0	0	0	0	0	0	0	0	0	0	0	0	0	0	0	0	0	0	0	0	0	0	0	0	0	0	0	0	0	0	0	0	0	0	0	0	0	0	0	0	0	0	0	0	0	0	0	0	0	0	0	0	0	0	0	0	0	0	0.000186637
Erythranthe guttata	0	0	0	0	0	0	0	0	0	0	0	0	0	0	0	0	0	0	0	0	0	0	0	0	0	0	0	0	0	0	0	0	0	0	0	0	0	0	0	0	0	0	0	0	0	0	0	0	0	0	0	0	0	0	0	0	0	0	0	0	0	0	0	0	0	0	0	0	0	0	0	0	0	0	0	0	0	0	0	0	0	0	0	0	0	0	0	0	0	0	0	0	0	0	0	0	0	0	0	0	0	0	0	0	0	0	0	0	0	0	0	0	0	0	0	0	0	0	0	0	0	0	0	0	0	0	0	0	0	0	0	0	0	0	0	0	0	0	0	0	0	0	0	0	0	0	0	0	0	0	0	0	0	0	0	0	0	0	0.000130861	0	0	0	0	0	0	0	0	0	0	0	0	0	0.000176265	0.000146886	0	0	0	0	0	0	0	0	0.000129786	0	0	0	0	0	0	0	0	0.000164948	0	0	0	0	0	0	0	0	0	0	0	0	0	0	0	0	0.000156014	0	0	0	0	0	0	0	0	0	0	0	0	0.000159691	0	0	0	0	0	0	0	0	0
Erythrobacter atlanticus	0	0	0	0	0	0	0	0	0	0	0	0	0	0	0	0	0	0	0	0	0	0	0	0	0	0	0	0	0	0	0	0	0	0	0	0	0	0	0	0	0	0	0	0	0	0	0	0	0	0	0	0	0	0	0	0	0	0	0	0	0	0	0	0	0	0	0	0	0	0	0	0	0	0	0	0	0	0	0	0	0	0	0	0	0	0	0	0	0	0	0	0	0	0	0	0	0	0	0	0	0	0	0	0	0	0	0	0	0	0	0	0	0	0	0	0	0	0	0	0	0	0	0	0	0	0	0	0	0	0	0	0	0	0	0	0	0	0	0	0	0	0	0	0	0	0	0	0	0	0	0	0	0	0	0	0	0	0	0	0	0	0	0	0	0	0	0	0	0	0	0	0	0	0.000153826	0	0.00016197	0	0	0	0	0	0	0	0	0	0	0	0	0	0	0	0	0	0	0	0	0	0	0	0	0	0	0	0	0	0	0	0	0	0	0	0	0	0	0	0	0	0	0	0	0.00018662	0	0	0	0	0	0	0	0	0	0
Erythrobacter flavus	0	0	0	0	0	0	0	0	0	0	0	0	0	0	0	0	0	0	0	0	0	0	0	0	0	0	0	0	0	0	0	0	0	0	0	0	0	0	0	0.000130056	0.000234247	0.000318112	0	0	0	0	0	0	0	0	0	0	0	0	0.000187263	0	0	0	0	0	0	0	0	0	0	0	0	0	0	0	0	0	0	0	0	0	0	0	0	0.000122769	0	0	0	0	0	0	0	0	0	0	0	0	0	0	0	0	0	0	0	0.000161241	0	0	0	0	0	0	0	0.000125376	0	0	0	0	0	0	0	0	0	0	0	0	0	0	0	0	0	0	0	0	0	0	0	0	0	0	0	0	0	0	0	0	0	0	0	0	0	0	0	0	0	0	0	0	0	0.00017945	0.000259908	0	0	0.000181732	0.00027943	0	0	0	0	0	0	0.000284918	0	0	0.000241056	0	0	0	0.000209587	0.000709911	0.000439101	0.000881786	0	0	0	0	0.000319302	0	0	0	0	0.000525436	0	0	0.000139212	0	0	0.000140147	0.000339808	0	0.000212312	0.00021281	0	0.000212395	0	0.000168153	0	0.0003354	0	0	0	0	0	0.000141073	0.000149831	0	0.000165978	0	0	0	0	0	0.000155996	0	0	0.000149772	0.0010499	0.000339791	0	0.00023239	0	0	0	0	0	0	0.000373274
Erythrobacter gangjinensis	0	0	0	0	0	0	0	0	0	0	0	0	0	0	0	0	0	0	0	0	0	0	0	0	0	0	0	0	0	0	0	0	0	0	0	0	0	0	0	0	0	0	0	0	0	0	0	0	0	0	0	0	0	0	0	0	0	0	0	0	0	0	0	0	0	0	0	0	0	0	0	0	0	0	0	0	0	0	0	0	0	0	0	0	0	0	0	0	0	0	0	0	0	0	0	0	0	0	0	0	0	0	0	0	0	0	0	0	0	0	0	0	0	0	0	0	0	0	0	0	0	0	0	0	0	0	0	0	0	0	0	0	0	0	0	0	0	0	0	0	0	0	0	0	0	0	0	0	0.000130666	0	0	0	0	0	0	0	0	0	0	0	0	0	0	0	0	0	0	0	0	0	0	0	0	0.000163541	0	0.000181026	0	0	0	0	0	0	0	0	0	0.000133609	0	0	0	0	0	0	0	0	0	0	0	0	0	0	0	0	0	0	0	0	0	0	0	0	0	0	0	0	0	0	0	0	0	0	0.000225694	0	0	0	0	0	0	0	0	0	0
Erythrobacter litoralis	0	0	0	0	0	0	0	0	0	0	0	0	0	0	0	0	0	0	0	0	0	0	0	0	0	0	0	0	0	0	0	0	0	0	0	0	0	0	0	0.000130509	0.000219405	0.000263251	0	0	0	0	0	0	0	0	0	0	0	0	0.000213126	0	0	0	0	0	0	0	0	0	0	0	0	0	0	0	0	0	0	0	0	0	0	0	0	0	0	0	0	0	0	0	0	0	0	0	0	0	0	0	0	0	0	0	0	0.00014608	0	0	0	0	0	0	0	0	0	0	0	0	0	0	0	0	0	0	0	0	0	0	0	0	0	0	0	0	0	0	0	0	0	0	0	0	0	0	0	0	0	0	0	0	0	0	0	0	0.000179665	0	0	0	0	0.000224313	0.000252834	0	0	0.000175143	0.000290469	0	0	0	0	0	0	0.000330413	0	0	0.000269576	0	0	0	0.000241301	0.000619004	0.00037318	0.000756259	0	0	0	0	0.000335703	0	0	0	0	0.000464358	0	0	0.000150935	0	0	0	0.000311762	0	0.000216225	0	0	0.000210628	0	0.000142262	0	0.000372984	0.000147516	0	0	0	0	0.000173407	0.000170028	0	0.00018204	0	0	0	0	0	0.000165535	0	0	0.000170769	0.000895945	0.000369637	0	0.000231474	0	0	0	0	0	0	0
Erythrobacter seohaensis	0	0	0	0	0	0	0	0	0	0	0	0	0	0	0	0	0	0	0	0	0	0	0	0	0	0	0	0	0	0	0	0	0	0	0	0	0	0	0	0	0	0	0	0	0	0	0	0	0	0	0	0	0	0	0	0	0	0	0	0	0	0	0	0	0	0	0	0	0	0	0	0	0	0	0	0	0	0	0	0	0	0	0	0	0	0	0	0	0	0	0	0	0	0	0	0	0	0	0	0	0	0	0	0	0	0	0	0	0	0	0	0	0	0	0	0	0	0	0	0	0	0	0	0	0	0	0	0	0	0	0	0	0	0	0	0	0	0	0	0	0	0	0	0	0	0	0	0	0	0	0	0	0	0	0	0	0	0	0	0	0	0	0	0	0	0	0	0	0	0	0	0	0	0.000238025	0	0.00027797	0	0	0	0	0	0	0	0	0	0.000141516	0	0	0	0	0	0	0	0	0	0	0	0	0	0	0	0	0	0	0	0	0	0	0	0	0	0	0	0	0	0	0	0	0	0	0.000326478	0	0	0	0	0	0	0	0	0	0
Erythrobacter sp. HKB08	0	0	0	0	0	0	0	0	0	0	0	0	0	0	0	0	0	0	0	0	0	0	0	0	0	0	0	0	0	0	0	0	0	0	0	0	0	0	0	0	0	0	0	0	0	0	0	0	0	0	0	0	0	0	0	0	0	0	0	0	0	0	0	0	0	0	0	0	0	0	0	0	0	0	0	0	0	0	0	0	0	0	0	0	0	0	0	0	0	0	0	0	0	0	0	0	0	0	0	0	0	0	0	0	0	0	0	0	0	0	0	0	0	0	0	0	0	0	0	0	0	0	0	0	0	0	0	0	0	0	0	0	0	0	0	0	0	0	0	0	0	0	0	0	0	0	0	0	0	0	0	0	0	0	0	0	0	0	0.000129481	0	0	0	0	0	0	0	0	0	0	0	0	0	0	0.000250285	0.000168154	0.000298931	0	0	0	0	0.000136075	0	0	0	0	0.000197959	0	0	0	0	0	0	0	0	0	0	0	0	0	0	0	0.000131781	0	0	0	0	0	0	0	0	0	0	0	0	0	0	0	0	0	0	0.00036299	0.000145406	0	0	0	0	0	0	0	0	0
Erythrobacter sp. HL-111	0	0	0	0	0	0	0	0	0	0	0	0	0	0	0	0	0	0	0	0	0	0	0	0	0	0.000228837	0	0.000133788	0	0	0	0	0	0	0	0	0	0	0	0	0.000163263	0.000196945	0	0	0	0	0	0	0	0	0	0	0	0	0.000128731	0	0	0	0	0	0	0	0	0	0	0	0	0	0	0	0	0	0	0	0	0	0	0	0	0	0	0	0	0	0	0	0	0	0	0	0	0	0	0	0	0	0	0	0	0	0	0	0	0	0	0	0	0	0	0	0	0	0	0	0	0	0	0	0	0	0	0	0	0	0	0	0	0	0	0	0	0	0	0	0	0	0	0	0	0	0	0	0	0	0	0	0	0	0.000212332	0	0	0	0	0	0.000156416	0	0	0	0.000223314	0	0	0	0	0	0	0.00020511	0	0	0.000169484	0	0	0	0.000165004	0.000357153	0.000249717	0.00042279	0	0	0	0	0.000223973	0	0	0	0	0.000309208	0	0	0	0	0	0	0.000178065	0	0.000138256	0	0	0.000139771	0	0	0	0.000221697	0	0	0	0	0	0	0	0	0	0	0	0	0	0	0	0	0	0	0.000491531	0.000251782	0	0.000156759	0	0	0	0	0	0	0
Erythrobacter sp. KY5	0	0	0	0	0	0	0	0	0	0	0	0	0	0	0	0	0	0	0	0	0	0	0	0	0	0	0	0	0	0	0	0	0	0	0	0	0	0	0	0	0	0	0	0	0	0	0	0	0	0	0	0	0	0	0	0	0	0	0	0	0	0	0	0	0	0	0	0	0	0	0	0	0	0	0	0	0	0	0	0	0	0	0	0	0	0	0	0	0	0	0	0	0	0	0	0	0	0	0	0	0	0	0	0	0	0	0	0	0	0	0	0	0	0	0	0	0	0	0	0	0	0	0	0	0	0	0	0	0	0	0	0	0	0	0	0	0	0	0	0	0	0	0	0	0	0	0	0	0	0	0	0	0	0	0	0	0	0	0	0	0	0	0	0	0	0	0	0	0	0	0	0	0	0	0	0.00013434	0	0	0	0	0	0	0	0	0	0	0	0	0	0	0	0	0	0	0	0	0	0	0	0	0	0	0	0	0	0	0	0	0	0	0	0	0	0	0	0	0	0	0	0	0.000175303	0	0	0	0	0	0	0	0	0	0
Erythrobacter sp. THAF29	0	0	0	0	0	0	0	0	0	0	0	0	0	0	0	0	0	0	0	0	0	0	0	0	0	0	0	0	0	0	0	0	0	0	0	0	0	0	0	0	0	0	0	0	0	0	0	0	0	0	0	0	0	0	0	0	0	0	0	0	0	0	0	0	0	0	0	0	0	0	0	0	0	0	0	0	0	0	0	0	0	0	0	0	0	0	0	0	0	0	0	0	0	0	0	0	0	0	0	0	0	0	0	0	0	0	0	0	0	0	0	0	0	0	0	0	0	0	0	0	0	0	0	0	0	0	0	0	0	0	0	0	0	0	0	0	0	0	0	0	0	0	0	0	0	0	0	0	0	0	0	0	0	0	0	0	0	0	0	0	0	0	0	0	0	0	0	0	0	0	0	0	0	0.000131619	0	0.000156016	0	0	0	0	0	0	0	0	0	0	0	0	0	0	0	0	0	0	0	0	0	0	0	0	0	0	0	0	0	0	0	0	0	0	0	0	0	0	0	0	0	0	0	0	0.000190249	0	0	0	0	0	0	0	0	0	0
Erythrobacter sp. YH-07	0	0	0	0	0	0	0	0	0	0	0	0	0	0	0	0	0	0	0	0	0	0	0	0	0	0	0	0	0	0	0	0	0	0	0	0	0	0	0	0	0	0	0	0	0	0	0	0	0	0	0	0	0	0	0	0	0	0	0	0	0	0	0	0	0	0	0	0	0	0	0	0	0	0	0	0	0	0	0	0	0	0	0	0	0	0	0	0	0	0	0	0	0	0	0	0	0	0	0	0	0	0	0	0	0	0	0	0	0	0	0	0	0	0	0	0	0	0	0	0	0	0	0	0	0	0	0	0	0	0	0	0	0	0	0	0	0	0	0	0	0	0	0	0	0	0	0	0	0	0	0	0	0	0	0	0	0	0	0	0	0	0	0	0	0	0	0	0	0	0	0	0	0	0.000210036	0.000130725	0.000254627	0	0	0	0	0	0	0	0	0	0.000167965	0	0	0	0	0	0	0	0	0	0	0	0	0	0	0	0	0	0	0	0	0	0	0	0	0	0	0	0	0	0	0	0	0	0	0.000303844	0	0	0	0	0	0	0	0	0	0
Escherichia albertii	0	0	0	0	0	0	0	0	0	0	0	0.000956938	0	0	0	0	0	0	0	0	0	0	0	0	0	0	0	0	0	0	0	0	0	0	0	0	0	0	0	0	0	0	0	0	0	0	0	0	0	0	0	0	0	0	0	0	0	0	0	0	0	0	0	0.000129626	0	0	0	0	0	0	0	0	0	0	0	0	0	0	0	0	0	0	0	0	0	0	0	0	0	0	0	0	0	0.000120828	0	0	0	0	0	0	0	0	0.000182945	0	0	0	0	0	0	0	0	0	0	0	0	0	0	0	0	0	0	0	0	0	0	0	0	0	0	0	0	0	0	0	0	0	0	0	0	0	0	0	0	0	0	0	0	0	0	0	0	0	0	0	0	0	0	0	0	0	0	0	0	0	0	0	0	0	0	0	0	0	0.000166842	0.000135783	0	0	0	0	0	0	0	0	0	0	0	0	0	0	0	0	0	0	0	0	0.000289411	0	0	0	0	0	0	0	0	0	0	0	0	0	0	0	0	0	0	0	0	0.000240836	0	0.000185488	0	0	0	0.00173161	0	0	0	0	0	0	0	0	0
Escherichia coli	0.00319208	0.00242959	0.00285178	0.00550062	0.00277148	0.00529982	0.00597581	0.00597326	0.00625151	0.00523433	0.0247386	0.000956938	0.00564985	0.0037971	0.00415062	0.00247759	0.00489207	0.00290799	0.00639125	0.000750005	0.000830974	0.000813568	0.00245587	0.000497723	0.00532058	0.000935309	0.00325044	0.000656988	0.00416294	0.00250617	0.00311264	0.00659725	0.000695541	0.000642539	0.000800157	0.000758681	0.00109079	0.00294037	0.00902135	0.00173995	0.00074759	0.000481904	0.0012991	0.0161441	0.000823757	0.0252715	0.00162702	0.00690751	0.00868616	0.00092439	0.0114061	0.00946301	0.00026838	0.00198592	0.00240894	0.00876546	0.00803612	0.00595854	0.0141221	0.0175617	0.0122784	0.00945409	0.00962283	0.0133777	0.0117492	0.0113354	0.00800996	0.0128602	0.00151478	0.00173133	0.00169257	0.0117624	0.00305728	0.0008644	0.00649391	0.0068618	0.000688323	0.00112546	0.00118729	0.00173662	0.00396683	0.00662161	0.00287209	0.00957697	0.0141457	0.00503879	0.0193816	0.00555151	0.0145345	0.0173289	0.010404	0.0046459	0.00424237	0.00486134	0.0130137	0.00413821	0.00831424	0.0109064	0.00523978	0.00515562	0.0105372	0.00724496	0.0141219	0.0103058	0.0119337	0.0101994	0.00589405	0.00484006	0.00619957	0.00719476	0.00681224	0.00335815	0.00400842	0.00329752	0.0052118	0.00304348	0.00383645	0.00454843	0.00208636	0.00253933	0.00957145	0.0101249	0.00794101	0.0100567	0.00508989	0.00571143	0.0082778	0.0092213	0.0102318	0.00850138	0.0106448	0.00717918	0.0126418	0.0121578	0.0120819	0.0119946	0.0121956	0.00728255	0.00515854	0.00390497	0.00349281	0.00719977	0.00584449	0.00348298	0.00551842	0.00293637	0.00262326	0.00573024	0.00111066	0.00695771	0.00513867	0.00733168	0.00234298	0.000371788	0.000816404	0.00239267	0.000485663	0.00226094	0.0041128	0.00233025	0.00251812	0.00492071	0.0045104	0.00260389	0.000525203	0.00189073	0.000646593	0.00133779	0.00210647	0.000457169	0.00218902	0.0120784	0.000895112	0.00252135	0.00198014	0.00127028	0.00264103	0.00281246	9.6651e-05	0.00418623	0.00265769	0.00565083	0.00222383	0.00467995	0.00444003	0.00107159	0.00476284	0.00101517	0.0010483	0.0046305	0.00142297	0.000973547	0.000599634	0.00275626	0.0516886	0.00838246	0.00710202	0.00210592	0.00361301	0.00346362	0.00056902	0.000814713	0.00296334	0.00155047	0.000628197	0.00205231	0.00151079	0.00309803	0.00193585	0.00170529	0.00256217	0.000643335	0.000116453	0.000605525	0.00685759	0.133739	0.00519818	0.110105	0.000749682	0.000997666	0.0012773	0.00175125	0.00342875	0.00283932	0.00513599	0.00108614	0.00353733	0.00477802	0.0051695	0.00251093	0
Escherichia coli/Mycobacteria shuttle vector pGB9.2	0	0	0	0	0	0	0	0	0	0	0	0	0	0	0	0	0	0	0	0	0.000148954	0	0	0	0	0	0	0	0	0	0	0	0	0	0	0	0	0	0	0	0	0	0	0	0	0	0	0	0	0	0	0	0	0	0	0	0	0	0	0	0	0	0	0	0	0	0	0	0	0	0	0	0	0	0	0	0	0	0	0	0	0	0	0	0	0	0	0	0	0	0	0	0	0	0	0	0	0	0	0	0	0	0	0	0	0	0	0	0	0	0	0	0	0	0	0	0	0	0	0	0	0	0	0	0	0	0	0	0	0	0	0	0	0	0	0	0	0	0	0	0	0	0	0	0	0	0	0	0	0	0	0	0	0	0	0	0	0	0	0	0	0	0	0	0	0	0	0	0	0	0	0	0	0	0	0	0	0	0	0	0	0	0	0	0	0	0	0	0	0	0	0	0	0	0	0	0	0	0	0	0	0	0	0	0	0	0	0	0	0	0	0	0	0	0	0	0	0	0	0	0	0	0	0	0	0	0	0	0	0	0
Escherichia fergusonii	0	0	0	0	0	0	0	0	0	0	0.000113558	0	0	0	0	0	0	0	0	0	0	0	0	0	0	0	0	0	0	0	0	0	0	0	0	0	0	0	0	0	0	0	0	0	0	0	0	0	0	0	0	0	0	0	0	0	0	0	0	0.000120033	0	0	0.000119744	0	0	0	0	0	0	0	0	0	0	0	0	0	0	0	0	0	0	0	0	0	0	0	0	0	0	0	0	0	0	0.000117894	0	0	0	0	0	0	0	0	0.000139944	0	0	0	0	0	0	0	0	0	0	0	0	0	0	0	0	0	0	0	0	0	0	0	0	0	0	0	0	0	0.000161172	0.000161426	0.000156475	0.000153726	0.000148907	0	0	0	0	0	0	0	0	0	0	0	0	0	0	0	0	0	0	0	0	0	0	0	0	0	0	0	0	0	0	0	0	0	0	0	0	0.000142029	0	0	0	0	0	0	0	0	0	0	0	0	0	0	0	0	0	0	0	0	0	0	0	0	0	0	0	0	0	0	0	0	0	0	0	0	0	0	0	0	0	0.000217237	0	0.000186386	0	0	0	0	0	0	0	0	0	0	0	0	0
Escherichia phage ECML-117	0	0	0	0	0	0	0	0	0	0	0	0	0	0	0	0	0	0	0	0	0	0	0	0	0	0	0	0	0	0	0	0	0	0	0	0	0	0	0	0	0	0	0	0	0	0	0	0	0	0	0	0	0	0	0	0	0	0	0	0	0	0	0	0	0	0	0	0	0	0	0	0	0	0	0	0	0	0	0	0	0	0	0	0	0	0	0	0	0	0	0	0	0	0	0	0	0	0	0	0	0	0	0	0	0	0	0	0	0	0	0	0	0	0	0	0	0	0	0	0	0	0	0	0	0	0	0	0	0	0	0	0	0	0	0	0	0	0	0	0	0	0	0	0	0	0	0	0	0	0	0	0	0	0	0	0	0	0	0	0	0	0	0	0	0	0	0	0	0	0	0	0	0	0	0	0	0	0	0	0	0	0	0	0	0	0	0.000207566	0	0	0	0	0	0	0	0	0	0	0	0	0	0	0	0	0	0	0	0	0	0	0	0	0	0	0	0	0	0	0	0	0	0	0	0	0	0	0	0	0	0	0	0
Escherichia phage ESCO13	0	0	0	0	0	0	0	0	0	0	0	0	0	0	0	0	0	0	0	0	0	0	0	0	0	0	0	0	0	0	0	0	0	0	0	0	0	0	0	0	0	0	0	0	0	0	0	0	0	0	0	0	0	0	0	0	0	0	0	0	0	0	0	0	0	0	0	0	0	0	0	0	0	0	0	0	0	0	0	0	0	0	0	0	0	0	0	0	0	0	0	0	0	0	0	0	0	0	0	0	0	0	0	0	0	0	0	0	0	0	0	0	0	0	0	0	0	0	0	0	0	0	0	0	0	0	0	0	0	0	0	0	0	0	0	0	0	0	0	0	0	0	0	0	0	0	0.000477234	0	0	0	0	0	0	0	0	0	0	0	0	0	0	0	0	0	0	0	0	0	0	0	0	0	0	0	0	0	0	0	0	0	0	0	0	0	0	0	0	0	0	0	0	0	0	0	0	0	0	0	0	0	0	0	0	0	0	0	0	0	0	0	0	0	0	0	0	0	0	0	0	0	0	0	0	0	0	0	0	0	0	0	0
Escherichia phage ESCO5	0	0	0	0	0	0	0	0	0	0	0	0	0	0	0	0	0	0	0	0	0	0	0	0	0	0	0	0	0	0	0	0	0	0	0	0	0	0	0	0	0	0	0	0	0	0	0	0	0	0	0	0	0	0	0	0	0	0	0	0	0	0	0	0	0	0	0	0	0	0	0	0	0	0	0	0	0	0	0	0	0	0	0	0	0	0	0	0	0	0	0	0	0	0	0	0	0	0	0	0	0	0	0	0	0	0	0	0	0	0	0	0	0	0	0	0	0	0	0	0	0	0	0	0	0	0	0	0	0	0	0	0	0	0	0	0	0	0	0	0	0	0	0	0	0	0	0	0	0	0	0	0	0	0	0	0	0	0	0	0	0	0	0	0	0	0	0	0	0	0	0	0	0	0	0	0	0	0	0	0	0	0	0	0	0	0	0	0	0	0	0	0	0	0	0	0	0	0	0	0	0	0	0	0	0	0	0	0	0	0	0.000467148	0	0	0	0	0	0	0	0	0	0	0	0	0	0	0	0	0	0	0	0
Escherichia phage forsur	0	0	0	0	0	0	0	0	0	0	0	0	0	0	0	0	0	0	0	0	0	0	0	0	0	0	0	0	0	0	0	0	0	0	0	0	0	0	0	0	0	0	0	0	0	0	0	0	0	0	0	0	0	0	0	0	0	0	0	0	0	0	0	0	0	0	0	0	0	0	0	0	0	0	0	0	0	0	0	0	0	0	0	0	0	0	0	0	0	0	0	0	0	0	0	0	0	0	0	0	0	0	0	0	0	0	0	0	0	0	0	0	0	0	0	0	0	0.000124655	0	0	0	0	0	0	0	0	0	0	0	0	0	0	0	0	0	0	0	0	0	0	0	0	0	0	0	0	0.000210729	0	0	0	0	0	0	0	0	0	0	0	0	0	0	0	0	0	0	0	0	0	0	0	0	0	0	0	0	0	0	0	0	0	0	0	0	0	0	0	0	0	0	0	0	0	0	0	0	0	0	0	0	0	0	0	0	0	0	0	0	0	0	0	0	0	0	0	0	0	0	0	0	0	0	0	0	0	0	0	0	0	0	0	0
Escherichia phage glasur	0	0	0	0	0	0	0	0	0	0	0	0	0	0	0	0	0	0	0	0	0	0	0	0	0	0	0	0	0	0	0	0	0	0	0	0	0	0	0	0	0	0	0	0	0	0	0	0	0	0	0	0	0	0	0	0	0	0	0	0	0	0	0	0	0	0	0	0	0	0	0	0	0	0	0	0	0	0	0	0	0	0	0	0	0	0	0	0	0	0	0	0	0	0	0	0	0	0	0	0	0	0	0	0	0	0	0	0	0	0	0	0	0	0	0	0	0	0.000154501	0	0	0	0	0	0	0	0	0	0	0	0	0	0	0	0	0	0	0	0	0	0	0	0	0	0	0	0	0.000294483	0	0	0	0	0	0	0	0	0	0	0	0	0	0	0	0	0	0	0	0	0	0	0	0	0	0	0	0	0	0	0	0	0	0	0	0	0	0	0	0	0	0	0	0	0	0	0	0	0	0	0	0	0	0	0	0	0	0	0	0	0	0	0	0	0	0	0	0	0	0	0	0	0	0	0	0	0	0	0	0	0	0	0	0
Escherichia phage Halfdan	0	0	0	0	0	0	0	0	0	0	0	0	0	0	0	0	0	0	0	0	0	0	0	0	0	0	0	0	0	0	0	0	0	0	0	0	0	0	0	0	0	0	0	0	0	0	0	0	0	0	0	0	0	0	0	0	0	0	0	0	0	0	0	0	0	0	0	0	0	0	0	0	0	0	0	0	0	0	0	0	0	0	0	0	0	0	0	0	0	0	0	0	0	0	0	0	0	0	0	0	0	0	0	0	0	0	0	0	0	0	0	0	0	0	0	0	0	0	0	0	0	0	0	0	0	0	0	0	0	0	0	0	0	0	0	0	0	0	0	0	0	0	0	0	0	0	0	0	0	0	0	0	0	0	0	0	0	0	0	0	0	0	0	0	0	0	0	0	0	0	0	0	0	0	0	0	0	0	0	0	0	0	0	0	0	0	0	0.000134595	0	0	0	0	0	0	0	0	0	0	0	0	0	0	0	0	0	0	0	0	0	0	0	0	0	0	0	0	0	0	0	0	0	0	0	0	0	0	0	0	0	0	0
Escherichia phage HK639	0	0	0	0.000172693	0	0	0	0	0.000292359	0.000169982	0	0	0	0	0	0	0	0	0	0	0	0	0	0	0	0	0	0	0	0	0	0	0	0	0	0	0	0	0	0	0	0	0	0	0	0	0	0	0	0	0	0	0	0	0	0	0	0	0	0	0	0	0	0	0	0	0	0	0	0	0	0	0	0	0	0	0	0	0	0	0	0	0	0	0	0	0	0	0	0	0	0	0	0	0	0	0	0	0	0	0	0	0	0	0	0	0	0	0	0	0	0	0	0	0	0	0	0	0	0	0	0	0	0	0	0	0	0	0	0	0	0	0	0	0	0	0	0	0	0	0	0	0	0	0	0	0	0	0	0	0	0	0	0	0	0	0	0	0	0	0	0	0	0	0	0	0	0	0	0	0	0	0	0	0	0	0	0	0	0	0	0	0	0	0	0	0	0	0	0	0	0	0	0	0	0	0	0	0	0	0	0	0	0	0	0	0	0	0	0	0	0	0	0	0	0	0	0	0	0	0	0	0	0	0	0	0	0	0	0	0
Escherichia phage phAPEC8	0	0	0	0	0	0	0	0	0	0	0	0	0	0	0	0	0	0	0	0	0	0	0	0	0	0	0	0	0	0	0	0	0	0	0	0	0	0	0	0	0	0	0	0	0	0	0	0	0	0	0	0	0	0	0	0	0	0	0	0	0	0	0	0	0	0	0	0	0	0	0	0	0	0	0	0	0	0.00027402	0	0	0	0	0	0	0	0	0	0	0	0	0	0	0	0	0	0	0	0	0	0	0	0	0	0	0	0	0	0	0	0	0	0	0	0	0	0	0	0	0	0	0	0	0	0	0	0	0	0	0	0	0	0	0	0	0	0	0	0	0	0	0	0	0	0	0	0	0	0	0	0	0	0	0	0	0	0	0	0	0	0	0	0	0	0	0	0	0	0	0	0	0	0	0	0	0	0	0	0	0	0	0	0	0	0	0	0	0	0	0	0	0	0	0	0	0	0	0.000122193	0	0	0	0	0	0	0	0	0	0	0	0	0	0.000168878	0	0	0	0	0	0	0	0	0	0	0	0	0	0	0	0	0	0	0	0
Escherichia phage phT4A	0	0	0	0	0	0	0	0	0	0	0	0	0	0	0	0	0	0	0	0	0	0	0	0	0	0	0	0	0	0	0	0	0	0	0	0	0	0	0	0	0	0	0	0	0	0	0	0	0	0	0	0	0	0	0	0	0	0	0	0	0	0	0	0	0	0	0	0	0	0	0	0	0	0	0	0	0	0	0	0	0	0	0	0	0	0	0	0	0	0	0	0	0	0	0	0	0	0	0	0	0	0	0	0	0	0	0	0	0	0	0	0	0	0	0	0	0	0	0	0	0	0	0	0	0	0	0	0	0	0	0	0	0	0	0	0	0	0	0	0	0	0	0	0	0	0	0	0	0	0	0	0	0	0	0	0	0	0	0	0	0	0	0	0	0	0	0	0	0	0	0	0	0	0	0	0	0	0	0	0	0	0	0	0	0	0	0	0	0	0	0	0	0	0	0	0.000261357	0	0	0	0	0	0	0	0	0	0	0	0	0	0	0	0	0	0	0	0	0	0	0	0	0	0	0	0	0	0	0	0	0	0	0
Escherichia phage rolling	0	0	0	0	0	0	0	0	0	0	0	0	0	0.000311816	0.000272757	0	0	0	0	0	0	0	0	0	0	0	0	0	0	0	0	0	0	0	0	0	0	0	0	0	0	0	0	0	0	0	0	0	0	0	0	0	0	0	0	0	0	0	0	0	0	0	0	0	0	0	0	0	0	0	0	0	0	0	0	0	0	0	0	0	0	0	0	0	0	0	0	0	0	0	0	0	0	0	0	0	0	0	0	0	0	0	0	0	0	0	0	0	0	0	0	0	0	0	0	0	0	0	0	0	0	0	0	0	0	0	0	0	0	0	0	0	0	0	0	0	0	0	0	0	0	0	0	0	0	0	0	0	0	0	0	0	0	0	0	0	0	0	0	0	0	0	0	0	0	0	0	0	0	0	0	0	0	0	0	0	0	0	0	0	0	0	0	0	0	0	0	0	0	0	0	0	0	0	0	0	0	0	0	0	0	0	0	0	0	0	0	0	0	0	0	0	0	0	0	0	0	0	0	0	0	0	0	0	0	0	0	0	0	0	0
Escherichia phage usur	0	0	0	0	0	0	0	0	0	0	0	0	0	0	0	0	0	0	0	0	0	0	0	0	0	0	0	0	0	0	0	0	0	0	0	0	0	0	0	0	0	0	0	0	0	0	0	0	0	0	0	0	0	0	0	0	0	0	0	0	0	0	0	0	0	0	0	0	0	0	0	0	0	0	0	0	0	0	0	0	0	0	0	0	0	0	0	0	0	0	0	0	0	0	0	0	0	0	0	0	0	0	0	0	0	0	0	0	0	0	0	0	0	0	0	0	0	0.000161134	0	0	0	0	0	0	0	0	0	0	0	0	0	0	0	0	0	0	0	0	0	0	0	0	0	0	0	0	0.000302195	0	0	0	0	0	0	0	0	0	0	0	0	0	0	0	0	0	0	0	0	0	0	0	0	0	0	0	0	0	0	0	0	0	0	0	0	0	0	0	0	0	0	0	0	0	0	0	0	0	0	0	0	0	0	0	0	0	0	0	0	0	0	0	0	0	0	0	0	0	0	0	0	0	0	0	0	0	0	0	0	0	0	0	0
Escherichia phage vB_EcoM_Goslar	0	0	0	0	0	0	0	0	0	0	0	0	0	0	0	0	0	0	0	0	0	0	0	0	0	0	0	0	0	0	0	0	0	0	0	0	0	0	0	0	0	0	0	0	0	0	0	0	0	0	0	0	0	0	0	0	0	0	0	0	0	0	0	0	0	0	0	0	0	0	0	0	0	0	0	0	0	0	0	0	0	0	0	0	0	0	0	0	0	0	0	0	0	0	0	0	0	0	0	0	0	0	0.000125987	0	0	0	0	0	0	0	0	0	0	0	0	0	0	0	0	0	0	0	0	0	0	0	0	0	0	0	0	0	0	0	0	0	0	0	0	0	0	0	0	0	0	0	0	0	0	0	0	0	0	0	0	0	0	0	0	0	0	0	0	0	0	0	0	0	0	0	0	0	0	0.000199395	0	0	0	0	0	0	0	0	0	0	0	0	0	0	0	0	0	0	0	0	0	0	0	0	0	0	0	0	0	0	0	0	0	0	0	0	0	0	0	0	0	0	0	0	0	0	0	0	0	0	0	0	0	0	0	0	0
Escherichia phage vB_EcoM_KWBSE43-6	0	0	0	0	0	0	0	0	0	0	0	0	0	0	0	0	0	0	0	0	0	0	0	0	0	0	0	0	0	0	0	0	0	0	0	0	0	0	0	0	0	0	0	0	0	0	0	0	0	0	0	0	0	0	0	0	0	0	0	0	0	0	0	0	0	0	0	0	0	0	0	0	0	0	0	0	0	0	0	0	0	0	0	0	0	0	0	0	0	0	0	0	0	0	0	0	0	0	0	0	0	0	0	0	0	0	0	0	0	0	0	0	0	0	0	0	0	0	0	0	0	0	0	0	0	0	0	0	0	0	0	0	0	0	0	0	0	0	0	0	0	0	0	0	0.000197296	0	0	0	0	0	0	0	0	0	0	0	0	0	0	0	0	0	0	0	0	0	0	0	0	0	0	0	0	0	0	0	0	0	0	0	0	0	0	0	0	0	0	0	0	0	0	0	0	0	0	0	0	0	0	0	0	0	0	0	0	0	0	0	0	0	0	0	0	0	0	0	0	0	0	0	0	0	0	0	0	0	0	0	0	0	0
Escherichia phage vB_EcoM_PHB05	0	0	0	0	0	0	0	0	0	0	0	0	0	0	0	0	0	0	0	0	0	0	0	0	0	0	0	0	0	0	0	0	0	0	0	0	0	0	0	0	0	0	0	0	0	0	0	0	0	0	0	0	0	0	0	0	0	0	0	0	0	0	0	0	0	0	0	0	0	0	0	0	0	0	0	0	0	0	0	0	0	0	0	0	0	0	0	0	0	0	0	0	0	0	0	0	0	0	0	0	0	0	0	0	0	0	0	0	0	0	0	0	0	0	0	0	0	0	0	0	0	0	0	0	0	0	0	0	0	0	0	0	0	0	0	0	0	0	0	0	0	0	0	0	0	0	0	0	0	0	0	0	0	0	0	0	0	0	0	0	0	0	0	0	0	0	0	0	0	0	0	0	0	0	0	0	0	0	0	0	0	0	0	0	0	0	0	0	0	0	0	0	0	0	0	0	0	0	0	0	0	0	0.000177549	0	0	0	0	0	0	0	0	0	0	0	0	0	0	0	0	0	0	0	0	0	0	0	0	0	0	0	0
Escherichia phage vB_EcoM-Ro121lw	0	0	0	0	0	0	0	0	0	0	0	0.000956938	0	0	0	0	0	0	0	0	0	0	0	0	0	0	0	0	0	0	0	0	0	0	0	0	0	0	0	0	0	0	0	0	0	0	0	0	0	0	0	0	0	0	0	0	0	0	0	0	0	0	0	0	0	0	0	0	0	0	0	0	0	0	0	0	0	0	0	0	0	0	0	0	0	0	0	0	0	0	0	0	0	0	0	0	0	0	0	0	0	0	0	0	0	0	0	0	0	0	0	0	0	0	0	0	0	0	0	0	0	0	0	0	0	0	0	0	0	0	0	0	0	0	0	0	0	0	0	0	0	0	0	0	0	0	0	0	0	0	0	0	0	0	0	0	0	0	0	0	0	0	0	0	0	0	0	0	0	0	0	0	0	0	0	0	0	0	0	0	0	0	0	0	0	0	0	0	0	0	0	0	0	0	0	0	0	0	0	0	0	0	0	0	0	0	0	0	0	0	0	0	0	0	0	0	0	0	0	0	0	0	0	0	0	0	0	0	0	0	0
Escherichia virus CC31	0.000126141	0	0	0	0	0	0	0	0	0	0	0	0	0	0	0	0	0	0	0	0	0	0	0	0	0	0	0	0	0	0	0	0	0	0	0	0	0	0	0	0	0	0	0	0	0	0	0	0	0	0	0	0	0	0	0	0	0	0	0.000228515	0.00110068	0.000243552	0.000277704	0.00188165	0.000593131	0.000647778	0.000352864	0.000366319	0	0	0	0	0	0	0	0	0	0	0	0	0	0	0	0	0	0	0	0	0	0	0	0	0	0	0	0	0	0	0	0	0	0	0	0	0	0	0	0	0	0	0	0	0	0	0	0	0	0	0	0	0	0	0	0	0	0	0	0	0	0	0	0	0	0	0	0	0	0	0	0	0	0	0	0	0	0	0	0	0	0.000418349	0	0.000784091	0	0	0	0	0	0	0	0	0	0	0	0	0	0	0	0	0	0	0	0	0	0	0	0	0	0	0	0	0	0	0	0	0	0	0	0	0	0	0	0	0	0	0	0	0	0	0	0	0	0	0	0	0	0	0	0	0	0	0	0	0	0	0	0	0	0	0	0	0	0	0	0	0	0	0	0	0	0	0
Escherichia virus N15	0	0	0	0	0	0	0	0	0	0	0	0	0	0	0	0	0	0	0	0	0	0	0	0	0	0	0	0	0	0	0	0	0	0	0	0	0	0	0	0	0	0	0	0	0	0	0	0	0	0	0	0	0	0	0	0	0	0	0	0	0	0	0	0	0	0	0	0	0	0	0	0	0	0	0	0	0	0	0	0	0	0.000278766	0	0	0	0	0	0	0	0	0	0	0	0	0	0	0	0	0	0	0	0	0	0	0	0	0	0	0	0	0	0	0	0	0	0	0	0	0	0	0	0	0	0	0	0	0	0	0	0	0	0	0	0	0	0	0	0	0	0	0	0	0	0	0	0	0	0	0	0	0	0	0	0	0	0	0	0	0	0	0	0	0	0	0	0	0	0	0	0	0	0	0	0	0	0	0	0	0	0	0	0	0	0	0	0	0	0	0	0	0	0	0	0	0	0	0	0	0	0	0	0	0	0	0	0	0	0	0	0	0	0	0	0	0	0	0	0	0	0	0	0	0	0	0	0	0	0	0	0	0
Escherichia virus Pollock	0	0	0	0	0	0	0	0	0	0	0	0	0	0	0	0	0	0	0	0	0	0	0	0	0	0	0	0	0	0	0	0	0	0	0	0	0	0	0	0	0	0	0	0	0	0	0	0	0	0	0.000139659	0	0	0	0	0	0	0	0	0	0	0	0	0.000129166	0	0	0	0	0	0	0	0	0	0	0	0	0	0	0	0	0	0	0	0	0	0	0	0	0	0	0	0	0	0	0	0	0	0	0	0	0	0	0	0	0	0	0	0	0	0	0	0	0	0	0	0	0	0	0	0	0	0	0	0	0	0	0	0	0	0	0	0	0	0	0	0	0	0	0	0	0	0	0	0	0	0	0	0	0	0	0	0	0	0	0	0	0	0	0	0	0	0	0	0	0	0	0	0	0	0	0	0	0	0	0	0	0	0	0	0	0	0	0	0	0	0	0	0	0	0	0	0	0	0	0	0	0	0	0	0	0	0	0	0	0	0	0	0	0	0	0	0	0	0	0	0	0	0	0	0	0	0	0	0	0	0	0	0	0	0	0
Esox lucius	0	0.000124961	0.000143433	0.000164576	0	0.000157808	0.000150337	0.000154217	0.000221774	0.000153951	0	0	0.000149992	0	0	0	0	0	0	0	0.000135985	0	0	0.000206813	0	0	0	0	0	0	0	0	0	0.000118962	0.000191957	0	0	0	0	0	0.000212306	0.000169712	0	0.00101221	0	0	0	0	0	0.000165916	0	0	0	0.000177526	0.000135731	0	0	0	0	0	0	0	0	0	0	0	0	0	0	0	0	0	0	0	0	0	0.000140187	0.000126045	0	0	0	0	0	0	0	0	0	0	0	0	0	0	0	0	0	0	0	0	0	0	0	0	0	0	0	0	0	0	0	0	0	0.000137659	0.000121132	0	0	0	0	0	0.000121386	0	0	0	0	0	0	0	0	0	0	0	0	0	0	0	0	0	0	0	0	0	0	0	0	0	0	0	0	0	0	0	0	0	0	0	0.000142006	0	0	0	0.000227684	0	0.000163058	0	0	0.000125227	0	0.000163027	0	0.00015214	0.000132971	0	0	0	0.000286344	0.000277117	0.000229606	0.000242717	0	0	0	0	0.000201678	0.00013029	0.000334651	0	0	0.000184871	0	0	0.000153316	0.000126325	0	0	0.0001334	0.000126687	0.000157096	0	0	0.000154613	0.000132232	0	0	0.000211469	0.000207361	0	0	0	0.000165755	0.00015801	0.00020424	0	0.00017981	0.000137999	0	0	0	0	0	0.000138802	0	0.000175318	0.000232741	0.0002727	0	0.000181228	0.00012874	0.000126483	0	0	0	0	0
Etheostoma spectabile	0	0	0.000164164	0.00019461	0	0.000173967	0.000138297	0.000143913	0.000301944	0.000159755	0	0	0	0	0	0	0.000162448	0	0	0.000151073	0.000193773	0	0	0.000183714	0	0	0	0	0	0	0	0	0	0	0.000139927	0	0.000118713	0	0	0	0.000189075	0.000183921	0	0.000151845	0	0	0	0	0	0	0	0	0	0.000169304	0	0	0	0	0	0	0	0	0	0	0	0	0	0	0	0	0	0	0	0	0	0	0	0	0.000180451	0	0	0	0	0	0.00011978	0	0.000292481	0.000268224	0	0	0	0	0	0	0	0	0	0	0	0	0	0.000553239	0.000166914	0	0	0	0.00040406	0	0	0.000181182	0.000161637	0.000673502	0.000163709	0.000173303	0.000140678	0	0	0.000126996	0.000378038	0.000728139	0.000178738	0.000142699	0.000120598	0	0	0	0	0	0	0	0	0	0	0	0	0	0	0	0.000494876	0.000145814	0	0.00025237	0.000163298	0.000149836	0	0.000879101	0.000880937	0	0	0	0	0	0.000157349	0	0.000156678	0	0	0	0.000204916	0	0.000152705	0.000126094	0	0.000130303	0.000691267	0.000153169	0	0	0	0	0	0	0.000269798	0.000232242	0.000180445	0.00020556	0	0	0	0	0.000172464	0.000188295	0.00304125	0	0.000171334	0.000509348	0	0	0	0.00012866	0	0	0	0	0.000139706	0	0	0.000147015	0	0	0	0.000188633	0.000166728	0	0	0	0.000195417	0.000153006	0.00019579	0.000199223	0.000170217	0.000896085	0	0	0	0	0	0	0	0.000148548	0.000199645	0.00023316	0	0.000164086	0.000321433	0.000384869	0	0	0	0.000206986	0
Eucalyptus grandis	0	0	0.000163441	0.000174926	0	0	0.000133358	0.000190282	0.000420892	0.000162795	0	0	0	0	0	0	0	0	0	0	0.000160206	0	0	0.000247237	0	0	0	0	0	0	0	0	0	0	0	0	0	0	0	0	0.000134869	0	0	0	0	0	0	0	0	0	0	0	0	0.000268215	0	0	0	0	0	0	0	0	0	0	0	0	0	0	0	0	0	0	0	0	0	0	0	0	0	0	0	0	0	0	0	0	0	0	0	0	0	0	0	0	0	0	0	0	0	0	0	0	0	0	0	0	0	0	0	0	0	0	0	0	0	0	0	0	0	0	0	0	0	0.0001262	0	0	0	0	0	0	0	0	0	0	0	0	0	0	0	0	0	0	0	0	0	0	0	0	0	0	0	0	0	0	0	0.000164351	0	0	0.00104942	0	0.000141921	0	0	0	0	0	0	0	0	0	0	0	0.000245667	0.000188523	0.0001824	0.000181502	0	0	0	0	0.000190402	0	0.000142008	0	0	0.000162784	0	0	0	0	0	0	0	0	0	0	0	0	0.00017083	0	0	0.000153903	0	0	0	0	0.000127951	0.00041302	0.00019208	0	0	0	0	0	0	0	0	0	0	0	0.000176584	0.000231374	0	0	0	0	0	0	0	0	0
Eurytemora affinis	0	0	0	0	0	0	0	0	0	0	0	0	0	0	0	0	0	0	0	0	0	0	0	0.000130657	0	0	0	0	0	0	0	0	0	0	0	0	0	0	0	0	0	0	0	0	0	0	0	0	0	0	0	0	0	0	0	0	0	0	0	0	0	0	0	0	0	0	0	0	0	0	0	0	0	0	0	0	0	0	0	0	0	0	0	0	0	0	0	0	0	0	0	0	0	0	0	0	0	0	0	0	0	0	0	0	0	0	0	0	0	0	0	0	0	0	0	0	0	0	0	0	0	0	0	0	0	0	0	0	0	0	0	0	0	0	0	0	0	0	0	0	0	0	0	0	0	0	0	0	0	0	0	0	0	0	0	0	0	0	0	0	0	0	0	0	0	0	0	0	0	0	0	0	0.000312312	0.000140641	0	0	0	0	0	0	0	0	0	0	0	0	0	0	0.000173832	0	0	0	0	0	0	0	0	0	0	0	0	0	0	0	0	0	0	0	0	0	0	0	0	0	0	0	0	0	0	0	0	0.000135967	0	0	0	0	0	0	0	0	0
Eutetranychus africanus	0	0	0	0	0	0	0	0	0	0	0	0	0	0	0	0	0	0	0	0	0	0	0	0	0	0	0	0	0	0	0	0	0	0	0	0	0	0	0	0	0	0	0	0	0	0	0	0	0	0	0	0	0	0	0	0	0	0	0	0	0	0	0	0	0	0	0	0	0	0	0	0	0	0	0	0	0	0	0	0	0	0	0	0	0	0	0	0	0	0	0	0	0	0	0	0	0	0	0	0	0	0	0	0	0	0	0	0	0	0	0	0	0	0	0	0	0	0	0	0	0	0	0	0	0	0	0	0	0	0	0	0	0	0	0	0	0	0	0	0	0	0	0	0	0	0	0	0	0	0	0	0	0	0	0	0	0	0	0	0	0	0	0	0	0	0	0	0	0	0	0	0	0	0	0	0	0	0	0	0	0	0	0	0	0	0	0	0	0	0	0	0	0	0	0	0	0	0	0	0	0	0	0	0	0	0	0	0	0	0	0.000201226	0	0	0	0	0	0	0	0	0	0	0	0	0	0	0	0	0	0	0	0
Eutrema heterophyllum	0	0	0	0	0	0	0	0	0	0	0	0	0	0	0	0	0	0	0	0	0	0	0	0	0	0	0	0	0	0	0	0	0	0	0	0	0	0	0	0	0	0	0	0	0	0	0	0	0	0	0	0	0	0	0	0	0	0	0	0	0	0	0	0	0	0	0	0	0	0	0	0	0	0	0	0	0	0	0	0	0	0	0	0	0	0	0	0	0	0	0	0	0	0	0	0	0	0	0	0	0	0	0	0	0	0	0	0	0	0	0	0	0	0	0	0	0	0	0	0	0	0	0	0	0	0	0	0	0	0	0	0	0	0	0	0	0	0	0	0	0	0	0	0	0	0	0	0	0	0	0	0	0	0	0	0	0	0	0	0	0	0	0	0	0	0	0	0	0	0	0	0	0	0	0	0	0	0	0	0	0	0	0	0	0	0	0	0	0	0	0	0	0	0.000170067	0	0	0	0	0	0	0	0	0	0	0	0	0	0	0	0	0	0	0	0	0	0	0	0	0	0	0	0	0	0	0	0	0	0	0	0	0
Eutrema salsugineum	0	0	0	0	0	0	0	0	0.00024356	0	0	0	0	0	0	0	0	0	0	0	0	0	0	0	0	0	0	0	0	0	0	0	0	0	0	0	0	0	0	0	0	0	0	0	0	0	0	0	0	0	0	0	0	0.000138475	0	0	0	0	0	0	0	0	0	0	0	0	0	0	0	0	0	0	0	0	0	0	0	0	0	0	0	0	0	0	0	0	0	0	0	0	0	0	0	0	0	0	0	0	0	0	0	0	0	0	0	0	0	0	0	0	0	0	0	0	0	0	0	0	0	0	0	0	0	0	0	0	0	0	0	0	0	0	0	0	0	0	0	0	0	0	0	0	0	0	0	0	0	0	0	0	0	0	0	0	0	0	0	0	0	0	0	0	0	0	0	0	0	0	0	0	0	0	0.000138346	0	0	0	0	0	0	0	0	0	0	0	0	0	0	0	0	0	0	0	0	0	0	0	0	0	0	0	0	0	0	0	0	0	0	0	0	0	0	0	0	0	0	0	0	0	0	0	0	0	0	0	0	0	0	0	0	0	0
Euzebya sp. DY32-46	0	0	0	0	0	0	0	0	0	0	0	0	0	0	0	0	0	0	0	0	0	0	0	0.000127408	0	0	0	0	0	0	0	0	0	0	0.000221003	0	0.000126169	0	0	0	0.000196174	0.000241938	0	0	0	0.000277	0	0	0	0	0	0	0	0	0	0	0	0	0	0	0	0	0	0	0	0	0	0	0	0	0	0	0	0.000209498	0	0	0	0	0	0	0	0	0	0	0	0	0	0	0	0	0	0	0	0	0	0	0	0	0	0	0	0	0	0	0	0	0	0	0	0	0	0	0	0	0	0	0	0	0	0	0	0	0	0	0	0	0	0	0	0	0	0	0	0	0	0	0	0	0	0	0	0	0	0	0	0	0	0	0.000130666	0	0	0	0	0	0.000148294	0	0	0	0.00028196	0	0	0	0	0	0	0.000188997	0	0.000139477	0.00012843	0	0	0.000139241	0.000199705	0.000359235	0.000302231	0.000396351	0	0	0	0	0.000224485	0	0	0	0	0.000230952	0	0.00013888	0.000151668	0	0	0	0	0	0.000241152	0	0	0	0	0	0	0.000262611	0	0	0	0	0	0.000144538	0	0	0.00017981	0.000132228	0	0.000133919	0	0.000147951	0.00013292	0.000162325	0	0.00016552	0.000373026	0.000339026	0	0.000184368	0	0	0	0	0	0	0
Exaiptasia pallida	0	0	0	0	0	0	0	0	0	0	0	0	0	0	0	0	0	0	0	0	0	0	0	0.000127408	0	0	0	0	0	0	0	0	0.000140869	0.000145377	0	0.000131684	0	0	0	0	0.000133901	0	0	0	0	0	0	0	0	0	0	0	0	0	0	0	0	0	0	0	0	0	0	0	0	0	0	0	0	0	0	0	0	0	0	0	0	0	0	0	0	0	0	0	0	0	0	0	0	0	0	0	0	0	0	0	0	0	0	0	0	0	0	0	0	0	0	0	0	0	0	0	0	0	0	0	0	0	0	0	0	0	0	0	0	0	0	0	0	0	0	0	0	0	0	0	0	0	0	0	0	0	0	0	0	0	0	0	0	0	0	0	0	0	0	0	0	0	0	0	0	0	0	0	0	0	0	0	0	0	0	0	0.000179252	0.000146192	0	0.000131958	0	0	0	0	0	0	0.000137352	0	0	0	0	0	0	0	0	0	0	0	0	0	0	0	0	0	0	0	0.000152816	0	0	0	0	0	0.000149419	0	0	0	0	0	0	0	0	0	0	0	0	0.000149743	0	0	0	0	0	0	0	0	0
Exiguobacterium acetylicum	0	0	0	0	0	0	0	0	0	0	0.000135167	0	0	0	0.000154562	0	0	0	0	0	0	0	0	0	0	0	0	0	0	0	0	0	0	0	0	0	0	0	0	0	0	0	0	0	0	0	0	0	0	0	0	0	0	0	0	0	0	0	0	0	0	0	0	0	0	0	0	0	0	0	0	0	0	0.000272876	0	0.000141193	0	0	0	0	0	0	0	0	0	0	0	0	0	0	0	0	0	0	0	0	0	0	0	0	0	0	0	0	0	0	0	0	0	0	0	0	0	0	0.000137317	0	0.000428667	0	0	0	0	0	0	0	0	0	0	0	0	0	0	0	0	0	0	0	0	0.00131686	0	0	0	0	0	0	0	0	0.000488892	0	0	0	0	0	0	0	0.000155892	0	0	0	0	0	0	0	0	0	0	0	0	0	0	0	0	0	0	0	0	0	0	0	0	0	0	0	0	0	0	0	0	0	0	0	0	0	0	0	0.000213327	0	0	0	0	0	0	0	0	0	0	0	0	0	0	0	0	0	0	0	0	0	0	0	0	0	0	0	0	0	0.000140531	0	0	0	0	0	0
Exiguobacterium antarcticum	0	0	0	0	0	0	0	0	0	0	0	0	0	0	0	0	0	0	0	0	0	0	0	0	0	0	0	0	0	0	0	0	0	0	0	0	0	0	0	0	0	0	0	0	0	0	0	0	0	0	0	0	0	0	0	0	0	0	0	0	0	0	0	0	0	0	0	0	0	0	0	0	0	0	0	0	0	0	0	0	0	0	0	0	0	0	0	0	0	0	0	0	0	0	0	0	0	0	0	0	0	0	0	0	0	0	0	0	0	0	0	0	0	0	0	0	0	0	0	0	0	0	0	0	0	0	0	0	0	0	0	0	0	0	0	0	0	0	0	0	0	0	0	0	0	0	0.000164458	0	0	0	0	0	0	0	0	0	0	0	0	0	0	0	0	0	0	0	0	0	0	0	0	0	0	0	0	0	0	0	0	0	0	0	0	0	0	0	0	0	0	0	0	0	0	0	0	0	0	0	0	0	0	0	0	0	0	0	0	0	0	0	0	0	0	0	0	0	0	0	0	0	0	0	0	0	0	0	0	0	0	0	0
Exiguobacterium arabatum	0	0	0	0	0	0	0	0	0	0	0	0	0	0	0	0	0	0	0	0	0	0	0	0	0	0	0	0	0	0	0	0	0	0	0	0	0	0.00014234	0	0	0	0	0	0	0	0	0	0	0	0	0	0	0	0	0	0	0	0	0	0	0	0	0	0	0	0	0	0	0	0	0	0	0	0.000427603	0	0	0	0	0	0	0	0	0	0	0	0	0	0	0	0	0	0	0	0	0	0	0	0	0	0	0	0	0	0	0	0	0	0	0	0	0	0	0	0	0	0	0	0	0	0	0	0	0	0	0	0	0	0	0	0	0	0	0	0	0	0	0	0	0	0	0	0	0	0	0	0	0	0	0	0	0	0	0	0	0	0	0	0	0	0	0	0	0	0	0	0	0	0	0	0	0	0	0	0	0	0	0	0	0	0	0	0	0	0	0	0	0	0	0	0	0	0	0	0	0	0	0	0	0	0	0	0	0	0	0	0	0	0	0	0	0	0	0	0	0	0	0	0	0	0	0	0	0	0	0	0	0	0	0	0	0
Exiguobacterium mexicanum	0	0	0	0	0	0	0	0	0	0	0	0	0	0	0	0	0	0	0	0	0	0	0	0	0	0	0	0	0	0	0	0	0	0	0	0	0	0.00130346	0.000911792	0	0	0	0	0	0	0	0	0	0	0	0	0	0	0	0	0	0	0	0	0	0	0	0	0	0	0	0	0	0	0	0	0	0	0.00526191	0	0	0	0	0	0	0	0	0	0	0	0	0	0	0	0	0	0	0	0	0	0	0	0	0	0	0	0	0	0	0	0	0	0	0	0	0	0	0	0	0	0	0	0	0	0	0	0	0	0	0	0	0	0	0	0	0	0	0	0	0	0	0	0	0	0	0	0	0	0	0	0	0	0	0	0	0	0	0	0	0	0	0	0	0	0	0	0	0	0	0	0	0	0	0	0	0	0.000271261	0	0	0	0	0	0	0	0	0	0	0	0	0	0	0	0	0	0	0	0	0	0	0.000126083	0	0	0	0	0	0	0	0	0	0	0	0	0	0	0	0	0	0	0	0	0	0	0	0	0	0	0	0	0	0	0	0.000142252	0	0	0	0
Exiguobacterium sibiricum	0	0	0	0	0	0	0	0	0	0	0	0	0	0	0	0	0	0	0	0	0	0	0	0	0	0	0	0	0	0	0	0	0	0	0	0	0	0	0	0	0	0	0	0	0	0	0	0	0	0	0	0	0	0	0	0	0	0	0	0	0	0	0	0	0	0	0	0	0	0	0	0	0	0	0	0	0	0	0	0	0	0	0	0	0	0	0	0	0	0	0	0	0	0	0	0	0	0	0	0	0	0	0	0	0	0	0	0	0	0	0	0	0	0	0	0	0	0	0	0	0	0	0	0	0	0	0	0	0	0	0	0	0	0	0	0	0	0	0	0	0	0	0	0	0	0	0.00181801	0	0	0	0	0	0	0	0	0	0	0	0	0	0	0	0	0	0	0	0	0	0	0	0	0	0	0	0	0	0	0	0	0	0	0	0	0	0	0	0	0	0	0	0	0	0	0	0	0	0	0	0	0	0	0	0	0	0	0	0	0	0	0.000160297	0	0	0	0	0	0	0	0	0	0	0	0	0	0	0	0	0	0	0	0	0
Exiguobacterium sp. AT1b	0	0	0	0	0	0	0	0	0	0	0	0	0	0	0	0.000129066	0.000274677	0	0.000416381	0	0	0	0	0	0	0	0	0	0	0	0	0	0	0	0	0	0	0.00984313	0.00607859	0	0	0	0	0	0	0	0.00081818	0	0	0.000142214	0	0	0	0	0	0	0.000135604	0	0	0	0	0	0	0	0	0	0	0	0	0	0	0	0	0.0469434	0	0	0	0	0	0	0	0	0	0	0	0	0	0	0	0	0	0	0	0	0	0.000167279	0	0	0	0	0	0	0	0	0	0	0	0	0	0	0	0	0.000147743	0.000122176	0.000181489	0	0	0	0	0	0	0	0	0	0	0	0	0	0	0	0	0	0	0.000123154	0.000122402	0.000122109	0.000118948	0.000226169	0	0	0	0	0.000284498	0	0	0	0	0	0	0	0	0	0	0	0	0.00012338	0	0	0	0.000129406	0	0	0	0	0	0	0	0	0	0	0	0.00645674	0	0	0	0	0	0	0	0	0.000201678	0	0	0	0	0	0.000351265	0	0	0.000140762	0	0	0	0.00139723	0.000300135	0	0	0	0	0	0	0	0	0.000288934	0	0	0.000145205	0	0	0	0.000149916	0	0	0	0	0.000200747	0.00057214	0.000171662	0	0	0	0	0	0.000188948	0.000159398	0.000824546	0.00162751	0.000133248	0.000332169	0.000128348	0
Exiguobacterium sp. MH3	0	0	0	0	0	0	0	0	0	0	0	0	0	0	0.000135154	0	0	0	0	0	0	0	0	0	0	0	0	0	0	0	0	0	0	0	0	0	0	0	0	0	0	0	0	0	0	0	0	0	0	0	0	0	0	0	0	0	0	0	0	0	0	0	0	0	0	0	0	0	0	0	0	0	0	0.000275028	0	0	0	0	0	0	0	0	0	0	0	0	0	0	0	0	0	0	0	0	0	0	0	0	0	0	0	0	0	0	0	0	0	0	0	0	0	0	0	0	0.000136837	0	0.000388339	0	0	0	0	0	0	0	0	0	0	0	0	0	0	0	0	0	0	0	0	0.0012963	0	0	0	0	0	0	0	0	0.000579102	0	0	0	0	0	0	0	0	0	0	0	0	0	0	0	0	0	0	0	0	0	0	0	0	0	0	0	0	0	0	0	0	0	0	0	0	0	0	0	0	0	0	0	0	0	0	0	0.0002255	0	0	0	0	0	0	0	0	0	0	0	0	0	0	0.000161379	0	0	0	0	0	0	0	0	0	0	0	0	0	0	0.000152323	0	0	0	0	0	0
Exiguobacterium sp. S3-2	0	0	0	0	0	0	0	0	0	0	0	0	0	0	0	0	0	0	0	0	0	0	0	0	0	0	0	0	0	0	0	0	0	0	0	0	0	0.000176183	0	0	0	0	0	0	0	0	0	0	0	0	0	0	0	0	0	0	0	0	0	0	0	0	0	0	0	0	0	0	0	0	0	0	0	0.000197957	0	0	0	0	0	0	0	0	0	0	0	0	0	0	0	0	0	0	0	0	0	0	0	0	0	0	0	0	0	0	0	0	0	0	0	0	0	0	0	0	0	0	0	0	0	0	0	0	0	0	0	0	0	0	0	0	0	0	0	0	0	0	0	0	0	0	0	0	0	0	0	0	0	0	0	0	0	0	0	0	0	0	0	0	0	0	0	0	0	0	0	0	0	0	0	0	0	0	0	0	0	0	0	0	0	0	0	0	0	0	0	0	0	0	0	0	0	0	0	0	0	0	0	0	0	0	0	0	0	0	0	0	0	0	0	0	0	0	0	0	0	0	0	0	0	0	0	0	0	0	0	0	0	0	0	0	0
Exiguobacterium sp. U13-1	0	0	0	0	0	0	0	0	0	0	0	0	0	0	0	0	0	0	0	0	0	0	0	0	0	0	0	0	0	0	0	0	0	0	0	0	0	0	0	0	0	0	0	0	0	0	0	0	0	0	0	0	0	0	0	0	0	0	0	0	0	0	0	0	0	0	0	0	0	0	0	0	0	0.000227299	0	0	0	0	0	0	0	0	0	0	0	0	0	0	0	0	0	0	0	0	0	0	0	0	0	0	0	0	0	0	0	0	0	0	0	0	0	0	0	0	0	0	0.000207825	0	0	0	0	0	0	0	0	0	0	0	0	0	0	0	0	0	0	0	0	0.000601726	0	0	0	0	0	0	0	0	0.000369628	0	0	0	0	0	0	0	0	0	0	0	0	0	0	0	0	0	0	0	0	0	0	0	0	0	0	0	0	0	0	0	0	0	0	0	0	0	0	0	0	0	0	0	0	0	0	0	0	0	0	0	0	0	0	0	0	0	0	0	0	0	0	0	0	0	0	0	0	0	0	0	0	0	0	0	0	0	0	0	0	0	0	0	0
Exiguobacterium sp. ZWU0009	0	0	0	0	0	0	0	0	0	0	0	0	0	0	0	0	0	0	0	0	0	0	0	0	0	0	0	0	0	0	0	0	0	0	0	0	0	0	0	0	0	0	0	0	0	0	0	0	0	0	0	0	0	0	0	0	0	0	0	0	0	0	0	0	0	0	0	0	0	0	0	0	0	0.000239427	0	0	0	0	0	0	0	0	0	0	0	0	0	0	0	0	0	0	0	0	0	0	0	0	0	0	0	0	0	0	0	0	0	0	0	0	0	0	0	0	0	0	0.000253701	0	0	0	0	0	0	0	0	0	0	0	0	0	0	0	0	0	0	0	0	0.000535867	0	0	0	0	0	0	0	0	0.000506647	0	0	0	0	0	0	0	0	0	0	0	0	0	0	0	0	0	0	0	0	0	0	0	0	0	0	0	0	0	0	0	0	0	0	0	0	0	0	0	0	0	0	0	0	0	0	0	0	0	0	0	0	0	0	0	0	0	0	0	0	0	0	0	0	0	0	0	0	0	0	0	0	0	0	0	0	0	0	0	0	0	0	0	0
Exophiala aquamarina	0.00281022	0.00431857	0.0053181	0.00701123	0.00184365	0.0060174	0.00545472	0.00671481	0.00737955	0.0054361	0.00411825	0	0.00561475	0.00188655	0.00188901	0.00247318	0.00243386	0.00200706	0.00169258	0.00224928	0.00409575	0.00201552	0.00196925	0.0101208	0.00149855	0.00139993	0.00317679	0.00100587	0.000844849	0.00307446	0.00235155	0.00132391	0.000888836	0.00107703	0.00101333	0.00115124	0.00146585	0.00307749	0.00189631	0.0014861	0.00758044	0.00682598	0.00186868	0.00586402	0.00115941	0.00149939	0.0012155	0.00131989	0.00229378	0.011543	0.00165287	0.00226284	0.0050195	0.00754034	0.00291375	0.00216479	0.00208539	0.00228474	0.00130858	0.00101294	0.00113516	0.00183236	0.00195157	0.00224184	0.000674358	0.000710115	0.00398564	0.000474338	0.000838334	0.000730227	0.000793851	0.000677771	0.00165014	0.00605569	0.000880183	0.00106382	0.00516266	0.00544315	0.00106714	0.00165562	0.00117798	0.00208285	0.0023949	0.0025894	0.00251565	0.00232752	0.0031237	0.00284642	0.00160448	0.000894864	0.00110787	0.00184699	0.00158335	0.0016001	0.000676155	0.00221219	0.00317851	0.00418025	0.000996069	0.000757239	0.0016376	0.00401942	0.00451309	0.00098702	0.00276645	0.00142265	0.000977441	0.00262257	0.00229849	0.00288232	0.00365173	0.00676128	0.00587032	0.00289132	0.00325335	0.000935911	0.00271987	0.00124518	0.00638646	0.00497073	0.000336332	0.000569628	0.00144906	0.00442126	0.00230389	0.00267139	0.00139392	0.000815022	0.000552887	0.000277555	0.00085421	0.000503216	0.00113056	0.00108664	0.000937199	0.00108917	0.00112515	0.00175747	0.00211303	0.00238709	0.00524999	0.00197423	0.00168467	0.0030674	0.00109627	0.00462262	0.00188311	0.00083953	0	0.00125964	0.00144926	0.00102072	0.00439042	0.00375524	0.0077223	0.00455416	0.0054083	0.00670944	0.00803816	0.00389751	0.0110903	0.00159052	0.0012481	0.00301342	0.00292244	0.00530766	0.00231252	0.00332977	0.00334081	0.00444119	0.00582512	0.00219128	0.0151305	0.0118064	0.0105395	0.0105874	0.00312009	0.00415333	0	0.00367806	0.0089525	0.00517053	0.0131026	0.000781397	0.00285556	0.00843506	0.00326756	0.00124421	0.00377759	0.00428294	0.00729805	0.00495592	0.00423201	0.00743419	0.00560794	0.00233559	0.00226051	0.00736013	0.00615544	0.00211295	0.00519863	0.0160866	0.00696194	0.00318727	0	0.00262708	0.00652513	0.00526783	0.0109624	0.00313134	0.0069162	0.00259972	0.00410472	0.000964067	0.00129495	0.00221624	0.00482881	0.00814479	0.00455529	0.00552513	0.0104033	0.0126689	0.00384707	0.00807071	0.00392018	0.00538274	0.00200066	0.00131479	0.00122447	0.00384096	0
Exophiala dermatitidis	0	0	0	0	0	0	0	0	0	0	0	0	0	0	0	0	0	0	0	0	0	0	0	0	0	0	0	0	0	0	0	0	0	0	0	0	0	0	0.00070132	0	0	0	0	0.000712977	0	0	0	0	0	0	0	0	0	0	0.000242878	0	0	0.000169614	0	0	0	0	0	0	0	0	0	0	0	0	0	0	0.00059078	0	0	0	0	0	0	0	0	0	0	0	0	0	0	0	0	0	0	0	0	0	0	0	0.000129065	0	0	0	0	0	0	0	0	0	0.000269098	0	0	0	0	0	0	0	0	0	0	0	0	0	0	0	0	0	0	0	0	0	0	0	0	0	0	0	0	0	0	0	0.00278552	0	0	0	0	0	0	0	0	0	0	0	0	0	0	0.00125468	0	0	0	0	0	0	0.000293547	0	0	0	0	0	0	0	0	0	0	0	0.000383324	0	0	0	0.000367651	0	0	0	0.000167339	0	0	0	0	0	0	0	0.000534134	0	0	0	0	0	0.000200863	0	0	0.00020462	0	0	0.00034177	0.0236942	0.000162532	0	0.000134614	0	0.000290798	0	0.000899603	0	0	0	0	0	0	0	0	0	0	0	0	0.000137498	0	0.00355586	0.000245965	0.000376236	0	0	0	0	0
Exophiala lecanii-corni	0	0	0	0	0	0	0	0	0.000138119	0	0	0	0	0	0	0	0	0	0	0	0	0	0	0	0	0	0	0	0	0	0	0	0	0	0	0	0	0	0	0	0	0	0	0	0	0	0	0	0	0	0	0	0	0	0	0	0	0	0	0	0	0	0	0	0	0	0	0	0	0	0	0	0	0	0	0	0	0	0	0	0	0	0	0	0	0	0	0	0	0	0	0	0	0	0	0	0	0	0	0	0	0	0	0	0	0	0	0	0	0	0	0	0	0	0	0	0	0	0	0	0	0	0	0	0	0	0	0	0	0	0	0	0	0	0	0	0	0	0	0	0	0	0.00029408	0	0	0	0	0	0	0	0	0	0	0	0	0	0	0	0.00014236	0	0	0	0	0	0	0.000163027	0	0	0	0	0	0	0.000165923	0.000160534	0.00016592	0.000142677	0	0	0	0	0	0	0.000126003	0	0	0	0	0	0.000360485	0	0	0	0	0	0	0	0	0	0	0	0	0.000227168	0.000137799	0	0	0	0	0	0.000136229	0	0	0	0	0	0	0	0	0	0	0	0.000146264	0.000153824	0	0.000130589	0	0	0	0	0	0	0
Exophiala oligosperma	0	0	0.000164646	0	0.000151886	0	0	0	0	0.000136262	0	0	0	0	0	0	0	0	0	0	0	0	0	0	0	0	0	0	0	0	0	0	0	0	0	0	0	0	0	0	0	0	0	0	0	0	0	0	0.000198897	0	0.000268606	0.0025158	0.00125796	0.000218374	0.000546232	0.000138158	0	0.00395367	0	0	0	0	0	0	0	0	0	0	0	0	0	0	0	0	0	0	0	0	0.000366493	0.000178859	0.000822086	0.000445129	0.000794051	0	0	0	0	0	0	0	0	0	0	0	0	0	0	0	0	0	0	0.000301036	0	0	0	0	0	0.00012784	0	0	0	0	0	0	0	0	0.000122476	0	0.00064919	0.00104127	0	0	0.000148936	0.000215237	0.00012436	0.000719911	0.000140619	0	0	0	0	0	0	0	0	0	0	0	0	0	0.000521299	0	0	0.000153647	0	0.000279811	0.000136839	0	0	0	0	0	0.00144159	0.00414188	0	0	0	0	0	0	0	0	0	0	0.000122342	0.000329466	0	0.000183984	0.000265034	0.000127628	0	0	0.000202233	0	0.00016983	0.000173404	0.0005173	0	0.000289953	0	0	0	0	0	0	0.00018078	0	0	0.000211382	0.000168575	0	0	0	0	0	0	0	0	0	0.000122231	0	0.000315181	0	0	0	0	0.000148695	0	0	0	0.000329279	0.000899548	0	0	0	0	0	0	0	0	0.000163559	0	0	0.000197191	0.000241248	0.000178682	0.00018194	0	0	0	0
Exophiala spinifera	0	0	0	0	0	0	0	0	0	0	0	0	0	0	0	0	0	0	0	0	0	0	0	0	0	0	0	0	0	0	0	0	0	0	0	0	0	0	0	0	0	0	0	0	0	0	0	0	0	0	0	0	0	0	0	0	0	0.000141697	0	0	0	0	0	0	0	0	0	0	0	0	0	0	0	0	0	0	0	0	0	0	0	0	0	0	0	0	0	0	0	0	0	0	0	0	0	0	0	0	0	0	0	0	0	0	0	0	0	0.000168657	0	0	0	0	0	0	0	0	0.000293815	0	0	0	0	0	0	0	0	0	0	0	0	0	0	0	0	0	0	0	0	0	0	0	0.000220273	0	0	0	0	0	0	0	0	0	0.000137768	0	0.0044824	0.000306697	0	0	0	0	0	0	0	0	0	0	0	0	0	0	0	0	0	0	0.000222686	0	0	0	0	0	0	0	0	0	0	0	0	0	0	0	0	0	0	0	0	0	0	0	0	0	0	0	0	0.000137252	0	0	0	0	0	0	0	0	0	0	0	0	0	0	0	0	0	0	0	0	0	0	0	0	0	0	0	0	0
Exophiala xenobiotica	0	0	0	0	0	0	0	0	0	0	0	0	0	0	0	0	0	0	0	0	0	0	0	0	0	0	0	0	0	0	0	0	0	0	0	0	0	0	0	0	0	0	0	0	0	0	0	0	0	0	0	0	0	0	0	0	0	0	0	0	0	0	0	0	0	0	0	0	0	0	0	0	0	0	0	0	0	0	0	0	0	0	0	0	0	0	0	0	0	0	0	0	0	0	0	0	0	0	0	0	0	0	0	0	0	0	0	0	0	0	0	0	0	0	0	0	0	0	0	0	0	0	0	0	0	0	0	0	0	0	0	0	0	0	0	0	0	0	0	0	0	0	0	0	0	0	0	0	0	0	0	0	0	0	0	0	0	0	0	0	0	0	0	0	0	0.000133644	0	0	0	0	0	0	0	0	0	0	0	0	0	0	0	0	0	0	0	0	0	0	0	0	0	0	0	0	0	0	0	0	0	0	0	0.00017555	0	0	0	0	0	0	0	0	0	0	0	0	0	0	0	0	0	0	0	0	0	0	0	0	0	0	0	0	0
Expression vector dCas9g1pac	0	0	0	0	0	0	0	0	0	0	0	0	0	0	0	0	0	0	0	0	0	0	0	0	0	0	0	0	0	0	0	0	0	0	0	0	0	0	0	0	0	0	0	0	0	0	0	0	0	0	0	0	0	0	0	0	0	0	0	0	0	0	0	0	0	0	0	0	0	0	0	0	0	0	0	0	0	0	0	0	0	0	0	0	0	0	0	0	0	0	0	0	0	0	0	0	0	0	0	0	0	0	0	0	0	0	0	0	0	0	0	0	0	0	0	0	0	0	0	0	0	0	0	0	0	0	0	0	0	0	0	0	0	0	0	0	0	0	0	0	0	0	0	0	0	0	0	0	0	0	0	0	0	0	0	0	0	0	0	0	0	0	0	0	0	0	0	0	0	0	0	0	0	0	0	0	0	0	0.000193302	0	0	0	0	0	0	0	0	0	0	0	0	0	0	0	0	0	0	0	0	0	0	0	0	0	0	0	0	0	0	0	0	0	0	0	0	0	0	0	0	0	0	0	0	0	0	0	0	0	0	0	0
Exserohilum turcicum	0	0	0	0	0	0	0	0	0	0	0	0	0	0	0	0	0	0	0	0	0	0	0	0	0	0	0	0	0	0	0	0	0	0	0	0	0	0	0	0	0	0	0	0	0	0	0	0	0	0	0	0	0	0	0	0	0	0	0	0	0	0	0	0	0	0	0	0	0	0	0	0	0	0	0	0	0	0	0	0	0	0	0	0	0	0	0	0	0	0	0	0	0	0	0	0	0	0	0	0	0	0	0	0	0	0	0	0	0	0	0	0	0	0	0	0	0	0	0	0	0	0	0	0	0	0	0	0	0	0	0	0	0	0	0	0	0	0	0	0	0	0	0	0	0	0	0	0	0	0	0	0	0	0	0.000320169	0	0.000151941	0	0	0	0	0	0	0	0	0	0	0	0.000126068	0	0	0	0.000159259	0.000191993	0.000201115	0	0	0	0	0	0.000165032	0	0	0	0	0	0	0	0	0	0	0.000145527	0	0	0.000150865	0	0	0	0	0	0.000127613	0.000357522	0.000211336	0	0	0	0	0	0	0	0	0	0	0	0	0	0	0	0	0.000168844	0.000140926	0.000215048	0	0.000446461	0	0	0	0	0	0	0.00055991
Faecalibacterium prausnitzii	0	0	0	0	0	0	0	0	0	0	0	0	0	0	0	0	0	0	0	0	0	0	0	0	0	0	0	0	0	0	0	0	0	0	0	0	0	0	0	0	0	0	0	0	0	0	0	0	0	0.000426641	0	0	0	0	0	0	0	0	0	0	0	0	0	0	0	0	0	0	0	0	0	0	0	0	0	0	0	0	0	0	0	0	0	0	0	0	0	0	0	0	0	0	0	0	0	0	0	0	0	0	0	0	0	0	0	0	0	0	0	0	0	0	0	0	0	0	0	0	0	0	0	0	0	0	0	0	0	0	0	0	0	0	0	0	0	0	0	0	0	0	0	0	0	0	0	0	0	0	0.000146999	0	0	0	0	0	0	0	0	0	0	0	0	0	0	0	0	0	0	0	0	0	0	0	0	0	0	0	0	0	0.000144977	0	0	0	0	0	0	0	0	0	0	0	0	0	0	0	0	0	0	0	0	0	0	0	0	0	0	0	0	0.000163014	0	0	0	0	0	0	0	0	0	0	0	0	0	0	0	0	0	0	0	0	0	0	0.000373274
Falco cherrug	0	0	0	0	0	0	0	0	0.00012374	0	0	0	0	0	0	0	0	0	0	0	0	0	0	0	0	0	0	0	0	0	0	0	0	0	0	0	0	0	0	0	0	0	0	0	0	0	0	0	0	0	0	0	0	0	0	0	0	0	0	0	0	0	0	0	0	0	0	0	0	0	0	0	0	0	0	0	0	0	0	0	0	0	0	0	0	0	0	0	0	0	0	0	0	0	0	0	0	0	0	0	0	0	0	0	0	0	0	0	0	0	0	0	0	0	0	0	0	0	0	0	0	0	0	0	0	0	0	0	0	0	0	0	0	0	0	0	0	0	0	0	0	0	0	0	0	0	0	0	0	0	0	0	0	0	0	0	0	0	0	0	0	0	0	0	0	0	0	0	0	0	0	0	0	0	0	0	0	0	0	0	0	0	0	0	0	0	0	0	0	0	0	0	0	0	0	0	0	0	0	0	0	0	0	0	0	0	0	0	0	0	0	0	0	0	0	0	0	0	0	0	0	0	0	0	0	0	0	0	0	0	0
Falco peregrinus	0	0	0	0	0	0	0	0	0.000149447	0	0	0	0	0	0	0	0	0	0	0	0	0	0	0	0	0	0	0	0	0	0	0	0	0	0	0	0	0	0	0	0	0	0	0	0	0	0	0	0	0.000142214	0	0	0	0	0	0	0	0	0	0	0	0	0	0	0	0	0	0	0	0	0	0	0	0	0	0	0	0	0	0	0	0	0	0	0	0	0	0	0	0	0	0	0	0	0	0	0	0	0	0	0	0	0	0	0	0	0	0	0	0	0	0	0	0	0	0	0	0	0	0	0	0	0	0	0	0	0	0	0	0	0	0	0	0	0	0	0	0	0	0	0	0	0	0	0	0	0	0	0	0	0	0	0	0	0	0	0	0	0	0	0	0	0	0	0	0	0	0	0	0	0	0	0	0	0	0	0	0	0	0	0	0	0	0	0	0	0	0	0	0	0	0	0	0	0	0	0	0	0	0	0	0	0	0	0	0	0	0	0	0	0	0	0	0	0	0	0	0	0	0	0	0	0	0	0	0	0	0	0	0	0
Felis catus	0	0	0.000128487	0.000197857	0	0.0001823	0	0.000184099	0.000313708	0.00014787	0	0.000956938	0	0	0	0	0	0	0	0	0.000128165	0	0	0.00020176	0	0	0	0	0	0	0	0	0	0	0.000162911	0	0	0	0	0	0.000151325	0.000126297	0	0	0	0	0	0	0	0.000118511	0	0	0	0.000257168	0.000124647	0	0	0	0	0	0	0	0	0	0	0	0	0	0	0	0	0	0	0.000127929	0	0	0	0	0	0	0	0	0	0	0	0	0	0	0	0	0	0	0	0	0	0	0	0	0	0	0	0	0	0	0.000132563	0	0	0	0	0	0	0.000431693	0.000151362	0.000141569	0	0	0.000126103	0	0.000238009	0.000128624	0	0	0	0.000135491	0	0	0	0	0	0	0	0	0	0	0	0	0	0	0	0	0.000171517	0	0	0.000136684	0	0	0	0	0	0	0	0	0	0	0	0	0	0	0.000160069	0	0.000131999	0	0	0.000123051	0	0	0	0	0	0	0	0	0.000174426	0.000172331	0.000178769	0.000190315	0	0	0	0.000134185	0.000158113	0.000142594	0.000144918	0	0	0	0.000159347	0.000180147	0	0	0	0	0	0.000179348	0	0	0	0.00344196	0.00013066	0	0	0.000148432	0	0	0	0	0	0	0.000143854	0	0	0	0	0	0	0	0	0.000374568	0	0.00013805	0.000161851	0.000233925	0	0	0	0	0	0	0	0	0
Ferrimonas balearica	0	0	0	0	0	0	0	0	0.000255759	0	0	0	0	0	0	0	0	0	0	0	0	0	0	0	0	0	0	0	0	0	0	0	0	0	0	0	0	0	0	0	0	0	0	0	0	0	0	0	0	0	0	0	0	0	0	0	0	0	0	0	0	0	0	0	0	0	0	0	0	0	0	0	0	0	0	0	0	0	0	0	0	0	0	0	0	0	0	0	0	0	0	0	0	0	0	0	0	0	0	0	0	0	0	0	0	0	0	0	0	0	0	0	0	0	0	0	0	0	0	0	0	0	0	0	0	0	0	0	0	0	0	0	0	0	0	0	0	0	0	0	0	0	0	0	0	0	0	0	0	0	0	0	0	0	0	0	0	0	0	0	0	0	0	0	0	0	0	0	0	0	0	0	0	0	0	0	0	0	0	0	0	0	0	0	0	0	0	0	0	0	0	0	0	0	0	0	0	0	0	0	0	0	0	0	0	0	0	0	0	0	0	0	0	0	0	0	0	0	0	0	0	0	0	0	0	0	0	0	0	0	0
Ferrovibrio terrae	0	0	0	0	0	0	0	0	0.00013289	0	0	0	0.000167912	0	0	0	0	0	0	0	0	0	0	0	0	0	0	0	0	0	0	0	0	0	0	0	0	0	0	0	0.000166167	0.000170896	0	0	0	0	0	0	0	0	0	0	0	0	0	0	0	0	0	0	0	0	0	0	0	0	0	0	0	0	0	0	0	0	0	0	0	0	0	0	0	0	0	0	0	0	0	0	0	0	0	0	0	0	0	0	0	0	0	0	0	0	0	0	0	0	0	0	0	0	0	0	0	0	0	0	0	0	0	0	0	0	0	0	0	0	0	0	0	0	0	0	0	0	0	0	0	0	0	0	0	0	0	0	0	0	0	0	0	0	0	0	0	0.000215993	0	0	0	0	0.000151329	0	0	0	0	0.000179137	0	0	0	0	0	0	0	0	0	0.00015637	0.000145529	0.000204845	0	0	0	0	0	0	0	0	0	0.000150787	0	0	0	0	0	0	0	0	0	0	0	0	0	0	0	0	0.000195215	0	0	0	0	0	0	0	0	0	0	0	0	0	0	0	0	0	0.000197936	0.000172446	0	0	0	0	0	0	0	0	0
Fibrella aestuarina	0	0	0	0	0	0	0	0	0	0	0	0	0	0	0	0	0	0	0	0	0	0	0	0	0	0	0	0	0	0	0	0	0	0	0	0	0	0	0	0	0	0	0	0	0	0	0	0	0	0	0	0	0	0	0	0	0	0	0	0	0	0	0	0	0	0	0	0	0	0	0	0	0	0	0	0	0	0	0	0	0	0	0	0	0	0	0	0	0	0	0	0	0	0	0	0	0	0	0	0	0	0	0	0	0	0	0	0	0	0	0	0	0	0	0	0	0	0	0	0	0	0	0	0	0	0	0	0	0	0	0	0	0	0	0	0	0	0	0	0	0	0	0	0	0	0	0	0	0	0	0	0	0	0	0.000135194	0	0	0.000134149	0	0	0	0	0	0	0	0.000316575	0	0	0	0	0	0	0	0.000474431	0.000393291	0.0006929	0	0	0	0	0.000198346	0	0.000156849	0	0	0	0	0	0	0	0	0	0	0	0	0	0	0.000515437	0	0.000474752	0	0.000230974	0	0.000153045	0	0	0	0	0	0	0.000154377	0	0	0	0	0	0	0	0	0	0.000881212	0.000331373	0	0	0	0	0	0	0	0.00019751	0
Fibrella sp. ES10-3-2-2	0	0	0	0	0	0	0	0	0	0	0	0	0	0	0	0	0	0	0	0	0	0	0	0	0	0	0	0	0	0	0	0	0	0	0	0	0	0	0	0	0	0	0	0	0	0	0	0	0	0	0	0	0	0	0	0	0	0	0	0	0	0	0	0	0	0	0	0	0	0	0	0	0	0	0	0	0	0	0	0	0	0	0	0	0	0	0	0	0	0	0	0	0	0	0	0	0	0	0	0	0	0	0	0	0	0	0	0	0	0	0	0	0	0	0	0	0	0	0	0	0	0	0	0	0	0	0	0	0	0	0	0	0	0	0	0	0	0	0	0	0	0	0	0	0	0	0	0	0	0	0	0	0	0	0	0	0	0	0	0	0	0	0	0	0	0	0	0	0	0	0	0	0	0.00016169	0	0.000228188	0	0	0	0	0	0	0	0	0	0	0	0	0	0	0	0	0	0	0	0	0	0	0	0	0	0	0	0	0	0	0	0	0	0	0	0	0	0	0	0	0	0	0	0	0.000259218	0	0	0	0	0	0	0	0	0	0
Ficedula albicollis	0	0	0	0	0	0	0	0	0.000204346	0	0	0	0	0	0	0	0	0	0	0	0	0	0	0	0	0	0	0	0	0	0	0	0	0	0	0	0	0	0	0	0	0	0	0	0	0	0	0	0	0	0	0	0	0	0	0	0	0	0	0	0	0	0	0	0	0	0	0	0	0	0	0	0	0	0	0	0	0	0	0	0	0	0	0.000192683	0.000124106	0	0	0	0	0	0	0	0	0	0	0	0	0	0	0	0	0	0	0	0	0	0	0	0	0	0	0	0	0	0	0	0	0	0	0	0	0	0	0	0	0	0	0	0	0	0	0	0	0	0	0	0	0	0	0	0	0	0	0	0	0	0	0	0	0	0	0	0	0	0	0	0	0	0	0	0	0	0	0	0	0	0	0	0	0	0	0	0	0	0	0	0	0	0	0	0	0	0	0	0	0	0	0	0	0	0	0	0	0	0	0	0	0	0	0	0	0	0	0	0	0	0	0	0	0	0	0	0	0	0	0	0	0	0	0	0	0	0	0	0	0	0	0	0	0	0
Fictibacillus phosphorivorans	0	0	0	0	0	0	0	0	0	0	0	0	0	0	0	0	0	0	0	0	0	0	0	0	0	0	0	0	0	0	0	0	0	0	0	0	0	0	0	0	0	0	0	0	0	0	0	0	0	0	0	0	0	0	0	0	0	0	0	0	0	0	0	0	0	0	0	0	0	0	0	0	0	0	0	0	0	0	0	0	0	0	0	0	0	0	0	0	0	0	0	0	0	0	0	0	0	0	0	0	0	0	0	0	0	0	0	0	0	0	0	0	0	0	0	0	0	0	0	0	0	0	0	0	0	0	0	0	0	0	0	0	0	0	0	0	0	0	0	0	0	0	0	0	0	0	0	0	0	0	0	0	0	0	0	0	0	0	0	0	0	0	0	0	0	0	0	0	0	0	0	0	0	0	0	0	0	0	0	0	0	0	0	0	0	0	0	0	0	0	0	0	0	0	0	0	0	0	0	0	0	0	0	0.000317392	0	0	0	0	0	0	0	0	0	0	0	0	0	0	0	0	0	0	0	0	0	0	0	0	0	0	0
Filimonas lacunae	0	0	0	0	0	0	0	0	0.000119819	0	0	0	0	0	0	0	0	0	0	0	0	0	0	0	0	0	0	0	0	0	0	0	0	0	0	0	0	0	0	0	0	0	0	0	0	0	0	0	0	0	0	0	0	0.000154404	0	0	0	0	0	0	0	0	0	0	0	0	0	0	0	0	0	0	0	0	0	0	0	0	0	0	0	0	0	0	0	0	0	0	0	0	0	0	0	0	0	0	0	0	0	0	0	0	0	0	0	0	0	0	0	0	0	0	0	0	0	0	0	0	0	0	0	0	0	0	0	0	0	0	0	0	0	0	0	0	0	0	0	0	0	0	0	0	0	0	0	0	0	0	0	0	0	0	0	0	0	0	0	0	0	0	0	0	0	0	0	0	0	0	0	0	0	0	0	0	0	0	0	0	0	0	0	0	0	0	0	0	0	0	0	0	0	0	0	0	0	0	0	0	0	0	0	0	0	0	0	0	0	0	0	0	0	0	0	0	0	0	0	0	0	0	0	0	0	0	0	0	0	0	0	0	0.000186637
Fimbriimonas ginsengisoli	0	0	0	0	0	0	0	0	0	0	0	0	0	0	0	0	0	0	0	0	0	0	0	0	0	0	0	0	0	0	0	0	0	0	0	0	0	0	0	0	0	0	0	0	0	0	0	0	0	0	0	0	0	0	0	0	0	0	0	0	0	0	0	0	0	0	0	0	0	0	0	0	0	0	0	0	0	0	0	0	0	0	0	0	0	0	0	0	0	0	0	0	0	0	0	0	0	0	0	0	0	0	0	0	0	0	0	0	0	0	0	0	0	0	0	0	0	0	0	0	0	0	0	0	0	0	0	0	0	0	0	0	0	0	0	0	0	0	0	0	0	0	0	0	0	0	0	0	0	0	0	0	0	0	0	0	0	0	0	0	0	0	0	0	0	0	0	0	0	0	0	0	0	0	0	0	0	0	0	0	0	0	0	0	0	0.000146697	0	0	0	0	0	0	0	0	0	0	0	0	0	0	0	0	0	0	0	0	0	0	0	0	0	0	0	0	0	0	0	0	0	0	0	0	0	0	0	0	0	0	0	0	0
Finch associated genomovirus 2	0	0	0	0	0	0	0	0	0	0	0	0	0	0	0	0	0	0	0	0	0	0	0	0	0	0	0	0	0	0	0	0	0	0	0	0	0	0	0	0	0	0	0	0	0	0	0	0	0	0.000165916	0	0	0	0	0	0	0	0	0	0.000154035	0	0	0	0	0	0	0	0	0	0	0	0	0	0	0	0	0	0	0	0	0	0	0	0	0	0	0	0	0	0	0	0	0	0	0	0	0	0	0	0	0	0	0	0	0	0	0	0	0	0	0	0	0	0	0	0	0	0	0	0	0	0	0	0	0	0	0	0	0	0	0	0	0	0	0	0	0	0	0	0	0	0	0	0	0	0	0	0	0	0	0	0	0	0	0	0	0	0	0	0	0	0	0	0	0	0	0	0	0	0	0	0	0	0	0	0	0	0	0.00106316	0	0	0	0	0	0	0	0	0	0	0	0	0	0	0	0	0	0	0	0	0	0	0	0	0	0	0	0	0	0	0	0	0	0	0	0	0	0	0	0	0	0	0	0	0	0	0	0	0	0	0	0
Finegoldia magna	0	0	0	0	0	0	0	0	0	0	0	0	0	0	0	0	0	0	0	0	0	0	0	0	0	0	0	0	0	0	0	0	0	0	0	0	0	0	0	0	0	0	0	0	0	0	0	0	0	0.000118511	0	0	0	0	0	0	0	0	0	0	0	0	0	0	0	0	0	0	0	0	0	0	0	0	0	0	0	0	0	0	0	0	0	0	0	0	0	0	0	0	0	0	0	0	0	0	0	0	0	0	0	0	0	0	0	0	0	0	0	0	0	0	0	0	0	0	0	0	0	0	0	0	0	0	0	0	0	0	0	0	0	0	0	0	0	0	0	0	0	0	0	0	0	0	0	0	0	0	0	0	0	0	0	0	0.000384098	0	0	0	0	0	0	0	0	0	0	0	0	0	0	0	0	0	0	0	0	0	0	0	0	0	0	0	0	0	0	0	0	0	0	0	0	0	0	0	0	0	0	0	0	0	0	0	0	0	0.000134614	0	0	0	0	0	0	0	0	0	0	0	0	0	0	0	0	0	0	0	0	0	0	0	0	0	0.000186637
Fischerella sp. NIES-3754	0	0	0	0	0	0	0	0	0	0	0	0	0	0	0	0	0	0	0	0	0	0	0	0	0	0	0	0	0	0	0	0	0	0	0	0	0	0	0	0	0	0	0	0	0	0	0	0	0	0	0	0	0	0	0	0	0	0	0	0	0	0	0	0	0	0	0	0	0	0	0	0	0	0	0	0	0	0	0	0	0	0	0	0	0	0	0	0	0	0	0	0	0	0	0	0	0	0	0	0	0	0	0	0	0	0	0	0	0	0	0	0	0	0	0	0	0	0	0	0	0	0	0	0	0	0	0	0	0	0	0	0	0	0	0	0	0	0	0	0	0	0	0	0	0	0	0	0	0	0	0	0	0	0	0	0	0	0	0	0	0	0	0	0	0	0.00044965	0	0	0.000135696	0	0	0	0.000167532	0.000249591	0.000255863	0	0	0	0	0	0.000191684	0	0	0	0	0	0	0	0	0	0	0	0	0	0.000131155	0	0	0	0	0	0	0	0	0	0	0	0	0.000161282	0	0	0.000138984	0	0	0	0	0	0	0	0	0.000151522	0.000129822	0.000303312	0	0	0	0	0	0	0	0	0
Fischerella sp. NIES-4106	0	0	0	0	0	0	0	0	0	0	0	0	0	0	0	0	0	0	0	0	0	0	0	0	0	0	0	0	0	0	0	0	0	0	0	0	0	0	0	0	0	0	0	0	0	0	0	0	0	0	0	0	0	0	0	0	0	0	0	0	0	0	0	0	0	0	0	0	0	0	0	0	0	0	0	0	0	0	0	0	0	0	0	0	0	0	0	0	0	0	0	0	0	0	0	0	0	0	0	0	0	0	0	0	0	0	0	0	0	0	0	0	0	0	0	0	0	0	0	0	0	0	0	0	0	0	0	0	0	0	0	0	0	0	0	0	0	0	0	0	0	0	0	0	0	0	0	0	0	0	0	0	0	0	0	0	0	0	0.000128331	0	0	0	0	0	0	0.000500644	0	0	0.000185651	0	0	0	0.00016937	0.000285908	0.000301113	0.000137198	0	0	0	0	0.000240117	0	0	0	0	0	0	0	0	0	0	0	0	0	0.000172603	0	0	0	0	0	0	0	0	0	0	0	0	0.000172252	0	0	0.000156162	0	0	0	0	0	0	0	0	0.00016482	0.000150961	0.000328566	0	0	0	0	0	0	0	0	0
Flammeovirga pectinis	0	0	0	0	0	0	0	0	0.000124176	0	0	0	0	0	0	0	0	0	0	0	0	0	0	0	0	0	0	0	0	0	0	0	0	0	0	0	0	0	0	0	0	0	0	0	0	0	0	0	0	0	0	0	0	0	0	0	0	0	0	0	0	0	0	0	0	0	0	0	0	0	0	0	0	0	0	0	0	0	0	0	0	0	0	0	0	0	0	0	0	0	0	0	0	0	0	0	0	0	0	0	0	0	0	0	0	0	0	0	0	0	0	0	0	0	0	0	0	0	0	0	0	0	0	0	0	0	0	0	0	0	0	0	0	0	0	0	0	0	0	0	0	0	0	0	0	0	0	0	0	0	0	0	0	0	0	0	0	0	0	0	0	0	0	0	0	0	0	0	0	0	0	0	0	0	0	0	0	0	0	0	0	0	0	0	0	0	0	0	0	0	0	0	0	0	0	0	0	0	0	0	0	0	0	0	0	0	0	0	0	0	0	0	0	0	0	0	0	0	0	0	0	0	0	0	0	0	0	0	0	0	0
Flammulina velutipes	0	0	0	0	0	0	0	0	0	0	0	0	0	0	0	0	0	0	0	0	0	0	0	0	0	0	0	0	0	0	0	0	0	0	0	0	0	0	0	0	0	0	0	0	0	0	0	0	0	0	0	0	0	0	0	0	0	0	0	0	0	0	0	0	0	0	0	0	0	0	0	0	0	0	0	0	0	0	0	0	0	0	0	0	0	0	0	0	0	0	0	0	0	0	0	0	0	0	0	0	0	0	0	0	0	0	0	0	0	0	0	0	0	0	0	0	0	0	0	0	0	0	0	0	0	0	0	0	0	0	0	0	0	0	0	0	0	0	0	0	0	0	0	0	0	0	0	0	0	0	0	0	0	0	0	0	0	0	0	0	0	0	0	0	0	0	0	0	0	0	0	0	0	0	0	0	0	0	0	0	0	0	0	0	0	0	0	0	0	0	0	0	0	0	0	0	0	0	0	0	0	0	0	0	0	0	0	0	0	0	0	0	0	0	0	0	0	0	0	0	0	0	0	0	0	0	0	0	0	0	0.000373274
Flaviflexus salsibiostraticola	0.000133965	0	0	0	0.000128365	0	0	0	0	0	0	0	0	0	0	0	0	0	0	0	0	0	0	0	0	0	0	0	0.000135636	0	0	0	0.000159078	0.000194383	0.000317234	0.000135675	0.000180651	0	0	0.00017039	0	0	0.000132908	0	0.000162864	0	0	0	0	0	0	0	0	0	0	0	0	0	0	0	0	0	0	0	0	0	0	0	0	0	0	0	0	0.000422322	0	0	0.00033349	0.000307235	0	0.000147284	0	0	0	0	0	0	0	0	0	0	0	0	0.000134298	0	0	0	0	0	0	0	0	0	0	0	0	0	0	0	0	0	0	0	0	0	0	0	0	0	0	0	0	0	0	0	0	0	0	0	0	0	0	0	0	0	0	0	0	0	0	0	0	0	0	0	0	0	0	0	0	0	0	0	0	0	0	0	0	0	0	0	0	0	0	0	0.000169675	0	0	0	0	0	0	0.000178643	0	0	0	0	0	0	0	0	0	0	0	0	0	0	0	0.000170465	0.00017896	0	0	0	0	0	0.000159705	0	0	0	0	0	0	0	0	0	0	0	0	0	0	0	0	0.000154651	0	0.000193592	0	0.000154758	0	0.000126412	0	0	0	0	0	0	0	0	0	0	0	0	0
Flaviflexus sp. H23T48	0	0	0	0	0	0	0	0	0	0	0	0	0	0	0	0	0	0	0	0	0	0	0	0	0	0	0	0	0	0	0	0	0	0	0	0	0	0	0	0	0	0	0	0	0	0	0	0	0	0	0	0	0	0	0	0	0	0	0	0	0	0	0	0	0	0	0	0	0	0	0	0	0	0.00017155	0	0	0	0	0	0.000183173	0	0	0	0	0	0	0	0	0	0	0	0	0	0	0	0	0	0	0	0	0	0	0	0	0	0	0	0	0	0	0	0	0	0	0	0	0	0	0	0	0	0	0	0	0	0	0	0	0	0	0	0	0	0	0	0	0	0	0	0	0	0	0	0	0	0	0	0	0	0	0	0	0	0	0	0	0	0	0	0	0	0	0	0	0	0	0	0	0	0	0	0	0	0	0	0	0	0	0	0	0	0	0	0	0	0	0	0	0	0	0	0	0	0	0	0	0	0	0	0	0	0	0	0	0	0	0	0	0	0	0	0	0	0	0	0	0	0	0	0	0	0	0	0	0	0	0	0	0	0	0
Flavihumibacter sp. SB-02	0	0	0	0	0	0	0	0	0	0	0	0	0	0	0	0	0	0	0	0	0	0	0	0.000417957	0	0	0	0	0	0	0	0	0	0	0	0	0	0	0	0	0	0	0	0	0	0	0	0	0	0	0	0	0	0	0	0	0	0	0	0	0	0	0	0	0	0	0	0	0	0	0	0	0	0	0	0	0	0	0	0	0	0	0	0	0	0	0	0	0	0	0	0	0	0	0	0	0	0	0	0	0	0	0	0	0	0	0	0	0	0	0	0	0	0	0	0	0	0	0	0	0	0	0	0	0	0	0	0	0	0	0	0	0	0	0	0	0	0	0	0	0	0	0	0	0	0	0	0	0	0	0	0	0	0	0	0	0	0	0	0	0	0	0	0	0	0	0	0	0	0	0	0	0	0	0	0	0	0	0	0	0	0	0	0	0	0	0	0	0	0	0	0	0	0	0	0	0	0	0	0	0	0	0	0	0	0	0	0	0	0	0	0	0	0	0	0	0	0	0	0	0	0	0	0	0	0	0	0	0	0	0
Flavisolibacter ginsenosidimutans	0	0	0	0	0	0	0	0	0	0	0	0	0	0	0	0	0	0	0	0	0	0	0	0	0	0	0	0	0	0	0	0	0	0	0	0	0	0	0	0	0	0	0	0	0	0	0	0	0	0	0	0	0	0	0	0	0	0	0	0	0	0	0	0	0	0	0	0	0	0	0	0	0	0	0	0	0	0	0	0	0	0	0	0	0	0	0	0	0	0	0	0	0	0	0	0	0	0	0	0	0	0	0	0	0	0	0	0	0	0	0	0	0	0	0	0	0	0	0	0	0	0	0	0	0	0	0	0	0	0	0	0	0	0	0	0	0	0	0	0	0	0	0	0	0	0	0	0	0	0	0	0	0	0	0	0	0	0	0.000195026	0	0	0	0	0	0	0.000140848	0	0	0	0	0	0	0	0.000234093	0.000187986	0.000304647	0	0	0	0	0.000200653	0	0	0	0	0	0	0	0	0	0	0	0	0	0	0	0	0	0	0.000135585	0	0.000145578	0	0	0	0	0	0	0	0	0	0	0	0	0	0	0	0	0	0	0.000341851	0.0001676	0	0	0	0	0	0	0	0	0
Flavisolibacter sp. 17J28-1	0	0	0	0	0	0	0	0	0	0	0	0	0	0	0	0	0	0	0	0	0	0	0	0	0	0	0	0	0	0	0	0	0	0	0	0	0	0	0	0	0	0	0	0	0	0	0	0	0	0	0	0	0	0	0	0	0	0	0	0	0	0	0	0	0	0	0	0	0	0	0	0	0	0	0	0	0	0	0	0	0	0	0	0	0	0	0	0	0	0	0	0	0	0	0	0	0	0	0	0	0	0	0	0	0	0	0	0	0	0	0	0	0	0	0	0	0	0	0	0	0	0	0	0	0	0	0	0	0	0	0	0	0	0	0	0	0	0	0	0	0	0	0	0	0	0	0	0	0	0	0	0	0	0	0.000129168	0	0	0	0	0	0	0	0	0	0	0	0	0	0	0	0	0	0.000135818	0.00114155	0.000486027	0.000677656	0	0	0	0	0.000319558	0.000138859	0	0	0	0	0	0	0	0	0	0	0	0	0	0	0	0	0	0.000196087	0	0	0	0	0	0	0	0	0	0.000202602	0	0	0	0	0	0	0	0	0	0	0.000835091	0.00033775	0	0	0	0	0	0	0	0	0
Flavisolibacter tropicus	0	0	0	0	0	0	0	0	0	0	0	0	0	0	0	0	0	0	0	0	0	0	0	0	0	0	0	0	0	0	0	0	0	0	0	0	0	0	0	0	0	0	0	0	0	0	0	0	0	0	0	0	0	0	0	0	0	0	0	0	0	0	0	0	0	0	0	0	0	0	0	0	0	0	0	0	0	0	0	0	0	0	0	0	0	0	0	0	0	0	0	0	0	0	0	0	0	0	0	0	0	0	0	0	0	0	0	0	0	0	0	0	0	0	0	0	0	0	0	0	0	0	0	0	0	0	0	0	0	0	0	0	0	0	0	0	0	0	0	0	0	0	0	0	0	0	0	0	0	0	0	0	0	0	0	0	0	0	0	0	0	0	0	0	0	0	0	0	0	0	0	0	0	0	0	0	0	0	0	0	0	0	0	0	0	0	0	0	0	0	0	0	0	0	0	0	0	0	0	0	0	0	0	0	0	0	0	0	0	0	0	0	0	0	0	0	0	0	0	0	0.000126833	0	0	0	0	0	0	0	0	0	0
Flavobacteriaceae bacterium	0	0	0	0	0	0	0	0	0	0	0	0	0.000207926	0	0	0	0	0	0	0	0	0	0	0	0	0	0	0	0	0	0	0	0	0	0	0	0	0	0	0	0	0	0	0	0	0	0	0	0	0	0	0	0	0	0	0	0	0	0	0	0	0	0	0	0	0	0	0	0	0	0	0	0	0	0	0	0	0	0	0	0	0	0	0	0	0	0	0	0	0	0.000114855	0	0	0	0	0	0	0	0.000198711	0.000163085	0	0	0	0	0	0	0	0	0	0	0	0	0	0	0	0	0	0	0	0	0	0	0	0	0	0	0	0	0	0.000117628	0.000122413	0.000125486	0	0	0	0	0	0	0	0	0	0	0	0	0	0	0	0	0	0.000115921	0	0	0	0	0	0	0	0	0	0	0	0	0	0.000407833	0	0	0	0	0	0	0	0	0	0	0	0	0	0	0	0	0	0	0	0	0	0	0	0	0	0	0	0	0	0	0	0	0	0	0	0	0	0	0	0	0	0	0	0	0	0	0	0	0	0	0	0.000175786	0	0	0	0	0	0	0	0	0	0	0	0.000149313	0.000156775	0	0
Flavobacteriaceae bacterium 3519-10	0	0.000192737	0	0	0	0	0	0	0	0	0	0	0	0	0	0	0	0	0	0	0	0	0	0.00014762	0	0	0	0	0	0	0	0	0	0	0	0	0	0	0	0	0.000155842	0	0	0	0	0	0	0	0	0	0	0	0	0	0	0	0	0	0	0	0	0	0	0	0	0	0	0	0	0	0	0	0	0	0	0	0.000135336	0	0	0	0	0	0	0	0	0	0	0	0	0	0	0	0	0	0	0	0	0	0	0	0	0	0	0	0	0	0	0	0	0	0	0	0	0	0	0	0	0	0	0	0	0	0	0	0	0	0	0	0	0	0	0	0	0	0	0	0	0	0	0	0	0	0	0	0	0	0	0	0	0.000118791	0	0	0	0	0	0	0	0	0	0	0	0	0	0	0	0	0	0	0	0	0	0	0	0	0	0	0	0	0	0	0	0	0	0	0	0	0	0	0.000219808	0	0	0	0	0	0	0	0	0	0	0	0	0	0.000224807	0	0	0	0	0	0	0	0	0	0	0	0	0	0	0	0	0	0	0	0	0	0	0	0	0	0	0	0
Flavobacteriaceae bacterium UJ101	0	0	0	0	0	0	0	0	0	0	0	0	0	0.000307572	0.000250377	0	0	0	0	0	0	0	0	0	0	0	0	0	0	0	0	0	0	0	0	0	0	0	0	0	0	0	0	0	0	0	0	0	0	0	0	0	0	0	0	0	0	0	0	0	0	0	0	0	0	0	0	0	0	0	0	0	0	0	0	0	0	0	0	0	0	0	0	0	0	0	0	0	0	0	0	0	0	0	0	0	0	0	0	0	0	0	0	0	0	0	0	0	0	0	0	0	0	0	0	0	0	0	0	0	0	0	0	0	0	0	0	0	0	0	0	0	0	0	0	0	0	0	0	0	0	0	0	0	0	0	0	0	0	0	0	0	0	0	0	0	0	0	0	0	0	0	0	0	0	0	0	0	0	0	0	0	0	0	0	0	0	0	0	0	0	0	0	0	0	0	0	0	0	0	0	0	0	0	0	0	0	0	0	0	0	0	0	0	0	0	0	0	0	0	0	0	0	0	0	0	0	0	0	0	0	0	0	0	0	0	0	0	0	0	0
Flavobacterium anhuiense	0	0	0	0	0	0	0	0	0	0	0	0	0	0	0	0	0	0	0	0	0.00016917	0.000179991	0	0	0	0	0	0	0	0	0	0	0	0	0	0	0	0	0	0	0	0	0	0	0	0	0	0	0	0.000189618	0	0	0	0	0	0	0	0	0	0	0	0	0	0	0	0	0	0	0	0	0	0	0	0	0	0	0	0	0	0.000159247	0	0	0	0	0	0	0	0	0	0	0	0	0	0	0	0	0	0	0	0	0	0	0	0	0	0	0	0	0	0	0	0.00014098	0	0	0	0	0	0	0	0	0	0	0	0	0	0	0	0	0	0	0	0	0.000263968	0.00016486	0.000203617	0	0	0	0	0	0	0	0	0	0	0	0	0	0	0	0	0	0	0	0	0.00027854	0	0	0	0	0.000185273	0	0	0	0	0	0	0	0	0	0	0	0	0.000128381	0	0	0	0	0	0	0	0	0	0	0	0	0	0	0	0	0	0	0	0	0	0	0.000496948	0	0	0	0	0	0.000157232	0	0	0	0.00316214	0	0.000944532	0.000168677	0.000168655	0	0	0	0	0	0	0	0	0	0	0	0	0	0.00015815	0	0	0	0	0	0.000186637
Flavobacterium branchiophilum	0	0	0	0	0	0	0	0	0	0	0	0	0	0	0	0	0	0	0	0	0	0	0	0	0	0	0	0	0	0	0	0	0	0	0	0	0	0	0	0	0.000128739	0	0	0	0	0	0	0	0	0	0	0	0	0	0	0	0	0	0	0	0	0	0	0	0	0	0	0	0	0	0	0	0	0	0	0	0	0	0	0	0	0	0	0	0	0	0	0	0	0	0.00011955	0	0	0	0	0	0	0	0	0	0	0	0	0	0	0	0	0	0	0	0	0	0	0	0	0	0	0	0	0	0	0	0	0	0	0	0	0	0	0	0	0	0	0	0	0	0	0	0	0	0	0	0	0	0	0	0	0	0	0.000162691	0	0	0	0	0	0	0	0	0	0	0	0	0	0	0	0	0	0	0	0	0	0	0	0	0	0	0	0	0	0	0	0	0	0	0	0	0	0	0	0	0	0	0	0	0	0	0	0	0	0	0	0	0.000206257	0	0	0	0	0	0	0	0	0	0	0	0	0	0	0	0	0	0	0	0	0	0	0	0	0	0	0	0
Flavobacterium columnare	0	0	0	0	0	0	0	0	0	0	0	0	0	0	0	0	0	0	0	0	0	0	0	0	0	0	0	0	0	0	0	0	0	0	0	0	0	0	0	0	0	0	0	0	0	0	0	0	0	0	0	0	0	0	0	0	0	0	0	0	0	0	0	0	0	0	0	0	0	0	0	0	0	0	0	0	0	0	0	0	0	0	0	0	0	0	0	0	0	0	0	0	0	0	0	0	0	0	0	0	0	0	0	0	0	0	0	0	0	0	0	0	0	0	0	0	0	0	0	0	0	0	0	0	0	0	0	0	0	0	0	0	0	0	0	0	0	0	0	0	0	0	0	0	0	0	0	0	0	0.000130698	0	0	0	0	0	0	0	0	0	0	0	0	0	0	0	0	0	0	0	0	0	0	0	0	0	0	0	0	0.000193302	0	0	0	0	0	0	0	0	0	0	0	0.000133773	0	0	0	0	0	0	0	0	0	0	0	0.00038778	0	0	0	0	0	0	0	0	0	0	0	0	0	0	0	0	0	0	0	0	0	0	0	0	0	0	0	0
Flavobacterium commune	0	0	0	0	0	0	0	0	0	0	0	0	0	0	0	0	0	0	0	0	0	0	0	0	0	0	0	0	0	0	0	0	0	0	0	0	0	0	0	0	0	0	0	0	0	0	0	0	0	0	0	0	0	0	0	0	0	0	0	0	0	0	0	0	0	0	0	0	0	0	0	0	0	0	0	0	0	0	0	0	0	0	0	0	0	0	0	0	0	0	0	0	0	0	0	0	0	0	0	0	0	0	0	0	0	0	0	0	0	0	0	0	0	0	0	0	0	0	0	0	0	0	0	0	0	0	0	0	0	0	0	0	0	0	0	0	0	0	0	0	0	0	0	0	0	0	0	0	0	0	0	0	0	0	0	0	0	0	0	0	0	0	0	0	0	0	0	0	0	0	0	0	0	0	0	0	0	0	0	0	0	0	0	0	0	0	0	0	0	0	0	0	0	0	0	0	0	0	0	0	0	0	0.000142216	0	0	0	0	0	0	0.000142456	0	0	0	0	0	0	0	0	0	0	0	0	0	0	0	0	0	0	0	0	0
Flavobacterium crocinum	0	0	0	0	0	0	0	0	0	0	0	0	0	0	0	0	0	0	0	0	0	0	0	0	0	0	0	0	0	0	0	0	0	0	0	0	0	0	0	0	0	0	0	0	0	0	0	0	0	0	0	0	0	0	0	0	0	0	0	0	0	0	0	0	0	0	0	0	0	0	0	0	0	0	0	0	0	0	0	0	0	0	0	0	0	0	0	0	0	0	0	0	0	0	0	0	0	0	0	0	0	0	0	0	0	0	0	0	0	0	0	0	0	0	0	0	0	0	0	0	0	0	0.000123431	0	0	0	0	0	0	0	0	0	0	0	0	0	0	0	0	0	0	0	0	0	0	0	0	0	0	0	0	0	0	0	0	0	0	0	0	0	0	0	0	0	0	0	0	0	0	0	0	0	0	0	0	0	0	0	0	0	0	0	0	0	0	0	0	0	0	0	0	0	0	0	0	0	0.000328245	0	0	0	0	0	0.000132499	0	0	0	0.000281105	0	0.000165082	0.000152729	0	0	0	0	0	0	0	0	0	0	0	0	0	0	0	0	0	0	0	0	0
Flavobacterium faecale	0	0	0	0	0	0	0	0	0	0	0	0	0	0	0	0	0	0	0	0	0	0	0	0	0	0	0	0	0	0	0	0	0	0	0	0	0	0	0	0	0	0	0	0	0	0	0	0	0	0	0	0	0	0	0	0	0	0	0	0	0	0	0	0	0	0	0	0	0	0	0	0	0	0	0	0	0	0	0	0	0	0	0	0	0	0	0	0	0	0	0	0	0	0	0	0	0	0	0	0	0	0	0	0	0	0	0	0	0	0	0	0	0	0	0	0	0	0	0	0	0	0	0	0	0	0	0	0	0	0	0	0	0	0	0	0	0	0	0	0	0	0	0	0	0	0	0	0	0	0	0	0	0	0	0	0	0	0	0	0	0	0	0	0	0	0	0	0	0	0	0	0	0	0	0	0	0	0	0	0	0	0	0	0	0	0	0	0	0	0	0	0	0	0	0	0	0	0	0	0	0	0	0.000131837	0	0	0	0	0	0	0	0	0	0	0	0	0	0	0	0	0	0	0	0	0	0	0	0	0	0	0	0
Flavobacterium gilvum	0	0	0	0	0	0	0	0	0	0	0	0	0	0	0	0	0	0	0	0	0	0	0	0	0	0	0	0	0	0	0	0	0	0	0	0	0	0	0	0	0	0	0	0	0	0	0	0	0	0	0	0	0	0	0	0	0	0	0	0	0	0	0	0	0	0	0	0	0	0	0	0	0	0	0	0	0	0	0	0	0	0	0	0	0	0	0	0	0	0	0	0	0	0	0	0	0	0	0	0	0	0	0	0	0	0	0	0	0	0	0	0	0	0	0	0	0	0	0	0	0	0	0	0	0	0	0	0	0	0	0	0	0	0	0	0	0	0	0	0	0	0	0	0	0	0	0	0	0	0	0	0	0	0	0	0	0	0	0	0	0	0	0	0	0	0	0	0	0	0	0	0	0	0	0	0	0	0	0	0	0	0	0	0	0	0	0	0	0	0	0	0.000368475	0	0	0	0	0	0	0	0	0	0	0	0	0	0	0	0	0	0	0	0	0	0	0	0	0	0	0	0	0	0	0	0	0	0	0	0	0	0	0
Flavobacterium haoranii	0	0	0	0	0	0	0	0	0	0	0	0	0	0	0	0.00046825	0	0	0	0	0	0.000121779	0	0.000242184	0	0	0	0.000192238	0	0	0	0	0	0	0	0	0	0	0	0	0	0	0	0	0	0	0	0	0	0	0	0	0	0	0	0	0	0	0	0	0	0	0	0	0	0	0	0	0	0	0	0	0	0	0	0	0	0	0	0	0	0	0	0	0	0	0	0	0	0	0	0	0	0	0	0	0	0	0	0	0	0	0	0	0	0	0	0	0	0	0	0	0	0	0	0	0	0	0	0.000128075	0	0	0	0	0	0	0	0	0	0	0	0	0	0	0	0	0	0	0	0	0	0	0	0	0	0	0	0	0	0.000206305	0	0.000129238	0	0	0	0	0	0	0	0	0	0	0	0	0	0	0	0	0	0	0.000173934	0	0	0	0	0	0	0	0	0	0	0	0	0	0	0	0	0	0	0	0.00539604	0	0	0	0	0	0	0	0	0	0	0	0.00422363	0	0	0	0	0	0	0	0	0	0	0	0	0	0	0	0	0	0	0	0	0	0	0	0	0	0	0	0
Flavobacterium indicum	0	0	0	0	0	0	0	0	0	0	0	0	0	0	0	0.000170253	0	0	0	0.00014425	0	0	0	0	0	0	0	0	0	0	0	0	0	0	0	0	0	0	0	0	0	0	0	0	0	0	0	0	0	0	0	0	0	0	0	0	0	0	0	0	0	0	0	0	0	0	0	0	0	0	0	0	0	0	0	0	0	0	0	0	0	0	0	0	0	0	0	0	0	0	0	0	0	0	0	0	0	0	0	0	0	0	0	0	0	0	0	0	0	0	0	0.00014098	0	0.000423649	0	0	0	0	0	0	0	0	0	0	0	0	0	0	0	0	0	0	0	0	0	0	0	0	0	0	0	0	0	0	0	0	0	0	0	0.000123955	0	0	0	0	0	0	0	0	0	0	0	0	0	0	0	0	0	0	0	0	0	0	0	0	0	0	0	0	0	0	0	0	0	0	0	0	0	0	0	0	0.000217045	0	0	0	0	0	0	0	0	0	0	0	0.000471255	0	8.97424e-05	0	0	0	0	0	0	0	0	0	0	0	0	0	0	0	0	0	0	0	0	0.00106085	0	0	0	0	0
Flavobacterium johnsoniae	0	0	0	0	0	0	0	0	0	0	0	0	0	0	0	0	0	0	0	0	0	0	0	0	0	0	0	0	0	0	0	0	0	0	0	0	0	0	0.000184602	0	0	0	0	0	0	0	0	0	0	0	0	0	0	0	0	0	0	0	0	0	0	0	0	0	0	0	0	0	0	0	0	0	0	0	0	0	0	0	0	0	0	0	0	0	0	0	0	0	0	0	0	0	0	0	0	0	0	0	0	0	0	0	0	0	0	0	0	0	0	0	0	0	0	0	0	0	0	0	0	0	0	0	0	0	0	0	0	0	0	0	0	0	0	0	0	0	0	0	0	0	0	0	0	0	0	0	0	0	0	0	0	0	0	0	0	0	0	0	0	0	0	0	0	0	0	0	0	0	0	0	0	0	0	0	0	0	0	0	0.000289953	0	0	0	0	0	0	0	0	0	0	0	0.000170305	0	0	0	0	0	0.000318097	0	0	0	0	0	0.000228119	0	0	0	0.000345856	0	0.000159517	0.000223957	0	0	0	0	0	0	0	0	0	0	0	0	0	0	0	0	0	0	0	0	0.000186637
Flavobacterium nitrogenifigens	0.000124233	0.00017341	0.000168021	0	0	0	0.00015898	0.000166582	0	0	0.000115132	0	0	0	0	0.000249322	0	0	0	0	0.000133314	0.000203276	0	0.000235687	0	0	0	0.000157687	0	0	0	0	0	0	0	0	0	0	0.000345471	0	0.000168748	0	0	0	0	0.000148202	0	0	0	0	0	0	0	0.000161854	0	0	0	0	0	0	0	0	0	0	0	0	0.000168694	0	0	0.00015688	0	0	0	0	0	0.000164861	0	0	0	0.000259463	0	0	0	0	0.000167909	0	0	0.000153525	0.000138683	0	0.000158826	0	0	0	0.000193052	0	0	0.000176199	0	0	0	0	0.000194073	0	0.000123365	0	0	0	0.00013238	0	0	0.000264148	0.000196706	0.000129052	0	0	0.000139973	0.000119583	0.000146244	0.00016417	0	0	0.000254105	0	0	0	0	0	0.000132233	0	0	0.000150668	0.00052597	0.000314674	0.000437172	0.000177712	0.000259896	0	0	0.000134071	0	0	0	0	0	0	0	0	0.000130666	0.000159392	0.000139568	0.000115915	0.000145504	0.000153512	0.000148032	0.000608177	0	0	0	0.000264299	0.000284488	0	0	0	0	0	0.000190335	0	0	0	0	0	0	0.000133701	0	0	0	0	0.00222297	0	0	0	0	0	0.000159444	0	0.000136514	0	0.000125291	0	0.00035243	0.000152482	0	0.000197693	0	0.000129681	0.000944286	0	0.000203852	0	0	0	0.000791461	0	0.00116665	0	0.00376351	0	0.000744826	0.000497516	0.000257668	0	0	0	0	0	0	0	0.000160027	0	0	0	0	0	0.000187005	0.000289304	0	0	0	0	0
Flavobacterium psychrophilum	0	0	0	0	0	0	0	0	0	0	0	0	0	0	0	0	0	0	0	0	0.000258237	0.000243558	0	0	0	0	0	0	0	0	0	0	0	0	0	0	0	0	0	0	0	0	0	0	0	0	0	0	0	0	0	0	0	0	0	0	0	0	0	0	0	0	0	0	0	0	0	0	0	0	0	0	0	0	0	0	0	0	0	0	0	0	0	0	0	0.000199647	0	0.000288779	0	0	0	0	0	0	0	0	0	0	0	0	0	0	0	0	0	0	0	0	0	0	0	0	0	0	0	0	0	0	0	0	0	0	0	0	0	0	0	0	0	0	0	0	0	0	0	0	0	0	0	0	0	0	0	0	0	0	0	0	0	0.000142176	0	0	0	0.000155795	0	0	0	0	0	0	0	0	0	0	0	0	0	0	0	0	0	0	0	0	0	0	0	0	0	0	0	0	0	0	0	0	0	0	0	0	0	0	0	0	0	0	0	0	0	0	0	0	0.000237836	0	0	0	0.000174673	0	0	0.000125967	0	0	0	0	0	0	0	0	0	0	0	0	0	0	0	0	0	0	0	0	0
Flavobacterium sangjuense	0	0	0	0	0	0	0	0	0	0	0	0	0	0	0	0	0	0	0	0	0	0	0	0	0	0	0	0	0	0	0	0	0	0	0	0	0	0	0	0	0	0	0	0	0	0	0	0	0	0	0	0	0	0	0	0	0	0	0	0	0	0	0	0	0	0	0	0	0	0	0	0	0	0	0	0	0	0	0	0	0	0	0	0	0	0	0	0	0	0	0	0	0	0	0	0	0	0	0	0	0	0	0	0	0	0	0	0	0	0	0	0	0	0	0	0	0	0	0	0	0	0	0	0	0	0	0	0	0	0	0	0	0	0	0	0	0	0	0	0	0	0	0	0	0	0	0	0	0	0	0	0	0	0	0	0	0	0	0	0	0	0	0	0	0	0	0	0	0	0	0	0	0	0	0	0	0	0	0	0	0	0	0	0	0	0	0	0	0	0	0	0	0	0	0	0	0	0	0	0	0	0	0.000150166	0	0	0	0	0	0	0	0	0	0	0	0	0	0	0	0	0	0	0	0	0	0	0	0	0	0	0	0
Flavobacterium sediminis	0	0	0	0	0	0	0	0	0	0	0	0	0	0	0	0.00142545	0	0	0	0	0	0	0	0	0	0	0	0	0	0	0	0	0	0	0	0	0	0	0	0	0	0	0	0	0	0	0	0	0	0	0	0	0	0	0	0	0	0	0	0	0	0	0	0	0	0	0	0	0	0	0	0	0	0	0	0	0	0	0	0	0	0	0	0	0	0	0	0	0	0	0	0	0	0	0	0	0	0	0	0	0	0	0	0	0	0	0	0	0	0	0	0	0	0	0	0	0	0	0	0	0	0	0	0	0	0	0	0	0	0	0	0	0	0	0	0	0	0	0	0	0	0	0	0	0	0	0	0	0	0	0	0	0	0	0	0	0	0	0	0	0	0	0	0	0	0	0	0	0	0	0	0	0	0	0	0	0	0	0	0	0	0	0	0	0	0	0	0	0	0	0.000165828	0	0	0	0	0	0	0	0	0	0	0	0.00540751	0	0	0	0	0	0	0	0	0	0	0	0	0	0	0	0	0	0	0	0	0	0	0	0	0	0	0	0
Flavobacterium sp. CJ74	0	0	0	0	0	0	0	0	0	0	0	0	0	0	0	0	0	0	0	0	0	0	0	0	0	0	0	0	0	0	0	0	0	0	0	0	0	0	0	0	0	0	0	0	0	0	0	0	0	0	0	0	0	0	0	0	0	0	0	0	0	0	0	0	0	0	0	0	0	0	0	0	0	0	0	0	0	0	0	0	0	0	0	0	0	0	0	0	0	0	0	0	0	0	0	0	0	0	0	0	0	0	0	0	0	0	0	0	0	0	0	0.000188375	0	0	0	0	0	0	0	0	0	0	0	0	0	0	0	0	0	0	0	0	0	0	0	0	0	0	0	0	0	0	0	0	0	0	0	0	0	0	0	0	0	0.000581419	0	0.000125873	0	0	0	0	0	0	0	0	0	0	0	0	0	0	0	0	0	0	0	0	0	0	0	0	0	0	0	0	0	0	0	0	0	0	0	0	0	0	0	0	0	0	0	0	0	0	0	0	0	0	0	0	0.000214957	0.000132455	0	0	0	0	0	0	0	0	0	0	0	0	0	0	0	0	0	0	0	0	0
Flavobacterium sp. HYN0086	0	0	0	0	0	0	0	0	0	0	0	0	0	0	0	0	0	0	0	0	0	0	0	0	0	0	0	0	0	0	0	0	0	0	0	0	0	0	0	0	0	0	0	0	0	0	0	0	0	0	0	0	0	0	0	0	0	0	0	0	0	0	0	0	0	0	0	0	0	0	0	0	0	0	0	0	0	0	0	0	0	0	0	0	0	0	0	0	0	0	0	0	0	0	0	0	0	0	0	0	0	0	0	0	0	0	0	0	0	0	0	0	0	0	0	0	0	0	0	0	0	0	0	0	0	0	0	0	0	0	0	0	0	0	0	0	0	0	0	0	0	0	0	0	0	0	0	0	0	0	0	0	0	0	0	0	0	0	0	0	0	0	0	0	0	0	0	0	0	0	0	0	0	0	0	0	0	0	0	0	0	0	0	0	0	0	0	0	0	0	0	0	0	0	0	0	0.000178005	0	0	0	0	0	0	0	0	0	0.000147144	0	0	0.000152864	0	0	0	0	0	0	0	0	0	0	0	0	0	0	0	0	0	0	0	0	0.000186637
Flavobacterium sp. KBS0721	0	0	0	0	0	0	0	0	0	0	0	0	0	0	0	0	0	0	0	0	0	0	0	0	0	0	0	0	0	0	0	0	0	0	0	0	0	0	0.000405873	0	0	0	0	0	0	0	0	0	0	0.000118511	0	0	0	0	0	0	0	0	0	0	0	0	0	0	0	0	0	0	0	0	0	0	0	0	0	0	0	0	0	0	0	0	0	0	0	0	0	0	0	0	0	0	0	0	0	0	0	0	0	0	0	0	0	0	0	0	0	0	0	0	0	0	0	0	0	0	0	0	0	0	0	0	0	0	0	0	0	0	0	0	0	0	0	0	0	0	0	0	0	0	0	0	0	0	0	0	0	0	0	0	0	0	0	0	0	0	0	0	0	0	0	0	0	0	0	0	0	0	0	0	0	0	0	0	0	0	0	0	0.000144977	0	0	0	0	0	0	0	0	0	0	0	0	0	0	0	0	0	0	0	0	0	0	0	0	0	0	0	0	0	0	0.000251934	0	0	0	0	0	0	0	0	0	0	0	0	0	0	0	0	0	0	0	0	0
Flavobacterium sp. SLB01	0	0	0	0	0	0	0	0	0	0	0	0	0	0	0	0	0	0	0	0	0	0	0	0	0	0	0	0	0	0	0	0	0	0	0	0	0	0	0.000543886	0	0	0	0	0	0	0	0	0	0	0	0	0	0	0	0	0	0	0	0	0	0	0	0	0	0	0	0	0	0	0	0	0	0	0	0	0	0	0	0	0	0	0	0	0	0	0	0	0	0	0	0	0	0	0	0	0	0	0	0	0	0	0	0	0	0	0	0	0	0	0	0	0	0	0	0	0	0	0	0	0	0	0	0	0	0	0	0	0	0	0	0	0	0	0	0	0	0	0	0	0	0	0	0	0	0	0	0	0	0	0	0	0	0	0	0	0	0	0	0	0	0	0	0	0	0	0	0	0	0	0	0	0	0	0	0	0	0	0	0	0	0	0	0	0	0	0	0	0	0	0	0	0	0	0	0	0	0	0	0	0	0	0	0	0	0	0	0	0	0	0.000228417	0	0	0	0	0	0	0	0	0	0	0	0	0	0	0	0	0	0	0	0	0
Flavobacterium sp. Sr18	0	0	0	0	0	0	0	0	0	0	0	0	0	0	0	0	0	0	0	0	0	0	0	0	0	0	0	0	0	0	0	0	0	0	0	0	0	0	0.000167393	0	0	0	0	0	0	0	0	0	0	0	0	0	0	0	0	0	0	0	0	0	0	0	0	0	0	0	0	0	0	0	0	0	0	0	0	0	0	0	0	0	0	0	0	0	0	0	0	0	0	0	0	0	0	0	0	0	0	0	0	0	0	0	0	0	0	0	0	0	0	0	0	0	0	0	0	0	0	0	0	0	0	0	0	0	0	0	0	0	0	0	0	0	0	0	0	0	0	0	0	0	0	0	0	0	0	0	0	0	0	0	0	0	0	0	0	0	0	0	0	0	0	0	0	0	0	0	0	0	0	0	0	0	0	0	0	0	0	0	0	0	0	0	0	0	0	0	0	0	0	0	0	0	0	0	0	0	0	0	0	0	0	0	0.000306073	0	0	0	0	0	0	0.000188951	0	0	0	0	0	0	0	0	0	0	0	0	0	0	0	0	0	0	0	0	0
Flintibacter sp. KGMB00164	0	0	0	0	0	0	0	0	0	0	0	0	0	0	0	0	0	0	0	0	0	0	0	0	0	0	0	0	0	0	0	0	0	0	0	0	0	0	0	0	0	0	0	0	0	0	0	0	0	0	0	0	0	0	0	0	0	0	0	0	0	0	0	0	0	0	0	0	0	0	0	0	0	0	0	0	0	0	0	0	0	0	0	0	0	0	0	0	0	0	0	0	0	0	0	0	0	0	0	0	0	0	0	0	0	0	0	0	0	0	0	0	0	0	0	0	0	0	0	0	0	0	0	0	0	0	0	0	0	0	0	0	0	0	0	0	0	0	0	0	0	0	0	0	0	0	0	0	0	0	0	0	0	0	0	0	0	0	0	0	0	0	0	0	0	0	0	0	0	0	0	0	0	0	0	0	0	0	0	0	0	0	0	0	0	0	0	0	0	0	0	0	0	0	0	0	0	0	0	0	0	0	0	0	0	0	0	0	0	0	0	0	0	0	0	0	0	0	0	0	0	0	0	0	0	0	0	0	0	0	0.000186637
Fluviibacterium aquatile	0	0	0	0	0	0	0	0	0	0	0	0.000956938	0	0	0	0	0	0	0	0	0	0	0	0.000134988	0	0.000176763	0	0	0	0	0	0	0	0	0	0	0	0	0	0	0	0	0	0	0	0	0	0	0	0	0	0	0	0	0	0	0	0	0	0	0	0	0	0	0	0	0	0	0	0	0	0	0	0	0	0	0.000156922	0.000147549	0	0	0	0	0	0	0	0	0	0	0	0	0	0	0	0	0	0	0	0	0	0	0	0	0	0	0	0	0	0	0	0	0	0	0	0	0	0	0	0	0	0	0	0	0	0	0	0	0	0	0	0	0	0	0	0	0	0	0	0	0	0	0	0	0	0	0	0	0	0	0	0	0	0	0	0	0	0	0	0	0	0	0	0	0	0	0	0	0	0	0	0	0	0	0	0	0	0	0	0	0	0	0	0	0	0	0	0	0	0	0	0	0	0	0	0	0	0	0	0	0	0	0	0	0	0	0	0	0	0	0	0	0	0	0	0	0	0	0	0	0	0	0	0	0	0	0	0	0	0	0	0	0
Fluviicola taffensis	0	0	0	0	0	0	0	0	0	0	0	0	0	0	0	0	0	0	0	0	0	0	0	0	0	0	0	0	0	0	0	0	0	0	0	0	0	0	0	0	0	0	0	0	0	0	0	0	0	0	0	0	0	0.000366869	0	0	0	0	0	0	0	0	0	0	0	0	0	0	0	0	0	0	0	0	0	0	0	0	0	0	0	0	0	0	0	0	0	0	0	0	0	0	0	0	0	0	0	0	0	0	0	0	0	0	0	0	0	0	0	0	0	0	0	0	0	0	0	0	0	0	0	0	0	0	0	0	0	0	0	0	0	0	0	0	0	0	0	0	0	0	0	0	0	0	0	0	0	0	0	0	0	0	0	0.000197395	0	0	0	0	0	0	0	0	0	0	0	0	0	0	0	0	0	0	0	0	0	0	0	0	0	0	0	0	0	0	0	0	0	0	0	0	0	0	0	0	0	0	0	0	0	0	0	0	0	0	0	0	0	0	0	0	0	0	0	0	0	0	0	0	0	0	0	0	0	0	0	0	0	0	0	0	0
Folsomia candida	0	0	0	0	0	0	0	0.000333852	0	0	0	0	0	0	0	0	0	0	0	0	0.000173557	0	0	0.000657615	0	0	0	0	0	0	0.000238066	0	0	0	0	0	0	0.000201068	0	0	0	0	0	0.000134014	0	0	0	0	0	0	0	0	0	0.000657693	0	0.000130473	0	0	0	0	0	0	0	0	0	0	0.000272165	0	0	0	0	0	0	0	0	0	0	0	0.00014025	0	0	0	0	0	0	0	0	0	0	0	0	0	0	0	0	0	0	0	0	0	0	0	0	0	0	0	0	0	0	0	0	0	0.000246522	0	0	0	0	0	0	0	0	0	0	0.000235754	0	0	0	0	0	0	0	0	0	0	0	0	0	0	0	0	0	0	0	0	0	0	0	0	0	0	0	0	0	0	0	0	0	0	0	0	0	0	0	0	0	0	0	0	0	0	0.000120059	0	0.000174886	0	0	0	0	0	0	0.000162574	0	0	0	0	0	0.000163057	0	0	0	0	0	0	0	0	0	0	0	0.000130405	0.000383688	0	0	0	0	0	0.000134614	0	0	0	0	0	0	0	0	0	0	0	0	0	0	0	0	0.000175252	0	0	0	0	0	0	0	0	0
Fonsecaea erecta	0	0	0	0	0	0	0	0	0	0	0	0	0	0	0	0	0	0	0	0	0	0	0	0	0	0	0	0	0	0	0	0	0	0	0	0	0	0	0	0	0	0	0	0	0	0	0	0	0	0	0	0	0	0	0	0	0	0	0	0	0	0	0	0	0	0	0	0	0	0	0	0	0	0	0	0	0	0	0	0	0	0	0	0	0	0	0	0	0	0	0	0	0	0	0	0	0	0	0	0	0	0	0	0	0	0	0	0	0	0	0	0	0	0	0	0	0	0	0	0	0	0	0	0	0	0	0	0	0	0	0	0	0	0	0	0	0	0	0	0	0	0	0	0	0	0	0	0	0	0	0	0	0	0	0	0	0	0	0	0	0	0	0	0	0	0	0	0	0	0	0	0	0	0	0	0	0	0	0	0	0	0	0	0	0	0	0	0	0	0	0	0	0	0	0	0	0	0	0	0	0	0.000138442	0	0	0	0	0	0	0	0	0	0	0	0	0	0	0	0	0	0	0	0	0	0	0	0	0	0	0	0	0.000746547
Fonsecaea monophora	0	0	0	0	0	0	0	0	0	0	0	0	0	0	0	0	0	0	0	0	0	0	0	0	0	0	0	0	0	0	0	0	0	0	0	0	0	0	0	0	0	0	0	0	0	0	0	0	0	0	0	0	0	0	0	0	0	0	0	0	0	0	0	0	0	0	0	0	0	0	0	0	0	0	0	0	0	0	0	0	0	0	0	0	0	0	0	0	0	0	0	0	0	0	0	0	0	0	0	0	0	0	0	0	0	0	0	0	0	0	0	0	0	0	0	0	0	0	0	0	0	0	0	0	0	0	0	0	0	0	0	0	0	0	0	0	0	0	0	0	0	0	0	0	0	0	0	0	0	0	0	0	0	0	0	0	0	0	0	0	0	0	0	0	0	0	0	0	0	0	0	0	0	0	0	0	0	0	0	0	0	0	0	0	0	0	0	0	0.000173465	0	0	0	0	0	0	0	0	0	0	0	0	0	0	0	0	0	0	0	0	0	0	0	0	0	0	0	0	0	0	0	0	0	0	0	0	0	0	0	0	0	0
Fonsecaea multimorphosa	0	0	0	0	0	0	0	0	0	0	0	0	0	0	0	0	0	0	0	0	0	0	0	0	0	0	0	0	0	0	0	0	0	0	0	0	0	0	0	0	0	0	0	0	0	0	0	0	0	0	0	0	0	0	0	0	0	0	0	0	0	0	0	0	0	0	0	0	0	0	0	0	0	0	0	0	0	0	0	0	0	0	0	0	0	0	0	0	0	0	0	0	0	0	0	0	0	0	0	0	0	0	0	0	0	0	0	0	0	0	0	0	0	0	0	0	0	0	0	0	0	0	0	0	0	0	0	0	0	0	0	0	0	0	0	0	0	0	0	0	0	0	0	0	0	0	0	0	0	0	0	0	0	0	0	0	0	0	0	0	0	0	0	0	0	0	0	0	0	0	0	0	0	0	0	0	0	0	0	0	0	0	0	0	0	0	0	0	0	0	0	0	0	0	0	0	0	0	0	0	0	0.000153903	0	0	0.000134614	0	0	0	0	0	0	0	0	0	0	0	0	0	0	0	0	0	0	0	0	0	0	0	0	0	0
Fonticula alba	0	0	0	0	0	0	0	0	0	0	0	0	0	0	0	0	0	0	0	0	0	0	0	0	0	0	0	0	0	0	0	0	0	0	0	0	0	0	0	0	0	0	0	0	0	0	0	0	0	0	0	0	0	0	0	0	0	0	0	0	0	0	0	0	0	0	0	0	0	0	0	0	0	0	0	0	0	0	0	0	0	0	0	0	0	0	0	0	0	0	0	0	0	0	0	0	0	0	0	0	0	0	0	0	0	0	0	0	0	0	0	0	0	0	0	0	0	0	0	0	0	0	0	0	0	0	0	0	0	0	0	0	0	0	0	0	0	0	0	0	0	0	0	0	0	0	0	0	0	0	0	0	0	0	0	0	0	0	0	0	0	0	0	0	0	0	0	0	0	0	0	0	0	0	0	0.000127909	0	0	0	0	0	0	0	0	0	0	0	0	0	0	0	0	0	0	0	0	0	0	0	0	0	0	0	0	0	0	0	0	0	0	0	0	0	0	0	0	0	0	0	0	0	0	0	0	0	0	0	0	0	0	0
Fopius arisanus	0	0	0	0	0	0	0	0	0	0	0	0	0	0	0	0	0	0	0	0	0	0	0	0	0	0	0	0	0	0	0	0	0	0	0	0	0	0	0	0	0	0	0	0	0	0	0	0	0	0	0	0	0	0	0	0	0	0	0	0	0	0	0	0	0	0	0	0	0	0	0	0	0	0	0	0	0	0	0	0	0	0	0	0	0	0	0	0	0	0	0	0	0	0	0	0	0	0	0	0	0	0	0	0	0	0	0	0	0	0	0	0	0	0	0	0	0	0	0	0	0	0	0	0	0	0	0	0	0	0	0	0	0	0	0	0	0	0	0	0	0	0	0	0	0	0	0	0	0	0	0	0	0	0	0	0	0	0	0	0	0	0	0	0	0	0	0	0	0	0	0	0	0.000127315	0	0	0	0	0	0	0	0	0	0	0	0	0	0	0	0	0	0	0	0	0	0	0	0	0	0	0	0	0	0	0	0	0	0	0	0	0	0	0	0	0	0	0	0	0	0	0	0	0	0	0	0	0	0	0	0	0	0
Formica exsecta	0	0	0	0	0	0	0	0	0.000141604	0	0	0	0	0	0	0	0	0	0	0	0	0	0	0	0	0	0	0	0	0	0	0	0	0	0	0.000119713	0	0	0	0	0	0	0	0	0	0	0	0	0	0.000118511	0	0	0	0	0	0	0	0	0	0	0	0	0	0	0	0	0	0	0	0	0	0	0	0	0	0	0	0	0	0	0	0	0	0	0	0	0	0	0	0	0	0	0	0	0	0	0	0	0	0	0	0	0	0	0	0	0	0	0	0	0	0	0	0	0	0	0	0	0	0	0	0	0	0	0	0	0	0	0	0	0	0	0	0	0	0	0	0	0	0	0	0	0	0	0	0	0	0	0	0	0	0	0	0	0	0	0	0.000155744	0.000168118	0	0	0	0	0	0	0	0	0	0.000318986	0	0	0	0.00013283	0.00013	0	0.000134817	0	0	0	0	0.00115651	0	0	0	0	0	0	0	0.000272928	0.000319952	0	0	0.000196168	0	0	0	0	0	0	0	0	0.000277835	0	0	0	0	0	0	0.000160342	0.0005136	0	0	0.000364997	0	0	0	0	0	0	0	0.000148399	0.000220405	0	0	0	0	0	0	0	0	0
Formosa agariphila	0	0.000229272	0.000142951	0	0	0.000124731	0.000156202	0	0	0	0	0	0	0	0	0.000131709	0	0	0	0	0	0	0	0.000145094	0	0.000184574	0	0	0	0	0	0	0	0	0	0	0	0	0	0	0.00027716	0.0002151	0	0	0	0	0	0	0	0	0	0	0	0	0	0	0	0	0	0	0	0	0	0	0	0	0	0	0	0	0	0	0	0	0	0	0.000172444	0.0001863	0	0	0	0	0	0.000155833	0.000251187	0	0.000163607	0.000152763	0	0	0.000496977	0	0	0	0.0003529	0	0	0	0	0	0	0	0	0	0.000121175	0	0	0	0	0	0	0	0	0	0	0	0	0	0.000168615	0	0	0	0	0	0	0	0	0	0	0	0	0	0	0	0	0	0	0	0	0.000137426	0	0	0	0	0	0	0.000126975	0	0	0.000552204	0	0.000275398	0	0	0	0.000124471	0	0	0	0.000132622	0.000156156	0	0.000273889	0	0	0	0	0	0	0	0	0	0	0	0	0	0	0.000189765	0	0	0	0	0	0	0	0	0	0	0.00021358	0	0.000444656	0	0	0	0	0	0.000198159	0	0	0	0	0	0.000448288	0	0	0	0	0	0	0	0	0	0	0	0.000186496	0	0	0	0	0	0	0	0	0	0	0	0	0	0	0	0
Fragaria vesca	0	0	0	0	0	0	0	0	0.000297587	0	0	0	0	0	0	0	0	0	0	0	0	0	0	0.000125965	0	0	0	0	0	0	0	0	0	0	0	0	0	0	0	0	0.000128416	0	0	0	0	0	0	0	0	0	0	0	0	0	0	0	0	0	0	0	0	0	0	0	0	0	0	0	0	0	0	0	0	0	0	0	0	0	0	0	0	0	0	0	0	0	0	0	0	0	0	0	0	0	0	0	0	0	0	0	0	0	0	0	0	0	0	0	0	0	0	0	0	0	0	0	0	0	0	0	0	0	0	0	0	0	0	0	0	0	0	0	0	0	0	0	0	0	0	0	0	0	0	0	0	0	0	0	0	0	0	0	0	0	0	0	0	0	0	0	0	0	0	0	0	0	0	0	0	0	0	0	0.000134669	0.000128149	0	0	0	0	0	0	0	0	0	0	0	0	0	0	0	0	0	0	0	0	0	0	0	0	0	0	0	0	0	0	0	0	0	0	0.000155189	0	0	0	0	0	0	0	0	0	0	0	0	0.000148722	0	0	0	0	0	0	0	0	0
Francisella noatunensis	0	0	0	0	0	0	0	0	0	0	0	0	0	0	0	0	0	0	0	0	0	0	0	0	0	0	0	0	0	0	0	0	0	0	0	0	0	0	0	0	0	0	0	0	0	0	0	0	0	0	0	0	0	0	0	0	0	0	0	0	0	0	0	0	0	0	0	0	0	0	0	0	0	0	0	0	0	0	0	0	0	0	0	0	0	0	0	0	0	0	0	0	0	0	0	0	0	0	0	0	0	0	0	0	0	0	0	0	0	0	0	0	0	0	0	0	0	0	0	0	0	0	0	0	0	0	0	0	0	0	0	0	0	0	0	0	0	0	0	0	0	0	0	0	0	0	0	0	0	0	0	0	0	0	0	0	0	0	0	0	0	0	0	0	0	0	0	0	0	0	0	0	0	0	0	0	0	0	0	0	0	0	0	0	0	0	0	0	0	0	0	0	0	0	0	0	0	0	0	0	0	0	0	0	0	0	0	0	0	0	0	0	0	0	0	0	0	0	0	0	0	0	0	0	0	0	0	0	0	0	0.000186637
Francisella philomiragia	0	0	0	0	0	0	0	0	0	0	0	0.000956938	0	0	0	0	0	0	0	0	0	0	0	0	0	0	0	0	0	0	0	0	0	0	0	0	0	0	0	0	0	0	0	0	0	0	0	0	0	0	0	0	0	0	0	0	0	0	0	0	0	0	0	0	0	0	0	0	0	0	0	0	0	0	0	0	0	0	0	0	0	0	0	0	0	0	0	0	0	0	0	0	0	0	0	0	0	0	0	0	0	0	0	0	0	0	0	0	0	0	0	0	0	0	0	0	0	0	0	0	0	0	0	0	0	0	0	0	0	0	0	0	0	0	0	0	0	0	0	0	0	0	0	0	0	0	0	0	0	0	0	0	0	0	0	0	0	0	0	0	0	0	0	0	0	0	0	0	0	0	0	0	0	0	0	0	0	0	0	0	0	0	0	0	0	0	0	0	0	0	0	0	0	0	0	0	0	0	0	0	0	0	0	0	0	0	0	0	0	0	0	0	0	0	0	0	0	0	0	0	0	0	0	0	0	0	0	0	0	0	0
Frankia alni	0.000141599	0.000129197	0	0	0.000141126	0	0	0	0.000151626	0	0	0.00191388	0	0	0	0	0	0	0	0	0.000145521	0.000137846	0	0.000138236	0.000159125	0	0	0	0.000269547	0.000168467	0.000230079	0.000197448	0.000275335	0.000382208	0.000773384	0.000226956	0.00040374	0.000140847	0	0.000335882	0.000261995	0.000295615	0.000275258	0.00012482	0.000319194	0	0	0	0	0	0	0	0	0	0	0	0	0.00012246	0	0	0	0	0	0	0	0	0	0	0	0	0	0	0	0.000159422	0	0	0	0	0	0	0	0	0	0	0	0.000125083	0	0	0	0	0	0.000189695	0.000269334	0.0001795	0	0	0	0	0	0	0	0	0	0	0	0	0	0	0	0	0	0	0	0	0	0	0	0	0	0	0	0	0	0	0	0	0	0	0	0	0	0	0	0	0	0	0	0	0	0	0	0	0	0	0	0	0	0	0	0	0.000135967	0	0	0.000130836	0.000187071	0	0	0	0.000494235	0	0.000127254	0	0	0.000245618	0.000251771	0.000266909	0	0.000279327	0.000168757	0.000188309	0	0.000226208	0.000369535	0.000458701	0.00040195	0.000527357	0	0	0.000144977	0	0.000318021	0	0	0	0	0.000231497	0	0.000296331	0.000227685	0.000133119	0	0	0.000151652	0.000138126	0.000335062	0	0	0.000147369	0	0	0	0.000423889	0	0	0	0.000161049	0	0.000200351	0.000149831	0	0.000303847	0.000339803	0	0.000313567	0	0.000189401	0.000141227	0.000186386	0	0.000340312	0.00049388	0.000459687	0	0.000282506	0.000141503	0.000134513	0	0	0.000133462	0.000167916	0
Frankia casuarinae	0	0	0	0	0	0	0	0	0	0	0	0	0	0	0	0	0	0	0	0	0	0	0	0	0	0	0	0	0	0	0	0	0	0	0	0	0	0	0	0	0	0	0	0	0	0	0	0	0	0	0	0	0	0	0	0	0	0	0	0	0	0	0	0	0	0	0	0	0	0	0	0	0	0	0	0	0	0	0	0	0	0	0	0	0	0	0	0	0	0	0	0	0	0	0	0	0	0	0	0	0	0	0	0	0	0	0	0	0	0	0	0	0	0	0	0	0	0	0	0	0	0	0	0	0	0	0	0	0	0	0	0	0	0	0	0	0	0	0	0	0	0	0	0	0	0	0	0	0	0	0	0	0	0	0	0	0	0	0.00014581	0	0	0	0	0	0	0	0	0	0	0	0	0	0	0.00015637	0.000138825	0.000175309	0	0	0	0	0	0	0	0	0	0	0	0	0	0	0	0	0	0	0	0	0	0	0	0	0	0.000148908	0	0	0	0	0	0	0	0	0	0	0	0	0	0	0	0	0	0	0.000176798	0.000165049	0	0	0	0	0	0	0	0	0
Frankia inefficax	0.00015114	0	0	0	0.00013387	0.000151748	0	0	0.00016339	0	0	0	0.000132808	0	0	0	0	0	0	0.000144007	0.000145711	0.000173704	0	0.000164945	0.000179506	0	0	0	0.000219929	0.000142533	0.000202768	0.000202511	0.0002037	0.00028201	0.000567536	0.000166102	0.000305672	0.000132386	0	0.000256902	0.000304908	0.000327979	0.000200288	0	0.000242481	0	0	0	0	0	0	0	0	0	0	0	0	0	0	0	0	0	0	0	0	0	0	0	0	0	0	0	0	0	0	0	0.000215374	0.000166073	0	0	0	0	0	0	0	0	0	0	0	0	0	0.000140247	0.000219341	0.000136229	0	0	0	0	0	0	0	0	0	0	0	0	0	0	0	0	0	0	0	0	0	0	0	0	0	0	0	0	0	0	0	0	0	0	0	0	0	0	0	0	0	0	0	0	0	0	0	0	0	0	0	0	0	0	0.000228665	0	0	0	0	0	0.000194931	0	0	0.000147875	0.000470777	0	0	0	0	0.000146501	0.000208851	0.000251933	0	0.000234449	0.000174025	0.000166292	0	0.00016373	0.000342877	0.000470961	0.000425693	0.000582379	0	0	0	0	0.00030982	0	0	0	0	0.000266944	0	0.000221573	0.000202956	0.000133331	0	0	0.000181775	0	0.000287527	0	0	0	0	0	0	0.000426981	0	0	0	0.000129281	0	0.000178603	0.000140763	0	0.000279307	0.000273689	0	0.000260049	0	0.000146135	0.000149073	0.000157297	0	0.000294121	0.000559432	0.000451014	0	0.000264972	0	0.000126683	0	0	0.000129863	0.000140152	0
Frankia sp. EAN1pec	0	0	0	0	0	0	0	0	0	0	0	0	0	0	0	0	0	0	0	0	0	0	0	0.00014762	0	0	0	0	0.000136402	0	0	0	0.000155276	0.000210779	0.000397553	0.000146898	0.000238573	0	0	0.000176028	0.000148744	0.000174054	0.000146421	0	0.000173754	0	0	0	0	0	0	0	0	0	0	0	0	0	0	0	0	0	0	0	0	0	0	0	0	0	0	0	0	0.000182895	0	0	0	0	0	0	0	0	0	0	0	0	0	0	0	0	0	0	0.000118802	0	0	0	0	0	0	0	0	0	0	0	0	0	0	0	0	0	0	0	0	0	0	0	0	0	0	0	0	0	0	0	0	0	0	0	0	0	0	0	0	0	0	0	0	0	0	0	0	0	0	0	0	0	0	0	0.000277664	0	0	0	0	0	0.000155106	0	0	0	0.000336006	0	0	0	0	0.000143116	0.000143869	0.000197717	0	0.000154561	0.000134788	0	0	0.000138927	0.000258767	0.00036363	0.000319549	0.000408499	0	0	0	0	0.00024268	0	0	0	0	0.000230407	0	0.000159038	0.000141593	0	0	0	0.000130878	0	0.000232601	0	0	0	0	0	0	0.000333735	0	0	0	0	0	0.00015878	0	0	0.000198549	0.000192242	0	0.000170979	0	0	0	0.000125514	0	0.000211886	0.000407616	0.00036326	0	0.000223885	0	0	0	0	0	0	0
Frankineae bacterium MT45	0	0	0	0	0	0	0	0	0	0	0	0	0	0	0	0	0	0	0	0	0	0	0	0	0	0	0	0	0	0	0	0	0	0	0	0	0	0	0	0	0	0	0	0	0	0	0	0	0	0	0	0	0	0	0	0	0	0	0	0	0	0	0	0	0	0	0	0	0	0	0	0	0	0.000208716	0	0	0	0	0	0	0	0	0	0	0	0	0	0	0	0	0	0	0	0	0	0	0	0	0	0	0	0	0	0	0	0	0	0	0	0	0	0	0	0	0	0	0	0	0	0	0	0	0	0	0	0	0	0	0	0	0	0	0	0	0	0	0	0	0	0	0	0	0	0	0	0	0	0	0	0	0	0	0	0	0	0	0	0	0.000335086	0	0	0	0	0	0	0	0	0	0	0	0	0	0.000160178	0.000190605	0.000172344	0.000232475	0	0	0	0	0.000137612	0	0	0	0	0	0	0	0	0	0	0	0	0	0	0	0	0	0	0	0	0.000225979	0	0	0	0	0	0	0	0	0	0	0	0	0	0	0	0	0	0	0.000236157	0.000165304	0	0	0	0	0	0	0	0	0
Frankliniella occidentalis	0	0	0.000176941	0.000174114	0	0.000136598	0.000133049	0.000131205	0.000401721	0.000152569	0	0	0	0	0	0	0	0	0	0	0	0	0	0.000134266	0	0	0	0	0	0	0	0	0	0.000118779	0.000214689	0	0.000126742	0	0	0	0.000172297	0.000185499	0	0	0	0	0	0	0	0.000118511	0	0	0	0	0	0	0	0	0	0	0	0	0	0	0	0	0	0	0	0	0	0	0	0	0	0	0	0	0	0.000130614	0	0	0	0	0	0	0	0	0	0	0	0	0	0	0	0	0	0	0	0	0	0	0	0	0	0	0	0	0	0	0	0	0	0	0	0	0	0	0	0	0	0	0	0	0	0	0	0	0	0	0	0	0	0	0	0	0	0	0	0	0	0	0	0	0	0	0	0	0	0	0	0	0	0	0.000577981	0	0	0	0.000216415	0	0.000133724	0	0	0.000149402	0	0.000146724	0	0	0	0	0	0	0.00024199	0.000229004	0.000201115	0.000225329	0	0	0	0	0.000192965	0	0.00046531	0	0	0.00017969	0.000691833	0	0	0	0	0	0	0	0.000139416	0	0	0	0	0.000124956	0	0.000180783	0.000156128	0	0	0	0.000168469	0	0.000172089	0	0.000154154	0	0	0	0	0	0	0.00136019	0	0.000146098	0.000257723	0.000249741	0	0.000157544	0	0	0	0	0	0	0
Frateuria aurantia	0	0	0.000133308	0.000126222	0	0	0.000127184	0	0.000232231	0	0	0.000956938	0.000263161	0	0	0	0	0	0.000296927	0	0	0	0	0	0.000159276	0	0	0	0	0	0	0.000163159	0	0	0	0	0	0	0	0	0	0	0	0	0	0	0	0	0	0	0	0	0	0.000218118	0.000143315	0	0	0	0	0	0	0	0	0	0	0	0	0	0	0	0	0	0	0	0	0	0.000328154	0.000377923	0	0.000691313	0	0	0	0.000189567	0.000152497	0.000211791	0	0.000203008	0	0	0	0	0	0	0	0	0	0	0.000498574	0.000519987	0	0.000256465	0	0	0	0	0	0.000296651	0	0	0	0	0	0	0	0	0.000135492	0	0	0	0	0	0	0	0.000269716	0.000267649	0.000351123	0	0	0	0	0	0	0	0	0	0	0	0	0	0	0	0	0	0	0	0	0	0	0	0	0	0	0	0	0	0	0	0	0	0	0	0	0.000220718	0	0	0	0	0	0	0	0	0	0	0	0	0	0.00014642	0	0.000142891	0	0	0	0	0	0	0	0	0.000176946	0.000228871	0	0	0	0	0	0	0	0	0	0	0	0	0.000233861	0	0	0	0	0	0	0	0	0	0	0	0	0	0.000173996	0	0	0	0	0	0	0	0	0	0	0	0	0	0
Friedmanniella luteola	0.00017614	0	0	0	0.000166649	0.000171695	0	0	0	0	0	0	0	0	0	0	0	0	0	0.000150098	0.000169552	0.000171143	0	0.00017072	0.000124854	0	0	0	0.000204603	0.000127422	0.000182929	0.000130021	0.000210103	0.000305147	0.000570819	0.000199023	0.000288467	0.000178672	0	0.00028707	0.000343949	0.000360737	0.00024527	0	0.000273214	0	0	0	0	0	0	0.000134855	0	0	0.000207292	0	0	0.000130671	0	0	0	0	0	0	0	0	0	0	0	0	0	0	0.00012473	0.000379483	0	0	0.000158135	0.000129239	0	0.000145127	0	0	0	0	0	0	0	0	0	0	0	0.000157132	0.000228011	0.000153097	0	0	0	0	0	0	0	0	0	0	0	0	0	0	0	0	0	0	0	0	0	0	0	0	0	0	0	0	0	0	0	0	0	0	0	0	0	0	0	0	0	0	0	0	0	0	0	0	0	0	0	0	0.000168225	0	0	0	0.000128613	0	0	0	0.000397984	0.000122757	0	0.000214674	0.000479056	0.000165163	0.000227979	0	0	0.000164148	0.000210723	0.000646799	0	0.000299811	0.000328432	0.000281569	0	0.000233115	0.00230201	0.00185285	0.00159886	0.00113046	0	0	0	0.000154625	0.000867446	0.000216858	0.00019759	0	0	0.00051153	0	0.000261253	0.00029033	0.00019851	0.000230476	0.000204577	0.000331498	0.000132299	0.000488245	0.000212411	0	0.000247028	0.000161966	0.000129726	0.000126786	0.0011601	0.000147074	0	0	0.000184845	0.000172153	0.000615873	0.00025329	0.000248555	0.000540098	0.000290671	0	0.000282537	0	0.000187737	0.000254455	0.000403657	0.000145939	0.000520179	0.00120641	0.00321602	0	0.000717714	0.000218358	0.000256378	0	0	0.000136435	0.000341652	0
Friedmanniella sagamiharensis	0.000152094	0	0	0	0.000138124	0	0	0	0	0	0	0	0	0	0	0	0	0	0	0.000145956	0.000201974	0.000153213	0	0.000212588	0.000135121	0	0.000132426	0	0.000187744	0	0.000151497	0.000121276	0.000192695	0.000274177	0.000524093	0.000188548	0.000289614	0.000309067	0.000127558	0.000250893	0.000364922	0.000363894	0.000251749	0	0.000246595	0	0	0	0	0	0	0	0	0.000136677	0.000192319	0	0	0.00012551	0	0	0	0	0	0	0	0	0	0	0	0	0	0	0.000131612	0.000292437	0	0	0.0001414	0	0	0.000174348	0	0	0	0	0	0.000126783	0	0	0	0	0	0.00014645	0.000235759	0.000160798	0	0	0.000153409	0	0	0	0	0	0	0	0	0	0	0	0	0	0	0	0	0	0	0	0	0	0.000174001	0	0	0	0	0	0	0	0	0	0	0	0	0	0	0	0	0	0	0	0	0	0	0	0	0	0	0	0.000161051	0	0.000293998	0	0.000119759	0	0	0	0.00094269	0.000197845	0.000219617	0.000760236	0.000909126	0.000393705	0.000446683	0	0	0.00023619	0.000258189	0.000781201	0	0.000452138	0.000391466	0.000476322	0.000181175	0.000324949	0.0036903	0.00614979	0.00550719	0.00229236	0	0	0	0.000283321	0.00170798	0.000441406	0.000292747	0	0.000180675	0.00238641	0.000156473	0.00026538	0.000345648	0.000271758	0.000257338	0.000386322	0.000442343	0.000167693	0.000934028	0.000399019	0	0.000595836	0.00043658	0.000257407	0.000543938	0.00546678	0.000349797	0.000151411	0	0.000260034	0.000311348	0.00138379	0.00166875	0.00038493	0.00116028	0.000306004	0.000214472	0.00023618	0	0.000212547	0.000389683	0.000510138	0.000491881	0.00106713	0.00254008	0.0128812	0.000150809	0.00244952	0.000318936	0.000482039	0.000149344	0	0.00015255	0.000401503	0
Frondihabitans sp. 762G35	0.000129385	0	0	0	0.000137873	0	0	0	0	0	0	0	0	0	0	0	0	0	0	0	0	0	0	0	0.000155502	0	0	0	0.000131613	0	0	0.000184101	0	0.00018491	0.00031875	0	0.000182945	0	0	0.00013981	0	0	0.00012717	0	0.000135276	0	0	0	0	0	0	0	0	0	0	0	0	0	0	0	0	0	0	0	0	0	0	0	0	0	0	0	0	0.000212628	0	0	0	0	0	0	0	0	0	0	0	0.000154472	0	0	0	0	0	0	0.000118617	0	0	0	0	0	0	0	0	0	0	0	0	0	0	0	0	0	0	0	0	0	0	0	0	0	0	0	0	0	0	0	0	0	0	0	0	0	0	0	0	0	0	0	0	0	0	0	0	0	0	0	0	0	0	0	0	0	0	0	0	0	0	0	0	0	0.000160989	0	0	0	0	0	0.000160181	0	0	0.000122718	0	0	0	0.000181155	0.000174196	0.000224146	0.000179886	0.000241527	0	0	0	0	0.000144275	0	0	0	0	0	0	0.000149832	0.000129137	0	0	0	0	0	0.000172748	0	0	0	0	0	0	0.000241203	0	0	0	0	0	0	0	0	0.000141884	0.000216808	0	0.000167587	0	0	0	0	0	0.000133151	0.000228897	0.000228313	0	0.000145636	0	0	0	0	0	0	0
Frondihabitans sp. PAMC 28766	0.00014885	0.000144023	0	0	0.000141627	0	0	0	0	0	0	0	0	0	0	0	0	0	0	0	0	0	0	0	0	0	0	0	0	0	0	0	0.000131064	0.000183452	0.000372295	0.000135176	0.000224236	0	0	0.000155656	0.000137451	0.000135375	0.000131428	0	0.000154878	0	0	0	0	0	0	0	0	0	0	0	0	0	0	0	0	0	0	0	0	0	0	0	0	0	0	0	0.000135405	0.000263682	0	0	0.000140187	0	0	0	0	0	0	0.0001375	0	0.000216163	0	0.00015657	0	0	0	0	0.000144997	0	0	0	0	0	0	0	0	0	0	0	0	0	0	0	0	0	0	0	0	0	0	0	0	0	0	0	0	0	0	0	0	0	0	0	0	0	0	0	0	0	0	0	0	0	0	0	0	0	0	0	0	0	0	0	0	0	0	0	0	0	0	0	0	0	0.000192036	0	0	0	0	0	0.000194812	0.000130232	0	0.000141898	0	0	0	0.000261372	0.000211426	0.000215819	0.000187148	0.000265346	0	0	0	0	0.000160164	0	0	0	0	0.000128428	0	0.000181576	0.000152583	0	0	0	0	0	0.000199994	0	0	0	0	0	0	0.000259995	0	0	0	0	0	0	0	0	0.000149023	0.000225217	0	0.000182914	0	0	0	0	0	0.000179167	0.000260285	0.000229333	0	0.000158591	0	0	0	0	0	0	0
Fukomys damarensis	0	0	0	0	0	0	0	0	0.000219596	0	0	0	0	0	0	0	0	0	0	0	0	0	0	0	0	0	0	0	0	0	0	0	0	0	0	0	0	0	0	0	0	0	0	0	0	0	0	0	0	0	0	0	0	0	0	0	0	0	0	0	0	0	0	0	0	0	0	0	0	0	0	0	0	0	0	0	0	0	0	0	0	0	0	0	0	0	0	0	0	0	0	0	0	0	0	0	0	0	0	0	0	0	0	0	0	0	0	0	0	0	0	0	0	0	0	0	0	0	0	0	0	0	0	0	0	0	0	0	0	0	0	0	0	0	0	0	0	0	0	0	0	0	0	0	0	0	0	0	0	0	0	0	0	0	0	0	0	0	0.00014857	0	0	0	0	0	0	0	0	0	0	0	0	0	0.000134669	0.000132313	0	0	0	0	0	0	0	0	0	0	0	0.000130064	0	0	0	0	0	0	0	0	0	0	0	0	0	0	0	0	0.000143761	0	0	0	0	0	0	0	0	0	0	0	0	0	0	0	0	0	0.000138363	0.000153569	0	0	0	0	0	0	0	0	0
Fundulus heteroclitus	0	0	0	0	0	0	0	0	0	0	0	0	0	0	0	0	0	0	0	0	0	0	0	0.000144011	0	0	0	0	0	0	0	0	0	0	0	0	0	0	0	0	0	0	0	0	0	0	0	0	0	0	0	0	0	0	0	0	0	0	0	0	0	0	0	0	0	0	0	0	0	0	0	0	0	0.000145143	0	0	0	0	0	0	0	0	0	0	0	0	0	0	0	0	0	0	0	0	0	0	0	0	0	0	0	0	0	0	0	0	0	0	0	0	0	0.000196224	0	0	0	0	0	0	0	0.000171133	0	0	0	0	0	0	0	0	0	0	0	0	0	0	0	0	0	0	0	0	0	0	0	0	0	0	0.000146165	0	0.000195998	0	0	0	0	0	0	0	0	0	0.000163058	0	0	0	0	0	0	0	0	0	0	0	0	0	0.000196488	0.00020911	0.000163406	0.000172927	0	0	0	0	0.000147094	0	0.000954192	0	0	0.000192505	0	0	0	0	0	0	0	0	0	0	0	0	0	0	0	0.000162943	0.000176003	0	0	0	0	0	0.000133755	0	0.000128499	0.000150035	0	0	0	0	0	0	0	0	0.000189822	0.000192089	0	0.000137393	0	0	0	0	0	0	0
fungal sp.	0	0	0	0	0	0	0	0	0	0	0	0	0	0	0	0	0	0	0	0	0	0	0	0	0	0	0	0	0	0	0	0	0	0	0.000119973	0	0	0	0	0	0	0	0	0	0	0	0	0	0	0	0	0	0	0	0	0	0	0	0	0	0	0	0	0	0	0	0	0	0	0	0	0	0	0	0	0	0	0	0	0	0	0	0	0	0	0	0	0	0	0	0	0	0	0	0	0	0	0	0	0	0	0	0	0	0	0	0	0	0	0	0	0	0	0	0	0	0	0	0	0	0	0	0	0	0	0	0	0	0	0	0	0	0	0	0	0	0	0	0	0	0	0	0	0	0	0	0	0	0	0	0	0	0	0	0	0	0	0	0	0	0	0	0	0	0	0	0	0	0	0	0	0	0	0	0	0	0	0	0	0	0	0	0	0	0	0	0	0	0	0	0	0	0	0	0	0	0	0	0	0	0	0	0	0	0	0	0	0	0	0	0	0	0	0	0	0	0	0	0	0	0	0	0	0	0	0	0	0	0	0	0
Fusarium coffeatum	0	0	0	0.000154836	0	0.000210326	0.000146324	0.00013464	0.00016034	0.000127141	0	0	0	0	0	0	0	0	0	0	0	0	0	0.00014762	0	0	0	0	0	0	0.000166182	0	0	0	0	0	0	0	0	0	0.000174233	0	0	0.000399534	0	0	0	0	0	0.000213321	0	0	0	0.0001431	0	0	0	0	0	0	0	0	0	0	0	0	0.000123149	0	0	0	0	0	0	0.000141622	0	0	0.000124664	0	0	0.000203766	0	0	0	0	0	0	0	0	0	0	0	0	0	0	0	0	0	0	0	0	0	0	0.000133154	0	0	0	0	0	0	0	0	0.000180828	0.000154129	0.000132754	0.000122673	0	0.000152775	0	0.000126772	0	0	0	0	0.000139362	0	0	0	0	0	0	0	0	0	0	0	0	0	0	0	0	0	0	0	0.000162497	0	0	0	0	0	0	0	0	0	0	0.00026148	0	0	0	0.000221934	0	0.000297429	0	0	0	0	0	0	0	0	0	0	0	0.000434572	0.000309964	0.000318432	0.000282734	0	0	0	0	0.000262668	0.000197084	0.00040129	0	0	0.000165511	0	0	0	0	0	0	0	0.000151075	0.000193037	0	0	0.00015638	0.000186412	0	0	0.000240251	0.000228561	0	0.00125639	0	0.000143654	0	0.000305638	0.000950836	0.000179586	0	0	0	0	0	0	0.000228584	0	0.000156071	0.000234662	0.00037576	0	0.000159637	0	0.000294122	0	0	0	0	0
Fusarium culmorum	0	0	0	0	0	0	0	0	0.00020086	0	0	0.000956938	0	0	0	0	0	0	0	0	0	0	0	0	0	0	0	0	0	0	0	0	0	0	0	0	0	0	0	0	0	0	0	0	0	0	0	0	0	0	0	0	0	0	0	0	0	0	0	0	0	0	0	0	0	0	0	0	0	0	0	0	0	0	0	0	0	0	0	0	0	0	0	0	0	0	0	0	0	0	0	0	0	0	0	0	0	0	0	0	0	0	0	0	0	0	0	0	0	0	0	0	0	0	0	0	0	0	0	0	0	0	0	0	0	0	0	0	0	0	0	0	0	0	0	0	0	0	0	0	0	0	0	0	0	0	0	0	0	0	0	0	0	0	0	0	0	0	0	0	0	0	0	0	0	0	0	0	0	0	0	0	0	0	0	0	0	0	0	0	0	0	0	0	0	0	0	0	0	0	0	0	0	0	0	0	0	0	0	0	0	0	0	0	0	0	0	0	0	0	0	0	0	0	0	0	0	0	0	0	0	0.000126274	0	0	0	0	0	0	0	0	0
Fusarium delphinoides	0	0	0	0	0	0	0	0	0	0	0	0	0	0	0	0	0	0	0	0	0	0	0	0	0	0	0	0	0	0	0	0	0	0	0	0	0	0	0	0	0	0	0	0	0	0	0	0	0	0	0	0	0	0	0	0	0	0	0	0	0	0	0	0	0	0	0	0	0	0	0	0	0	0	0	0	0	0	0	0	0	0	0	0	0	0	0	0	0	0	0	0	0	0	0	0	0	0	0	0	0	0	0	0	0	0	0	0	0	0	0	0	0	0	0	0	0	0	0	0	0	0	0	0	0	0	0	0	0	0	0	0	0	0	0	0	0	0	0	0	0	0	0	0	0	0	0	0	0	0	0	0	0	0	0	0	0	0	0	0	0	0	0	0	0	0	0	0	0	0	0	0	0	0	0	0	0	0	0.000144977	0	0	0	0	0	0	0	0	0	0	0	0	0	0	0	0	0	0	0	0	0	0	0	0	0	0	0	0	0	0	0	0	0	0	0	0	0	0	0	0	0	0	0	0	0	0	0	0	0	0	0	0
Fusarium fujikuroi	0	0	0	0	0	0	0	0	0	0	0	0	0	0	0	0	0	0	0	0	0	0	0	0	0	0	0	0	0	0	0	0	0	0	0	0	0	0	0	0	0	0	0	0	0	0	0	0	0	0	0	0	0	0	0	0	0	0	0	0	0	0	0	0	0	0	0	0	0	0	0	0	0	0	0	0	0	0	0	0	0	0	0	0	0	0	0	0	0	0	0	0	0	0	0	0	0	0	0	0	0	0	0	0	0	0	0	0	0	0	0	0	0	0	0	0	0	0	0	0	0	0	0	0	0	0	0	0	0	0	0	0	0	0	0	0	0	0	0	0	0	0	0	0	0	0	0	0	0	0	0	0	0	0	0	0	0	0	0.000202846	0	0	0	0	0	0	0	0	0	0	0	0	0	0.00015765	0.000137171	0	0	0	0	0	0	0	0	0.000135315	0	0	0	0	0	0	0	0	0.000177283	0	0	0	0	0	0	0	0	0	0.000126072	0.000135149	0	0	0	0	0	0	0	0	0	0	0	0	0	0	0	0	0	0.000129182	0.000152294	0	0	0	0	0	0	0	0	0
Fusarium graminearum	0	0	0	0	0	0	0	0	0	0	0	0	0	0	0	0	0	0	0	0	0	0	0	0	0	0	0	0	0	0	0	0	0	0	0	0	0	0	0	0	0	0	0	0	0	0	0	0	0	0	0	0	0	0	0	0	0	0	0	0	0	0	0	0	0	0	0	0	0	0	0	0	0	0	0	0	0	0	0	0	0	0	0	0	0	0	0	0	0	0	0	0	0	0	0	0	0	0	0	0	0	0	0	0	0	0	0	0	0	0	0	0	0	0	0	0	0	0	0	0	0	0	0	0	0	0	0	0	0	0	0	0	0	0	0	0	0	0	0	0	0	0	0	0	0	0	0	0	0	0	0	0	0	0	0	0	0	0	0	0	0	0	0	0	0	0	0	0	0	0	0	0	0	0	0	0	0	0	0	0	0	0	0	0	0	0	0	0	0	0	0	0	0	0	0	0	0	0	0	0	0	0	0	0	0	0	0	0	0	0	0	0	0	0	0	0	0	0	0	0	0	0.000157906	0	0	0	0	0	0	0	0	0
Fusarium oxysporum	0	0	0	0	0	0	0	0.000123649	0.000181689	0	0	0	0	0	0	0	0	0	0	0	0.000180232	0	0	0.000173607	0	0	0	0	0	0	0	0	0	0	0	0	0	0	0	0	0.000170361	0.000165765	0	0	0	0	0	0	0	0	0	0	0	0.000164166	0	0	0	0	0	0	0	0	0	0	0	0	0	0	0	0	0	0	0	0.000129689	0	0	0	0	0	0	0	0	0	0	0	0	0	0	0	0	0	0	0	0	0	0	0	0	0	0	0	0	0	0	0	0	0	0	0	0	0	0	0	0	0	0	0	0	0	0	0	0	0	0	0	0	0	0	0	0	0	0	0	0	0	0	0	0	0	0	0	0	0	0	0	0	0	0	0	0	0	0	0	0	0.000127596	0	0	0	0.000196176	0	0.000129411	0	0	0	0	0.000133834	0	0	0	0	0	0	0.000265661	0.000213505	0.000239941	0.000232952	0	0	0	0	0.000180664	0.000245421	0.000222325	0	0	0.000182144	0	0	0	0	0	0	0	0	0.000151734	0	0	0	0.000326935	0	0	0.000264276	0.000198969	0	0.00035897	0	0	0	0.000160548	0	0.000134969	0	0	0	0	0	0	0	0	0	0.0002242	0.000198721	0	0.000201902	0	0	0	0	0	0	0
Fusarium proliferatum	0	0	0	0	0	0	0	0	0	0	0	0	0	0	0	0	0	0	0	0	0	0	0	0	0	0	0	0	0	0	0	0	0	0	0	0	0	0	0	0	0	0	0	0	0	0	0	0	0	0	0	0	0	0	0	0	0	0	0	0	0	0	0	0	0	0	0	0	0	0	0	0	0	0	0	0	0	0	0	0	0	0	0	0	0	0	0	0	0	0	0	0	0	0	0	0	0	0	0	0	0	0	0	0	0	0	0	0	0	0	0	0	0	0	0	0	0	0	0	0	0	0	0	0	0	0	0	0	0	0	0	0	0	0	0	0	0	0	0	0	0	0	0	0	0	0	0	0	0	0	0	0	0	0	0	0	0	0	0.00014788	0	0	0	0	0	0	0	0	0	0	0	0	0	0	0	0	0	0	0	0	0	0	0	0	0	0	0	0	0	0	0	0	0	0	0	0	0	0	0	0	0	0	0	0	0	0	0	0	0	0	0	0	0	0	0	0	0	0	0	0	0	0	0	0	0	0	0	0	0	0	0	0
Fusarium venenatum	0	0	0	0	0	0	0	0	0	0	0	0	0	0	0	0	0	0	0	0	0	0	0	0	0	0	0	0	0	0	0	0	0	0	0	0	0	0	0	0	0	0	0	0	0	0	0	0	0	0	0	0	0	0	0	0	0	0	0	0	0	0	0	0	0	0	0	0	0	0	0	0	0	0	0	0	0	0	0	0	0	0	0	0	0	0	0	0	0	0	0	0	0	0	0	0	0	0	0	0	0	0	0	0	0	0	0	0	0	0	0	0	0	0	0	0	0	0	0	0	0	0	0	0	0	0	0	0	0	0	0	0	0	0	0	0	0	0	0	0	0	0	0	0	0	0	0	0	0	0	0	0	0	0	0	0	0	0	0	0	0	0	0	0	0	0	0	0	0	0	0	0	0.000175345	0.000148968	0	0.000133864	0	0	0	0	0	0	0	0	0	0	0	0	0	0	0	0	0	0	0	0	0	0	0	0	0	0.000143913	0	0	0	0	0	0	0	0	0	0	0	0	0	0	0	0	0	0	0.000125765	0.000174742	0	0	0	0	0	0	0	0	0
Fusarium verticillioides	0	0	0	0	0	0	0	0	0	0	0	0	0	0	0	0	0	0	0	0	0	0	0	0	0	0	0	0	0	0.000123338	0	0	0	0	0	0	0	0	0	0	0	0	0	0	0	0	0	0	0	0	0	0	0	0	0	0	0	0	0	0	0	0	0	0	0	0	0	0	0	0	0	0	0	0	0	0	0	0	0	0	0	0	0	0	0	0	0	0	0	0	0	0	0	0	0	0	0	0	0	0	0	0	0	0	0	0	0	0	0	0	0	0	0	0	0	0	0	0	0	0	0	0	0	0	0	0	0	0	0	0	0	0	0	0	0	0	0	0	0	0	0	0	0	0	0	0	0	0	0	0	0	0	0	0	0	0	0	0	0	0	0	0	0	0	0	0	0	0	0	0	0	0	0	0	0	0	0	0	0	0	0	0	0	0	0	0	0	0	0	0	0	0	0	0	0	0	0	0	0	0	0	0	0	0	0	0	0	0	0	0	0	0	0	0	0	0	0	0	0	0	0	0	0.000162124	0	0	0	0	0	0	0	0
Fusobacterium hwasookii	0	0	0	0	0	0	0	0	0.000198682	0	0	0	0	0	0	0	0	0	0	0	0	0	0	0	0	0	0	0	0	0	0	0	0	0	0	0	0	0	0	0	0	0	0	0	0	0	0	0	0	0	0	0	0	0	0	0	0	0	0	0	0	0	0	0	0	0	0	0	0	0	0	0	0	0	0	0	0	0	0	0	0	0	0	0	0	0	0	0	0	0	0	0	0	0	0	0	0	0	0	0	0	0	0	0	0	0	0	0	0	0	0	0	0	0	0	0	0	0	0	0	0	0	0	0	0	0	0	0	0	0	0	0	0	0	0	0	0	0	0	0	0	0	0	0	0	0	0	0	0	0	0	0	0	0	0	0	0	0	0	0	0	0	0	0	0	0	0	0	0	0	0	0	0	0	0	0	0	0	0	0	0	0	0	0	0	0	0	0	0	0	0	0	0	0	0	0	0	0	0	0	0	0	0	0	0	0	0	0	0	0	0	0	0	0	0	0	0	0	0	0	0	0	0	0	0	0	0	0	0	0	0
Fusobacterium nucleatum	0	0	0.000144638	0	0	0	0	0.000134296	0	0	0	0	0	0	0	0	0	0	0	0	0	0	0	0.000128852	0	0	0	0	0	0	0	0	0	0	0	0	0	0	0	0	0	0	0	0	0	0	0	0.000122696	0	0.000142214	0	0	0	0.000326534	0	0	0	0	0	0	0	0	0	0	0	0	0	0	0	0	0	0	0	0	0	0	0	0	0	0	0	0	0	0	0	0	0	0	0	0	0	0	0	0	0	0	0	0	0	0	0	0	0	0	0	0	0	0	0	0	0	0	0.000211395	0	0	0	0	0	0	0	0	0	0	0	0	0	0	0	0	0	0	0	0	0	0	0	0	0	0	0	0	0	0	0	0	0	0	0	0	0	0	0	0	0	0.000185499	0	0.000127592	0	0	0	0.000141705	0.000135768	0	0	0	0	0.000384263	0	0	0	0	0	0	0	0	0	0	0	0	0	0	0.000198841	0	0	0.000424407	0	0	0	0	0	0	0	0	0	0	0	0	0	0	0.000225657	0	0	0	0	0.000403841	0.000340007	0	0	0	0	0	0	0	0	0	0	0	0	0	0	0	0	0	0	0	0	0	0	0	0.000316381	0
Fusobacterium pseudoperiodonticum	0	0	0	0	0	0	0	0	0.000150319	0	0	0	0	0	0	0	0	0	0	0	0	0	0	0	0	0	0	0	0	0	0	0	0	0	0	0	0	0	0	0	0	0	0	0	0	0	0	0	0	0	0	0	0	0	0	0	0	0	0	0	0	0	0	0	0	0	0	0	0	0	0	0	0	0	0	0	0	0	0	0	0	0	0	0	0	0	0	0	0	0	0	0	0	0	0	0	0	0	0	0	0	0	0	0	0	0	0	0	0	0	0	0	0	0	0	0	0	0	0	0	0	0	0	0	0	0	0	0	0	0	0	0	0	0	0	0	0	0	0	0	0	0	0	0	0	0	0	0	0	0	0	0	0	0	0	0.000153291	0	0	0	0	0	0	0	0	0	0	0	0	0	0	0	0	0	0	0	0	0	0	0	0	0	0.000273324	0	0	0	0	0	0	0	0	0	0	0	0	0	0	0	0	0	0	0	0	0	0	0.000314099	0.000257213	0	0	0	0	0	0	0	0	0	0	0	0	0	0	0	0	0	0	0	0	0	0	0	0	0
Fusobacterium ulcerans	0	0	0	0	0	0	0	0	0	0	0	0	0	0	0	0	0	0	0	0	0	0	0	0	0	0	0	0	0	0	0	0	0	0	0	0	0	0	0	0	0	0	0	0	0	0	0	0	0	0	0	0	0	0	0	0	0	0	0	0	0	0	0	0	0	0	0	0	0	0	0	0	0	0	0	0	0	0	0	0	0	0	0	0	0	0	0	0	0	0	0	0	0	0	0	0	0	0	0	0	0	0	0	0	0	0	0	0	0	0	0	0	0	0	0	0	0	0	0	0	0	0	0	0	0	0	0	0	0	0	0	0	0	0	0	0	0	0	0	0	0	0	0	0	0	0	0	0	0	0	0	0	0	0	0	0	0	0	0	0	0	0	0	0	0	0	0	0	0	0	0	0	0	0	0	0	0	0	0	0	0	0	0	0	0	0	0	0	0	0	0	0	0	0	0	0	0	0	0	0.000158478	0	0	0	0	0	0	0	0	0	0	0	0	0	0	0	0	0	0	0	0	0	0	0	0	0	0	0	0	0	0	0
Gadus morhua	0.000598264	0.00088876	0.0011641	0.0013992	0.000642825	0.00128493	0.00117738	0.00135464	0.00216589	0.00140352	0.000286431	0.000956938	0.000901423	0.000549359	0.000455294	0.000233024	0.00048487	0.000469657	0.000310579	0.000574321	0.000941211	0.000557902	0.000436533	0.00142712	0.000492171	0.000411096	0.000436462	0.000353563	0.000437942	0.000761264	0.000780413	0.000514101	0.000803194	0.000900319	0.000683468	0.000764666	0.000735219	0.000643517	0.000386604	0.000486352	0.00134611	0.00116707	0.000428343	0.000975989	0.000390099	0.000205117	0.000270332	0.000325921	0.00037935	0.000805878	0.00029387	0.000470699	0.000564459	0.00140145	0.000775108	0.00052921	0.000369873	0.000586494	0.000179536	0.000146263	0.000274271	0.000278422	0.000234393	0.00029929	0.000155686	0.000176121	0.000638957	0	0.000267567	0.000258457	0.000327211	0.000165322	0.000458044	0.000864791	0.000235061	0.000305107	0.000951719	0.000827384	0.000664071	0.000631105	0.000437058	0.000389999	0.000474589	0.000523233	0.000570511	0.000489403	0.000807796	0.000611308	0.000367317	0.000317635	0.000280879	0.000524807	0.000382786	0.000425739	0.000161864	0.000515061	0.000493653	0.00044247	0.000367597	0.000353214	0.000227043	0.000631299	0.000782892	0.000248189	0.000497257	0.000321259	0.00036111	0.00060239	0.000351604	0.000440111	0.000497977	0.00117372	0.000931587	0.000586021	0.000642892	0.000193598	0.000610034	0.000334948	0.00094437	0.000858962	0.000198438	0.000199233	0.00036746	0.000604483	0.000461506	0.000476473	0.000375667	0.000235684	0.000211106	0.000203122	0.000250791	0.000223887	0.000267899	0.000289977	0.000275734	0.000277579	0.000234912	0.000474827	0.000660951	0.000446733	0.000682586	0.000466415	0.000447491	0.000527315	0.000270729	0.000725682	0.00071343	0.000244366	0.00081666	0.000317062	0.000361527	0.00025901	0.000617552	0.000742272	0.00116251	0.000727663	0.000583416	0.00103805	0.00154549	0.000642111	0.00183073	0.000498892	0.000323498	0.000926628	0.000691	0.00113076	0.000371376	0.000740962	0.000894104	0.000577457	0.000587262	0.000418666	0.00191455	0.00171637	0.00154356	0.00152705	0.000561656	0.000873411	0.000531581	0.000817222	0.00137074	0.000970697	0.00382492	0.000373692	0.00077217	0.00140534	0.000572243	0.000457908	0.000918981	0.000827375	0.000676564	0.000707819	0.000768351	0.00111062	0.000980404	0.000482281	0.000429721	0.00105932	0.00102769	0.000477477	0.000577702	0.00138775	0.00140272	0.000586175	0.000628197	0.000684429	0.00149102	0.00115303	0.00252054	0.000660247	0.00117278	0.00083838	0.000440386	0.000453516	0.000429723	0.000425396	0.000830134	0.000921696	0.000583514	0.00101271	0.00150598	0.00199563	0.000868207	0.0011596	0.000846102	0.0010215	0.000469717	0.000425934	0.000445134	0.000756123	0.000186637
Gaeumannomyces tritici	0	0	0	0	0	0	0	0	0	0	0	0	0	0	0	0	0	0	0	0	0	0	0	0	0	0	0	0	0	0	0	0	0	0	0	0	0	0	0	0	0.000134224	0	0	0	0	0	0	0	0	0	0	0	0	0	0	0	0	0	0	0	0	0	0	0	0	0	0	0	0	0	0	0	0	0	0	0	0	0	0	0	0	0	0	0	0	0	0	0	0	0	0	0	0	0	0	0	0	0	0	0	0	0	0	0	0	0	0	0	0	0	0	0	0	0	0	0	0	0	0	0	0	0	0	0	0	0	0	0	0	0	0	0	0	0	0	0	0	0	0	0	0	0	0	0	0	0	0	0	0.000130666	0	0	0	0	0	0	0	0	0.000185209	0.000189737	0	0	0	0	0	0	0.000137056	0	0	0	0	0	0	0.000201774	0.000230623	0.000209774	0.000209609	0	0	0	0	0.000161957	0	0	0	0	0.000155967	0	0	0	0	0	0	0	0	0	0	0	0	0	0	0	0.000257378	0	0	0	0	0	0	0	0	0.000128276	0	0	0	0	0	0	0	0	0	0.000204983	0.000252037	0	0.000176648	0	0	0	0	0	0	0
Galendromus occidentalis	0	0	0	0	0	0	0	0	0	0	0	0	0	0	0	0	0	0	0	0	0	0	0	0	0	0	0	0	0	0	0	0	0	0	0	0	0	0	0	0	0	0	0	0	0	0	0	0	0	0	0	0	0	0	0	0	0	0	0	0	0	0	0	0	0	0	0	0	0	0	0	0	0	0	0	0	0	0	0	0	0	0	0	0	0	0	0	0	0	0	0	0	0	0	0	0	0	0	0	0	0	0	0	0	0	0	0	0	0	0	0	0	0	0	0	0	0	0	0	0	0	0	0	0	0	0	0	0	0	0	0	0	0	0	0	0	0	0	0	0	0	0	0	0	0	0	0	0	0	0	0	0	0	0	0.000300518	0.000426846	0	0	0	0	0.000286214	0	0	0	0	0	0	0	0	0	0	0	0.000324952	0.000180658	0.000827643	0.000156492	0	0	0	0	0	0	0.000205156	0	0	0	0	0	0	0	0	0	0	0	0	0	0	0.000304456	0	0	0	0	0	0	0	0	0.000302237	0	0.000562638	0	0.000221081	0.000222249	0	0	0	0	0	0	0	0	0.000309182	0.000531625	0	0	0	0	0	0	0	0	0
Galeopterus variegatus	0	0	0	0	0	0	0	0	0	0	0	0	0	0	0	0	0	0	0	0	0	0	0	0	0	0	0	0	0	0	0	0	0	0	0	0	0	0	0	0	0	0	0	0	0	0	0	0	0	0	0	0	0	0	0	0	0	0	0	0	0	0	0	0	0	0	0	0	0	0	0	0	0	0	0	0	0	0	0	0	0	0	0	0	0	0	0	0	0	0	0	0	0	0	0	0	0	0	0	0	0	0	0	0	0	0	0	0	0	0	0	0	0	0	0	0	0	0	0	0	0	0	0	0	0	0	0	0	0	0	0	0	0	0	0	0	0	0	0	0	0	0	0	0	0	0	0	0	0	0	0	0	0	0	0	0	0	0	0	0	0	0	0	0	0	0	0	0	0	0	0	0	0	0	0	0	0	0	0	0	0	0	0	0	0	0	0	0	0	0	0	0	0	0	0	0	0	0	0	0	0	0	0	0	0.000224356	0	0	0	0	0	0	0	0	0	0	0	0	0	0	0	0	0	0	0	0	0	0	0	0	0	0
Gallaecimonas mangrovi	0	0	0	0	0	0	0	0	0	0	0	0	0	0	0	0	0	0	0	0	0	0	0.000160557	0	0	0	0	0	0	0	0	0	0	0	0	0	0	0	0	0	0	0	0	0	0	0	0	0	0	0	0	0	0	0	0	0	0	0	0	0	0	0	0	0	0	0	0	0	0	0	0	0	0	0	0	0	0	0	0	0	0	0	0	0	0	0	0	0	0	0	0	0	0	0	0	0	0	0	0	0	0	0	0	0	0	0	0	0	0	0	0	0	0	0	0	0	0	0.000480086	0	0	0	0	0	0	0	0	0	0	0	0	0	0	0	0	0	0	0	0	0	0	0	0	0	0	0	0	0	0	0	0	0	0	0	0	0	0	0	0.000213393	0	0	0	0	0	0	0	0	0	0	0	0	0	0	0	0	0	0	0	0	9.6651e-05	0	0	0	0	0	0	0	0	0	0	0	0	0	0	0	0	0	0	0	0	0	0	0	0	0	8.97424e-05	0	0	0	0	0	0	0	0	0	0	0	0.000194765	0	0	0	0	0	0	0	0	0	0	0	0	0	0
Galleria mellonella	0	0	0	0	0	0	0	0	0	0	0	0	0	0	0	0	0	0	0	0	0	0	0	0	0	0	0	0	0	0	0	0	0	0	0.000202818	0	0.000121581	0	0	0	0	0	0	0	0	0	0	0	0	0	0	0	0	0	0	0	0	0	0	0	0	0	0	0	0	0	0	0	0	0	0	0	0	0	0	0	0	0	0	0	0	0	0	0	0	0	0	0	0	0	0	0	0	0	0	0	0	0	0	0	0	0	0	0	0	0	0	0	0	0	0	0	0	0	0	0	0	0	0	0	0	0	0	0	0	0	0	0	0	0	0	0	0	0	0	0	0	0	0	0	0	0	0	0	0	0	0	0	0	0	0	0	0	0	0	0	0	0	0.00013776	0	0	0	0	0	0	0	0	0	0	0	0	0	0.000185687	0.000143879	0	0.000127194	0	0	0	0	0	0	0	0	0	0	0	0	0	0	0	0	0	0	0	0	0	0	0	0	0	0.000126072	0.000151711	0	0	0	0.000204722	0	0.000130664	0	0	0	0	0	0	0	0	0	0	0	0.00013089	0.000149998	0	0	0	0	0	0	0	0	0
Gallionella capsiferriformans	0	0	0	0	0	0	0	0	0.00012679	0	0	0	0	0	0	0	0	0	0	0	0	0	0	0	0	0	0	0	0	0	0	0	0	0	0	0	0	0	0	0	0	0	0	0	0	0	0	0	0	0	0	0	0	0	0	0	0	0	0	0	0	0	0	0	0	0	0	0	0	0	0	0	0	0	0	0	0	0	0	0	0	0	0	0	0	0	0	0	0	0	0	0	0	0	0	0	0	0	0	0	0	0	0	0	0	0	0	0	0	0	0	0	0	0	0	0	0	0	0	0	0	0	0	0	0	0	0	0	0	0	0	0	0	0	0	0	0	0	0	0	0	0	0	0	0	0	0	0	0	0	0	0	0	0	0	0	0	0	0	0	0	0	0	0	0	0	0	0	0	0	0	0	0	0	0	0	0	0	0	0	0	0	0	0	0	0	0	0	0	0	0	0	0	0	0	0	0	0	0	0	0	0	0	0	0	0	0	0	0	0	0	0	0	0	0	0	0	0	0	0	0	0	0	0	0	0	0	0	0	0	0
Gallus gallus	0.00500309	0.00309411	0.00188102	0.00114818	0.00331697	0.00294785	0.00177286	0.00280476	0.000394314	0.00488911	0.00199294	0	0.000871965	0.00136637	0.00185772	0.00380415	0.034021	0.023757	0.00605532	0.00140035	0.000991752	0.000433561	0.00299555	0.00314912	0.00366033	0.000530866	0.0102694	0.000632308	0.00468518	0.187275	0.00602044	0.00357754	0.000619304	0.00109088	0.00311273	0.000522746	0.00798303	0.00499808	0.00169908	0.000799351	0.00140839	0.000537948	0.000348561	0.00110777	0.000213683	0.000771868	0.000562577	0.00473421	0.027641	0	0.00861895	0.00237162	0.121359	0.0035482	0.0104375	0.0122412	0.03769	0.00597168	0.00017997	0.000179401	0.000801075	0.00130823	0.000514644	0.000787113	0.000561824	0.000547514	0.00786691	0.000258743	0.000257276	0.000182839	0.000803937	0.00052352	0.00422606	0.000464769	0.00143654	0.000863795	0.00278628	0.00045372	0.0117846	0.000428124	0.00152242	0.002115	0.00206387	0.00145292	0.00241345	0.00658715	0.00274347	0.00497801	0.00442187	0.0188603	0.00162112	0.000660574	0.000658945	0.000886131	0.000666431	0.000988337	0.00179126	0.00660107	0.00299935	0.000975846	0.00612948	0.00480659	0.0284174	0.0019511	0.00444217	0.0276159	0.00314129	0.0255007	0.00644607	0.0103853	0.00847104	0.00598424	0.0879718	0.0104521	0.00903722	0.00232743	0.00788904	0.00435433	0.00975628	0.0110899	0.00139828	0.00199883	0.00810192	0.00175228	0.00621519	0.00576231	0.00573182	0.00287397	0.00084676	0.000445553	0.00189197	0.000236372	0.00341802	0.00212617	0.0119098	0.0020741	0.0022011	0.00582209	0.00387123	0.0211228	0.0162482	0.00190796	0.00300838	0.00583709	0.000412051	0.00345224	0.00110063	0.000999177	0.000212332	0.00032194	0.00133791	0.000137765	0.00582835	0.00102792	0.000855705	0.00240841	0.000251246	0.00473308	0.000465257	0.000721193	0.00355405	0.000474867	0	0.00061888	0.000362347	0.00427699	0.000179678	0.000340221	0.000742786	0.000303765	0.00979736	0.000586791	0.00103024	0.000717776	0.000734348	0.000603578	0.000604704	0.000477143	0.000386604	0.0120098	0.0020319	0.00307644	0.00246536	0.000153521	0.0515574	0.00301955	0.00663763	0.000563774	0.000577912	0.00253499	0.00228238	0.000936673	0.00603403	0.00563337	0.0177162	0.000756141	0.000342621	0.00319493	0.000826844	0.000642632	0.000240617	0.00106044	0.000659183	0.00161937	0.000314099	0.000286406	0.00531929	0.00139591	0.00182497	0.00035533	0.000758948	0.000366843	0.000117343	0.000145477	0.000147185	0.00072039	0.0011032	0.000510856	0.0201787	0.000583168	0.000493666	0.000812488	0.230381	0.00138126	0.0011434	0.0240556	0.00184436	0.000997537	0.00145791	0.00136212	0.000746547
gamma proteobacterium HdN1	0	0	0	0	0	0	0	0	0	0	0.000129218	0	0	0	0	0	0	0	0	0	0	0	0	0	0	0	0	0	0	0	0	0	0	0	0	0	0	0	0	0	0	0	0	0	0	0	0	0	0	0	0	0	0	0	0	0	0	0	0	0	0	0	0	0	0	0	0	0	0	0	0	0	0	0	0	0	0	0	0	0	0	0	0	0	0	0	0	0	0	0	0	0	0	0	0	0	0	0	0	0	0	0	0	0	0	0	0	0	0	0	0	0	0	0	0	0	0	0	0	0	0	0	0	0	0	0	0	0	0	0	0	0	0	0	0	0	0	0	0	0	0	0	0	0	0	0	0	0	0	0	0	0	0	0	0	0	0	0	0	0	0	0	0	0	0	0	0	0	0	0	0	0	0	0	0	0	0	0	0	0	0	0	0	0	0	0	0	0	0	0	0	0	0	0	0	0	0	0	0	0	0	0	0	0	0	0	0	0	0	0	0	0	0	0	0	0	0	0	0	0	0	0	0	0	0	0	0	0	0	0	0
Ganoderma boninense	0	0	0	0	0	0	0	0	0	0	0	0	0	0	0	0	0	0	0	0	0	0	0	0	0	0	0	0	0	0	0	0	0	0	0	0	0	0	0	0	0	0	0	0	0	0	0	0	0	0	0	0	0	0	0	0	0	0	0	0	0	0	0	0	0	0	0	0	0	0	0	0	0	0	0	0	0	0	0	0	0	0	0	0	0	0	0	0	0	0	0	0	0	0	0	0	0	0	0	0	0	0	0	0	0	0	0	0	0	0	0	0	0	0	0	0	0	0	0	0	0	0	0	0	0	0	0	0	0	0	0	0	0	0	0	0	0	0	0	0	0	0	0	0	0	0	0	0	0	0	0	0	0	0	0	0	0	0	0	0	0	0	0	0	0	0	0	0	0	0	0	0	0	0.000158915	0.000133518	0	0	0	0	0	0	0	0	0	0	0	0	0	0	0	0	0	0	0	0	0	0	0	0	0	0	0.000152714	0	0	0	0	0	0	0	0	0	0	0	0	0	0	0	0	0	0	0	0.000306118	0	0	0	0	0	0	0	0	0
Gardnerella vaginalis	0	0	0	0	0	0	0	0	0	0	0	0	0	0	0	0	0	0	0	0	0	0	0	0	0	0	0	0	0	0	0	0	0	0	0	0	0	0	0	0	0	0	0	0	0	0	0	0	0	0.000118511	0	0	0	0	0	0	0	0	0	0	0	0	0	0	0	0	0	0	0	0	0	0	0	0	0	0	0	0	0	0	0	0	0	0	0	0	0	0	0	0	0	0	0	0	0	0	0	0	0	0	0	0	0	0	0	0	0	0	0	0	0	0	0	0	0	0	0	0	0	0	0	0	0	0	0	0	0	0	0	0	0	0	0	0	0	0	0	0	0	0	0	0	0	0	0	0	0	0	0	0	0	0	0	0	0	0	0	0	0	0	0	0	0	0	0	0	0	0	0	0	0	0	0	0	0	0	0	0	0	0	0	0	0	0	0	0	0	0	0	0	0	0	0	0	0	0	0	0.000370365	0	0	0	0	0	0	0	0	0	0	0	0	0	0	0	0	0	0	0	0	0	0	0	0	0	0	0	0	0.000220674	0.000186979	0	0	0
Gasterosteus aculeatus	0	0	0	0	0	0	0	0	0	0	0	0	0	0	0	0	0	0	0	0	0	0	0	0	0	0	0	0	0	0	0	0	0	0	0	0	0	0	0	0	0	0	0	0	0	0	0	0	0	0	0	0	0	0	0	0	0	0	0	0	0	0	0	0	0	0	0	0	0	0	0	0	0	0	0	0	0	0	0	0	0	0	0	0	0	0	0	0	0	0	0	0	0	0	0	0	0	0	0	0	0	0	0	0	0	0	0	0	0	0	0	0	0	0	0	0	0	0	0	0	0	0	0	0	0	0	0	0	0	0	0	0	0	0	0	0	0	0	0	0	0	0	0	0	0	0	0	0	0	0	0	0	0	0	0	0	0	0	0	0	0	0	0	0	0	0	0	0	0	0	0	0	0	0	0	0	0	0	0	0	0	0	0.00025288	0	0	0	0	0	0	0	0	0	0	0	0	0	0	0	0	0	0	0	0	0	0	0	0	0	0	0	0	0	0	0	0	0	0	0	0	0	0	0	0	0	0	0	0	0	0	0	0
Gavialis gangeticus	0	0	0	0	0	0	0	0	0	0	0	0	0	0	0	0	0	0	0	0	0	0	0	0	0	0	0	0	0	0	0	0	0	0	0	0	0	0	0	0	0	0	0	0	0	0	0	0	0	0	0	0	0	0	0	0	0	0	0	0	0	0	0	0	0	0	0	0	0	0	0	0	0	0	0	0	0	0	0	0	0	0	0	0	0	0	0	0	0	0	0	0	0	0	0	0	0	0	0	0	0	0	0	0	0	0	0	0	0	0	0	0	0	0	0	0	0	0	0	0	0	0	0	0	0	0	0	0	0	0	0	0	0	0	0	0	0	0	0	0	0	0	0	0	0	0	0	0	0.000114332	0	0	0	0	0	0	0	0	0	0	0	0	0	0	0	0	0	0	0	0	0	0	0	0	0	0	0	0	0	0	0	0	0	0	0	0	0	0	0	0	0	0	0	0	0	0	0	0	0	0	0	0	0	0	0	0	0	0	0	0	0	0	0	0	0	0	0	0	0	0	0	0	0	0	0	0	0	0	0	0	0	0
Gekko japonicus	0	0	0	0	0	0	0	0	0	0	0	0	0	0	0	0	0	0	0	0	0	0	0	0	0	0	0	0	0	0	0	0	0	0	0	0	0	0	0	0	0.000138096	0.000136954	0	0	0	0	0	0	0	0	0	0	0	0	0	0	0	0	0	0	0	0	0	0	0	0	0	0	0	0	0	0	0	0.000135558	0	0	0	0	0	0	0	0	0	0	0	0	0	0	0	0	0	0	0	0	0	0	0	0	0	0	0	0	0	0	0	0	0	0	0	0	0	0	0	0	0	0	0	0	0	0	0	0	0	0	0	0	0	0	0	0	0	0	0	0	0	0	0	0	0	0	0	0	0	0	0	0	0	0	0	0	0	0	0	0	0	0	0	0	0.000173408	0	0	0	0	0	0	0	0	0	0	0	0	0	0	0.000133701	0	0	0	0	0	0	0	0	0	0	0	0	0	0	0	0	0	0	0	0	0	0	0	0	0	0	0	0	0	0	0	0	0	0	0	0	0	0	0	0	0	0	0	0	0	0	0.000331602	0.000134947	0	0	0	0	0	0	0	0	0
Gemella haemolysans	0	0	0	0	0	0	0	0	0	0	0	0.000956938	0	0	0	0	0	0	0	0	0	0	0	0	0	0	0	0	0	0	0	0	0	0	0	0	0	0	0	0	0	0	0	0	0	0	0	0	0	0	0	0	0	0	0	0	0	0	0	0	0	0	0	0	0	0	0	0	0	0	0	0	0	0	0	0	0	0	0	0	0	0	0	0	0	0	0	0	0	0	0	0	0	0	0	0	0	0	0	0	0	0	0	0	0	0	0	0	0	0	0	0	0	0	0	0	0	0	0	0	0	0	0	0	0	0	0	0	0	0	0	0	0	0	0	0	0	0	0	0	0	0	0	0	0	0	0	0	0	0	0	0	0	0	0	0.000268726	0	0	0	0	0	0	0	0	0	0	0	0	0	0	0	0	0	0	0	0	0	0	0.000144977	0	0	0	0	0	0	0	0	0	0	0	0	0	0	0	0	0	0	0	0	0	0	0	0	0	0	0	0	0	0	0	0	0	0	0	0	0	0	0	0	0	0	0	0	0	0	0	0	0.000145398	0	0	0
Gemella morbillorum	0	0	0	0	0	0	0	0	0	0	0	0	0	0	0	0	0	0	0	0	0	0	0	0	0	0	0	0	0	0	0	0	0	0	0	0	0	0	0	0	0	0	0	0	0	0	0	0	0	0	0	0	0	0	0	0	0	0	0	0	0	0	0	0	0	0	0	0	0	0	0	0	0	0	0	0	0	0	0	0	0	0	0	0	0	0	0	0	0	0	0	0	0	0	0	0	0	0	0	0	0	0	0	0	0	0	0	0	0	0	0	0	0	0	0	0	0	0	0	0	0	0	0	0	0	0	0	0	0	0	0	0	0	0	0	0	0	0	0	0	0	0	0	0	0	0	0	0	0	0	0	0	0	0	0	0	0.000198968	0	0	0	0	0	0	0	0	0	0	0	0	0	0	0	0	0	0	0	0	0	0	0	0	0	0	0	0	0	0	0	0	0	0	0	0	0	0	0	0	0	0	0	0	0	0	0	0	0	0	0	0	0	0	0	0	0	0	0	0	0	0	0	0	0	0	0	0	0	0	0	0	0	0
Gemella sanguinis	0	0	0	0	0	0	0	0	0	0	0	0	0	0	0	0	0	0	0	0	0	0	0	0	0	0	0	0	0	0	0	0	0	0	0	0	0	0	0	0	0	0	0	0	0	0	0	0	0	0	0	0	0	0	0	0	0	0	0	0	0	0	0	0	0	0	0	0	0	0	0	0	0	0	0	0	0	0	0	0	0	0	0	0	0	0	0	0	0	0	0	0	0	0	0	0	0	0	0	0	0	0	0	0	0	0	0	0	0	0	0	0	0	0	0	0	0	0	0	0	0	0	0	0	0	0	0	0	0	0	0	0	0	0	0	0	0	0	0	0	0	0	0	0	0	0	0	0	0	0	0	0	0	0	0	0	0	0	0	0	0	0	0	0	0	0	0	0	0	0	0	0	0	0	0	0	0	0	0	0	0	0	0	0	0	0	0	0	0	0	0	0	0	0	0	0	0	0	0	0	0	0	0	0	0.000314099	0	0	0	0	0	0	0	0	0	0	0	0	0	0	0	0	0	0	0	0	0	0	0	0	0	0
Gemmata massiliana	0	0	0	0	0	0	0	0	0	0	0	0	0	0	0	0	0	0	0	0	0	0	0	0	0	0	0	0	0	0	0	0	0	0	0	0	0	0	0	0	0.000164876	0.00016024	0	0	0	0	0	0	0	0	0	0	0	0	0	0	0	0	0	0	0	0	0	0	0	0	0	0	0	0	0	0	0	0	0	0	0	0	0	0	0	0	0	0	0	0	0	0	0	0	0	0	0	0	0	0	0	0	0	0	0	0	0	0	0	0	0	0	0	0	0	0	0	0	0	0	0	0	0	0	0	0	0	0	0	0	0	0	0	0	0	0	0	0	0	0	0	0	0	0	0	0	0	0	0	0	0	0	0	0	0	0	0	0	0	0	0	0	0.000173408	0	0	0	0	0	0	0	0	0	0	0	0	0	0	0.000219288	0.000181562	0.000298931	0	0	0	0	0.00016042	0	0	0	0	0.000134427	0	0	0	0	0	0	0	0	0	0	0	0	0	0	0	0.000127262	0	0	0	0	0.000131829	0	0	0	0	0	0	0	0	0	0	0	0	0	0.000294022	0.000160457	0	0	0	0	0	0	0	0	0
Gemmata obscuriglobus	0	0	0	0	0	0	0	0	0	0	0	0	0.000147537	0	0	0	0	0	0	0	0.000141515	0	0	0.000199955	0	0	0	0	0	0	0	0	0	0	0	0	0	0	0	0	0.000316524	0.000323637	0	0	0	0	0	0	0	0	0	0	0	0.000523328	0	0	0	0	0	0	0	0	0	0	0	0	0	0	0	0	0	0	0	0	0	0	0	0	0	0	0	0	0	0	0	0	0	0	0	0	0	0	0	0	0	0	0	0	0	0	0	0	0	0	0	0	0	0	0	0	0	0	0	0	0	0	0	0	0	0	0	0	0	0	0	0	0	0	0	0	0	0	0	0	0	0	0	0	0	0	0	0	0	0	0	0	0	0	0	0	0	0	0	0	0.000309427	0	0	0.000178987	0.000488945	0	0.000153567	0	0	0	0	0.000388231	0	0	0.000182926	0	0	0	0.000330238	0.00057621	0.000519546	0.000823906	0	0	0	0	0.000499454	0.000130071	0	0	0	0.000420185	0	0	0.00014141	0.000156261	0	0	0.00015551	0	0.000384336	0	0	0.000130229	0	0	0	0.000341109	0	0	0	0	0.000795237	0.000247119	0.00016941	0	0.000227997	0	0	0	0	0	0.000241687	0.000136468	0	0.000184066	0.000857297	0.000489278	0	0.00021695	0	0.000140737	0	0	0	0	0
Gemmata sp. SH-PL17	0	0	0	0	0	0	0	0	0	0	0	0	0	0.000292717	0.000259119	0	0	0	0	0	0	0	0	0	0	0	0	0	0	0	0	0	0	0	0	0	0	0	0	0	0	0.000129455	0	0	0	0	0	0	0	0	0	0	0	0	0	0	0	0	0	0	0	0	0	0	0	0	0	0	0	0	0	0	0	0	0	0	0	0	0	0	0	0	0	0	0	0	0	0	0	0	0	0	0	0	0	0	0	0	0	0	0	0	0	0	0	0	0	0	0	0	0	0	0	0	0	0	0	0	0	0	0	0	0	0	0	0	0	0	0	0	0	0	0	0	0	0	0	0	0	0	0	0	0	0	0	0	0	0	0.000114332	0	0	0	0	0	0	0	0	0	0.000132471	0	0	0	0	0	0	0	0	0	0	0	0	0	0	0.000161459	0.000148043	0.000242717	0	0	0	0	0.000127106	0	0	0	0	0	0	0	0	0	0	0	0	0	0	0	0	0	0	0	0	0	0	0	0	0	0	0	0	0	0	0	0	0	0	0	0	0	0	0	0.000231887	0	0	0	0	0	0	0	0	0	0
Gemmataceae bacterium PX52	0	0	0	0	0	0	0	0	0	0	0	0	0.000160057	0	0	0	0	0	0	0	0	0	0	0	0	0	0	0	0	0	0	0	0	0	0	0	0	0	0	0	0.000224245	0.000210759	0	0	0	0	0	0	0	0	0	0	0	0	0	0	0	0	0	0	0	0	0	0	0	0	0	0	0	0	0	0	0	0	0	0	0	0	0	0	0	0	0	0	0	0	0	0	0	0	0	0	0	0	0	0	0	0	0	0	0	0	0	0	0	0	0	0	0	0	0	0	0	0	0	0	0	0	0	0	0	0	0	0	0	0	0	0	0	0	0	0	0	0	0	0	0	0	0	0	0	0	0	0	0	0	0	0	0	0	0	0	0	0	0.000205673	0	0	0.000167457	0.000349115	0	0	0	0	0	0	0.000228806	0	0	0	0	0	0	0.00020568	0.000364324	0.000322063	0.000535693	0	0	0	0	0.000287782	0	0	0	0	0.000238314	0	0	0	0	0	0	0	0	0.0001984	0	0	0	0	0	0	0.000235494	0	0	0	0	0	0.000148002	0	0	0.000134969	0	0	0	0	0	0.000159535	0	0	0.000128776	0.000548542	0.000301016	0	0	0	0	0	0	0	0	0
Gemmatimonas aurantiaca	0	0	0	0	0	0	0	0	0.000149447	0	0	0	0	0	0	0	0	0	0	0	0	0	0	0	0	0	0	0	0	0	0	0	0.000129664	0.00012552	0	0.000119464	0	0	0	0	0	0	0	0	0	0	0	0	0	0	0	0	0	0	0	0	0	0	0	0	0	0	0	0	0	0	0	0	0	0	0	0	0	0	0	0	0	0	0	0	0	0	0	0	0	0	0	0	0	0	0	0	0	0	0	0	0	0	0	0	0	0	0	0	0	0	0	0	0	0	0	0	0	0	0	0	0	0	0	0	0	0	0	0	0	0	0	0	0	0	0	0	0	0	0	0	0	0	0	0	0	0	0	0	0	0	0	0	0.000130666	0	0	0	0	0	0	0	0	0	0.000182147	0	0	0	0	0	0	0.000169472	0	0	0	0	0	0	0.000201774	0.000220445	0.000210612	0.000167449	0	0	0	0	0.000228329	0	0	0	0	0	0	0	0	0	0	0	0	0	0	0	0	0	0	0	0	0.000134874	0	0	0	0	0	0	0	0	0	0	0	0	0	0	0	0	0	0	0.000169111	0.000284179	0	0	0	0	0	0	0	0	0
Gemmatimonas phototrophica	0	0	0	0	0	0	0	0	0	0	0	0	0	0	0	0	0	0	0	0	0	0	0	0	0	0	0	0	0	0	0	0	0	0	0	0	0	0	0	0	0	0	0	0	0	0	0	0	0	0	0	0	0	0	0	0	0	0	0	0	0	0	0	0	0	0	0	0	0	0	0	0	0	0	0	0	0	0	0	0	0	0	0	0	0	0	0	0	0	0	0	0	0	0	0	0	0	0	0	0	0	0	0	0	0	0	0	0	0	0	0	0	0	0	0	0	0	0	0	0	0	0	0	0	0	0	0	0	0	0	0	0	0	0	0	0	0	0	0	0	0	0	0	0	0	0	0	0	0	0	0	0	0	0	0	0	0	0	0	0	0	0	0	0	0	0	0	0	0	0	0	0	0	0.000138327	0.000135473	0	0	0	0	0	0.000146838	0	0	0	0	0	0	0	0	0	0	0	0	0	0	0	0	0	0	0	0	0	0	0	0	0	0	0	0	0	0	0	0	0	0	0	0	0	0	0	0	0.000193364	0	0	0	0	0	0	0	0	0
Gemmatirosa kalamazoonesis	0	0	0	0	0	0	0	0	0	0	0	0	0	0	0	0	0	0	0	0	0	0	0	0	0	0	0	0	0	0	0	0	0	0	0.0001177	0	0	0	0	0	0.000166812	0.000187078	0	0	0	0	0	0	0	0	0	0	0	0	0	0	0	0	0	0	0	0	0	0	0	0	0	0	0	0	0	0	0	0	0	0	0	0	0	0	0	0	0	0	0	0	0	0	0	0	0	0	0	0	0	0	0	0	0	0	0	0	0	0	0	0	0	0	0	0	0	0	0	0	0	0	0	0	0	0	0	0	0	0	0	0	0	0	0	0	0	0	0	0	0	0	0	0	0	0	0	0	0	0	0	0	0	0	0.000130666	0	0	0	0	0.000135893	0.000882167	0.000268414	0.000301973	0.000490292	0.00202639	0.000360218	0.000484643	0	0	0.000196543	0.0001309	0.00192201	0	0.000377464	0.000767128	0.000418862	0	0.000130764	0.00251321	0.00240778	0.00230667	0.00149227	0	0	0	0.000148569	0.00239271	0.000444042	0.000423697	0	0.000233965	0.0011534	0.00013843	0.000132849	0.000320187	0.000436298	0.000251607	0.00044406	0.000384324	0	0.000975186	0.000162135	0	0.000423199	0.000308208	0.000257816	0.000181083	0.00163775	0.000231432	0.00020751	0	0.000269847	0.000301073	0.00153391	0.000471132	0.000196249	0.00123368	0.00018235	0.000144931	0	0	0.000197268	0.000725213	0.000575679	0.000305243	0.00106783	0.00159182	0.00337291	0.000137468	0.00115541	0	0.00042442	0.000140069	0.000191839	0.000128455	0.000432759	0
Gemmobacter sp. HYN0069	0	0.000190354	0.000169227	0	0	0	0	0	0	0	0	0.00191388	0.000602422	0	0	0	0	0	0	0.000196395	0.00025366	0.00043752	0	0.000841329	0	0.00103946	0.000304751	0.000614383	0	0	0	0	0	0	0	0	0	0	0	0	0.000431066	0.000414019	0	0	0	0	0	0	0	0	0	0	0	0	0	0	0	0.000266268	0	0	0	0	0	0	0	0	0	0	0	0	0	0	0.000158019	0	0	0	0.00116903	0.00106925	0	0	0.000123833	0	0.000120418	0.000325783	0.000617017	0.000293156	0.000355913	0.000245893	0.000207639	0	0	0	0	0	0	0	0	0	0	0	0	0	0	0	0	0	0	0	0	0	0	0	0	0	0	0	0	0	0	0	0	0	0	0	0	0	0	0	0	0	0	0	0	0	0	0	0	0	0	0	0	0	0	0	0	0	0	0	0	0.000257953	0	0.000119379	0	0.000549444	0	0	0	0	0	0.000159866	0.00047882	0	0	0.000177928	0	0	0	0.000224021	0	0	0	0.000131078	0	0.000145961	0	0.000130053	0.000550603	0.000748839	0	0.000459143	0	0	0	0	0	0.000189506	0	0	0.000592749	0.000205092	0.00142315	0	0.000189639	0	0	0	0.000163065	0	0	0	0.000167853	0	0.000377622	0	0	0	0	0	0.000257618	0	0	0	0	0	0	0	0	0	0	0.000135075	0.000158221	0	0.000242004	0	0	0	0	0	0	0	0
Geobacillus kaustophilus	0	0	0	0	0	0	0	0	0	0	0	0	0	0	0	0	0	0.00017464	0	0	0	0	0	0	0	0	0	0	0	0	0	0	0	0	0	0	0	0	0	0	0	0	0	0	0	0	0	0	0	0	0	0	0	0	0	0	0	0	0	0	0	0	0	0	0	0	0	0	0	0	0	0	0	0.000422517	0	0	0	0	0	0	0	0	0	0	0	0	0	0	0	0	0	0	0	0	0	0	0	0	0	0	0	0	0	0	0	0	0	0	0	0	0	0.000453127	0	0.000287017	0	0	0	0	0.000217501	0.000146031	0	0	0	0	0	0	0	0	0	0	0	0	0	0	0	0	0	0	0	0	0	0	0	0	0	0	0	0	0	0	0	0	0	0	0	0	0	0	0	0	0	0	0	0	0	0	0	0	0	0	0	0	0	0	0	0	0	0	0	0	0	0	0	0	0	0	0	0	0	0	0	0	0	0	0	0	0	0	0	0	0	0	0	0	0	0	0	0	0	0	0	0	0	0	0	0	0	0	0	0	0	0	0	0	0	0	0	0	0	0	0
Geobacillus lituanicus	0	0	0	0	0	0	0	0	0	0	0	0	0	0	0	0	0	0.000323926	0	0	0	0	0	0	0	0	0	0	0	0	0	0	0	0	0	0	0	0	0	0	0	0	0	0	0	0	0	0	0	0	0	0	0	0	0	0	0	0	0	0	0	0	0	0	0	0	0	0	0	0	0	0	0	0	0	0	0	0	0	0	0	0	0	0	0	0	0	0	0	0	0	0	0	0	0	0	0	0	0	0	0	0	0	0	0	0	0.000191457	0	0	0	0	0.000774935	0	0.000405138	0	0	0	0	0.000277159	0.000165636	0	0	0	0	0	0	0	0	0	0	0	0	0	0	0	0	0	0	0	0	0	0	0	0	0	0	0	0	0	0	0	0	0	0	0	0	0	0	0	0	0	0	0	0	0	0	0	0	0	0	0	0	0	0	0	0	0	0	0	0	0	0	0	0	0	0	0	0	0	0	0	0	0	0	0	0	0.000136992	0	0	0	0	0	0	0	0	0	0	0	0	0	0	0	0	0	0	0	0	0	0	0	0	0	0	0	0	0	0	0	0	0	0
Geobacillus sp. 12AMOR1	0	0	0	0	0	0	0	0	0	0	0	0	0	0	0	0	0	0.000243359	0	0	0	0	0	0	0	0	0	0	0	0	0	0	0	0	0	0	0	0	0	0	0	0	0	0	0	0	0	0	0	0.000474046	0	0	0	0	0	0	0	0	0	0	0	0	0	0	0	0	0	0	0	0	0	0	0	0	0	0	0	0	0	0	0	0	0	0	0	0	0	0	0	0	0	0	0	0	0	0	0	0	0	0	0	0	0	0	0	0	0.000284461	0	0	0	0	0.000609201	0	0.000268858	0	0	0	0	0.000143344	0	0	0	0	0	0	0	0	0	0	0	0	0	0	0	0	0	0	0	0	0	0	0	0	0	0	0	0	0	0	0	0	0	0	0	0	0	0	0	0	0	0	0	0	0	0	0	0	0	0	0	0	0	0	0	0	0	0	0	0	0	0	0	0	0	0	0	0	0	0	0	0	0	0	0	0	0	0	0	0	0	0	0	0	0	0	0	0	0	0	0	0	0	0	0	0	0	0	0	0	0	0	0	0	0	0	0	0	0	0	0	0
Geobacillus sp. GHH01	0	0	0	0	0	0	0	0	0	0	0	0	0	0	0	0	0	0	0	0	0	0	0	0	0	0	0	0	0	0	0	0	0	0	0	0	0	0	0	0	0	0	0	0	0	0	0	0	0	0	0	0	0	0	0	0	0	0	0	0	0	0	0	0	0	0	0	0	0	0	0	0	0	0	0	0	0	0	0	0	0	0	0	0	0	0	0	0	0	0	0	0	0	0	0	0	0	0	0	0	0	0	0	0	0	0	0	0	0	0	0	0.000178715	0	0	0	0	0	0	0	0	0	0	0	0	0	0	0	0	0	0	0	0	0	0	0	0	0	0	0	0	0	0	0	0	0	0	0	0	0	0	0	0	0	0	0	0	0	0	0	0	0	0	0	0	0	0	0	0	0	0	0	0	0	0	0	0	0	0	0	0	0	0	0	0	0	0	0	0	0	0	0	0	0	0	0	0	0	0	0	0	0	0	0	0	0	0	0	0	0	0	0	0	0	0	0	0	0	0	0	0	0	0	0	0	0	0	0	0	0	0	0
Geobacillus sp. JS12	0	0	0	0	0	0	0	0	0	0	0	0	0	0	0	0	0	0	0	0	0	0	0	0	0	0	0	0	0	0	0	0	0	0	0	0	0	0	0	0	0	0	0	0	0	0	0	0	0	0	0	0	0	0	0	0	0	0	0	0	0	0	0	0	0	0	0	0	0	0	0	0	0	0	0	0	0	0	0	0	0	0	0	0	0	0	0	0	0	0	0	0	0	0	0	0	0	0	0	0	0	0	0	0	0	0	0	0	0	0	0	0.000155168	0	0	0	0	0	0	0	0	0	0	0	0	0	0	0	0	0	0	0	0	0	0	0	0	0	0	0	0	0	0	0	0	0	0	0	0	0	0	0	0	0	0	0	0	0	0	0	0	0	0	0	0	0	0	0	0	0	0	0	0	0	0	0	0	0	0	0	0	0	0	0	0	0	0	0	0	0	0	0	0	0	0	0	0	0	0	0	0	0	0	0	0	0	0	0	0	0	0	0	0	0	0	0	0	0	0	0	0	0	0	0	0	0	0	0	0	0	0	0
Geobacillus sp. LC300	0	0	0	0	0	0	0	0	0	0	0	0	0.000165212	0	0	0	0	0.000347148	0	0	0	0	0	0	0	0	0	0	0	0	0	0	0	0	0	0	0	0	0	0	0	0	0	0	0	0	0	0	0	0	0	0	0	0	0	0	0	0	0	0	0	0	0	0	0	0	0	0	0	0	0	0	0	0	0	0	0	0	0	0	0	0	0	0	0	0	0	0	0	0	0	0	0	0	0	0	0	0	0	0	0	0	0	0	0	0	0.000184685	0	0	0	0	0.000754105	0	0.000394383	0	0	0	0	0.000296216	0.000143466	0	0	0	0	0	0	0	0	0	0	0	0	0	0	0	0	0	0	0	0	0	0	0	0	0	0	0	0	0	0	0	0	0	0	0	0	0	0	0	0	0	0	0	0	0	0	0	0	0	0	0	0	0	0	0	0	0	0	0	0	0	0	0	0	0	0	0	0	0	0	0	0	0	0	0	0	0.000142066	0	0	0	0	0	0	0	0	0	0	0	0	0	0	0	0	0	0	0	0	0	0	0	0	0	0	0	0	0	0	0	0	0	0
Geobacillus sp. WCH70	0	0	0	0	0	0	0	0	0	0	0	0	0	0	0	0	0	0	0	0	0	0	0	0	0	0	0	0	0	0	0	0	0	0	0	0	0	0	0	0	0	0	0	0	0	0	0	0	0	0	0	0	0	0	0	0	0	0	0	0	0	0	0	0	0	0	0	0	0	0	0	0	0	0	0	0	0	0	0	0	0	0	0	0	0	0	0	0	0	0	0	0	0	0	0	0	0	0	0	0	0	0	0	0	0	0	0	0	0	0	0	0.000152149	0	0	0	0	0	0	0	0	0	0	0	0	0	0	0	0	0	0	0	0	0	0	0	0	0	0	0	0	0	0	0	0	0	0	0	0	0	0	0	0	0	0	0	0	0	0	0	0	0	0	0	0	0	0	0	0	0	0	0	0	0	0	0	0	0	0	0	0	0	0	0	0	0	0	0	0	0	0	0	0	0	0	0	0	0	0	0	0	0	0	0	0	0	0	0	0	0	0	0	0	0	0	0	0	0	0	0	0	0	0	0	0	0	0	0	0	0	0	0
Geobacillus sp. Y412MC61	0	0	0	0	0	0	0	0	0	0	0	0	0	0	0	0	0	0	0	0	0	0	0	0	0	0	0	0	0	0	0	0	0	0	0	0	0	0	0	0	0	0	0	0	0	0	0	0	0	0	0	0	0	0	0	0	0	0	0	0	0	0	0	0	0	0	0	0	0	0	0	0	0	0	0	0	0	0	0	0	0	0	0	0	0	0	0	0	0	0	0	0	0	0	0	0	0	0	0	0	0	0	0	0	0	0	0.000151151	0	0	0	0	0	0	0	0	0	0	0	0	0	0	0	0	0	0	0	0	0	0	0	0	0	0	0	0	0	0	0	0	0	0	0	0	0	0	0	0	0	0	0	0	0	0	0	0	0	0	0	0	0	0	0	0	0	0	0	0	0	0	0	0	0	0	0	0	0	0	0	0	0	0	0	0	0	0	0	0	0	0	0	0	0	0	0	0	0	0	0	0	0	0	0	0	0	0	0	0	0	0	0	0	0	0	0	0	0	0	0	0	0	0	0	0	0	0	0	0	0	0	0	0
Geobacillus stearothermophilus	0	0	0	0	0	0	0	0	0	0	0	0	0.000506192	0	0	0	0.000308536	0.00120424	0	0.000133773	0.00017985	0	0	0	0	0	0	0	0	0	0	0	0	0	0	0	0	0	0	0	0	0	0	0	0	0	0	0	0	0.000165916	0	0	0	0	0	0	0	0	0	0	0	0	0	0	0	0	0	0	0	0	0	0	0	0	0	0	0	0	0	0	0	0	0	0	0	0	0	0	0	0.000117259	0	0	0	0	0.000141231	0.000170515	0	0	0	0	0	0	0	0	0	0	0.000461546	0	0.000255922	0.000134579	0.000128458	0.00216179	0	0.00108707	0.000235023	0	0	0	0.000724797	0.000384591	0	0	0	0	0	0	0	0	0	0	0	0	0.000169034	0	0	0	0	0	0.000119767	0	0.000136256	0.000173069	0.000235774	0.000129309	0	0.000136114	0	0	0	0	0	0	0	0	0	0	0	0	0	0	0	0	0	0	0	0	0	0	0	0	0	0	0	0	0	0	0.000175099	0	0.000483255	0	0	0	0	0	0	0	0	0	0	0	0	0	0	0	0	0.000199376	0.000418727	0	0	0.000122503	0	0	0	0.000209552	0	0	0	0	0	0	0	0	0	0	0	0	0	0	0	0	0	0	0	0	0	0	0	0	0	0	0
Geobacillus subterraneus	0	0	0	0	0	0	0	0	0	0	0	0	0	0	0	0	0	0	0	0	0	0	0	0	0	0	0	0	0	0	0	0	0	0	0	0	0	0	0	0	0	0	0	0	0	0	0	0	0	0	0	0	0	0	0	0	0	0	0	0	0	0	0	0	0	0	0	0	0	0	0	0	0	0	0	0	0	0	0	0	0	0	0	0	0	0	0	0	0	0	0	0	0	0	0	0	0	0	0	0	0	0	0	0	0	0	0	0	0	0	0	0.000273204	0	0	0	0	0	0	0	0	0	0	0	0	0	0	0	0	0	0	0	0	0	0	0	0	0	0	0	0	0	0	0	0	0	0	0	0	0	0	0	0	0	0	0	0	0	0	0	0	0	0	0	0	0	0	0	0	0	0	0	0	0	0	0	0	0	0	0	0	0	0	0	0	0	0	0	0	0	0	0	0	0	0	0	0	0	0	0	0	0	0	0	0	0	0	0	0	0	0	0	0	0	0	0	0	0	0	0	0	0	0	0	0	0	0	0	0	0	0	0
Geobacillus thermocatenulatus	0	0	0	0	0	0	0	0	0	0	0	0	0	0	0	0	0	0	0	0	0	0	0	0	0	0	0	0	0	0	0	0	0	0	0	0	0	0	0	0	0	0	0	0	0	0	0	0	0	0	0	0	0	0	0	0	0	0	0	0	0	0	0	0	0	0	0	0	0	0	0	0	0	0	0	0	0	0	0	0	0	0	0	0	0	0	0	0	0	0	0	0	0	0	0	0	0	0	0	0	0	0	0	0	0	0	0	0	0	0	0	0.000123772	0	0	0	0	0	0	0	0	0	0	0	0	0	0	0	0	0	0	0	0	0	0	0	0	0	0	0	0	0	0	0	0	0	0	0	0	0	0	0	0	0	0	0	0	0	0	0	0	0	0	0	0	0	0	0	0	0	0	0	0	0	0	0	0	0	0	0	0	0	0	0	0	0	0	0	0	0	0	0	0	0	0	0	0	0	0	0	0	0	0	0	0	0	0	0	0	0	0	0	0	0	0	0	0	0	0	0	0	0	0	0	0	0	0	0	0	0	0	0
Geobacillus thermodenitrificans	0	0	0	0	0	0	0	0	0	0	0	0	0	0	0	0	0	0	0	0	0	0	0	0	0	0	0	0	0	0	0	0	0	0	0	0	0	0	0	0	0	0	0	0	0	0	0	0	0	0	0	0	0	0	0	0	0	0	0	0	0	0	0	0	0	0	0	0	0	0	0	0	0	0	0	0	0	0	0	0	0	0	0	0	0	0	0	0	0	0	0	0	0	0	0	0	0	0	0	0	0	0	0	0	0	0	0	0	0	0	0	0.0001283	0	0	0	0	0	0	0	0	0	0	0	0	0	0	0	0	0	0	0	0	0	0	0	0	0	0	0	0	0	0	0	0	0	0	0	0	0	0	0	0	0	0	0	0	0	0	0	0	0	0	0	0	0	0	0	0	0	0	0	0	0	0	0	0	0	0	0	0	0	0	0	0	0	0	0	0	0	0	0	0	0	0	0	0	0	0	0	0	0	0	0	0	0	0	0	0	0	0	0	0	0	0	0	0	0	0	0	0	0	0	0	0	0	0	0	0	0	0	0
Geobacillus thermoleovorans	0	0	0	0	0	0	0	0	0	0	0	0	0	0	0	0	0	0.000192412	0	0	0	0	0	0	0	0	0	0	0	0	0	0	0	0	0	0	0	0	0	0	0	0	0	0	0	0	0	0	0	0	0	0	0	0	0	0	0	0	0	0	0	0	0	0	0	0	0	0	0	0	0	0	0	0	0	0	0	0	0	0	0	0	0	0	0	0	0	0	0	0	0	0	0	0	0	0	0	0	0	0	0	0	0	0	0	0	0	0	0	0	0	0.000541579	0	0.000251757	0	0	0	0	0.000176487	0	0	0	0	0	0	0	0	0	0	0	0	0	0	0	0	0	0	0	0	0	0	0	0	0	0	0	0	0	0.000212332	0	0	0	0	0	0	0	0	0	0	0	0	0	0	0	0	0	0	0	0	0	0	0	0	0	0	0	0	0	0	0	0	0	0	0	0	0	0	0	0	0	0	0	0	0	0	0	0	0	0	0	0	0	0	0	0	0	0	0	0	0	0	0	0	0	0	0	0	0	0	0	0	0	0	0	0	0	0	0	0	0	0
Geobacillus virus E3	0	0	0	0	0	0	0	0	0	0	0	0	0	0	0	0	0	0	0	0	0	0	0	0	0	0	0	0	0	0	0	0	0	0	0	0	0	0	0	0	0	0	0	0	0	0	0	0	0	0	0	0	0	0	0	0	0	0	0	0	0	0	0	0	0	0	0	0	0	0	0	0	0	0	0	0	0	0	0	0	0	0	0	0	0	0	0	0	0	0	0	0	0	0	0	0	0	0	0	0	0	0	0	0	0	0	0	0	0	0	0	0.000271091	0	0	0	0	0	0	0	0	0	0	0	0	0	0	0	0	0	0	0	0	0	0	0	0	0	0	0	0	0	0	0	0	0	0	0	0	0	0	0	0	0	0	0	0	0	0	0	0	0	0	0	0	0	0	0	0	0	0	0	0	0	0	0	0	0	0	0	0	0	0	0	0	0	0	0	0	0	0	0	0	0	0	0	0	0	0	0	0	0	0	0	0	0	0	0	0	0	0	0	0	0	0	0	0	0	0	0	0	0	0	0	0	0	0	0	0	0	0	0
Geobacter lovleyi	0	0	0	0	0	0	0	0	0.000147269	0	0	0	0	0	0	0	0	0	0	0	0	0	0	0	0	0	0	0	0	0	0	0	0	0	0	0	0	0	0	0	0	0	0	0	0	0	0	0	0	0	0	0	0	0	0	0	0	0	0	0	0	0	0	0	0	0	0	0	0	0	0	0	0	0	0	0	0	0	0	0	0	0	0	0	0	0	0	0	0	0	0	0	0	0	0	0	0	0	0	0	0	0	0	0	0	0	0	0	0	0	0	0	0	0	0	0	0	0	0	0	0	0	0	0	0	0	0	0	0	0	0	0	0	0	0	0	0	0	0	0	0	0	0	0	0	0	0	0	0.000146999	0	0	0	0	0	0	0	0	0	0	0	0	0	0	0	0	0	0	0	0	0	0	0	0	0	0	0	0	0	0	0	0	0	0	0	0	0	0	0	0	0	0	0	0	0	0	0	0	0	0	0	0	0	0	0	0	0	0	0	0	0	0	0	0	0	0	0	0	0	0	0	0	0	0	0	0	0	0	0	0	0	0
Geobacter metallireducens	0	0	0	0	0	0	0	0	0	0	0	0	0	0	0	0	0	0	0	0	0	0	0	0	0	0	0	0	0	0	0	0	0	0	0	0	0	0	0	0	0	0	0	0	0	0	0	0	0	0	0	0	0	0	0	0	0	0	0	0	0	0	0	0	0	0	0	0	0	0	0	0	0	0	0	0	0	0	0	0	0	0	0	0	0	0	0	0	0	0	0	0	0	0	0	0	0	0	0	0	0	0	0	0	0	0	0	0	0	0	0	0	0	0	0	0	0	0	0	0	0	0	0	0	0	0	0	0	0	0	0	0	0	0	0	0	0	0	0	0	0	0	0	0	0	0	0	0	0.000130666	0	0	0	0	0	0	0	0	0	0	0	0	0	0	0	0	0	0	0	0	0	0	0	0	0	0	0	0	0	0	0	0	0	0	0	0	0	0	0	0	0	0	0	0	0	0	0	0	0	0	0	0	0	0	0	0	0	0	0	0	0	0	0	0	0	0	0	0	0	0	0	0	0	0	0	0	0	0	0	0	0	0
Geobacter sulfurreducens	0	0	0	0	0	0	0	0	0.000204782	0	0	0	0	0	0	0	0	0	0	0	0	0	0	0	0	0	0	0	0	0	0	0	0	0	0	0	0	0	0	0	0	0	0	0	0	0	0	0	0	0	0	0	0	0	0	0	0	0	0	0	0	0	0	0	0	0	0	0	0	0	0	0	0	0	0	0	0	0	0	0	0	0	0	0	0	0	0	0	0	0	0	0	0	0	0	0	0	0	0	0	0	0	0	0	0	0	0	0	0	0	0	0	0	0	0	0	0	0	0	0	0	0	0	0	0	0	0	0	0	0	0	0	0	0	0	0	0	0	0	0	0	0	0	0	0	0	0	0	0	0	0	0	0	0	0	0	0	0	0	0	0	0	0	0	0	0	0	0	0	0	0	0	0	0	0	0	0	0	0	0	0	0	0	0	0	0	0	0	0	0	0	0	0	0	0	0	0	0	0	0	0	0	0	0	0	0	0	0	0	0	0	0	0	0	0	0	0	0	0	0	0	0	0	0	0	0	0	0	0	0	0
Geodermatophilus obscurus	0.000207818	0.000150377	0.000137647	0	0.000191421	0.000147708	0	0	0	0	0	0	0.000190742	0	0.000148443	0	0	0	0	0.000172516	0.000283222	0.000204207	0	0.000185157	0.000206833	0	0.000195635	0	0.000517446	0.000197259	0.000290111	0.000206423	0.000349972	0.00051884	0.0010545	0.000411264	0.000610771	0.000320017	0.000178115	0.000443055	0.0002991	0.000320874	0.000400947	0.000168841	0.000398568	0	0.000153577	0	0	0.000189618	0	0.000290777	0	0.000253571	0.000195236	0	0	0.000178529	0	0	0	0	0	0	0	0	0	0	0	0	0	0	0.000159002	0.000352685	0	0	0.00021028	0.000189068	0	0.000177094	0	0	0	0.000162983	0	0.000178517	0	0.000143882	0	0.000194607	0	0.000287386	0.000397544	0.000284743	0.000658723	0.000199356	0.000253879	0.000194306	0	0	0	0	0	0	0	0	0	0.000191452	0	0	0	0	0.000127306	0.000149326	0	0	0	0	0	0	0	0	0	0	0	0	0	0	0	0	0	0	0	0	0	0	0	0	0.000172398	0.00016117	0.00024661	0.000131542	0	0.00013988	0	0.000139808	0.0001641	0	0.00040833	0	0.000236816	0.000116981	0.000163199	0.00019609	0.00151569	0.000583252	0.00058079	0.00131037	0.00244841	0.00104584	0.000652662	0.00016318	0.000159075	0.00114227	0.000497793	0.00637643	0.000258736	0.00131675	0.00174116	0.00163428	0.000162927	0.000570622	0.00310911	0.00469943	0.00421754	0.00633638	0.000200114	0.000122457	0	0.000317388	0.00576537	0.00133982	0.00120416	0.000325735	0.00077132	0.00277906	0.000333383	0.000678529	0.00118055	0.00108321	0.000459698	0.000968035	0.00132777	0.000289848	0.00288194	0.00190119	0.000328245	0.00313909	0.00169414	0.00144592	0.000458358	0.00409331	0.00105381	0.000908469	0.000179485	0.00098678	0.000693457	0.00370139	0.000647549	0.000477783	0.00382441	0.000933841	0.000674818	0.000432787	0.000116909	0.000478798	0.00171042	0.00115621	0.000977259	0.00282013	0.00669759	0.00477926	0.000730571	0.0016109	0.000473063	0.00147021	0.000533955	0.000505721	0.000309951	0.00146037	0.000186637
Georgenia sp. Z294	0.000270793	0.000169174	0.000126317	0	0.000254227	0.000186844	0	0	0	0	0	0	0	0	0	0	0	0	0	0.000150586	0.000149144	0.00022656	0	0	0.000149312	0	0.000139433	0	0.000387558	0.00022891	0.000343444	0.000161548	0.000499445	0.000631244	0.00111259	0.000454909	0.000610197	0.000212764	0	0.000458777	0.000207144	0.000225757	0.00037207	0.00018305	0.000451808	0	0.000231533	0	0	0	0	0.000140035	0	0	0	0	0	0.000147093	0	0	0	0	0	0	0	0	0	0	0.000144381	0	0.000117921	0	0.000147203	0.000252728	0	0	0.000474647	0.000383884	0	0.00018082	0	0	0	0	0	0.000152043	0	0	0	0.000174358	0	0.000278944	0.000417098	0.000259257	0	0	0.000137759	0	0	0	0	0	0	0	0	0	0	0	0	0	0	0	0	0	0	0	0	0	0	0	0	0	0	0	0	0	0	0	0	0	0	0	0	0	0	0	0	0	0	0	0	0	0	0	0	0	0	0	0	0	0.000221058	0	0	0	0	0	0	0	0.000294149	0	0	0	0	0.000242475	0.000384543	0.000190703	0	0.000397204	0.000161128	0.000258656	0	0.000414427	0.000274394	0.000282206	0.000223181	0.000278208	0	0	0	0.00124533	0.000188865	0	0	0	0	0.000146424	0	0.00047124	0.000355356	0.000142673	0	0.000125843	0.000170349	0.000206325	0.000343322	0	0	0	0	0	0.000129128	0.000309948	0	0	0	0.000200913	0	0	0	0.000208819	0.000313663	0.000517702	0	0.000510425	0	0.000300137	0	0.000215835	0	0.000387379	0.000290392	0.00027168	0	0.000234222	0.000206566	0.000132506	0	0.000133383	0.000200741	0.000172572	0
Georgenia sp. Z443	0.000187971	0.000124432	0	0	0.000186917	0	0	0	0	0	0	0	0	0	0	0	0	0	0	0.0001462	0.000178325	0.000219575	0	0.00013571	0	0	0	0	0.000248857	0.000154377	0.000211528	0.000132322	0.000260728	0.000374556	0.000731204	0.000264366	0.000415783	0.000149806	0	0.000307772	0.000180686	0.00019734	0.000254525	0.000122312	0.000315564	0	0	0	0	0	0	0.000132611	0	0	0	0	0	0.000144043	0	0	0	0	0	0	0	0	0	0	0	0	0	0	0	0.000242948	0	0	0.000324273	0.000275085	0	0.000158659	0	0	0	0	0	0	0	0	0	0	0	0.000182804	0.000254576	0.000163182	0	0	0	0	0	0	0	0	0	0	0	0	0	0	0	0	0	0	0	0	0	0	0	0	0	0	0	0	0	0	0	0	0	0	0	0	0	0	0	0	0	0	0	0	0	0	0	0	0	0	0	0	0	0	0.000130666	0	0.00014257	0	0	0	0	0	0	0	0.000209055	0	0	0	0	0.000185906	0.000270758	0.000167387	0	0.000234635	0.000136059	0.000169514	0	0.000363409	0.000227283	0.000270641	0.000202511	0.000287498	0	0	0	0.000132103	0.000176564	0	0	0	0	0.000130882	0	0.00031252	0.000258091	0	0	0	0.000170497	0.000183448	0.000325932	0	0	0	0	0	0	0.000266179	0	0	0	0.00013848	0	0	0	0	0.000209257	0.00039586	0	0.000341456	0	0.000273512	0	0.000203265	0	0.000262277	0.000292314	0.000276271	0	0.000227156	0.000160092	0.000125077	0	0	0.000124857	0.000136162	0.000186637
Georgenia sp. ZLJ0423	0.000174231	0.000122843	0	0	0.000168401	0.000134326	0	0	0	0	0	0	0	0	0	0	0	0	0	0	0	0.000155076	0	0	0	0	0	0	0.000181997	0	0.000141964	0	0.000197897	0.000291848	0.000548845	0.000182812	0.000299364	0	0	0.000230603	0.000166812	0.000207207	0.000210469	0	0.000242239	0	0	0	0	0	0	0	0	0	0	0	0	0	0	0	0	0	0	0	0	0	0	0	0	0	0	0	0	0.000330972	0	0	0.000307781	0.000276575	0	0.000134929	0	0	0	0	0	0	0	0	0	0	0	0.00013594	0.000215836	0.00014228	0	0	0	0	0	0	0	0	0	0	0	0	0	0	0	0	0	0	0	0	0	0	0	0	0	0	0	0	0	0	0	0	0	0	0	0	0	0	0	0	0	0	0	0	0	0	0	0	0	0	0	0	0	0	0	0	0	0	0	0	0	0	0	0	0.000203306	0	0	0	0	0.000128128	0.000222355	0.000156392	0	0.00018566	0.000128793	0.00013085	0	0.000256662	0.000209128	0.000256299	0.000209215	0.000277493	0	0	0.000193302	0.000185663	0.000166826	0	0	0	0	0.000149696	0	0.00025046	0.000269998	0	0	0	0.000153284	0.000132083	0.000260716	0	0	0	0	0	0	0.000277121	0	0	0	0	0	0	0	0	0.00019431	0.000301058	0	0.000258542	0	0.00017624	0	0.00014778	0	0.000205937	0.000268186	0.000240813	0	0.00016932	0.000129017	0	0	0	0	0	0
Georhizobium profundi	0	0	0	0	0	0	0	0	0	0	0	0	0.00013919	0	0	0	0	0	0	0	0	0.000160897	0	0.000158087	0	0.0002731	0	0.000183666	0	0	0	0	0	0	0.000223276	0	0.000123875	0	0	0	0.000169393	0.000160635	0	0	0	0	0	0	0	0	0	0	0	0	0	0	0	0	0	0	0	0	0	0	0	0	0	0	0	0	0	0	0	0	0	0	0	0	0	0	0	0	0	0	0	0	0	0	0	0	0	0	0	0	0	0	0	0	0	0	0	0	0	0	0	0	0	0	0	0	0	0	0	0	0	0	0	0	0	0	0	0	0	0	0	0	0	0	0	0	0	0	0	0	0	0	0	0	0	0	0	0	0	0	0	0	0	0	0	0	0	0	0	0.000180429	0	0	0	0	0.000130401	0	0	0	0	0	0	0	0	0	0	0	0	0	0	0	0	0.000128862	0	0	0	0	0	0	0	0	0	0.000155967	0	0	0	0	0	0	0	0	0	0	0	0	0	0	0	0	0	0	0	0	0	0	0	0	0	0	0	0	0	0	0	0	0	0	0.00013815	0	0	0	0	0	0	0	0	0	0
Geotrichum candidum	0	0	0	0	0	0	0	0	0	0	0	0	0	0	0	0	0	0	0	0	0	0	0	0	0	0	0	0	0	0	0	0	0	0	0	0	0	0	0	0	0	0	0	0	0	0	0	0	0	0	0	0	0	0	0	0	0	0	0	0	0	0	0	0	0	0	0	0	0	0	0	0	0	0	0	0	0	0	0	0	0	0	0	0	0	0	0	0	0	0	0	0	0	0	0	0	0	0	0	0	0	0	0	0	0	0	0	0	0	0	0	0	0	0	0	0	0	0	0	0	0	0	0	0	0	0	0	0	0	0	0	0	0	0	0	0	0	0	0	0	0	0	0	0	0	0	0	0	0	0	0	0	0	0	0	0	0	0	0	0	0	0	0	0	0	0	0	0	0	0	0	0	0	0	0	0	0	0	0	0	0	0	0	0	0	0	0	0	0	0	0	0	0	0	0	0	0	0	0	0	0	0	0	0	0	0	0	0	0	0.00155472	0	0	0	0	0	0	0	0	0	0	0	0	0	0	0	0	0	0	0	0	0
Geotrypetes seraphini	0.000346745	0.00048343	0.000687031	0.000747188	0.000394853	0.000576945	0.00056029	0.000741549	0.00118817	0.000646207	0.000188096	0	0.000502018	0.000183297	0.000183411	0.000116071	0.000285139	0.000298097	0.00021331	0.000370129	0.000649789	0.000380705	0.000272214	0.00093517	0.00031357	0.000282357	0.000297457	0.0002377	0.000291387	0.000497844	0.000470464	0.000335524	0.000558474	0.000639806	0.000566778	0.000543696	0.000498366	0.00040338	0.000243478	0.000368479	0.00100668	0.000903421	0.000316352	0.000690966	0.000348475	0	0.000179083	0.000187351	0.000240091	0.000213321	0.000180284	0.00030649	0.000325637	0.000965215	0.000584151	0.000348598	0.000233297	0.000345093	0.000123648	0	0.000190785	0.000206932	0.00023694	0.000203873	0	0.000128617	0.000436658	0	0.000188464	0	0.000207066	0.000114241	0.000297778	0.000639058	0.000165471	0.000135919	0.000444815	0.000405601	0.000371027	0.000479507	0.000223732	0.000215259	0.000246267	0.000359517	0.000293367	0.000347318	0.000429764	0.000409315	0.000261186	0.000208735	0.00012753	0.000252238	0.000286859	0.000228271	0.000123918	0.0002289	0.000282474	0.000323379	0.000207514	0.000203446	0.000130352	0.000358028	0.000356837	0.000137111	0.000275053	0.000209409	0.000152803	0.000388296	0.000202509	0.000265067	0.00026455	0.000577201	0.000584584	0.000345196	0.000370179	0	0.000403702	0.000198589	0.000603411	0.000517979	0	0	0.000229387	0.000323049	0.000278801	0.000297346	0.00026249	0.000164383	0.000117627	0.000129884	0.000155812	0.00015088	0.000160975	0.000143108	0.000165904	0.000146094	0.000130998	0.000281748	0.000318759	0.000279627	0.000424875	0.000224758	0.000211309	0.000328558	0.000147792	0.000298284	0.000363709	0.000152995	0.000228665	0.000257523	0.000255575	0.0001812	0.000347747	0.000449115	0.000706625	0.000395378	0.000241101	0.000605773	0.0010577	0.000345272	0.000711328	0.000217842	0.000146896	0.000572948	0.000373579	0.000717697	0.000170384	0.000565731	0.000633067	0.000385031	0.000405942	0.00030046	0.00128119	0.00112304	0.000996915	0.00102399	0.000280101	0.000391511	0.00043493	0.000449302	0.000886921	0.000563567	0.000980964	0.000176963	0.000415065	0.000824555	0.000293626	0.000377754	0.000597329	0.000545851	0.000467399	0.000486052	0.000464601	0.000732714	0.000677225	0.000277451	0.000298648	0.000726418	0.000648009	0.000280845	0.000287059	0.000894638	0.00104144	0.000363687	0.00035897	0.000370917	0.000722343	0.000632424	0.000906404	0.000461024	0.000777464	0.000503852	0.000219812	0.000307536	0.000234471	0.000252333	0.000509219	0.000622185	0.000253587	0.000670477	0.00100249	0.00115738	0.000520485	0.000794785	0.000540346	0.000598484	0.000254771	0.00021533	0.000273182	0.00040832	0
Gibbsiella quercinecans	0	0	0	0	0	0	0	0	0	0	0	0	0	0.000307042	0.000281848	0	0	0	0	0	0	0	0	0	0	0	0	0	0	0	0	0	0	0	0	0	0	0	0	0	0	0	0	0	0	0	0	0	0	0	0	0	0	0	0	0	0	0	0	0	0	0	0	0	0	0	0	0	0	0	0	0	0	0	0	0	0	0	0	0	0	0	0	0	0	0	0	0	0	0	0	0.00018625	0.00020034	0.000198935	0	0	0	0	0	0	0	0	0	0	0	0	0	0	0	0	0	0	0	0	0	0	0	0	0	0	0	0	0	0	0.000191789	0.000148862	0	0	0	0	0	0	0	0	0	0	0	0	0	0	0	0.000137174	0.000127622	0	0	0	0	0	0	0	0	0	0	0	0	0	0	0	0	0	0	0	0	0	0	0	0	0	0	0	0	0	0	0	0	0	0.000169137	0	0	0	0	0	0	0	0	0	0	0	0	0	0	0	0	0	0	0	0	0	0	0	0	0	0	0	0	0	0	0	0	0	0	0	0	0	0	0	0	0	0	0	0	0	0	0	0	0	0	0	0	0	0
Gimesia maris	0	0	0	0	0	0	0	0	0	0	0	0	0	0	0	0	0	0	0	0	0	0	0	0	0	0	0	0	0	0	0	0	0	0	0	0	0	0	0	0	0	0	0	0	0	0	0	0	0	0	0	0	0	0	0	0	0	0	0	0	0	0	0	0	0	0	0	0	0	0	0	0	0	0	0	0	0	0	0	0	0	0	0	0	0	0	0	0	0	0	0	0	0	0	0	0	0	0	0	0	0	0	0	0	0	0	0	0	0	0	0	0	0	0	0	0	0	0	0	0	0	0	0	0	0	0	0	0	0	0	0	0	0	0	0	0	0	0	0	0	0	0	0	0	0	0	0	0	0	0	0	0	0	0	0	0	0	0	0.000152939	0	0	0	0	0	0	0	0	0	0	0	0	0	0	0.000167011	0.000170668	0.00020675	0	0	0	0	0	0	0	0	0	0	0	0	0	0	0	0	0	0	0	0	0	0	0	0	0	0	0	0	0	0	0	0	0	0	0.000150362	0	0	0	0	0	0	0	0	0	0.000178079	0	0	0	0	0	0	0	0	0	0
Ginglymostoma cirratum	0	0	0	0	0	0	0	0	0	0	0	0	0	0	0	0	0	0	0	0	0	0	0	0	0	0	0	0	0	0	0	0	0	0	0	0	0	0	0	0	0	0	0	0	0	0	0	0	0	0	0	0	0	0.000292622	0.000409917	0	0	0	0	0	0	0	0	0	0	0	0	0	0	0	0	0	0	0	0	0	0	0	0	0	0	0	0	0	0	0	0	0	0	0	0	0	0	0	0	0	0	0	0	0	0	0	0	0	0	0	0	0	0	0	0	0	0	0	0	0	0	0	0.000179801	0	0	0	0	0	0	0	0	0	0	0	0	0	0	0	0	0	0	0	0	0	0	0	0	0	0	0	0	0	0	0.00078792	0	0	0	0	0	0	0	0	0	0	0	0	0	0	0	0	0	0	0	0	0	0	0	0	0	0	0	0	0	0	0	0	0	0	0	0	0	0	0	0	0	0	0	0	0	0	0	0	0	0	0	0	0	0	0	0	0	0	0	0	0	0	0	0	0	0	0	0	0	0	0	0	0	0	0	0	0	0	0	0	0
Glaciecola sp. THG-3.7	0	0	0	0	0	0	0	0	0	0	0	0	0	0	0	0	0	0	0	0	0	0	0	0	0	0	0	0	0	0	0	0	0	0	0	0	0	0	0	0	0	0	0	0	0	0	0	0	0	0	0	0	0	0.00175419	0	0	0	0	0	0	0	0	0	0	0	0	0	0	0	0	0	0	0	0	0	0	0	0	0	0	0	0	0	0	0	0	0	0	0	0	0	0	0	0	0	0	0	0	0	0	0	0	0	0	0	0	0	0	0	0	0	0	0	0	0	0	0	0	0	0	0	0	0	0	0	0	0	0	0	0	0	0	0	0	0	0	0	0	0	0	0	0	0	0	0	0	0	0	0	0	0	0	0	0.000202126	0	0	0	0	0	0	0	0	0	0	0	0	0	0	0	0	0	0	0	0	0	0	0	0	0	0	0	0	0	0	0	0	0	0	0	0	0	0	0	0	0	0	0	0	0	0	0	0	0	0	0	0	0	0	0	0	0	0	0	0	0	0	0	0	0	0	0	0	0	0	0	0	0	0	0	0	0
Glaesserella parasuis	0	0	0	0	0	0	0	0	0	0	0	0	0	0	0	0	0	0	0	0.000295567	0.00064235	0	0	0	0	0	0	0	0	0	0	0	0	0	0	0	0	0	0	0	0	0	0	0	0	0	0	0	0	0	0	0	0	0	0	0	0	0	0	0	0	0	0	0	0	0	0	0	0	0	0	0	0	0	0	0	0	0	0	0	0	0	0	0	0	0	0	0	0	0	0	0	0	0	0	0	0	0	0	0	0	0	0	0	0	0	0	0	0	0	0	0	0	0	0	0	0	0	0	0	0	0	0	0	0	0	0	0	0	0	0	0	0	0	0	0	0	0	0	0	0	0	0	0	0	0	0	0	0	0	0	0	0	0	0	0	0	0	0	0	0	0	0	0	0	0	0	0	0	0	0	0	0	0	0	0	0	0	0	0	0	0	0	0	0	0	0	0	0	0	0	0	0	0	0	0	0	0	0	0	0	0	0	0	0	0	0	0	0	0	0	0	0	0	0	0	0	0	0	0	0	0	0	0	0	0	0	0	0	0	0
Globicephala melas	0	0	0	0.000150371	0	0	0	0	0.00038255	0.000125482	0	0	0	0	0	0	0	0	0	0	0	0	0	0	0	0	0	0	0	0	0	0	0	0	0	0	0	0	0	0	0	0	0	0	0	0	0	0	0	0	0	0	0	0	0	0	0	0	0	0	0	0	0	0	0	0	0	0	0	0	0	0	0	0	0	0	0	0	0	0	0	0	0	0	0	0	0	0	0	0	0	0	0	0	0	0	0	0	0	0	0	0	0	0	0	0	0	0	0	0	0	0.000260525	0	0	0	0	0	0	0.000154737	0	0	0	0	0	0	0	0	0	0	0	0	0	0	0	0	0	0	0	0	0	0.00012472	0	0	0.000121319	0	0	0	0	0	0	0	0	0	0	0	0	0	0	0	0	0	0	0	0	0	0	0	0	0	0	0	0	0	0	0	0	0	0	0	0	0	0	0	0	0	0	0	0	0	0	0	0	0	0	0	0	0	0	0	0	0	0	0	0	0	0	0	0	0	0	0	0	0	0	0	0	0	0.000308669	0	0	0	0	0	0	0	0	0	0	0	0	0
Gloeobacter kilaueensis	0	0	0	0	0	0	0	0	0.000148576	0	0	0	0	0	0	0	0	0	0	0	0	0	0	0	0	0	0	0	0	0	0	0	0	0	0	0	0	0	0	0	0	0	0	0	0	0	0	0	0	0	0	0	0	0	0	0	0	0	0	0	0	0	0	0	0	0	0	0	0	0	0	0	0	0	0	0	0	0	0	0	0	0	0	0	0	0	0	0	0	0	0	0	0	0	0	0	0	0	0	0	0	0	0	0	0	0	0	0	0	0	0	0	0	0	0	0	0	0	0	0	0	0	0	0	0	0	0	0	0	0	0	0	0	0	0	0	0	0	0	0	0	0	0	0	0	0	0	0	0	0	0	0	0	0	0	0	0	0	0	0	0	0	0	0	0	0	0	0	0	0	0	0	0	0	0	0	0	0	0	0	0	0	0	0	0	0	0	0	0	0	0	0	0	0	0	0	0	0	0	0	0	0	0	0	0	0	0	0	0	0	0	0	0	0	0	0	0	0	0	0	0	0	0	0	0	0	0	0	0	0	0
Gloeocapsa sp. PCC 7428	0	0	0	0	0	0	0	0	0	0	0	0	0	0	0	0	0	0	0	0	0	0	0	0	0	0	0	0	0	0	0	0	0	0	0	0	0	0	0	0	0	0	0	0	0	0	0	0	0	0	0	0	0	0	0	0	0	0	0	0	0	0	0	0	0	0	0	0	0	0	0	0	0	0	0	0	0	0	0	0	0	0	0	0	0	0	0	0	0	0	0	0	0	0	0	0	0	0	0	0	0	0	0	0	0	0	0	0	0	0	0	0	0	0	0	0	0	0	0	0	0	0	0	0	0	0	0	0	0	0	0	0	0	0	0	0	0	0	0	0	0	0	0	0	0	0	0	0	0	0	0	0	0	0	0.000213533	0	0	0.000129207	0.000214115	0	0	0	0	0	0	0.000859302	0	0	0.000346052	0.00014517	0	0	0.000337362	0.000648612	0.000511167	0.000258438	0	0	0	0	0.000424626	0.000181264	0	0	0	0.000162784	0	0	0	0.000145008	0	0.000129386	0	0	0.000284918	0	0	0	0	0	0	0.000173647	0	0.000141472	0	0	0	0.000366252	0	0	0.0002976	0	0	0	0	0	0.000217533	0	0	0.000341012	0.000283132	0.000596675	0	0.000245999	0	0	0	0	0	0.000149629	0
Gluconacetobacter diazotrophicus	0.000157438	0.000191678	0.000164887	0	0.00037984	0.000149223	0	0	0	0.000142895	0	0	0.000243767	0	0	0	0.000127637	0	0	0	0	0	0	0	0	0	0	0	0	0	0	0	0	0	0	0	0	0.000194598	0.000153733	0.000639538	0.000197464	0.000179579	0.000421494	0.000195309	0.000392277	0	0	0	0	0	0	0.000157475	0	0	0.000192902	0	0	0.000209496	0	0	0	0	0	0	0	0	0	0	0	0	0	0	0	0	0	0	0.000234777	0.000192474	0	0.000398118	0.000122793	0	0.000123488	0	0	0	0	0	0	0	0	0	0	0	0	0	0	0	0	0	0	0.000399555	0	0	0	0	0	0.000171891	0	0	0	0	0	0	0.000139957	0	0.000238978	0	0	0	0	0	0	0	0	0	0	0	0	0	0	0	0	0	0	0	0	0	0	0	0.000124285	0.0001459	0	0	0	0	0	0	0	0	0	0	0.000306363	0.0118648	0.000129692	0	0	0.000136345	0.000350725	0	0	0	0	0	0	0.000226342	0	0	0.000167849	0	0	0	0.000324722	0.000347438	0.000300555	0.000245338	0.000134379	0.000132853	0	0.000141187	0.0002742	0	0	0	0	0.000232588	0	0	0.00019508	0.000128873	0	0	0	0	0	0	0	0	0	0	0	0.000259043	0.000133603	0	0	0	0	0.000209012	0	0.00018422	0.000148577	0	0	0	0	0	0.00015015	0	0	0.000131401	0.000268613	0.000409178	0	0	0	0	0	0	0	0	0
Gluconacetobacter liquefaciens	0	0	0	0	0	0	0	0	0	0	0	0	0	0	0	0	0	0	0	0	0	0	0	0	0	0	0	0	0	0	0	0	0	0	0	0	0	0	0	0	0	0	0	0	0	0	0	0	0	0	0	0	0	0	0	0	0	0	0	0	0	0	0	0	0	0	0	0	0	0	0	0	0	0	0	0	0	0	0	0	0	0	0	0	0	0	0	0	0	0	0	0	0	0	0	0	0	0	0	0	0	0	0	0	0	0	0	0	0	0	0	0	0	0	0	0	0	0	0	0	0	0	0	0	0	0	0	0	0	0	0	0	0	0	0	0	0	0	0	0	0	0	0	0	0	0	0	0	0	0	0	0	0	0.000153022	0	0	0	0	0	0	0	0	0	0	0	0	0	0	0	0	0	0	0	0	0	0	0	0	0	0	0	0	0	0	0	0	0	0	0	0	0	0	0	0	0	0	0	0	0	0	0	0	0	0	0	0	0	0	0	0	0	0	0	0	0	0	0	0	0	0	0	0	0	0	0	0	0	0	0	0	0
Gluconobacter albidus	0	0	0	0	0	0	0	0	0	0	0	0	0	0	0	0	0	0	0	0	0	0	0	0	0	0	0	0	0	0	0	0	0	0	0	0	0	0	0	0	0	0	0	0	0	0	0	0	0	0	0	0	0	0	0	0	0	0	0	0	0	0	0	0	0	0	0	0	0	0	0	0	0	0	0	0	0	0	0	0	0	0	0	0	0	0	0	0	0	0	0	0	0	0	0	0	0	0	0	0	0	0	0.000154089	0	0	0	0	0	0	0	0	0	0	0	0	0	0	0	0	0	0	0	0	0	0	0	0	0	0	0	0	0	0	0	0	0	0	0	0	0	0	0	0	0	0	0	0	0	0	0	0	0	0	0.000647163	0	0	0	0	0	0	0	0	0	0	0	0	0	0	0	0	0	0	0	0	0	0	0	0	0	0	0	0	0	0	0	0	0	0	0	0	0	0	0	0	0	0	0	0	0	0	0	0	0	0	0	0	0	0	0	0.000443048	0	0	0	0	0	0	0	0	0	0	0	0	0	0	0	0	0	0	0	0	0
Gluconobacter oxydans	0	0	0.000168985	0	0.000282753	0	0	0	0	0	0	0	0	0	0	0	0	0.000164688	0	0	0	0	0	0	0	0	0	0	0	0	0	0	0	0	0	0	0	0.000124423	0	0.000232537	0	0	0.000167709	0	0.000137696	0	0	0	0	0	0	0	0	0	0	0	0	0	0	0	0	0	0	0	0	0	0	0	0	0	0	0	0	0	0	0	0	0	0	0	0	0	0	0	0	0	0	0.000138045	0	0	0	0	0	0	0	0	0	0	0	0	0	0.000203613	0	0	0	0	0	0	0	0	0	0	0	0.00030641	0	0	0.000140613	0	0	0	0	0	0	0	0	0	0.000281921	0.000126931	0	0	0	0	0	0	0	0	0	0	0	0	0	0	0	0	0	0	0	0	0	0	0	0	0.000145504	0.00144213	0	0	0	0	0.00013615	0	0	0	0	0	0	0	0	0	0	0	0	0	0	0.000131388	0	0	0	0	0	0	0	0	0	0	0	0.000131427	0	0	0	0	0	0	0	0	0	0	0	0	0	0	0	0	0.000132941	0	0	0	0	0	0	0.00255989	0	0	0	0	0	0	0	0	0	0	0	0.000146171	0	0	0	0.000323033	0	0	0	0	0
Gluconobacter thailandicus	0	0	0	0	0.000124611	0	0	0	0	0	0	0	0	0	0	0	0	0	0	0	0	0	0	0	0	0	0	0	0	0	0	0	0	0	0	0	0	0	0	0	0	0	0	0	0	0	0	0	0	0	0	0	0	0	0	0	0	0	0	0	0	0	0	0	0	0	0	0	0	0	0	0	0	0	0	0	0	0	0	0	0	0	0	0	0	0	0	0	0	0	0	0	0	0	0	0	0	0	0	0	0	0	0	0	0	0	0	0	0	0	0	0	0	0	0	0	0	0	0	0	0	0	0	0	0	0	0	0	0	0	0	0	0	0	0	0	0	0	0	0	0	0	0	0	0	0	0	0	0	0	0	0	0	0.000158732	0	0	0	0	0	0	0	0	0	0	0	0	0	0	0	0	0	0	0	0	0	0	0	0	0	0	0	0	0	0	0	0	0	0	0	0	0	0	0	0	0	0	0	0	0	0	0	0	0	0	0	0	0	0	0	0.00232877	0	0	0	0	0	0	0	0	0	0	0	0	0	0	0	0.000315203	0	0	0	0	0.000186637
Glutamicibacter arilaitensis	0.000127859	0	0	0	0.000129366	0	0	0	0	0	0	0	0	0	0	0	0	0	0	0	0	0	0	0	0	0	0	0	0.000311119	0.000191337	0.000278774	0.000124728	0.000252924	0.000387491	0.000832234	0.000237929	0.000497793	0.000173944	0	0.000393502	0	0	0.000585501	0.00015101	0.000404618	0	0	0	0	0	0	0	0	0	0	0	0	0	0	0	0	0	0	0	0	0	0	0	0	0	0	0	0	0.00146844	0	0	0	0	0	0	0	0	0	0.000121367	0	0.000144271	0	0.000139568	0	0.000226277	0	0.000240005	0.000375591	0.000226437	0	0	0	0	0	0	0	0	0	0	0	0	0	0	0	0	0	0	0	0	0	0	0	0	0	0	0	0	0	0	0	0	0	0	0	0	0	0	0	0	0	0	0	0	0	0	0	0	0	0	0	0	0	0	0	0	0.0002038	0	0	0	0.000144888	0	0	0	0.00014259	0	0	0	0	0.000204762	0.000361679	0	0	0.000294225	0	0.000176316	0	0.000261529	0	0	0	0	0	0	0	0	0	0	0.000154521	0	0	0	0	0.000391245	0.000163574	0	0	0	0	0.000173089	0.000289411	0	0	0	0.000329365	0	0	0	0	0	0	0.000157615	0	0	0	0.000849333	0.000208365	0.000391903	0	0.000525752	0	0.000237357	0	0.000177767	0	0.000249854	0	0	0	0	0.000130404	0	0	0.000119343	0.000179462	0.000241733	0
Glutamicibacter creatinolyticus	0.000799402	0.000570003	0.000501171	0.000211859	0.000682861	0.00057644	0.000307465	0.000172078	0	0.000246266	0	0	0	0.000531454	0.000529777	0	0	0	0	0.000333092	0.000311639	0.000349504	0	0.000153395	0.000409891	0	0.000476504	0	0.00274202	0.00164444	0.00236314	0.000597407	0.00221229	0.00338066	0.00823091	0.0020431	0.00401618	0.00102923	0.000512139	0.00288403	0.000196496	0.000174843	0.00211598	0.00121309	0.0029042	0	0.000571558	0.000144688	0.000151555	0	0	0.000407847	0.000799735	0.000142072	0.000323189	0.000172927	0.000175945	0.000356119	0	0.000114959	0	0.00024436	0.000420378	0	0	0	0	0	0.000719603	0.00032021	0.000573287	0.000271763	0.000549344	0.00666697	0.00039197	0.000200835	0.000163956	0.000156066	0.000119545	0.000252207	0	0.000127208	0.000130099	0.000658534	0	0.000825306	0.000174575	0.000751637	0.000236917	0.00152931	0	0.00186491	0.00298518	0.00185844	0	0.000369026	0.000854957	0.000638169	0	0	0	0	0.000222929	0	0.000464992	0	0	0	0	0	0	0	0	0	0.000196133	0	0.000464513	0.000161914	0	0	0	0	0	0	0.000233579	0.000164751	0	0	0	0	0	0	0	0	0	0	0	0	0.000158822	0.000226721	0.00027643	0.00020289	0.000153513	0.000173067	0.000276892	0.00015517	0.000186876	0.000331218	0.000310331	0	0.00124186	0	0	0	0	0	0	0	0.000858759	0.000129406	0	0	0	0.00151505	0.00300066	0.000185964	0.000503594	0.00232624	0.000292646	0.00144669	0	0.00176367	0.000652202	0.000374271	0.000337426	0.000235572	0.000193569	0.000188531	0.000144977	0.000200804	0.000168876	0.000185439	0	0	0	0.000144515	0.000533125	0.00301854	0.000871173	0.000369845	0	0.000644438	0.000207446	0.00101458	0.00133836	0	0	0.000140654	0	0	0.000135606	0.000245009	0.000181965	0.000218131	0	0.00137622	0.000354968	0.000126831	0.000138496	0.000171651	0.00139386	0.003095	0.000430343	0.00430476	0	0.00179175	0.000207995	0.00112101	0.000500069	0.00196524	0.000199858	0.000219895	0.000218698	0.000481529	0.000662704	0.000208194	0.000377383	0.000895744	0.0010968	0.00106536	0
Glutamicibacter halophytocola	0	0	0	0	0	0	0	0	0	0	0	0	0	0	0	0	0	0	0	0	0	0	0	0	0	0	0	0	0.000151728	0	0.000138357	0	0.000149673	0.000208593	0.000441501	0.000142907	0.000230545	0.000123428	0	0.000215457	0	0	0.000411868	0	0.000216103	0.000385472	0	0	0	0	0	0	0	0	0	0	0	0	0	0	0	0	0	0	0	0	0	0	0	0	0	0	0	0.000746056	0	0	0	0	0	0	0	0	0	0	0	0	0	0	0	0	0	0	0.000165474	0	0	0	0	0	0	0	0	0	0	0	0	0	0	0	0	0	0	0	0	0	0	0	0.000132078	0	0	0	0	0	0	0	0	0	0	0	0	0	0.000249747	0	0	0	0	0	0	0.000130754	0	0	0	0	0	0	0	0	0	0	0	0	0	0	0	0	0.00013729	0	0	0	0	0	0	0	0	0	0.000162588	0	0	0.000163872	0	0	0	0.000186963	0	0	0	0	0	0	0	0	0	0	0.000190315	0	0	0	0	0.000185226	0.000195263	0	0	0	0	0	0.000285063	0	0	0	0.000644721	0.00015766	0	0	0	0	0	0	0	0	0	0.000896773	0	0.000218292	0	0.000206155	0	0.000127982	0	0	0	0.000171468	0	0	0	0	0	0	0	0	0	0.000166088	0
Glutamicibacter nicotianae	0	0	0	0	0	0	0	0	0	0	0	0	0	0	0	0	0	0	0	0	0	0	0	0	0	0	0	0	0.000242918	0.000172551	0.000204572	0	0.000259127	0.000394231	0.000825162	0.000238927	0.000453634	0.000158018	0	0.000321271	0	0	0.000332641	0.000213419	0.000329115	0.000190703	0	0	0	0	0	0	0	0	0	0	0	0	0	0	0	0	0	0	0	0	0	0	0	0	0	0	0	0.000859901	0	0	0	0	0	0	0	0	0	0	0	0.00014087	0	0	0	0.000142689	0	0.000173844	0.000261217	0.000148147	0	0	0	0	0	0	0	0	0	0	0	0	0	0	0	0	0	0	0	0	0	0	0.000154269	0	0	0	0	0	0	0	0	0	0	0	0	0	0	0	0	0	0	0	0	0.000771995	0	0	0	0	0	0	0	0	0	0	0	0	0.000158178	0	0	0	0	0	0	0	0	0	0	0	0	0.000200411	0.000259927	0	0	0.000213592	0	0.000127091	0	0.000231859	0.000136967	0	0	0	0	0	0	0	0	0	0	0	0	0	0	0.000272205	0.000166321	0	0	0	0	0.000132514	0.000201153	0	0	0	0.000140523	0	0	0	0	0	0	0.000143755	0	0	0	0.00040669	0.0001459	0.000322657	0	0.000336054	0	0.000179417	0	0.000132517	0	0.000197539	0	0	0	0	0	0	0	0	0.000142537	0.00026318	0
Glutamicibacter sp. ZJUTW	0	0	0	0	0	0	0	0	0	0	0	0	0	0	0	0	0	0	0	0	0	0	0	0	0	0	0	0	0	0	0	0	0	0	0.000227317	0	0	0	0	0	0	0	0	0	0	0	0	0	0	0	0	0	0	0	0	0	0	0	0	0	0	0	0	0	0	0	0	0	0	0	0	0	0	0	0	0	0	0	0	0	0	0	0	0	0	0	0	0	0	0	0	0	0	0	0	0	0	0	0	0	0	0	0	0	0	0	0	0	0	0	0	0	0	0	0	0	0	0	0	0	0	0	0	0	0	0	0	0	0	0	0	0	0	0	0	0	0	0.00025942	0	0	0	0	0	0	0	0	0	0	0	0	0	0	0	0	0	0	0	0	0	0	0	0	0	0	0	0	0	0	0	0	0	0	0	0	0	0	0	0	0	0	0	0	0	0	0	0	0	0	0	0	0	0	0	0	0	0	0	0	0	0	0	0	0	0	0	0	0	0	0	0.000146376	0	0	0	0	0	0	0	0	0	0	0	0	0	0	0	0	0	0	0	0	0
Glycine cyrtoloba	0	0	0	0	0	0	0	0	0	0	0	0	0	0	0	0	0	0	0	0	0	0	0	0	0	0	0	0	0	0	0	0	0	0	0	0	0	0	0	0	0	0	0	0	0	0	0	0	0	0	0	0	0	0	0	0	0	0	0	0	0	0	0	0	0	0	0	0	0	0	0	0	0	0	0	0	0	0	0	0	0	0	0	0	0	0	0	0	0	0	0	0	0	0	0	0	0	0	0	0	0	0.000269495	0	0	0	0	0	0	0	0	0	0	0	0	0	0	0	0	0	0	0	0	0	0	0	0	0	0	0	0	0	0	0	0	0	0	0	0	0	0	0	0	0	0	0	0	0	0	0	0	0	0	0	0	0	0	0	0	0	0	0	0	0	0	0	0	0	0	0	0	0	0	0	0	0	0	0	0	0	0	0	0	0	0	0	0	0	0	0	0	0	0	0	0	0	0	0	0	0	0	0	0	0	0	0	0	0	0	0	0	0	0	0	0	0	0	0.000149073	0	0	0	0	0	0	0	0	0	0	0	0	0	0
Glycine dolichocarpa	0	0	0	0	0	0	0	0	0	0	0	0	0	0	0	0	0	0	0	0	0	0	0	0	0	0	0	0	0	0	0	0	0	0	0	0	0	0	0	0	0	0	0	0	0	0	0	0	0	0	0	0	0	0	0	0	0	0	0	0	0	0	0	0	0	0	0	0	0	0	0	0	0	0	0	0	0	0	0	0	0	0	0	0	0	0	0	0	0	0	0	0	0	0	0	0	0	0	0	0	0	0.000330385	0	0	0	0	0	0	0	0	0	0	0	0	0	0	0	0	0	0	0	0	0	0	0	0	0	0	0	0	0	0	0	0	0	0	0	0	0	0	0	0	0	0	0	0	0	0	0	0	0	0	0	0	0	0	0	0	0	0	0	0	0	0	0	0	0	0	0	0	0	0	0	0	0	0	0	0	0	0	0	0	0	0	0	0	0	0	0	0	0	0	0	0	0	0	0	0	0	0	0	0	0	0	0	0	0	0	0	0	0	0	0	0	0	0	0.000405683	0	0	0	0	0	0	0	0	0	0	0	0	0	0
Glycine max	0.000220222	0.000214976	0.000255768	0.000252242	0.000337051	0.000316373	0.000312095	0.000374037	0	0.00018546	0.000369456	0	0.000128389	0.000167646	0.000370494	0.00210052	0.000187747	0.000676524	0.000154802	0.000172516	0.000393649	0.00236247	0	0.000462352	0.000234913	0	0.000391843	0.000117161	0.000126632	0.000518877	0.000295006	0.000224373	0	0	0.000559453	0	0.000213913	0.000285427	0.000136181	0.000266697	0.000196819	0.000163003	0	0.000193359	0	0	0.000153038	0.000167177	0.000139874	0.000189618	0.000296902	0.000140035	0	0.000591153	0.000166067	0.00120189	0.000369193	0.000143104	0.000326784	0.000568644	0.00027524	0.000373608	0.000619102	0.000616221	0.000203069	0.000445559	0.000537034	0.000129298	0	0	0.000469754	0	0.000122482	0	0	0	0.000293713	0	0.000303169	0.000133752	0	0	0	0.000957184	0.0139578	0.000539679	0.00015337	0.000178139	0.00352004	0.000316929	0.000128156	0.000122673	0	0	0	0.000123525	0	0.00013302	0.000252072	0.000486182	0.000316612	0.170217	0.0180082	0.00591616	0.000552151	0.000600471	0.000375812	0.000238738	0.00126001	0.00262839	0.0018451	0.00534002	0.00285033	0.00864346	0.00204607	0.000662121	0.00461078	0.00221511	0.000281509	0.000387339	0	0.000132562	0.000366673	0.000259368	0.000168775	0.000194069	0.000230275	0	0.000156966	0.000188923	0.00274901	0.000128026	0.000117931	0.000121682	0.000170039	0	0.00012337	0.00782308	0.00448141	0.00440152	0.0150713	0.000385237	0.000301929	0.0149529	0.000213626	0.000496427	0.000304885	0.000248257	0.000130666	0	0.000146622	0	0.000361055	0.00020441	0.000238162	0.000506763	0	0.000236636	0.000313928	0.000178028	0.000553663	0	0	0.000253596	0	0.000441878	0	0.000171507	0.000239239	0	0.000222885	0	0.000457783	0.00039347	0.000320666	0.00026606	0.000143105	0.000157344	0	0.000164845	0.000978407	0.000403395	0.000300895	0	0.00042016	0.000338384	0	0	0.000573333	0.000509333	0.000129296	0.000263628	0.000500363	0.00034553	0.00114808	0.000276254	0.000178005	0.000489285	0.0018371	0.000126864	0	0.000219318	0.000283327	0.000356198	0	0.000263469	0.00300104	0.000288883	0.000891978	0	0.000330841	0	0	0.000148994	0	0	0.00785397	0.000191773	0	0.000248454	0.000239787	0.000390555	0.000151653	0.000294937	0.000346126	0.000260795	0.00234463	0.000246245	0.000362992	0.00376831	0
Glycine soja	0	0	0	0.000129266	0	0	0	0	0.000300201	0	0	0	0	0	0	0.000293592	0	0	0	0	0	0.000180689	0	0	0	0	0	0	0	0	0	0	0	0	0	0	0	0	0	0	0	0	0	0	0	0	0	0	0	0	0	0	0	0	0	0.000127362	0	0	0	0	0	0	0	0	0	0	0	0	0	0	0	0	0	0	0	0	0	0	0	0	0	0	0	0	0.00132732	0	0	0	0.000272358	0	0	0	0	0	0	0	0	0	0	0	0	0.0150321	0.00190206	0.000598632	0	0	0	0	0	0.000287118	0.000187329	0.000605578	0.000285905	0.000770784	0.000232622	0	0.000450431	0.000249114	0	0	0	0	0	0	0	0	0	0	0	0	0.000245423	0	0	0	0	0	0	0.000908211	0.000347957	0.000378987	0.00129269	0	0	0.00140753	0	0	0	0	0	0	0	0	0	0	0	0	0	0	0	0	0.00016996	0	0	0	0	0	0	0	0	0	0	0	0.000127545	0.00014226	0.000130166	0	0	0	0	0	0.000134794	0	0	0	0	0	0	0	0	0	0	0	0	0	0	0	0	0	0	0	0	0	0	0	0	0	0.000138226	0	0.000261328	0	0	0	0	0	0	0	0.000479065	0	0	0	0.000127687	0.000215048	0	0	0	0	0	0	0	0.000305408	0
Glycine stenophita	0	0	0	0	0	0	0	0	0	0	0	0	0	0	0	0	0	0	0	0	0	0	0	0	0	0	0	0	0	0	0	0	0	0	0	0	0	0	0	0	0	0	0	0	0	0	0	0	0	0	0	0	0	0	0	0	0	0	0	0	0	0	0	0	0	0	0	0	0	0	0	0	0	0	0	0	0	0	0	0	0	0	0	0	0	0	0	0	0	0	0	0	0	0	0	0	0	0	0	0	0	0.000146621	0	0	0	0	0	0	0	0	0	0	0	0	0	0	0	0	0	0	0	0	0	0	0	0	0	0	0	0	0	0	0	0	0	0	0	0	0	0	0	0	0	0	0	0	0	0	0	0	0	0	0	0	0	0	0	0	0	0	0	0	0	0	0	0	0	0	0	0	0	0	0	0	0	0	0	0	0	0	0	0	0	0	0	0	0	0	0	0	0	0	0	0	0	0	0	0	0	0	0	0	0	0	0	0	0	0	0	0	0	0	0	0	0	0	0.000130305	0	0	0	0	0	0	0	0	0	0	0	0	0	0
Glycine syndetika	0	0	0	0	0	0	0	0	0	0	0	0	0	0	0	0	0	0	0	0	0	0	0	0	0	0	0	0	0	0	0	0	0	0	0	0	0	0	0	0	0	0	0	0	0	0	0	0	0	0	0	0	0	0	0	0	0	0	0	0	0	0	0	0	0	0	0	0	0	0	0	0	0	0	0	0	0	0	0	0	0	0	0	0	0	0	0	0	0	0	0	0	0	0	0	0	0	0	0	0	0	0.000388716	0	0	0	0	0	0	0	0	0	0	0	0	0	0	0	0	0	0	0	0	0	0	0	0	0	0	0	0	0	0	0	0	0	0	0	0	0	0	0	0	0	0	0	0	0	0	0	0	0	0	0	0	0	0	0	0	0	0	0	0	0	0	0	0	0	0	0	0	0	0	0	0	0	0	0	0	0	0	0	0	0	0	0	0	0	0	0	0	0	0	0	0	0	0	0	0	0	0	0	0	0	0	0	0	0	0	0	0	0	0	0	0	0	0	0.000270455	0	0	0	0	0	0	0	0	0	0	0	0	0	0
Glycine tomentella	0	0	0	0	0	0	0	0	0	0	0	0	0	0	0	0	0	0	0	0	0	0	0	0	0	0	0	0	0	0	0	0	0	0	0	0	0	0	0	0	0	0	0	0	0	0	0	0	0	0	0	0	0	0	0	0	0	0	0	0	0	0	0	0	0	0	0	0	0	0	0	0	0	0	0	0	0	0	0	0	0	0	0	0	0	0	0	0	0	0	0	0	0	0	0	0	0	0	0	0	0	0.000126528	0	0	0	0	0	0	0	0	0	0	0	0	0	0	0	0	0	0	0	0	0	0	0	0	0	0	0	0	0	0	0	0	0	0	0	0	0	0	0	0	0	0	0	0	0	0	0	0	0	0	0	0	0	0	0	0	0	0	0	0	0	0	0	0	0	0	0	0	0	0	0	0	0	0	0	0	0	0	0	0	0	0	0	0	0	0	0	0	0	0	0	0	0	0	0	0	0	0	0	0	0	0	0	0	0	0	0	0	0	0	0	0	0	0	0	0	0	0	0	0	0	0	0	0	0	0	0	0	0
Glycocaulis alkaliphilus	0	0	0	0	0	0	0	0	0.000190403	0	0	0	0	0	0	0	0	0	0	0	0	0	0	0	0	0	0	0	0	0	0	0	0	0	0	0	0	0	0	0	0.000133901	0.000153136	0	0	0	0	0	0	0	0	0	0	0	0	0	0	0	0	0	0	0	0	0	0	0	0	0	0	0	0	0	0	0	0	0	0	0	0	0	0	0	0	0	0	0	0	0	0	0	0	0	0	0	0	0	0	0	0	0	0	0	0	0	0	0	0	0	0	0	0	0	0	0	0	0	0	0	0	0	0	0	0	0	0	0	0	0	0	0	0	0	0	0	0	0	0	0	0	0	0	0	0	0	0	0	0	0	0	0	0	0	0	0	0	0	0	0	0	0	0	0	0	0	0	0	0	0	0	0	0	0	0	0	0	0	0	0	0	0	0	0	0	0	0	0	0	0	0	0	0	0	0	0	0	0	0	0	0	0	0	0	0	0	0	0	0	0	0	0	0	0	0	0	0	0	0	0	0	0	0	0	0	0	0	0	0	0	0	0	0	0.000186637
Gopherus evgoodei	0	0	0	0	0	0	0	0	0.000136812	0	0	0	0	0	0	0	0	0	0	0	0	0	0	0	0	0	0	0	0	0	0	0	0	0	0	0	0	0	0	0	0	0	0	0	0	0	0	0	0	0	0	0	0	0	0	0	0	0	0	0	0	0	0	0	0	0	0	0	0	0	0	0	0	0	0	0	0	0	0	0	0	0	0	0	0	0	0	0	0	0	0	0	0	0	0	0	0	0	0	0	0	0	0	0	0	0	0	0	0	0	0	0	0	0	0	0	0	0	0	0	0	0	0	0	0	0	0	0	0	0	0	0	0	0	0	0	0	0	0	0	0	0	0	0	0	0	0	0	0	0	0	0	0	0	0	0	0	0	0.000126031	0	0	0	0	0	0	0	0	0	0	0	0	0	0.000142942	0.000145267	0	0	0	0	0	0	0	0	0	0	0	0	0	0	0	0	0	0	0	0	0	0	0	0	0	0	0	0	0	0	0	0	0	0	0	0	0	0	0	0	0	0	0	0	0	0	0	0.0001426	0	0	0	0	0	0	0	0	0
Gordonia alkanivorans	0.000181101	0	0	0	0.000168401	0.000127256	0	0	0	0	0	0	0	0	0	0	0	0	0	0.000169592	0.000148	0.000156706	0	0.00172597	0.00249845	0	0.000155593	0	0.000205752	0.000155806	0.000170047	0.00314858	0.000206902	0.000184181	0.000276064	0.00025015	0.000212193	0.000171206	0.000338259	0.000204468	0.00686447	0.00685992	0.000235829	0.000198653	0.000187063	0.000157256	0	0	0	0	0.000119246	0.000450151	0	0.000190628	0.000478755	0	0	0.000451365	0	0	0	0	0	0	0	0	0	0	0	0	0.000123705	0	0.00014608	0.000208325	0	0	0.000440449	0.000323629	0	0.000220436	0	0.000120974	0	0.0004367	0	0.000169287	0.000667405	0	0	0.000164586	0	0	0.000169902	0.000137696	0	0	0.000134281	0	0	0	0	0	0	0	0	0	0	0	0	0	0	0	0	0	0	0	0.000136345	0	0	0	0	0	0	0	0	0	0	0	0	0	0	0	0	0	0	0	0	0	0.000127578	0	0	0	0	0.000137913	0	0	0	0	0	0	0	0	0	0	0.000187857	0	0	0.00013122	0.000204686	0	0	0	0	0.000470446	0.000200427	0.00021383	0	0	0.000151318	0	0	0.000121346	0.000274853	0.000278505	0.000249159	0.00032799	0	0	0	0.000138159	0.000299826	0	0	0	0	0.00020014	0.00031087	0.000163641	0.000472038	0.000207428	0	0	0.000295885	0	0.000194921	0	0	0.000155674	0	0.000180962	0	0.000434355	0.00017269	0	0	0	0.000135124	0.000146462	0	0	0.000327048	0.00021384	0	0	0	0.000155666	0.000128766	0.000124976	0	0.000186516	0.000392243	0.000268108	0	0.000237232	0.000165086	0.000161014	0	0.000145398	0.000183217	0.000168415	0
Gordonia bronchialis	0.000175376	0	0.000127281	0	0.000154638	0	0	0	0	0	0.000119332	0	0	0.000172819	0.000248803	0.000137656	0.000636285	0.000413734	0.00188712	0.000236113	0.000444763	0.000315275	0	0.00387639	0.00885349	0.000245327	0.00063653	0	0.000469744	0.000471502	0.00042383	0.0117604	0.000184891	0.000258874	0.000480903	0.000221968	0.000349258	0.000507896	0.00085677	0.000210641	0.0144739	0.0152105	0.000626595	0.000132621	0.000195533	0	0.000221834	0.000449113	0.000225796	0	0.000301652	0.000651312	0.00032817	0.000488131	0.000851141	0.00017805	0.000185666	0.000733821	0	0	0	0	0.000198724	0	0	0	0	0	0	0	0.000206176	0	0.000856392	0.000396893	0	0.000135648	0.00111034	0.000616173	0.000143121	0.000590705	0.000629572	0.000441818	0.000573285	0.000840767	0	0.000389337	0.00141652	0.000198186	0	0.000246997	0	0.000186939	0.000185213	0.000135862	0	0.000176001	0.00013119	0	0	0	0	0	0.000160501	0	0.000170959	0.000205752	0.000248944	0.000195303	0	0	0	0.000128904	0.000206286	0.000238534	0	0	0.00118294	0.000299249	0.000188915	0.000704686	0	0	0	0	0	0	0	0.000142131	0	0	0	0	0	0	0	0	0	0	0.000360231	0.000383762	0.000366977	0.000194827	0.000237201	0.000532477	0.000154468	0.000749599	0.000331428	0.000159647	0.000636995	0	0.000197047	0	0.000258398	0.000135403	0.000183141	0	0	0.000191615	0.00028127	0.000207731	0.00016392	0	0	0	0.000366893	0.000403207	0	0.000237242	0.000435426	0.000315221	0	0.00036592	0.000272325	0.000349288	0.000276253	0.000365386	0.000215238	0.000140253	0	0.000186231	0.000381574	0.000212024	0.000256372	0	0.000206789	0.000392645	0	0.000389499	0.00102229	0.000427806	0.000160635	0.000217962	0.000717009	0.000172226	0.000532012	0.000818654	0	0.000221053	0.000197562	0.000346253	0.000188938	0.000852297	0.000534633	0.000594753	0	0.00018325	0.000328021	0.000137224	0.000204446	0	0.00024919	0.00033832	0.000163492	0.000264069	0	0.000246131	0.000331531	0.00018082	0.000165325	0.000420448	0.000403773	0.000360454	0.000156044	0.000349894	0.000488045	0.000339496	0.000335103	0.000162274	0.000170074	0.000267503	0
Gordonia insulae	0	0	0	0	0	0	0	0	0	0	0	0	0	0	0	0	0	0	0	0	0	0	0	0.00150724	0.00259764	0	0	0	0.000166288	0.000147434	0.000142479	0.00346616	0	0	0.000181349	0	0	0	0.000270722	0	0.00577131	0.00617555	0.000132168	0	0	0	0	0	0	0	0	0.000195117	0	0.000129226	0.000320661	0	0	0.000238116	0	0	0	0	0	0	0	0	0	0	0	0	0	0	0.000148187	0.000122452	0	0	0.000385635	0.000217172	0	0.000135517	0.000134239	0	0	0.000215233	0	0	0.000519519	0	0	0	0	0	0	0	0	0	0	0	0	0	0	0	0	0	0	0	0	0	0	0	0	0	0	0	0	0	0	0	0	0	0	0	0	0	0	0	0	0	0	0	0	0	0	0	0	0	0	0	0	0	0	0	0	0.00012218	0	0	0	0	0	0	0	0	0	0	0	0	0	0	0.000155469	0	0	0	0	0	0	0.000129853	0	0	0	0	0	0	0.000130073	0.000243808	0.000173461	0.000260105	0	0	0.000144977	0	0.000160676	0	0	0	0	0.000146151	0	0.000134595	0.000340703	0	0	0	0.000162633	0	0.000128547	0	0	0	0	0	0	0.000333021	0	0	0	0	0	0	0	0	0	0.00012349	0	0	0	0	0	0	0	0	0.000288257	0.000188518	0	0.000154665	0	0	0	0	0	0	0
Gordonia iterans	0	0	0	0	0	0	0	0	0	0	0	0	0	0	0	0	0	0	0	0	0	0	0	0.000761924	0.00157555	0	0	0	0	0	0	0.0021717	0	0	0	0	0	0	0.000144499	0	0.00282548	0.00308837	0	0	0	0	0	0	0	0	0	0.000166281	0	0	0.00017929	0	0	0.000184863	0	0	0	0	0	0	0	0	0	0	0	0	0	0	0	0.000310042	0	0	0.00029056	0.000209933	0	0	0	0	0	0.0001991	0	0	0.000211866	0	0	0	0	0	0	0	0	0	0	0	0	0	0	0	0	0	0	0	0	0	0	0	0	0	0	0	0	0	0	0	0	0	0	0	0	0	0	0	0	0	0	0	0	0	0	0	0	0	0	0	0	0	0	0	0	0	0	0	0	0	0	0	0	0	0	0	0	0	0	0	0.00014719	0	0	0	0	0	0	0	0	0	0	0	0	0.0001788	0.000152135	0.000230854	0.000162847	0.000216993	0	0	0	0	0	0	0	0	0	0.000151059	0	0	0.000216328	0	0	0	0.000128652	0	0.000166082	0	0	0	0	0	0	0.000507858	0.000145528	0	0	0	0	0	0	0	0	0.000152672	0	0	0	0	0	0	0	0	0.000227189	0.000202293	0	0.000139225	0	0	0	0	0	0	0.000186637
Gordonia phage GTE6	0	0	0	0	0	0	0	0	0	0	0	0	0	0	0	0	0	0	0	0	0	0	0	0	0	0	0	0	0	0	0	0	0	0	0	0	0	0	0.000203413	0	0.00619657	0.00578758	0	0	0	0	0	0	0	0	0	0	0	0	0	0	0	0	0	0	0	0	0	0	0	0	0	0	0	0	0	0	0	0	0	0	0	0	0	0	0	0	0	0	0	0	0	0	0	0	0	0	0	0	0	0	0	0	0	0	0	0	0	0	0	0	0	0	0	0	0	0	0	0	0	0	0	0	0	0	0	0	0	0	0	0	0	0	0	0	0	0	0	0	0	0	0	0	0	0	0	0	0	0	0	0	0	0	0	0	0	0	0	0	0	0	0	0	0	0	0	0	0	0	0	0	0	0	0	0	0	0	0	0	0	0	0	0	0	0	0	0	0	0	0	0	0.00016733	0	0	0	0	0	0	0	0	0	0	0	0	0.00018614	0	0	0	0	0	0	0	0	0	0	0	0	0	0	0	0	0	0	0	0	0	0	0	0	0	0	0	0	0	0	0
Gordonia phage Tiamoceli	0	0	0	0	0	0	0	0	0	0	0	0	0	0	0	0	0	0	0	0	0	0	0	0	0	0	0	0	0	0	0	0	0	0	0	0	0	0	0	0	0.0013303	0.00132454	0	0	0	0	0	0	0	0	0	0	0	0	0	0	0	0	0	0	0	0	0	0	0	0	0	0	0	0	0	0	0	0	0	0	0	0	0	0	0	0	0	0	0	0	0	0	0	0	0	0	0	0	0	0	0	0	0	0	0	0	0	0	0	0	0	0	0	0	0	0	0	0	0	0	0	0	0	0	0	0	0	0	0	0	0	0	0	0	0	0	0	0	0	0	0	0	0	0	0	0	0	0	0	0	0	0	0	0	0	0	0	0	0	0	0	0	0	0	0	0	0	0	0	0	0	0	0	0	0	0	0	0	0	0	0	0	0	0	0	0	0	0	0	0	0	0	0	0	0	0	0	0	0	0	0	0	0	0	0	0	0	0	0	0	0	0	0	0	0	0	0	0	0	0	0	0	0	0	0	0	0	0	0	0	0	0	0	0	0
Gordonia phthalatica	0.000132248	0	0	0	0	0	0	0	0	0	0	0	0	0	0	0	0	0	0	0	0	0	0	0.000437087	0.000682396	0	0	0	0.000214948	0.000135386	0.000184475	0.000901403	0.000199898	0.000280553	0.00059734	0.000192039	0.000331479	0	0	0.000220684	0.00140548	0.00143861	0.000199363	0	0.000231107	0	0	0	0	0	0	0.000130021	0	0	0	0	0	0.000140993	0	0	0	0	0	0	0	0	0	0	0	0	0	0	0	0.000265247	0	0	0.000164198	0	0	0.000133948	0	0	0	0.000143183	0	0	0.000167445	0	0	0	0	0.000141281	0.000191116	0.000117527	0	0	0	0	0	0	0	0	0	0	0	0	0	0	0	0	0	0	0	0	0	0	0	0	0	0	0	0	0	0	0	0	0	0	0	0	0	0	0	0	0	0	0	0	0	0	0	0	0	0	0	0	0	0	0	0	0	0	0	0	0	0	0	0	0.000168808	0	0	0	0	0	0.000179836	0	0	0.000184356	0	0	0	0.00019183	0.000148687	0.000173025	0.000147205	0.000189839	0	0	0	0	0	0	0	0	0	0	0	0.000207765	0.000197644	0	0	0	0	0	0.000171734	0	0	0	0	0	0	0.000245722	0	0	0	0	0	0	0	0	0.000143669	0.000243353	0	0.000234924	0	0.000138269	0	0	0	0.000181792	0.000210321	0.000146681	0	0.000179265	0	0	0	0	0	0	0
Gordonia polyisoprenivorans	0.000128049	0.000178176	0	0	0	0	0	0	0	0	0	0	0	0	0	0	0.00012136	0	0	0.000123539	0.000162495	0.000141105	0	0.00245397	0.00518259	0	0.000217516	0	0.000340813	0.000298747	0.000285731	0.00728256	0.000145671	0.000199484	0.000394522	0.000150888	0.000256925	0.00021575	0.000513818	0.000154133	0.0109857	0.0119896	0.000248602	0	0.00013334	0	0.00014244	0.000133609	0.000193056	0.000142214	0.000310646	0.000391789	0.0010014	0.000440089	0.000614292	0.000143831	0	0.000478813	0	0	0	0	0	0	0	0	0	0	0	0	0.000123409	0	0.000215748	0.000305347	0	0	0.000752353	0.000435409	0	0.000214552	0.000302819	0.000194026	0.000211322	0.000445317	0	0.000213734	0.00183879	0.00012485	0	0.000130445	0	0.000808058	0.000207903	0	0	0	0	0	0	0	0	0	0	0	0	0	0	0	0	0	0	0	0	0	0	0	0	0	0	0	0	0	0	0	0	0	0	0	0	0	0	0	0	0	0	0	0	0	0.00015473	0	0.000214179	0	0.000125175	0.000229978	0	0	0	0	0	0	0	0	0	0	0	0	0	0	0.000245163	0	0.000128764	0	0	0	0.000175825	0.00213091	0	0.000174486	0	0.00012906	0	0	0.000220158	0.000369876	0.000208098	0.000307267	0	0	0.000144977	0	0.000197834	0.000143254	0	0	0	0.000212956	0	0.000229827	0.000616745	0.000219954	0	0.000141065	0.000226143	0	0.000177676	0	0	0	0	0.000185459	0.000121825	0.000544252	0.000401251	0.000232836	8.97424e-05	0	0.000171765	0	0	0	0.000175794	0.000234779	0	0.000173241	0	0	0	0	0	0.000181617	0.000331175	0.0002477	0	0.000215118	0.000181456	0.000164227	0	0	0	0.000130177	0
Gordonia rubripertincta	0	0	0	0	0	0	0	0	0	0	0	0	0	0	0	0	0	0	0	0	0.000129309	0	0	0.000826169	0.00151018	0	0	0	0	0	0	0.00194249	0	0	0.000164931	0	0	0	0.000154229	0	0.00288195	0.00312152	0	0	0	0	0	0	0	0	0	0	0	0	0.000212542	0	0	0.0001485	0	0	0	0	0	0	0	0	0	0	0	0	0	0	0	0.000208325	0	0	0.000316754	0.000201417	0	0	0	0	0	0.00020955	0	0	0.00033745	0	0	0	0	0	0	0	0	0	0	0	0	0	0	0	0	0	0	0	0	0	0	0	0	0	0	0	0	0	0.000122049	0	0	0	0	0	0	0	0	0	0	0	0	0	0	0	0	0	0	0	0	0	0	0	0	0	0	0	0	0	0	0	0	0	0	0	0	0	0	0	0	0	0	0	0	0	0	0	0	0	0	0	0	0	0	0	0.000149147	0.00015105	0.000129887	0.000174595	0	0	0	0	0	0	0	0	0	0	0	0	0.000226402	0	0	0	0	0	0	0	0	0	0	0	0	0.000208376	0	0	0	0	0	0	0	0	0	0	0	0	0	0	0	0	0	0	0.000173595	0.000159947	0	0	0	0	0	0	0	0	0
Gordonia sp. 135	0	0	0	0	0	0	0	0	0	0	0	0	0	0	0	0	0	0	0	0	0	0	0	0.000227025	0.000271147	0	0	0	0	0	0	0.000351632	0	0	0	0	0	0	0	0	0.000755979	0.000749102	0	0	0	0	0	0	0	0	0	0	0	0	0	0	0	0	0	0	0	0	0	0	0	0	0	0	0	0	0	0	0	0	0	0	0	0	0	0	0	0	0	0.000290033	0	0	0	0	0	0	0	0	0	0	0	0	0	0	0	0	0	0	0	0	0	0	0	0	0	0	0	0	0	0	0	0	0	0	0	0	0	0	0	0	0	0	0	0	0	0	0	0	0	0	0	0	0	0	0	0	0	0	0	0	0	0	0	0	0	0	0	0	0	0	0	0	0	0	0	0	0	0	0	0	0	0	0	0	0	0	0	0	0	0	0	0	0	0	0	0	0	0	0	0	0	0	0	0	0	0	0	0	0	0	0	0	0	0	0	0	0	0	0	0	0	0	0	0	0	0	0	0	0	0	0	0	0	0	0	0	0	0	0	0	0	0	0	0	0	0	0
Gordonia sp. 1D	0	0	0	0	0	0	0	0	0	0	0	0	0	0	0	0	0	0	0	0	0	0	0	0.000886806	0.00135438	0	0	0	0	0	0	0.00183295	0	0	0.000159122	0	0	0	0.000174262	0	0.00335722	0.00347713	0	0	0	0	0	0	0	0	0	0.000138827	0	0	0.000215848	0	0	0.000171256	0	0	0	0	0	0	0	0	0	0	0	0	0	0	0	0.000191307	0	0	0.000243023	0.000142652	0	0	0	0	0	0.000186817	0	0	0.000323557	0	0	0	0	0	0	0	0	0	0	0	0	0	0	0	0	0	0	0	0	0	0	0	0	0	0	0	0	0	0	0	0	0	0	0	0	0	0	0	0	0	0	0	0	0	0	0	0	0	0	0	0	0	0	0	0	0	0	0	0	0	0	0	0	0	0	0	0	0	0	0	0	0	0	0	0	0	0	0	0	0	0	0	0	0	0.000219239	0.00015637	0	0.000150775	0	0	0	0	0	0	0	0	0	0	0	0	0.000238858	0	0	0	0	0	0	0	0	0	0	0	0	0.000207187	0	0	0	0	0	0	0	0	0	0	0	0	0	0	0	0	0	0	0.000169324	0.000146937	0	0	0	0	0	0	0	0	0
Gordonia sp. HY186	0	0	0	0	0	0	0	0	0	0	0	0	0	0	0	0	0	0	0	0	0	0	0	0.000288022	0.000454579	0	0	0	0	0	0	0.000594415	0	0	0.000127803	0	0	0	0	0	0.000975383	0.00103761	0	0	0	0	0	0	0	0	0	0	0	0	0	0	0	0	0	0	0	0	0	0	0	0	0	0	0	0	0	0	0	0	0	0	0	0	0	0	0	0	0	0	0	0	0	0	0	0	0	0	0	0	0	0	0	0	0	0	0	0	0	0	0	0	0	0	0	0	0	0	0	0	0	0	0	0	0	0	0	0	0	0	0	0	0	0	0	0	0	0	0	0	0	0	0	0	0	0	0	0	0	0	0	0	0	0	0	0	0	0	0	0	0	0	0	0	0	0	0	0	0	0	0	0	0	0	0	0	0	0	0	0	0	0	0	0	0	0	0	0	0	0	0	0	0	0	0	0	0	0	0	0	0	0	0	0	0	0	0	0.000142961	0	0	0	0	0	0	0	0	0	0	0	0	0	0	0	0	0	0	0	0	0	0	0	0	0	0	0	0	0
Gordonia sp. JH63	0	0	0	0	0	0	0	0	0	0	0	0	0	0	0	0	0	0	0	0	0	0	0	0.000210061	0.000525536	0	0	0	0	0	0	0.000462553	0	0	0	0	0	0	0	0	0.000938601	0.00101906	0	0	0	0	0	0	0	0	0	0	0	0	0	0	0	0	0	0	0	0	0	0	0	0	0	0	0	0	0	0	0.000121499	0	0	0	0	0	0	0.000157678	0	0	0	0	0	0	0	0	0	0	0	0	0	0	0	0	0	0	0	0	0	0	0	0	0	0	0	0	0	0	0	0	0	0	0	0	0	0	0	0	0	0	0	0	0	0	0	0	0	0	0	0	0	0	0	0	0	0	0	0	0	0	0	0	0	0.000318701	0	0	0	0	0	0	0	0	0.000144102	0	0	0	0	0	0	0	0	0	0	0.000303874	0	0	0.000304998	0.000125301	0	0.000232016	0.000198097	0.000262545	0.000189104	0.000218422	0	0	0	0	0.000354922	0.000124139	0	0	0	0	0	0	0.000157163	0.000204031	0	0	0.000446943	0	0.000148111	0	0	0.000200556	0.000147528	0	0	0.000142723	0.000415164	0	0	0	0.000150052	0	0	0	0.000172894	0	0	0	0	0	0	0	0	0.000138749	0.000285695	0.000157651	0	0.000176779	0.000163144	0.000124877	0	0	0	0	0
Gordonia sp. KTR9	0	0	0	0	0	0	0	0	0	0	0	0	0	0	0	0	0	0	0	0	0	0	0	0.000729079	0.00132524	0	0	0	0	0	0	0.00174758	0	0	0	0	0	0	0.000167584	0	0.00313104	0.00339069	0	0	0	0	0	0	0	0	0	0.000123977	0	0	0.000200486	0	0	0.000158822	0	0	0	0	0	0	0	0	0	0	0	0	0	0	0	0.000169594	0	0	0.000295169	0.000195029	0	0	0	0	0	0.00012485	0	0	0.000268534	0	0	0	0	0	0	0	0	0	0	0	0	0	0	0	0	0	0	0	0	0	0	0	0	0	0	0	0	0	0	0	0	0	0	0	0	0	0	0	0	0	0	0	0	0	0	0	0	0	0	0	0	0	0	0	0	0	0	0	0	0	0	0	0	0	0	0	0	0	0	0	0	0	0	0	0	0	0	0.000144639	0	0	0	0	0	0	0.000153973	0.000188061	0.000158937	0.000179358	0	0	0	0	0.000150682	0	0	0	0	0	0	0	0.000229333	0	0	0	0.000141265	0	0.000126083	0	0	0	0	0	0	0.000231688	0	0	0	0	0	0	0	0	0.000127607	0	0	0	0	0	0	0	0	0	0.000188114	0.000168875	0	0	0	0	0	0	0	0	0
Gordonia sp. YC-JH1	0	0	0	0	0	0	0	0	0	0	0	0	0	0	0	0	0	0	0	0	0	0	0	0.000441057	0.000670017	0	0	0	0	0	0	0.000885755	0	0	0	0	0	0	0	0	0.00167619	0.00180605	0	0	0	0	0	0	0	0	0	0	0	0	0.000132231	0	0	0.000130671	0	0	0	0	0	0	0	0	0	0	0	0	0	0	0	0	0	0	0.000124664	0	0	0	0	0	0	0.000126133	0	0	0.000163058	0	0	0	0	0	0	0	0	0	0	0	0	0	0	0	0	0	0	0	0	0	0	0	0	0	0	0	0	0	0	0	0	0	0	0	0	0	0	0	0	0	0	0	0	0	0	0	0	0	0	0	0	0	0	0	0	0	0	0	0	0	0	0	0	0	0	0	0	0	0	0	0	0	0	0	0	0	0	0	0	0	0	0	0	0.000192143	0	0.000157064	0	0.000152443	0	0	0	0	0	0	0	0	0	0	0	0	0.000147088	0	0	0	0	0	0	0	0	0	0	0	0	0.000219794	0	0	0	0	0	0	0	0	0	0	0	0	0	0	0	0	0	0	0.000159289	0.000196171	0	0	0	0	0	0	0	0	0
Gordonia terrae	0	0	0	0	0.00014488	0	0	0	0	0	0	0	0	0	0	0	0	0	0	0.00013158	0.000184619	0	0	0.000937697	0.00184368	0	0.000140291	0	0	0	0	0.00211071	0	0	0.000122499	0	0	0.000174193	0.000231459	0	0.00379474	0.00394245	0.000129021	0	0	0	0	0.000127987	0	0.000118511	0	0.00021083	0	0.000203987	0.000298687	0	0	0.000216533	0	0	0	0	0	0	0	0	0	0	0	0	0	0	0.000230778	0	0	0	0.000326456	0.000194603	0	0.000317318	0.000163377	0	0	0.000202033	0	0	0.000422818	0	0	0	0	0	0	0	0	0	0	0	0	0	0	0	0	0	0	0	0	0	0	0	0	0	0	0	0	0	0.000218921	0	0	0	0	0	0	0	0	0	0	0	0	0	0	0	0	0	0	0	0	0	0	0	0	0	0	0.000132751	0	0.000433814	0.000126258	0	0.000146999	0	0	0	0	0	0.000277724	0	0	0.000203144	0.000196176	0	0.000166724	0	0	0	0	0.000519979	0	0.000139291	0.000471031	0.000212295	0	0.000209882	0.000433423	0.000555623	0.000408095	0.000493772	0	0	0	0	0.000675762	0.000229162	0.000138807	0	0	0.000275124	0	0.000122849	0.00041617	0.000382159	0	0	0.000787493	0	0.0011275	0.000153223	0	0.00039316	0.000297058	0.000178236	0	0.000422223	0.000655208	0.000139429	0	0	0.000314644	0.000232299	0.000137053	0.000219226	0.000337533	0.000147726	0	0	0	0	0.00016615	0	0	0.000281348	0.000658293	0.000371168	0	0.000358791	0.000292994	0.000230279	0.000145388	0.000144993	0	0.000136162	0
Gordonia Terrae phage RoadKill	0	0	0	0	0	0	0	0	0	0	0	0	0	0	0	0	0	0	0	0	0	0	0	0	0	0	0	0	0	0	0	0	0	0	0	0	0	0	0	0	0.00160972	0.00147058	0	0	0	0	0	0	0	0	0	0	0	0	0	0	0	0	0	0	0	0	0	0	0	0	0	0	0	0	0	0	0	0	0	0	0	0	0	0	0	0	0	0	0	0	0	0	0	0	0	0	0	0	0	0	0	0	0	0	0	0	0	0	0	0	0	0	0	0	0	0	0	0	0	0	0	0	0	0	0	0	0	0	0	0	0	0	0	0	0	0	0	0	0	0	0	0	0	0	0	0	0	0	0	0	0	0	0	0	0	0	0	0	0	0	0	0	0	0	0	0	0	0	0	0	0	0	0	0	0	0	0	0	0	0	0	0	0	0	0	0	0	0	0	0	0	0	0	0	0	0	0	0	0	0	0	0	0	0	0	0	0	0	0	0	0	0	0	0	0	0	0	0	0	0	0	0	0	0	0	0	0	0	0	0	0	0	0	0	0
Gordonia virus GTE2	0	0	0	0	0	0	0	0	0	0	0	0	0	0	0	0	0	0	0	0	0	0	0	0	0	0	0	0	0	0	0	0	0	0	0	0	0	0	0	0	0.000326849	0.000311797	0	0	0	0	0	0	0	0	0	0	0	0	0	0	0	0	0	0	0	0	0	0	0	0	0	0	0	0	0	0	0	0	0	0	0	0	0	0	0	0	0	0	0	0	0	0	0	0	0	0	0	0	0	0	0	0	0	0	0	0	0	0	0	0	0	0	0	0	0	0	0	0	0	0	0	0	0	0	0	0	0	0	0	0	0	0	0	0	0	0	0	0	0	0	0	0	0	0	0	0	0	0	0	0	0	0	0	0	0	0	0	0	0	0	0	0	0	0	0	0	0	0	0	0	0	0	0	0	0	0	0	0	0	0	0	0	0	0	0	0	0	0	0	0	0	0	0	0	0	0	0	0	0	0	0	0	0	0	0	0	0	0	0	0	0	0	0	0	0	0	0	0	0	0	0	0	0	0	0	0	0	0	0	0	0	0	0	0	0
Gorilla gorilla	0	0	0	0.000125005	0	0.000142153	0.000124406	0	0	0	0	0	0	0	0	0	0	0	0	0.000191765	0	0	0	0	0	0	0	0	0	0	0	0	0	0	0	0	0	0	0	0	0	0	0	0	0	0	0	0	0	0.000450344	0	0	0.000414815	0.00016134	0	0	0	0	0	0	0	0	0	0	0.000142148	0	0	0	0	0.000380511	0	0	0	0.000155119	0	0.000255068	0	0	0	0	0	0	0.000125613	0	0	0	0	0	0	0	0	0	0	0	0	0	0	0	0	0	0	0	0	0	0	0	0	0	0	0	0	0	0.00016818	0	0	0	0	0	0.000127601	0	0	0	0	0	0	0	0	0	0	0	0	0	0	0	0	0	0	0	0	0	0	0	0	0	0	0	0	0	0	0	0	0	0.000247723	0	0.00029423	0.000248941	0.000528154	0.000182098	0	0.000295704	0.000142136	0	0	0	0.000245353	0	0.000354523	0	0	0	0	0	0	0	0.000148043	0	0	0	0.000386604	0	0.00015632	0	0	0	0	0.000131427	0.000170523	0	0	0	0.000177826	0	0	0.000128198	0	0	0	0	0.000133376	0	0.000444852	0	0	0.000305274	0.000179485	0.000186194	0.00017952	0	0	0	0	0	0.000554297	0.000187185	0	0	0.000179688	0	0.000394588	0	0	0	0	0	0	0.000194141	0.000138024	0.000232205	0	0.000234584	0.00055991
Gossypioides kirkii	0.000456474	0.000736529	0.000910979	0.0011916	0.000510957	0.000896853	0.000863741	0.00169021	0.00165307	0.000955767	0.000296142	0	0.000539823	0.000206242	0.000213484	0.000186551	0.000429326	0.000466813	0.000209897	0.000407897	0.000778907	0.000403524	0.000271225	0.00186348	0.000330177	0.000310419	0.000421446	0.000277706	0.000200388	0.000526432	0.000728111	0.000304226	0.000215306	0.000229725	0.000233884	0.000219973	0.000341802	0.000701996	0.000373096	0.000298717	0.000887944	0.000773966	0.00027859	0.000731922	0.000229171	0.000199758	0.000242311	0.000269534	0.00038058	0.000189618	0.00027184	0.000291295	0.000382387	0.00191296	0.000582984	0.000707078	0.000372012	0.000389432	0.000147828	0.000117334	0.000250872	0.000272498	0.000252227	0.000244832	0.000111688	0.000180815	0.00103715	0.000128559	0.000192304	0.00011238	0.000235693	0.000156767	0.000326572	0.000442665	0.000191764	0.000149714	0.000616289	0.000572526	0.000737218	0.000402629	0.00028721	0.000295714	0.000352754	0.000503433	0.000487773	0.000376707	0.00058679	0.000518178	0.000415086	0.000219802	0.000139736	0.000216746	0.000227642	0.000210486	0.000139334	0.000419533	0.000307398	0.000442702	0.000266804	0.000252413	0.00020792	0.000517558	0.000620127	0.000182667	0.000341627	0.000389899	0.000185015	0.000454372	0.000318557	0.000426244	0.000428536	0.000692822	0.00121217	0.00047936	0.000594159	0.000143637	0.000717574	0.000292811	0.000665347	0.000594567	0.000127683	0.000149457	0.000361793	0.000927145	0.00035047	0.000449991	0.000331691	0.000236311	0.000177804	0.000172183	0.000211428	0.000199551	0.000234289	0.000203785	0.000243149	0.000193193	0.000179418	0.000455069	0.000552714	0.000422989	0.00077335	0.000287271	0.000287454	0.000531248	0.000277405	0.000553206	0.000487636	0.000230058	0.000244998	0.000288799	0.000287691	0.000267004	0.000483746	0.000492183	0.000871687	0.000457691	0.000287411	0.000793179	0.00121868	0.0004463	0.000961738	0.00031862	0.000177939	0.000846367	0.000367428	0.000900059	0.0001829	0.000619176	0.00078166	0.00042996	0.000933682	0.000254779	0.0017307	0.00132313	0.00114328	0.00107687	0.000354853	0.000534231	0.000241628	0.000652944	0.00128951	0.000819314	0.0011672	0.000273336	0.000589583	0.00101461	0.000409543	0.000272364	0.00067994	0.000698502	0.000542075	0.000811223	0.000519505	0.00147622	0.000802004	0.000459005	0.000475103	0.00156221	0.00126814	0.000372416	0.000322615	0.000948873	0.0011841	0.00043844	0.000269227	0.000486705	0.000908454	0.000985011	0.00123492	0.000527792	0.00104986	0.000530397	0.000240534	0.000128643	0.000315702	0.000250518	0.000617678	0.000718072	0.000282004	0.000792079	0.00104669	0.00137192	0.000570305	0.0010591	0.00078853	0.000775961	0.000373291	0.000294441	0.000348284	0.000477149	0
Gossypium arboreum	0	0	0	0	0	0	0	0	0	0	0	0	0	0	0	0	0	0	0	0	0	0	0	0	0	0	0	0	0	0	0	0	0	0	0	0	0	0	0	0	0	0	0	0	0	0	0	0	0	0	0	0	0	0	0	0	0	0	0	0	0	0	0	0	0	0	0	0	0	0	0	0	0	0	0	0	0	0	0	0	0	0	0	0	0	0	0	0	0	0	0	0	0	0	0	0	0	0	0	0	0	0	0	0	0	0	0	0	0	0	0	0	0	0	0	0	0	0	0	0	0	0	0	0	0	0	0	0	0	0	0	0	0	0	0	0	0	0	0	0	0	0	0	0	0	0	0	0	0	0.000115921	0	0	0	0	0	0	0	0	0	0	0	0	0	0	0	0	0	0	0	0	0	0	0	0	0	0	0	0	0	0	0	0	0	0	0	0	0	0	0	0	0	0	0	0	0	0	0	0	0	0	0	0	0	0	0	0	0	0	0	0	0	0	0	0	0	0	0	0	0	0	0	0	0	0	0	0	0	0	0	0	0
Gossypium hirsutum	0.000262587	0.000650222	0.000499483	0.000318803	0.000277248	0.000316121	0.000263321	0.00339931	0.00038865	0.000596732	0.000226328	0	0.000149746	0	0	0	0.000366363	0.000268003	0	0.000399125	0.00146665	0.000203974	0.000210248	0.00634588	0.000134668	0	0.000634957	0.000136126	0.000152877	0.000650791	0.00194472	0.000122887	0	0	0.00012553	0	0.000426106	0.00190542	0.000351003	0.000160718	0.000408803	0.000226151	0.000132538	0.000881818	0	0	0.000172976	0.000369245	0.000511692	0.000165916	0.000277701	0.00018234	0.000485077	0.00692684	0.000269907	0.00132028	0.000592283	0.000228733	0	0	0.000379216	0.000198046	0.000147769	0.000179329	0	0	0.00298851	0	0	0	0	0	0.000129084	0.000295958	0	0	0.000149646	0.000141588	0.00123761	0	0	0	0.000129863	0	0	0.00017706	0.000149531	0.000131194	0.000183177	0	0	0.00015627	0.000203476	0.000153647	0	0.000986649	0.000168866	0.000353094	0	0	0.000318563	0.000274488	0.000971118	0.000171526	0.000192713	0.000685065	0	0.00025106	0.000200779	0.000436246	0.000344268	0.000340223	0.00260593	0.000267624	0.000501254	0	0.00106388	0.00026277	0.000329773	0.000498924	0	0	0.000327314	0.00258129	0.000386809	0.000690592	0.000223628	0.000123483	0	0	0	0	0.00013621	0	0.000126206	0	0	0.000622769	0.000936006	0.000670357	0.000932243	0.00022034	0.000361866	0.000798224	0	0.000323173	0.000174322	0	0.000195998	0	0.000372032	0.000154153	0.000295103	0.000167868	0.000497021	0.00015111	0	0.000545196	0.000402702	0.000166298	0.000267233	0.000148184	0	0.000162214	0	0.00039316	0	0.000183425	0.000273027	0.000209252	0.00104925	0.0001923	0.000538906	0.00038468	0.000331839	0.000331087	0.000179608	0.000226061	0.000241628	0.000229382	0.000388493	0.000569499	0.000343963	0	0.000864524	0.000915627	0.000132363	0	0.00018299	0.000288743	0.000296377	0.00029499	0.000234156	0.000233951	0.000253905	0.000425487	0.000286105	0.0010155	0.00396067	0.000145669	0	0.000283782	0.000331027	0.000230113	0	0.000320259	0.000387925	0.000272716	0.00035778	0.000170434	0.000311878	0.000152178	0	0	0	0.000136302	0.000219995	0.000247079	0	0.000259827	0.000405054	0.000420657	0.000153849	0.000341388	0.000236809	0.000234093	0.000208808	0.000162814	0.000141598	0.00027648	0
Gossypium raimondii	0.000460291	0.000710319	0.000689924	0.00100389	0.00049169	0.00073248	0.000723283	0.00157274	0.000942432	0.000766161	0.000263772	0.000956938	0.000496372	0.000161943	0.000182887	0.000192278	0.000443212	0.000486481	0.000259872	0.000401562	0.000789588	0.000411208	0.000302306	0.00192737	0.000326101	0.000225654	0.000412007	0.000234843	0.000300582	0.000568089	0.000828851	0.00032862	0.00030655	0.000319903	0.000480145	0.000300779	0.000501807	0.000727379	0.000356498	0.00107132	0.000844386	0.000783833	0.000281366	0.000813835	0.000277812	0	0.000241233	0.000282928	0.000379965	0.000450344	0.000254661	0.000288877	0.000398939	0.00190551	0.000458142	0.000712019	0.000360833	0.00037606	0.000131177	0.00012802	0.000235228	0.000238436	0.000175794	0.000244218	0	0.000130307	0.00107451	0	0.000190153	0.000133985	0.000220119	0	0.00032278	0.000597784	0.000174999	0.000149714	0.000470038	0.000421783	0.000740392	0.000376937	0.000244545	0.000243506	0.000305768	0.0005665	0.000492099	0.000413625	0.000547122	0.000465903	0.000406611	0.000231221	0.000137701	0.000200722	0.000263799	0.000213236	0.000126527	0.00038	0.000251947	0.000333826	0.000228176	0.000215944	0.000213481	0.000398459	0.00060485	0.000181233	0.000298266	0.000378598	0.000183859	0.000430652	0.000224988	0.000331674	0.000347351	0.000688898	0.00120195	0.00046314	0.0005968	0.000136824	0.0006781	0.000351725	0.000636761	0.000593285	0	0.000129573	0.000431065	0.000900821	0.000367226	0.000429374	0.000431744	0.00020544	0.000146839	0.000135265	0.000185037	0.000156594	0.000224265	0.000194463	0.000222804	0.000193193	0.000185498	0.00045009	0.000517379	0.000398472	0.000764426	0.000253806	0.000269616	0.000518219	0.000202636	0.000427592	0.000427018	0.000191401	0.000538996	0.000253075	0.000282589	0.000240224	0.00044631	0.000478969	0.000886883	0.00043962	0.000317967	0.00081514	0.0011881	0.000433435	0.000926366	0.000275729	0.000148678	0.000750634	0.000378927	0.000837123	0.000204461	0.000656419	0.000748236	0.000461107	0.00093151	0.000268593	0.00165739	0.00123593	0.00105474	0.00104757	0.000360088	0.000524011	0.000144977	0.000592571	0.00118905	0.000797123	0.00114771	0.000225533	0.000563045	0.000998792	0.000349668	0.000396483	0.00059971	0.000657526	0.000628034	0.000835762	0.000527963	0.000871487	0.00078954	0.000451157	0.000437331	0.00150037	0.00137693	0.000328947	0.000329092	0.000907007	0.00115429	0.000428772	0.000493583	0.000553554	0.00081346	0.00088089	0.00117721	0.000504274	0.000989622	0.00046725	0.000248925	0.000249999	0.000238476	0.000307853	0.000611985	0.000689162	0.000308735	0.000805027	0.000978578	0.00135789	0.000507313	0.000930607	0.000697663	0.000708905	0.000348605	0.00024962	0.000309169	0.000499261	0
Gossypium turneri	0.00117954	0.00214658	0.00194128	0.00333515	0.00147006	0.0025888	0.00206489	0.00631295	0.00225478	0.00202237	0.000983174	0.000956938	0.0015419	0.000907464	0.00105938	0.000797964	0.00173537	0.00163171	0.000886394	0.00115839	0.00276012	0.000997517	0.000617481	0.00852517	0.000701721	0.000544174	0.00156222	0.000565285	0.000679711	0.00180453	0.0033963	0.000629855	0.000819402	0.00090961	0.00105905	0.000955209	0.00134198	0.00329498	0.00203375	0.000897387	0.00194173	0.00162845	0.000783938	0.00270285	0.000670815	0.000375308	0.000901345	0.000904013	0.00146575	0.000853283	0.00082886	0.000967644	0.00144358	0.00858058	0.0010666	0.00271028	0.00144032	0.00126683	0.000339525	0.00039723	0.000758017	0.000707902	0.000588529	0.000909222	0.000292194	0.00034398	0.00523481	0.000440055	0.000419935	0.00026668	0.000529679	0.000331399	0.00102649	0.0012298	0.000405357	0.000363397	0.00097379	0.000858895	0.00305995	0.000828595	0.000637897	0.000697986	0.00098672	0.00100137	0.00121213	0.000919544	0.00140848	0.00099144	0.000943429	0.000574051	0.000350669	0.000702786	0.000827186	0.000694163	0.000360964	0.00173342	0.000762796	0.00132857	0.000668178	0.000631032	0.000902026	0.00300135	0.00307555	0.000763429	0.000978308	0.00182318	0.000572555	0.0013933	0.000963357	0.00144695	0.00147044	0.00193658	0.00521974	0.00198091	0.00217282	0.000445672	0.00285792	0.00136281	0.00230448	0.00193816	0.000351603	0.000404055	0.0018543	0.00475283	0.00134172	0.001747	0.000987745	0.00068292	0.000399231	0.000394586	0.000605358	0.000413069	0.000943445	0.0007386	0.000882283	0.000719569	0.000719992	0.00184084	0.00194845	0.00167273	0.003224	0.000866451	0.000856858	0.00210274	0.000701165	0.00363852	0.00116843	0.000544207	0.00140465	0.000753488	0.00087763	0.000718539	0.00132665	0.00124359	0.00284458	0.00114781	0.000826904	0.00273367	0.00259146	0.00139471	0.00304525	0.000823156	0.000501585	0.00199758	0.000871237	0.00252824	0.000528005	0.00168528	0.00182963	0.00133964	0.00420338	0.00078851	0.00493932	0.00340128	0.00318907	0.00266418	0.000934978	0.00138174	0.000773208	0.00156025	0.00322505	0.00233314	0.00352169	0.00070816	0.00200463	0.00298956	0.000907222	0.00102136	0.00169527	0.0018868	0.00216544	0.0036677	0.00146369	0.00441895	0.0027618	0.00147331	0.00164602	0.0068143	0.00516063	0.000861612	0.000953787	0.00235327	0.00288936	0.00126426	0.00152562	0.0016484	0.00268698	0.00238939	0.00404152	0.00108802	0.00231343	0.00117258	0.00076648	0.000500626	0.00069568	0.000888159	0.00175488	0.00196567	0.000937524	0.00272425	0.00243075	0.00400836	0.00133769	0.00267249	0.0020941	0.00209961	0.00102658	0.00071403	0.000828153	0.00155863	0
Gouania willdenowi	0.000775357	0.00116013	0.00130343	0.00159016	0.000869278	0.00146294	0.00131846	0.00169399	0.00202734	0.00142177	0.000466216	0	0.00102613	0.000659708	0.000595344	0.000266722	0.000784086	0.000700931	0.00044466	0.000663016	0.00107643	0.000753726	0.000569769	0.00190427	0.000524026	0.000519294	0.000561165	0.000439031	0.000482005	0.000933611	0.000935517	0.000521235	0.000706347	0.000868074	0.000826173	0.000803074	0.000798877	0.000825922	0.000541863	0.000587269	0.00174136	0.00160911	0.000570137	0.0012794	0.000524891	0.000387874	0.000386368	0.000437207	0.000525987	0.000639962	0.000361679	0.0005762	0.000696032	0.00185747	0.000927952	0.000724462	0.000464942	0.000743909	0.000223551	0.000198075	0.000399291	0.000428942	0.000377066	0.00041695	0.000166968	0.000250287	0.000893435	0.000163728	0.000330081	0.00020396	0.000408643	0.000240434	0.000599488	0.00137866	0.000347587	0.000276571	0.000874592	0.000763297	0.000871271	0.000692686	0.000494292	0.00048896	0.000539048	0.0008613	0.000912006	0.000674235	0.00132476	0.00101123	0.000664715	0.000473038	0.000308576	0.000447447	0.000399573	0.000380268	0.000231235	0.000471025	0.000584849	0.00062633	0.000509174	0.000422464	0.000311245	0.00105509	0.00100393	0.000346582	0.000691575	0.000421476	0.000890054	0.000847288	0.00057371	0.000890679	0.000919319	0.00216541	0.00128264	0.000936859	0.000983783	0.000372008	0.000898301	0.000563189	0.00164265	0.00199789	0.000302084	0.000303984	0.000588346	0.000741522	0.000650469	0.000631388	0.0005289	0.0003424	0.000294457	0.000279349	0.000355759	0.000310648	0.000421798	0.000398248	0.000439322	0.000364581	0.000342474	0.000690876	0.00118465	0.000651904	0.000939861	0.000610326	0.000589791	0.000765283	0.000357104	0.00121297	0.001186	0.000362721	0.000865659	0.000475449	0.000445568	0.00041716	0.00100317	0.000866745	0.00131526	0.000805555	0.000485066	0.00126169	0.00199741	0.000793274	0.00159758	0.00065659	0.000316071	0.00141617	0.0010353	0.00131938	0.000328873	0.00101563	0.00115405	0.000693629	0.000834188	0.00048083	0.00260789	0.00203975	0.00184383	0.00183074	0.00058987	0.000978249	0.00043493	0.00102068	0.00171618	0.00142221	0.00764343	0.000421341	0.00109679	0.00189042	0.000902751	0.000542664	0.00118788	0.00104627	0.000849019	0.000939429	0.0008927	0.00134068	0.00116605	0.000661573	0.000724422	0.00150744	0.00137922	0.000569457	0.000557444	0.00165749	0.00193846	0.000690747	0.000852553	0.000791142	0.00158272	0.00136089	0.00203003	0.00105788	0.00163056	0.0013823	0.000418519	0.000428893	0.000580262	0.000542335	0.00098213	0.00124886	0.000502116	0.00117158	0.00174491	0.00219589	0.00122572	0.00153396	0.00125979	0.00139934	0.000574462	0.000431199	0.000573433	0.000933682	0.000933184
Gramella forsetii	0	0.000213387	0	0	0	0	0	0	0	0	0	0	0	0	0	0	0	0	0	0	0	0	0	0.000183353	0	0.00016114	0	0	0	0	0	0	0	0	0	0	0	0	0	0	0.000216824	0.000217863	0	0	0	0	0	0	0	0	0	0	0	0	0.000151871	0	0	0	0	0	0	0	0	0	0	0	0	0	0	0	0	0	0	0	0	0	0	0	0	0	0	0	0	0	0.000158445	0	0	0.000155555	0	0	0.000293867	0	0	0	0.000158307	0	0	0	0	0	0	0	0	0	0	0	0	0	0	0	0	0	0	0	0	0	0	0	0	0	0	0	0	0	0	0	0	0	0	0	0	0	0	0	0	0	0	0	0	0	0	0	0	0	0	0	0	0	0	0.00039812	0	0.000213576	0	0	0	0	0	0	0	0.000160433	0.000170175	0	0.00024344	0	0	0	0	0	0	0	0	0	0	0	0	0	0	0	0	0	0	0	0	0	0	0	0	0	0	0	0.000366398	0	0	0	0	0	0.00012163	0	0	0	0	0	0.00038756	0	0	0	0	0	0.000198675	0	0	0	0	0	0.000160413	0	0	0	0	0	0	0	0	0	0	0	0	0	0	0	0
Grammomys surdaster	0	0	0	0	0	0	0	0	0	0	0	0	0	0	0	0	0	0	0	0	0	0	0	0.000127047	0	0	0	0	0	0	0	0	0.000178288	0.000189829	0.000119468	0.000186802	0.000127889	0	0	0	0.000151325	0	0	0	0	0	0	0	0	0	0	0	0	0	0	0	0	0	0	0	0	0	0	0	0	0	0	0	0	0	0	0	0	0.000153554	0	0	0	0	0	0	0	0	0	0	0	0	0	0	0	0	0	0	0	0	0	0	0	0	0	0	0	0	0	0	0	0	0	0	0	0	0	0	0	0	0	0	0	0	0	0	0	0	0	0	0	0	0	0	0	0	0	0	0	0	0	0	0	0	0	0	0	0	0	0	0	0	0	0	0	0	0	0	0	0	0	0	0	0	0.000157769	0	0	0	0	0	0	0	0	0	0	0	0	0	0.000150526	0.000148043	0.00014497	0.000148394	0	0	0	0	0	0	0.000140262	0	0	0.000125701	0	0	0	0	0	0	0	0	0	0	0	0	0	0	0	0.000135112	0	0	0	0	0	0	0.000138083	0	0	0	0	0	0	0	0	0	0	0	0.000141353	0.000139029	0	0	0	0	0	0	0	0	0
Granulibacter bethesdensis	0	0	0.000149218	0	0.000144629	0	0	0	0.000291923	0.000141237	0	0	0.000145082	0	0	0	0	0	0	0	0	0	0	0	0	0	0	0	0	0	0	0	0	0	0	0	0	0	0	0.000276575	0.000191011	0.000194577	0.000213246	0	0.000211505	0	0	0	0	0	0	0	0	0	0.000198152	0	0	0	0	0	0	0	0	0	0	0	0	0	0	0	0	0	0	0	0	0	0	0	0	0.000255149	0	0	0	0	0	0	0	0	0	0	0	0	0	0	0	0	0	0	0	0	0	0.000492959	0	0	0	0	0	0	0	0	0	0	0	0	0	0	0	0	0	0	0	0	0	0	0	0	0	0	0	0	0	0	0	0	0	0	0	0	0	0	0	0	0	0	0	0	0	0	0	0	0	0	0	0.000450747	0	0	0	0	0.000264251	0	0	0	0	0	0	0.000143312	0	0	0.000287741	0	0	0	0.000221997	0.000231317	0.000187428	0.000173404	0	0	0	0	0.00016452	0	0	0	0	0.0001726	0	0	0	0	0	0	0	0	0	0	0	0	0	0	0	0.000166986	0.000189915	0	0	0	0	0.000132413	0	0	0	0	0	0	0	0	0	0	0	0	0.000181495	0.000257904	0	0	0	0	0	0	0	0	0
Granulicella mallensis	0	0	0	0	0	0	0	0	0.000119383	0	0	0	0	0	0	0	0	0	0	0	0	0	0	0	0	0	0	0	0	0	0	0	0	0	0	0	0	0	0	0	0	0	0	0	0	0	0	0	0	0	0	0	0	0	0	0	0	0	0	0	0	0	0	0	0	0	0	0	0	0	0	0	0	0	0	0	0	0	0	0	0	0	0	0	0	0	0	0	0	0	0	0	0	0	0	0	0	0	0.000143733	0.000156734	0	0	0	0	0	0	0	0	0	0	0	0	0	0	0	0	0	0	0	0	0	0	0	0	0	0	0	0	0	0	0	0	0	0	0	0	0	0	0	0	0	0	0	0	0	0	0	0	0	0	0	0	0	0	0	0	0	0	0.0010892	0	0	0	0	0	0	0	0	0	0	0	0	0	0.000239003	0.000201246	0.00014916	0.00022795	0	0	0	0	0	0	0	0	0	0	0	0	0	0	0	0	0	0	0	0	0	0	0	0	0	0.000370843	0	0	0.000224356	0	0	0.000256934	0	0	0.000228889	0	0	0	0	0	0	0	0	0	0.000238079	0.000145916	0	0.000159768	0	0	0	0	0	0	0
Granulicella sp. WH15	0	0	0	0	0	0	0	0	0	0	0	0	0	0	0	0	0	0	0	0	0	0	0	0	0	0	0	0	0	0	0	0	0	0	0	0	0	0	0	0	0	0	0	0	0	0	0	0	0	0	0	0	0	0	0	0	0	0	0	0	0	0	0	0	0	0	0	0	0	0	0	0	0	0	0	0	0	0	0	0	0	0	0	0	0	0	0	0	0	0	0	0	0	0	0	0	0	0	0.000207335	0.000212666	0	0	0	0	0	0	0	0	0	0	0	0	0	0	0	0	0	0	0	0	0	0	0	0	0	0	0	0	0	0	0	0	0	0	0	0	0	0	0	0	0	0	0	0	0	0	0	0	0	0	0	0	0	0	0	0	0	0	0.000535632	0	0	0	0	0	0	0	0	0	0	0	0	0	0.000142712	0.000151744	0	0.000168163	0	0	0	0	0	0	0	0	0	0	0	0	0	0	0	0	0	0	0	0	0	0	0	0	0	0.000225265	0	0	0	0	0	0.000142036	0	0	0.000138984	0	0	0	0	0	0	0	0	0	0.000172741	0	0	0	0	0	0	0	0	0	0
Granulicella tundricola	0	0	0	0	0	0	0	0	0.00012374	0	0	0	0	0	0	0	0	0	0	0	0	0	0	0	0	0	0	0	0	0	0	0	0	0	0	0	0	0	0	0	0	0	0	0	0	0	0	0	0	0	0	0	0	0	0	0	0	0	0	0	0	0	0	0	0	0	0	0	0	0	0	0	0	0	0	0	0	0	0	0	0	0	0	0	0	0	0	0	0	0	0	0	0	0	0	0	0	0	0.000158825	0.000161446	0	0	0	0	0	0	0	0	0	0	0	0	0	0	0	0	0	0	0	0	0	0	0	0	0	0	0	0	0	0	0	0	0	0	0	0	0	0	0	0	0	0	0	0	0	0	0	0	0	0	0	0	0	0	0	0	0	0	0.000790684	0	0	0	0	0	0	0	0	0	0	0	0	0	0.000202923	0.000163772	0.000137428	0.000214611	0	0	0	0	0	0	0	0	0	0	0	0	0	0	0	0	0	0	0	0	0	0	0	0	0	0.000321841	0	0	0	0	0	0.000194962	0	0	0.000190072	0	0	0	0	0	0	0	0	0	0.000210321	0.000145151	0	0.000139356	0	0	0	0	0	0	0
Grapholita packardi	0	0	0	0	0	0	0	0	0	0	0	0	0	0	0	0	0	0	0	0	0	0	0	0	0	0	0	0	0	0	0	0	0	0	0	0	0	0	0	0	0	0	0	0	0	0	0	0	0	0	0	0	0	0	0	0	0	0	0	0	0	0	0	0	0	0	0	0	0	0	0	0	0	0	0	0	0	0	0	0	0	0	0	0	0	0	0	0	0	0	0	0	0	0	0	0	0	0	0	0	0	0	0	0	0	0	0	0	0	0	0	0	0	0	0	0	0	0	0	0	0	0	0	0	0	0	0	0	0	0	0	0	0	0	0	0	0	0	0	0	0	0	0	0	0	0	0	0	0	0	0	0	0	0	0	0	0	0	0	0	0	0	0	0	0	0	0	0	0	0	0	0	0	0	0	0	0	0	0	0	0	0	0	0	0	0	0	0	0	0	0	0	0	0	0	0	0	0	0	0	0	0	0	0	0	0	0.000136288	0	0	0	0	0	0	0	0	0	0	0	0	0	0	0	0	0	0	0	0	0	0	0	0
Grosmannia clavigera	0	0	0	0	0	0	0	0	0	0	0	0	0	0	0	0	0	0	0	0	0	0	0	0	0	0	0	0	0	0	0	0	0	0	0	0	0	0	0	0	0	0	0	0	0	0	0	0	0	0	0	0	0	0	0	0	0	0	0	0	0	0	0	0	0	0	0	0	0	0	0	0	0	0	0	0	0	0	0	0	0	0	0	0	0	0	0	0	0	0	0	0	0	0	0	0	0	0	0	0	0	0	0	0	0	0	0	0	0	0	0	0	0	0	0	0	0	0	0	0	0	0	0	0	0	0	0	0	0	0	0	0	0	0	0	0	0	0	0	0	0	0	0	0	0	0	0	0	0	0	0	0	0	0	0	0	0	0	0	0	0	0	0	0	0	0	0	0	0	0	0	0	0	0	0	0	0	0	0	0	0	0	0	0	0	0	0	0	0	0	0	0	0	0	0	0	0	0	0	0	0	0.000156758	0	0	0	0	0	0	0	0	0	0	0	0	0	0	0	0	0	0	0	0	0	0	0	0	0	0	0	0	0
Gryllotalpicola sp. 2DFW10M-5	0.000165644	0.000132109	0	0	0.000160644	0	0	0	0	0	0	0	0	0	0	0	0	0	0	0	0	0	0	0	0.000220722	0	0	0	0	0	0	0.000282365	0	0	0.000189684	0	0	0	0	0	0.000180041	0.000185105	0	0	0	0	0	0	0	0	0	0	0	0.000132052	0	0	0	0	0	0	0	0	0	0	0	0	0	0	0	0	0	0	0.00013414	0.000282265	0	0	0	0	0	0	0	0	0	0	0	0.000170745	0	0	0	0	0	0	0	0	0	0	0	0	0	0	0	0	0	0	0	0	0	0	0	0	0	0	0	0	0	0	0	0	0	0	0	0	0	0	0	0	0	0	0	0	0	0	0	0	0	0	0	0	0	0	0	0	0	0	0	0	0	0	0	0	0	0	0	0	0	0	0	0.00020772	0.000184447	0	0	0	0	0	0.000147078	0.000127957	0	0	0	0	0	0.000167184	0.000214413	0.000246121	0.000198321	0.00024367	0	0	0	0	0.000158626	0	0	0	0	0.000139062	0	0	0	0	0	0	0	0	0.000160285	0	0	0	0	0	0	0.000316608	0	0	0	0	0	0	0.000164876	0	0	0.00019521	0	0	0	0	0	0	0	0	0.000253239	0.000229588	0	0.000179396	0	0	0	0	0	0	0
Gudongella oleilytica	0	0	0	0	0	0	0	0	0.00016339	0	0	0	0	0	0	0	0	0	0	0	0	0	0	0	0	0	0	0	0	0	0	0	0	0	0	0	0	0	0	0	0	0	0	0	0	0	0	0	0	0	0	0	0	0	0	0	0	0	0	0	0	0	0	0	0	0	0	0	0	0	0	0	0	0	0	0	0	0	0	0	0	0	0	0	0	0	0	0	0	0	0	0	0	0	0	0	0	0	0	0	0	0	0	0	0	0	0	0	0	0	0	0	0	0	0	0	0	0	0	0	0	0	0	0	0	0	0	0	0	0	0	0	0	0	0	0	0	0	0	0	0	0	0	0	0	0	0	0	0	0	0	0	0	0	0	0	0	0	0	0	0	0	0	0	0	0	0	0	0	0	0	0	0	0	0	0	0	0	0	0	0	0	0	0	0	0	0	0	0	0	0	0	0	0	0	0	0	0	0	0	0	0	0	0	0	0	0	0	0	0	0	0	0	0	0	0	0	0	0	0	0	0	0	0	0	0	0	0	0	0	0
Guyparkeria halophila	0	0	0	0	0	0	0	0	0	0	0	0	0	0	0	0	0	0	0	0	0	0	0	0	0	0	0	0	0	0	0	0	0	0	0	0	0	0	0	0	0	0	0	0	0	0	0	0	0	0	0	0	0	0	0	0	0	0	0	0	0	0	0	0	0	0	0	0	0	0	0	0	0	0	0	0	0	0	0	0	0	0	0	0	0	0	0	0	0	0	0	0	0	0	0	0	0	0	0	0	0	0	0	0	0	0	0	0	0	0	0	0	0	0	0	0	0	0	0	0	0	0	0	0	0	0	0	0	0	0	0	0	0	0	0	0	0	0	0	0	0	0	0	0	0	0	0	0	0.000114332	0	0	0	0	0	0	0	0	0	0	0	0	0	0	0	0	0	0	0	0	0	0	0	0	0	0	0	0	0	0	0	0	0	0	0	0	0	0	0	0	0	0	0	0	0	0	0	0	0	0	0	0	0	0	0	0	0	0	0	0	0	0	0	0	0	0	0	0	0	0	0	0	0	0	0	0	0	0	0	0	0	0
Habropoda laboriosa	0	0	0	0	0	0	0	0	0	0	0	0	0	0	0	0	0	0	0	0	0	0	0	0	0	0	0	0	0	0	0	0	0	0	0	0	0	0	0	0	0	0	0	0	0	0	0	0	0	0	0	0	0	0	0	0	0	0	0	0	0	0	0	0	0	0	0	0	0	0	0	0	0	0	0	0	0	0	0	0	0	0	0	0	0	0	0	0	0	0	0	0	0	0	0	0	0	0	0	0	0	0	0	0	0	0	0	0	0	0	0	0	0	0	0	0	0	0	0	0	0	0	0	0	0	0	0	0	0	0	0	0	0	0	0	0	0	0	0	0	0	0	0	0	0	0	0	0	0	0	0	0	0	0	0	0	0	0	0	0	0	0	0	0	0	0	0	0	0	0	0	0	0.000140874	0	0	0	0	0	0	0	0	0	0	0	0	0	0	0	0	0	0	0	0	0	0	0	0	0	0	0	0	0	0	0	0	0	0	0	0	0	0	0	0	0	0	0	0	0	0	0	0	0	0	0	0	0	0	0	0	0	0
Haematobacter massiliensis	0.00113432	0.0016147	0.00145217	0.000335037	0.00111675	0.000581995	0.000448232	0.00027134	0	0.000350743	0	0	0.00127162	0	0	0.000188093	0	0.00029786	0	0.0126385	0.0178815	0.0248443	0.00960768	0.00208798	0.00410797	0.0368083	0.0115024	0.0283136	0.000124907	0.000148863	0.000173139	0.000152343	0.000147072	0.000164506	0	0.000209747	0	0.00017693	0.000270493	0.000196195	0.00330817	0.00297786	0.000464439	0	0.000123418	0.000312849	0.000340744	0.000257297	0.000225642	0.00149324	0.00024981	0.000268502	0.000191362	0.000208612	0.000216043	0.000254175	0.000287442	0.000791532	0	0	0	0.00013948	0.000163056	0	0	0	0	0	0.000121495	0.000207991	0.000212257	0.000347126	0.00208318	0	0.000181391	0.000268862	0.00213142	0.0021713	0.00193448	0.0821945	0.00386484	0.00218376	0.00462854	0.000764684	0.00147251	0.000976135	0.000826625	0.000924701	0.000665485	0.000480455	0.000145525	0.000756887	0.000848401	0.000720749	0.00065564	0.000309093	0.000702514	0.000235164	0.000221888	0.000229876	0.000297488	0	0.000173515	0.000199213	0.00021359	0.0002006	0.000122903	0.00028972	0	0	0	0.00021162	0.000166264	0.000279436	0.000151721	0	0.000386205	0	0.000263073	0.000290413	0	0	0	0	0.000171803	0.000145458	0	0	0.000287057	0.000282338	0.000189659	0.000287159	0.000205789	0.00027722	0.000220157	0.000308106	0.000238892	0.000400936	0.0002559	0.000349179	0.000180223	0.000305605	0.000265029	0.000204288	0	0.000171504	0.000138454	0.000125383	0.00081666	0.000712456	0.000507099	0.000428219	0.00044982	0.000793333	0.000144888	0.000949654	0.000128786	0.000248898	0.000169268	0.00126398	0.00259965	0.000253316	0.000582237	0.000849752	0.00581975	0.000186533	0.0122094	0.0125373	0.000204906	0.00354923	0.00343378	0.00146352	0.00444109	0.000265783	0.000220388	0.000197937	0.00120839	0.00175616	0.000144977	0.000998153	0.000233967	0	0	0.000182326	0.000416976	0.000378739	0.00244257	0.000678846	0.00191105	0.00103162	0.00755467	0.0181794	0.0900175	0.000351142	0.000412016	0.00017876	0.000906373	0.000180942	0	0.000143488	0.000949928	0.000143199	0.00136054	0.000203153	0.000583326	0.00018276	0.000493776	0.000157432	0.00108509	0.00070174	0.000963074	0.00578128	0.00259324	0.00267851	0	0.00125607	0.000497219	0.000413892	0.00692017	0.00928169	0.000232741	0.000213772	0.000770764	0.000206613	0.000659513	0.000299744	0.000751219	0.000246245	0.000301502	0.000224775	0
Haematoxylum brasiletto	0	0	0	0	0	0	0	0	0	0	0	0	0	0	0	0	0	0	0	0	0	0	0	0	0	0	0	0	0	0	0	0	0	0	0	0	0	0	0	0	0	0	0	0	0	0	0	0	0	0	0	0	0	0	0	0	0	0	0	0	0	0	0	0	0	0	0	0	0	0	0	0	0	0	0	0	0	0	0	0	0	0	0	0	0	0	0	0	0	0	0	0	0	0	0	0	0	0	0	0	0	0	0	0	0	0	0	0	0	0	0	0	0	0	0	0	0	0	0	0	0	0	0	0	0	0	0	0	0	0	0	0	0	0	0	0	0	0	0	0	0	0	0	0	0	0	0	0	0	0	0	0	0	0	0	0	0	0	0	0	0	0	0	0	0	0	0	0	0	0	0	0	0	0	0	0	0	0	0	0	0	0	0	0	0	0	0	0	0	0	0	0	0	0	0	0	0	0	0	0	0	0	0	0	0	0	0	0	0.000419403	0	0	0	0	0	0	0	0	0	0	0	0	0	0	0	0	0	0	0	0	0	0
Haemonchus contortus	0.000524984	0.000726204	0.000998726	0.0010735	0.000588526	0.000874886	0.00089492	0.0010967	0.00185044	0.000998884	0.000227378	0	0.000826305	0.000620582	0.000581006	0.000205493	0.000383103	0.000438378	0.000367868	0.000475149	0.000827923	0.000527166	0.000375161	0.00140258	0.000447634	0.00033096	0.000417727	0.000331221	0.000429513	0.000625674	0.000662411	0.00047475	0.000576483	0.000692637	0.000818848	0.000699822	0.00067787	0.000600965	0.000380918	0.000532242	0.00134934	0.00120496	0.000516455	0.000782909	0.000484477	0.000211954	0.000275181	0.000273668	0.000362288	0.000402939	0.000263958	0.000459303	0.000382218	0.00118385	0.000756829	0.000484561	0.00030037	0.000589543	0.000175192	0.00013169	0.000234397	0.000337257	0.000254774	0.000267842	0.000113662	0.000162414	0.000553837	0	0.00028308	0.000134791	0.000344566	0.000188472	0.000617327	0.000847382	0.000274258	0.000213413	0.000841121	0.000746477	0.000497222	0.000734851	0.000359012	0.000329026	0.000373296	0.00055605	0.000446404	0.000508591	0.000651502	0.000539747	0.000396402	0.000291146	0.000172596	0.000357165	0.000377436	0.000321229	0.000154394	0.000302481	0.000379273	0.000452452	0.000342084	0.000349321	0.000192699	0.000458617	0.000529032	0.000213553	0.000366884	0.000278879	0.000213428	0.000577746	0.000314714	0.000405557	0.00042237	0.000789425	0.000748931	0.00048271	0.000552148	0.000151869	0.000536847	0.000301005	0.000660582	0.000548028	0.000115936	0.00014023	0.000340696	0.000480218	0.000483309	0.000455288	0.000355554	0.000249944	0.000197863	0.000213734	0.000250493	0.000218808	0.000239006	0.000219486	0.000249104	0.00022154	0.000207939	0.000412663	0.000468096	0.000391891	0.000586379	0.00032924	0.000319563	0.00048245	0.000281513	0.000432064	0.000458403	0.000247504	0.000391997	0.00030128	0.000341267	0.000265672	0.000436512	0.00072449	0.000955004	0.000536829	0.000304002	0.000827036	0.00149443	0.000493597	0.00102882	0.000321361	0.000207793	0.0010666	0.00046343	0.00103465	0.000201859	0.000809118	0.000813813	0.000540225	0.000536429	0.000505946	0.00181091	0.00161228	0.0014187	0.00151037	0.000491849	0.000682589	0.000193302	0.000780505	0.00125466	0.000760211	0.001313	0.000299076	0.00061315	0.00117603	0.000518435	0.000473462	0.000955799	0.000763469	0.000601709	0.000669108	0.00065335	0.000819906	0.000907218	0.000418039	0.000424929	0.000999598	0.000867585	0.000406755	0.00041164	0.00127737	0.00165293	0.000563436	0.000403841	0.00053724	0.00101683	0.000941708	0.00129366	0.000648353	0.00115895	0.000654052	0.000249815	0.00041432	0.000352125	0.000414656	0.000718291	0.000914155	0.000324629	0.000925405	0.00138342	0.00165176	0.000758943	0.00111367	0.000758149	0.000750263	0.000375882	0.000310372	0.000429488	0.000564931	0
Haemophilus haemolyticus	0	0	0	0	0	0	0	0	0	0	0	0	0	0	0	0	0	0	0	0	0	0	0	0	0	0	0	0	0	0	0	0	0	0	0	0	0	0	0	0	0	0	0	0	0	0	0	0	0	0	0	0	0	0	0	0	0	0	0	0	0	0	0	0	0	0	0	0	0	0	0	0	0	0	0	0	0	0	0	0	0	0	0	0	0	0	0	0	0	0	0	0	0	0	0	0	0	0	0	0	0	0	0	0	0	0	0	0	0	0	0	0	0	0	0	0	0	0	0	0	0	0	0	0	0	0	0	0	0	0	0	0	0	0	0	0	0	0	0	0	0	0	0	0	0	0	0	0	0	0	0	0	0	0	0	0.000184291	0	0	0	0	0	0	0	0	0	0	0	0	0	0	0	0	0	0	0	0	0	0	0	0	0	0	0	0	0	0	0	0	0	0	0	0	0	0	0	0	0	0	0	0	0	0	0	0	0	0	0	0	0	0	0	0	0	0	0	0	0	0	0	0	0	0	0	0	0	0	0	0	0	0	0
Haemophilus influenzae	0	0	0	0	0	0	0	0	0	0	0	0	0	0	0	0	0	0.000220611	0	0	0	0	0	0	0	0	0	0	0	0	0	0	0	0	0	0	0	0	0	0	0	0	0	0	0	0	0	0	0	0.000142214	0	0	0	0	0	0	0	0	0	0	0	0	0	0	0	0	0	0	0	0	0	0	0	0	0	0	0	0	0	0	0	0	0.000504812	0	0	0	0	0	0	0	0	0	0	0	0	0	0	0	0	0	0	0	0	0	0	0	0	0	0	0	0	0	0	0	0	0.000128876	0	0	0	0	0	0	0	0	0	0	0	0	0	0	0	0	0	0	0	0	0	0	0	0	0	0	0	0	0	0	0	0	0	0	0	0	0	0	0	0.000210307	0	0	0	0	0	0	0	0	0	0	0	0	0	0	0	0	0	0	0	0	0	0	0	0	0	0	0	0	0	0	0	0	0	0	0	0	0	0	0	0	0	0	0	0	0	0	0	0	0.000134614	0	0	0	0	0	0	0	0	0	0	0	0	0	0	0	0	0	0	0	0	0	0	0	0	0	0
Haemophilus parahaemolyticus	0	0	0	0	0	0	0	0	0	0	0	0	0	0	0	0	0	0	0	0	0	0	0	0	0	0	0	0	0	0	0	0	0	0	0	0	0	0	0	0	0	0	0	0	0	0	0	0	0	0.000237023	0	0	0	0	0	0	0	0	0	0	0	0	0	0	0	0	0	0	0	0	0	0	0	0	0	0	0	0	0	0	0	0	0	0	0	0	0	0	0	0	0	0	0	0	0	0	0	0	0	0	0	0	0	0	0	0	0	0	0	0	0	0	0	0	0	0	0	0	0	0	0	0	0	0	0	0	0	0	0	0	0	0	0	0	0	0	0	0	0	0	0	0	0	0	0	0	0	0	0	0	0	0	0	0	0	0	0	0	0	0	0	0	0	0	0	0	0	0	0	0	0	0	0	0	0	0	0	0	0	0	0	0	0	0	0	0	0	0	0	0	0	0	0	0	0	0	0	0	0	0	0	0	0	0	0	0	0	0	0	0	0	0	0	0	0	0	0	0	0	0	0	0	0	0	0	0	0	0	0	0	0
Haemophilus parainfluenzae	0	0.000138199	0	0	0.000142127	0	0	0	0	0	0	0	0	0	0	0	0	0	0	0	0	0	0	0.000220889	0	0	0.000165175	0	0	0	0	0	0	0	0	0	0.000130757	0	0	0	0	0	0	0	0	0.00022877	0	0.000250022	0.000276212	0	0	0	0	0.000247662	0	0	0.000274999	0	0	0	0	0	0	0	0	0	0.000167146	0	0.00011612	0	0.000138538	0	0.000209568	0	0	0	0	0	0.000123474	0	0.000159214	0	0	0	0	0	0	0	0	0	0	0	0	0	0	0.000132247	0	0	0	0	0	0	0	0	0	0	0	0.000130151	0	0	0	0	0.000157535	0.000281728	0.000164204	0	0.000129091	0	0.000158051	0.000176263	0	0	0	0	0	0	0	0	0	0	0.000170723	0	0	0	0	0	0	0	0.000198062	0.000216527	0	0	0	0.000303237	0	0	0	0	0.000228665	0	0	0	0.000132197	0	0.000268292	0.00522512	0.000172113	0.000148241	0	0	0.00018894	0	0	0	0	0	0	0	0	0	0	0.000178486	0	0	0	0	0.000353835	0.000184831	0	0	0	0.000686167	0	0	0	0.000132791	0	0	0	0.00018556	0	0.000266909	0	0.000150859	0.000125793	0.000272663	0.000132341	0	0	0	0	0	0	0	0.000269227	0.000604211	0.000171183	0	0.000154777	0	0	0.000135855	0	0	0	0	0.00039676	0.000125874	0.000194103	0.000196664	0	0.000509176	0	0	0	0	0.00037861	0.000146073	0	0.000396017	0
Haemophilus sp. oral taxon 036	0	0	0	0	0	0	0	0	0	0	0	0	0	0	0	0	0	0	0	0	0	0	0	0	0	0	0	0	0	0	0	0	0	0	0	0	0	0	0	0	0	0	0	0	0	0	0	0	0	0	0	0	0	0	0	0	0	0	0	0	0	0	0	0	0	0	0	0	0	0	0	0	0	0	0	0	0	0	0	0	0	0	0	0	0	0	0	0	0	0	0	0	0	0	0	0	0	0	0	0	0	0	0	0	0	0	0	0	0	0	0	0	0	0	0	0	0	0	0	0	0	0	0	0	0	0	0	0	0	0	0	0	0	0	0	0	0	0	0	0	0	0	0	0	0	0	0	0	0	0	0	0	0	0	0	0.000194729	0	0	0	0	0	0	0	0	0	0	0	0	0	0	0	0	0	0	0	0	0	0	0	0	0	0	0	0	0	0	0	0	0	0	0	0	0	0	0	0	0	0	0	0	0	0	0	0	0	0	0	0	0	0	0	0	0	0	0	0	0	0	0	0	0	0	0	0	0	0	0	0	0	0	0
Hafnia paralvei	0	0	0	0	0	0	0	0	0	0	0	0	0	0	0	0	0	0	0	0	0	0	0	0	0	0	0	0	0	0	0	0	0	0	0	0	0	0	0	0	0	0	0	0	0	0	0	0	0	0.000189618	0	0	0	0	0	0	0	0	0	0.000124242	0.000138589	0	0.00018089	0.00018301	0.000235786	0	0.000183728	0	0	0	0	0	0	0	0	0	0	0	0	0	0	0	0	0	0	0	0	0	0	0	0	0	0	0	0	0	0	0	0	0	0	0	0	0	0	0	0	0	0	0.000187547	0.000171914	0	0.000288034	0	0.000213897	0.000154566	0.000225749	0	0	0	0	0	0	0	0	0	0	0	0	0	0	0	0	0	0	0	0	0	0	0	0	0	0	0	0	0	0	0	0.000604328	0	0	0	0.000211456	0	0	0	0	0	0	0	0	0	0	0	0	0	0	0	0	0	0	0	0	0	0	0	0	0	0	0	0	0	0	0	0	0	0	0	0	0	0	0	0	0	0	0	0	0	0	0	0	0	0	0	0	0	0	0	0	0	0	0	0	0	0	0	0	0	0	0	0	0	0	0	0	0	0	0	0	0	0
Hahella sp. KA22	0	0	0	0	0	0	0	0	0	0	0	0	0	0	0	0	0	0	0	0	0	0	0	0	0	0	0	0	0	0	0	0	0	0	0	0	0	0	0	0	0	0	0	0	0	0	0	0	0	9.48092e-05	0	0	0	0	0	0	0	0	0	0	0	0	0	0	0	0	0	0	0	0	0	0	0	0	0	0	0	0	0	0	0	0	0	0	0	0	0	0	0	0	0	0	0	0	0	0	0	0	0	0	0	0	0	0	0	0	0	0	0	0	0	0	0	0	0	0	0	0	0	0	0	0	0	0	0	0	0	0	0	0	0	0	0	0	0	0	0	0	0	0	0	0	0	0	0	0	0	0	0.000163332	0	0	0	0	0	0	0	0	0.000140554	0	0	0	0	0	0	0	0	0	0	0	0	0	0	0	0	0	0	0	0	0	0	0	0	0	0	0	0	0	0	0	0	0	0	0	0	0	0	0	0	0	0	0	0	0	0	0	0	0	0	0	0	0	0	0	0	0	0	0	0	0	0	0	0	0	0	0	0	0	0	0	0	0
Halalkalicoccus jeotgali	0	0	0	0	0	0	0	0	0	0	0	0	0	0	0	0	0	0	0	0	0	0	0	0	0	0	0	0	0	0	0	0	0	0	0.000119468	0	0	0	0	0	0	0	0	0	0	0	0	0	0	0	0	0	0	0	0	0	0	0	0	0	0	0	0	0	0	0	0	0	0	0	0	0	0	0	0	0	0	0	0	0	0	0	0	0	0	0	0	0	0	0	0	0	0	0	0	0	0	0	0	0	0	0	0	0	0	0	0	0	0	0	0	0	0	0	0	0	0	0	0	0	0	0	0	0	0	0	0	0	0	0	0	0	0	0	0	0	0	0	0	0	0	0	0	0	0	0	0	0	0	0	0	0	0	0	0	0	0	0	0	0.000326731	0	0	0	0	0	0	0	0	0	0	0	0	0	0	0	0	0	0	0	0	0	0	0	0	0	0	0	0	0	0	0	0	0	0	0	0	0	0	0	0	0	0	0	0	0	0	0	0	0	0	0	0	0	0	0	0	0	0	0	0	0	0	0	0	0	0	0	0	0	0	0
Halapricum salinum	0	0	0	0	0	0	0	0	0	0	0	0	0	0	0	0	0	0	0	0	0	0	0	0	0	0	0	0	0	0	0	0	0.00014207	0.000153393	0	0.000125699	0	0	0	0	0	0	0	0	0	0	0	0	0	0	0	0	0	0	0	0	0	0	0	0	0	0	0	0	0	0	0	0	0	0	0	0	0	0	0	0	0	0	0	0	0	0	0	0	0	0	0	0	0	0	0	0	0	0	0	0	0	0	0	0	0	0	0	0	0	0	0	0	0	0	0	0	0	0	0	0	0	0	0	0	0	0	0	0	0	0	0	0	0	0	0	0	0	0	0	0	0	0	0	0	0	0	0	0	0	0	0	0	0	0	0	0	0	0	0	0	0	0	0	0	0	0	0	0	0	0	0	0	0	0	0	0	0	0	0	0	0	0	0	0	0	0	0	0	0	0	0	0	0	0	0	0	0	0	0	0	0	0	0	0	0	0	0	0	0	0	0	0	0	0	0	0	0	0	0	0	0	0	0	0	0	0	0	0	0	0	0	0	0	0	0
Haliangium ochraceum	0	0	0	0	0	0	0	0	0.000203475	0	0	0	0.000172822	0	0	0	0	0	0	0	0	0	0	0	0.000131648	0	0	0	0	0	0	0.000173745	0	0	0	0	0	0	0	0	0.000243604	0.000225362	0	0	0	0	0	0	0	0	0	0	0	0	0	0	0	0	0	0	0	0	0	0	0	0	0	0	0	0	0	0	0	0.000274832	0	0	0.00017681	0.000190132	0	0	0	0	0	0	0	0	0	0	0	0	0	0	0	0	0	0	0	0	0	0	0	0	0	0	0	0	0	0	0	0	0	0	0	0	0	0	0	0	0	0	0	0	0	0	0	0	0	0	0	0	0	0	0	0	0	0	0	0	0	0	0	0	0	0	0	0	0	0	0.000163332	0	0	0	0	0.000161832	0.000154058	0	0	0	0.000276211	0	0	0	0	0	0	0.000191272	0	0	0	0	0	0	0.00021855	0.000320374	0.000268432	0.000396351	0	0	0	0	0.000265231	0	0	0	0	0.000250039	0	0	0.000135732	0	0	0	0.000223323	0	0.000181588	0	0	0	0	0	0	0.00020457	0	0	0	0	0	0.000135107	0.000131488	0	0.000143892	0	0	0	0	0	0	0	0	0.000127552	0.000384342	0.000314026	0	0.000192481	0	0	0	0	0	0	0
Halieaceae bacterium IMCC3088	0	0	0	0	0	0	0	0	0.000135505	0	0	0	0	0	0	0	0	0	0	0	0	0	0	0	0	0	0	0	0	0	0	0	0	0	0	0	0	0	0	0	0	0	0	0	0	0	0	0	0	0	0	0	0	0	0	0	0	0	0	0	0	0	0	0	0	0	0	0	0	0	0	0	0	0	0	0	0	0	0	0	0	0	0	0	0	0	0	0	0	0	0	0	0	0	0	0	0	0	0	0	0	0	0	0	0	0	0	0	0	0	0	0	0	0	0	0	0	0	0	0	0	0	0	0	0	0	0	0	0	0	0	0	0	0	0	0	0	0	0	0	0	0	0	0	0	0	0	0	0	0	0	0	0	0	0	0	0	0	0	0	0	0	0	0	0	0	0	0	0	0	0	0	0	0	0	0	0	0	0	0	0	0	0	0	0	0	0	0	0	0	0	0	0	0	0	0	0	0	0	0	0	0	0	0	0	0	0	0	0	0	0	0	0	0	0	0	0	0	0	0	0	0	0	0	0	0	0	0	0	0	0
Haloactinobacterium sp. HY164	0.000182819	0	0	0	0.000153137	0.000138618	0	0	0	0	0	0	0	0	0	0	0	0	0	0.000150342	0.000224098	0.000258227	0	0	0.00012108	0	0	0	0.000178165	0	0.000149951	0.000126109	0.000172885	0.000252133	0.000464233	0.000177075	0.00027413	0	0	0.000196113	0.000214565	0.000256936	0.000178816	0	0.000193597	0	0	0	0	0	0	0.000125359	0	0	0	0	0	0.000132782	0	0	0	0	0	0	0	0	0	0	0	0	0	0	0	0.000505847	0	0	0.000248359	0.000212062	0	0.000158659	0	0	0	0	0	0	0	0	0	0	0	0.00012767	0.000171008	0.000119361	0	0	0	0	0	0	0	0	0	0	0	0	0	0	0	0	0	0	0	0	0	0	0	0	0	0	0	0	0	0	0	0	0	0	0	0	0	0	0	0	0	0	0	0	0	0	0	0	0	0	0	0	0	0	0	0	0	0	0	0	0.000126024	0	0	0	0.000249302	0	0.000126823	0	0	0.000153511	0.000187993	0.00016606	0	0.000172438	0	0.000122079	0	0.000213964	0.000245667	0.000300943	0.000251114	0.000348951	0	0	0.000193302	0	0.000193734	0	0	0	0	0.000155422	0	0.000211574	0.000235927	0	0	0	0.000217091	0	0.00024463	0	0	0	0	0	0	0.000301146	0.000143982	0	0	0	0	0	0	0	0.000195426	0.00027237	0	0.000197612	0	0.000155212	0	0.000150653	0	0.000204187	0.000329253	0.000278567	0	0.000210146	0.000136786	0	0	0	0	0.000137825	0
haloarchaeon 3A1-DGR	0	0	0	0	0	0	0	0	0	0	0	0	0	0	0	0	0	0	0	0	0	0	0	0	0	0	0	0	0	0	0	0	0	0	0	0	0	0	0	0	0	0	0	0	0	0	0	0	0	0.000379237	0	0	0	0	0	0	0	0	0	0	0	0	0	0	0	0	0	0	0	0	0	0	0	0	0	0	0	0	0	0	0	0	0	0	0	0	0	0	0	0	0	0	0	0	0	0	0	0	0	0	0	0	0	0	0	0	0	0	0	0	0	0	0	0	0	0	0	0	0	0	0	0	0	0	0	0	0	0	0	0	0	0	0	0	0	0	0	0	0	0	0	0	0	0	0	0	0	0	0.000277664	0	0	0	0	0	0	0	0	0	0	0	0	0	0	0	0	0	0	0	0	0	0	0	0	0	0	0	0	0	0	0	0	0	0	0	0	0	0	0	0	0	0	0	0	0	0	0	0	0	0	0	0	0	0	0	0	0	0	0	0	0	0	0	0	0	0	0	0	0	0	0	0	0	0	0	0	0	0	0	0	0	0
Haloarcula marismortui	0	0	0	0	0	0	0	0	0	0	0	0	0	0	0	0	0	0	0	0	0	0	0	0	0	0	0	0	0	0	0	0	0	0	0	0	0	0	0	0	0	0	0	0	0	0	0	0	0	0.000118511	0	0	0	0	0	0	0	0	0	0	0	0	0	0	0	0	0	0	0	0	0	0	0	0	0	0	0	0	0	0	0	0	0	0	0	0	0	0	0	0	0	0	0	0	0	0	0	0	0	0	0	0	0	0	0	0	0	0	0	0	0	0	0	0	0	0	0	0	0.000125115	0	0	0	0	0	0	0	0	0	0	0	0	0	0	0	0	0	0	0	0	0	0	0	0	0	0	0	0	0	0.000130666	0	0	0	0	0	0	0	0	0	0	0	0	0	0	0	0	0	0	0	0	0	0	0	0	0	0	0	0	0	0	0	0	0	0	0	0	0	0	0	0	0	0	0	0	0	0	0	0	0	0	0	0	0	0	0	0	0	0	0	0	0	0	0	0	0	0	0	0	0	0	0	0	0	0	0	0	0	0	0	0	0	0
Haloarcula sp. JP-L23	0	0	0	0	0	0	0	0	0	0	0	0	0	0	0	0	0	0	0	0	0	0	0	0	0	0	0	0	0	0	0	0	0	0	0	0	0	0	0	0	0	0	0	0	0	0	0	0	0	0	0	0	0	0	0	0	0	0	0	0	0	0	0	0	0	0	0	0	0	0	0	0	0	0	0	0	0	0	0	0	0	0	0	0	0	0	0	0	0	0	0	0	0	0	0	0	0	0	0	0	0	0	0	0	0	0	0	0	0	0	0	0	0	0	0	0	0	0	0.000128429	0	0	0	0	0	0	0	0	0	0	0	0	0	0	0	0	0	0	0	0	0	0	0	0	0	0	0	0	0	0	0	0	0	0	0	0	0	0	0	0	0	0	0	0	0	0	0	0	0	0	0	0	0	0	0	0	0	0	0	0	0	0	0	0	0	0	0	0	0	0	0	0	0	0	0	0	0	0	0	0	0	0	0	0	0	0	0	0	0	0	0	0	0	0	0	0	0	0	0	0	0	0	0	0	0	0	0	0	0	0	0	0
Haloarcula taiwanensis	0	0	0	0	0	0	0	0	0	0	0	0	0	0	0	0	0	0	0	0	0	0	0	0	0	0	0	0	0	0	0	0	0	0	0.000139421	0	0	0	0	0	0	0	0	0	0	0	0	0	0	0	0	0	0	0	0	0	0	0	0	0	0	0	0	0	0	0	0	0	0	0	0	0	0	0	0	0	0	0	0	0	0	0	0	0	0	0	0	0	0	0	0	0	0	0	0	0	0	0	0	0	0	0	0	0	0	0	0	0	0	0	0	0	0	0	0	0	0	0	0	0	0	0	0	0	0	0	0	0	0	0	0	0	0	0	0	0	0	0	0	0	0	0	0	0	0	0	0	0	0	0	0	0	0	0	0	0	0	0	0	0	0	0	0	0	0	0	0	0	0	0	0	0	0	0	0	0	0	0	0	0	0	0	0	0	0	0	0	0	0	0	0	0	0	0	0	0	0	0	0	0	0	0	0	0	0	0	0	0	0	0	0	0	0	0	0	0	0	0	0	0	0	0	0	0	0	0	0	0	0	0	0
Haloarculaceae archaeon HArcel1	0	0	0	0	0	0	0	0	0.000124176	0	0	0	0	0	0	0	0	0	0	0	0	0	0	0	0	0	0	0	0	0	0	0	0	0	0	0	0	0	0	0	0	0	0	0	0	0	0	0	0	0	0	0	0	0	0	0	0	0	0	0	0	0	0	0	0	0	0	0	0	0	0	0	0	0	0	0	0	0	0	0	0	0	0	0	0	0	0	0	0	0	0	0	0	0	0	0	0	0	0	0	0	0	0	0	0	0	0	0	0	0	0	0	0	0	0	0	0	0	0	0	0	0	0	0	0	0	0	0	0	0	0	0	0	0	0	0	0	0	0	0	0	0	0	0	0	0	0	0	0	0	0	0	0	0	0	0	0	0	0	0	0	0	0	0	0	0	0	0	0	0	0	0	0	0	0	0	0	0	0	0	0	0	0	0	0	0	0	0	0	0	0	0	0	0	0	0	0	0	0	0	0	0	0	0	0	0	0	0	0	0	0	0	0	0	0	0	0	0	0	0	0	0	0	0	0	0	0	0	0	0	0
Halobacillus halophilus	0	0	0	0	0	0	0	0	0	0	0	0	0	0	0	0	0	0	0	0	0	0	0	0	0	0	0	0	0	0	0	0	0	0	0	0	0	0	0	0	0	0	0	0	0	0	0	0	0	0	0	0	0	0	0	0	0	0	0	0	0	0	0	0	0	0	0	0	0	0	0	0	0	0	0	0	0	0	0	0	0	0	0	0	0	0	0	0	0	0	0	0	0	0	0	0	0	0	0	0	0	0	0	0	0	0	0	0	0	0	0	0	0	0	0	0	0	0	0	0	0	0	0	0	0	0	0	0	0	0	0	0	0	0	0	0	0	0	0	0	0	0	0	0	0	0	0	0	0	0	0	0	0	0	0	0	0	0	0	0	0	0	0	0	0	0	0	0	0	0	0	0	0	0	0	0	0	0	0.000144977	0	0	0	0	0	0	0	0	0	0	0	0	0	0	0	0	0	0	0	0	0	0	0	0	0	0	0	0	0	0	0	0	0	0	0	0	0	0	0	0	0	0	0	0	0	0	0	0	0	0	0	0
Halobacterium hubeiense	0	0	0	0	0	0	0	0	0	0	0	0	0	0	0	0	0	0	0	0	0	0	0	0	0	0	0	0	0	0	0	0	0	0	0	0	0	0	0	0	0	0	0	0	0	0	0	0	0	0.000118511	0	0	0	0	0	0	0	0	0	0	0	0	0	0	0	0	0	0	0	0	0	0	0	0	0	0	0	0	0	0	0	0	0	0	0	0	0	0	0	0	0	0	0	0	0	0	0	0	0	0	0	0	0	0	0	0	0	0	0	0	0	0	0	0	0	0	0	0	0.000215637	0	0	0	0	0	0	0	0	0	0	0	0	0	0	0	0	0	0	0	0	0	0	0	0	0	0	0.000131447	0.000206425	0	0	0	0	0	0	0	0	0	0	0	0	0	0	0	0	0	0	0	0	0	0	0	0	0	0	0	0	0	0	0	0	0	0	0	0	0	0	0	0	0	0	0	0	0	0	0	0	0	0	0	0	0	0	0	0	0	0	0	0	0	0	0	0	0	0	0	0	0	0	0	0	0	0	0	0	0	0	0	0	0	0	0	0
Halobacterium salinarum	0	0	0	0	0	0	0	0	0	0	0	0	0	0	0	0	0	0	0	0.00132847	0.00196157	0.000220506	0.00172376	0	0	0	0	0	0	0	0.00057378	0	0	0	0	0	0	0	0	0	0	0	0	0	0	0	0	0	0	0.000213321	0	0	0	0	0	0	0	0	0	0	0	0	0	0	0	0	0	0	0	0	0	0	0	0	0	0	0	0	0	0	0	0	0	0	0	0	0	0	0	0	0	0	0	0	0	0	0	0	0	0	0	0	0	0	0	0	0	0	0	0	0	0	0	0	0	0	0	0	0.000888855	0.000309468	0	0	0	0	0	0	0	0	0	0	0	0	0	0	0	0	0	0	0	0	0.000147357	0.000129001	0	0	0	0.000422925	0.000670208	0	0	0	0	0	0	0	0	0	0	0	0	0	0	0	0	0	0	0	0	0	0	0	0	0	0	0	0	0	0	0	0	0	0	0.000259043	0	0	0	0	0	0	0	0	0	0	0	0	0	0	0	0	0	0	0	0	0	0	0	0	0	0	0	0	0	0	0	0	0	0	0	0	0	0	0	0	0	0	0	0	0	0	0	0	0
Halobacterium sp. DL1	0	0	0	0	0	0	0	0	0	0	0	0	0	0	0	0	0	0	0	0	0	0	0	0	0	0	0	0	0	0	0	0	0	0	0	0	0	0	0	0	0	0	0	0	0	0	0	0	0	0	0	0	0	0	0	0	0	0	0	0	0	0	0	0	0	0	0	0	0	0	0	0	0	0	0	0	0	0	0	0	0	0	0	0	0	0	0	0	0	0	0	0	0	0	0	0	0	0	0	0	0	0	0	0	0	0	0	0	0	0	0	0	0	0	0	0	0	0	0.000146865	0	0	0	0	0	0	0	0	0	0	0	0	0	0	0	0	0	0	0	0	0	0	0	0	0	0	0	0.000134508	0	0	0	0	0	0	0	0	0	0	0	0	0	0	0	0	0	0	0	0	0	0	0	0	0	0	0	0	0	0	0	0	0	0	0	0	0	0	0	0	0	0	0	0	0	0	0	0	0	0	0	0	0	0	0	0	0	0	0	0	0	0	0	0	0	0	0	0	0	0	0	0	0	0	0	0	0	0	0	0	0	0	0	0
Halobellus limi	0	0	0	0	0	0	0	0	0	0	0	0	0	0	0	0	0	0	0	0	0	0	0	0	0	0	0	0	0	0	0	0	0	0	0.000165437	0	0	0	0	0	0	0	0	0	0	0	0	0	0	0	0	0	0	0	0	0	0	0	0	0	0	0	0	0	0	0	0	0	0	0	0	0	0	0	0	0	0	0	0	0	0	0	0	0	0	0	0	0	0	0	0	0	0	0	0	0	0	0	0	0	0	0	0	0	0	0	0	0	0	0	0	0	0	0	0	0	0	0	0.000200101	0	0	0	0	0	0	0	0	0	0	0	0	0	0	0	0	0	0	0	0	0	0	0	0	0	0	0	0.00016679	0	0	0	0	0	0	0	0	0	0	0	0	0	0	0	0	0	0	0	0	0	0	0	0	0	0	0	0	0	0	0	0	0	0	0	0	0	0	0	0	0	0	0	0	0	0	0	0	0	0	0	0	0	0	0	0	0	0	0	0	0	0	0	0	0	0	0	0	0	0	0	0	0	0	0	0	0	0	0	0	0	0	0	0.000186637
Haloferax alexandrinus	0	0	0	0	0	0	0	0	0	0	0	0	0	0	0	0	0	0	0	0	0	0	0	0	0	0	0	0	0	0	0.000329531	0	0.000150074	0.000121512	0	0.000131185	0	0	0	0	0.00014229	0.000166949	0	0	0	0	0	0	0	0	0	0	0	0	0	0	0	0	0	0	0	0	0	0	0	0	0	0	0	0	0	0	0	0	0	0	0	0	0	0	0	0	0	0	0	0	0	0	0	0	0	0	0	0	0	0	0	0	0	0	0	0	0	0	0	0	0	0	0	0	0	0	0	0	0	0	0	0	0.000326873	0.000176263	0	0	0	0	0	0	0	0	0	0	0	0	0	0	0	0	0	0	0	0	0	0	0	0	0	0	0.000140247	0	0.000130666	0	0	0	0	0	0	0	0	0	0	0	0	0	0	0	0	0	0	0	0	0	0	0	0	0	0	0.000150775	0	0	0	0	0	0	0	0	0	0	0	0	0	0	0	0	0	0	0	0	0	0	0	0	0	0	0	0	0	0	0	0	0	0	0	0	0	0	0	0	0	0	0	0	0	0.00014158	0	0	0	0	0	0	0	0	0
Haloferax gibbonsii	0	0	0	0	0	0	0	0	0	0	0	0	0	0	0	0	0	0	0	0	0	0	0	0	0	0	0	0	0	0	0	0	0	0	0	0	0	0	0	0	0	0	0	0	0	0	0	0	0	0	0	0	0	0	0	0	0	0	0	0	0	0	0	0	0	0	0	0	0	0	0	0	0	0	0	0	0	0	0	0	0	0	0	0	0	0	0	0	0	0	0	0	0	0	0	0	0	0	0	0	0	0	0	0	0	0	0	0	0	0	0	0	0	0	0	0	0	0	0.000541267	0.000231048	0	0	0	0.000126394	0	0	0	0	0	0	0	0	0	0	0	0	0	0	0	0	0	0	0	0	0	0	0	0	0	0	0	0	0	0	0	0	0	0	0	0	0	0	0	0	0	0	0	0	0	0	0	0	0	0	0	0	0	0	0	0	0	0	0	0	0	0	0	0	0	0	0	0	0	0	0	0	0	0	0	0	0	0	0	0	0	0	0	0	0	0	0	0	0	0	0	0	0	0	0	0	0	0	0	0	0	0	0	0	0	0	0
Haloferax mediterranei	0	0	0	0	0	0	0	0	0	0	0	0	0	0	0	0	0	0	0	0	0	0	0	0	0	0	0	0	0	0	0	0	0	0	0	0	0	0	0	0	0	0	0	0	0	0	0	0	0	0	0	0	0	0	0	0	0	0	0	0	0	0	0	0	0	0	0	0	0	0	0	0	0	0	0	0	0	0	0	0	0	0	0	0	0	0	0	0	0	0	0	0	0	0	0	0	0	0	0	0	0	0	0	0	0	0	0	0	0	0	0	0	0	0	0	0	0	0	0	0	0	0	0	0	0	0	0	0	0	0	0	0	0	0	0	0	0	0	0	0	0	0	0	0	0	0	0	0	0	0	0	0	0	0	0	0	0	0	0	0	0	0	0	0.000149402	0	0	0	0	0	0	0	0	0	0	0	0	0	0	0	0	0	0	0	0	0	0	0	0	0	0	0	0	0	0	0	0	0	0	0	0	0	0	0	0	0	0	0	0	0	0	0	0	0	0	0	0	0	0	0	0	0	0	0	0	0	0	0	0	0	0	0
Haloferax volcanii	0	0	0	0	0	0	0	0	0	0	0	0	0	0	0	0	0	0	0	0	0	0	0	0	0	0	0	0	0	0	0	0	0	0	0	0	0	0	0	0	0	0	0	0	0	0	0	0	0	0	0	0	0	0	0	0	0	0	0	0	0	0	0	0	0	0	0	0	0	0	0	0	0	0	0	0	0	0	0	0	0	0	0	0	0	0	0	0	0	0	0	0	0	0	0	0	0	0	0	0	0	0	0	0	0	0	0	0	0	0	0	0	0	0	0	0	0	0	0.000213566	0	0	0	0	0	0	0	0	0	0	0	0	0	0	0	0	0	0	0	0	0	0	0	0	0	0	0	0	0	0	0	0	0	0	0	0	0	0	0	0	0	0	0	0	0	0	0	0	0	0	0	0	0	0	0	0	0	0	0	0	0	0	0	0	0	0	0	0	0	0	0	0	0	0	0	0	0	0	0	0	0	0	0	0	0	0	0	0	0	0	0	0	0	0	0	0	0	0	0	0	0	0	0	0	0	0	0	0	0	0	0	0
Halogeometricum borinquense	0	0	0	0	0	0	0	0	0	0	0	0	0	0	0	0	0	0	0	0	0	0	0	0	0	0	0	0	0	0	0	0	0	0	0	0	0	0	0	0	0	0	0	0	0	0	0	0	0	0	0	0	0	0	0	0	0	0	0	0	0	0	0	0	0	0	0	0	0	0	0	0	0	0	0	0	0	0	0	0	0	0	0	0	0	0	0	0	0	0	0	0	0	0	0	0	0	0	0	0	0	0	0	0	0	0	0	0	0	0	0	0	0	0	0	0	0	0	0	0	0	0	0	0	0	0	0	0	0	0	0	0	0	0	0	0	0	0	0	0	0	0	0	0	0	0	0	0	0	0	0	0	0	0	0	0	0	0	0	0	0	0	0	0	0	0	0	0	0	0	0	0	0	0	0	0	0	0	0.000144977	0	0	0	0	0	0	0	0	0	0	0	0	0	0	0	0	0	0	0	0	0	0	0	0	0	0	0	0	0	0	0	0	0	0	0	0	0	0	0	0	0	0	0	0	0	0	0	0	0	0	0	0
Halomonas aestuarii	0	0	0	0	0	0	0	0	0	0	0	0	0	0	0	0	0	0	0	0	0	0	0	0	0	0	0	0	0	0	0	0	0	0	0.000157859	0	0	0	0	0	0	0	0	0	0	0	0	0	0	0	0	0	0	0	0	0	0	0	0	0	0	0	0	0	0	0	0	0	0	0	0	0	0	0.000597197	0	0	0	0	0	0	0	0	0	0	0	0	0	0	0	0	0	0	0	0	0	0	0	0	0	0	0	0	0	0	0	0	0	0	0	0	0	0	0	0	0.000341611	0	0	0	0	0	0	0	0.000137916	0	0.000455045	0	0	0	0	0	0	0	0.000147413	0.000135584	0.000150686	0.000150673	0.000148243	0.000156134	0	0	0	0	0	0	0	0	0	0	0	0	0	0	0	0	0	0	0	0	0	0	0	0	0	0	0	0	0	0	0	0	0	0	0	0	0	0	0	0	0	0	0	0	0	0	0	0	0	0	0	0	0	0	0	0	0	0	0	0.000146308	0	0	0	0	0	0	0	0	0.000135706	0	0	0	0	0	0	0	0	0	0	0	0	0	0	0	0	0	0	0	0	0	0	0	0
Halomonas alkaliphila	0	0	0	0	0	0	0	0	0	0	0	0	0	0	0	0	0	0	0	0	0	0	0	0	0	0	0	0	0	0	0	0	0	0	0	0	0	0.000395168	0.00105847	0.000139275	0	0	0	0	0	0	0.000173515	0	0	0	0	0	0	0	0	0	0	0	0	0	0	0	0	0	0	0	0	0	0	0	0	0	0	0.000578614	0	0	0	0	0	0	0	0	0	0	0	0	0	0	0	0	0	0	0	0	0	0	0	0	0	0	0	0	0	0	0	0	0	0	0	0	0	0	0	0	0.000146679	0	0	0	0	0	0	0	0	0	0.000231358	0	0	0	0	0	0	0	0	0	0	0	0	0	0	0	0.00025684	0	0	0	0	0	0	0	0	0	0	0	0	0	0	0	0	0	0	0	0	0	0	0	0	0	0	0	0	0	0	0	0	0	0	0	0	0	0	0	0	0	0	0	0	0	0	0	0	0	0	0	0	0	0	0	0	0	0	0	0	0	0	0	0	0	0	0	0	0	0	0	0	0	0	0	0	0	0	0	0	0	0	0	0	0	0	0	0	0	0
Halomonas axialensis	0	0	0	0	0	0	0	0	0	0	0	0	0	0	0	0	0	0	0	0	0.000229629	0.00016276	0.00276095	0	0	0	0.000852902	0	0	0	0	0	0	0	0	0	0	0	0	0	0	0	0	0	0	0	0	0	0	0.000284428	0	0	0	0	0	0	0	0	0	0	0	0	0	0	0	0	0	0	0	0	0	0	0	0.00631429	0	0	0	0	0	0	0	0	0	0	0	0	0	0	0	0	0	0	0	0	0	0	0	0	0	0	0	0	0	0	0.000144826	0	0	0.000161418	0	0	0	0	0.000259295	0	0.00056127	0	0.000188835	0.000133433	0	0	0	0	0.000463812	0	0.00106817	0.000317018	0.000122041	0	0	0	0	0	0.000157241	0.00022243	0.000189888	0.000197336	0.000183618	0.000301666	0	0	0	0	0	0	0	0	0	0	0.000244998	0	0.000259027	0	0	0	0	0	0	0.000434473	0	0	0	0	0	0	0	0	0	0	0	0	0	0	0	0	0	0	0	0	0	0	0	0	0	0	0	0	0	0	0	0	0	0.000312837	0.000477363	0	0	0	0	0	0	0	0	0	0	0	0	0	0.000507346	0	0	0	0	0	0	0	0	0	0	0	0	0	0	0	0	0	0.00014941	0	0	0	0	0.000123859	0
Halomonas beimenensis	0	0	0	0	0	0	0	0	0	0	0	0	0	0	0	0	0	0	0	0	0	0	0.000154222	0	0	0	0	0	0	0	0	0	0	0	0.00021191	0	0	0	0	0	0	0	0	0	0	0	0	0	0	0	0	0	0	0	0	0	0	0	0	0	0	0	0	0	0	0	0	0	0	0	0	0	0	0.000543404	0	0	0	0	0	0	0	0	0	0	0	0	0	0	0	0	0	0	0	0	0	0	0	0	0	0	0	0	0	0	0	0	0	0	0	0	0	0	0	0	0.000322886	0	0	0	0	0	0	0	0.000124691	0	0.000421129	0	0	0	0	0	0	0	0.000142106	0.000141145	0.000134642	0.00014544	0.000139952	0.000140231	0	0	0	0	0	0	0	0	0	0	0	0	0	0	0	0	0	0	0	0	0	0	0	0	0	0	0	0	0	0	0	0	0	0	0	0	0	0	0	0	0	0	0	0	0	0	0	0	0	0	0	0	0	0	0	0	0	0	0	0.000160621	0	0	0	0	0	0	0	0	0.000134737	0	0	0	0	0	0	0	0	0	0.000128305	0	0	0	0	0	0	0	0	0	0	0	0	0	0
Halomonas campaniensis	0	0	0	0	0	0	0	0	0	0	0	0	0	0	0	0	0	0	0	0	0	0	0.000149866	0	0	0	0	0	0	0	0	0	0	0	0	0	0	0.000436726	0.00109384	0.000169896	0	0	0	0	0	0	0.000189142	0	0	0	0	0	0	0	0	0	0	0	0	0	0	0	0	0	0	0	0	0	0	0	0	0	0	0.000282656	0	0	0	0	0	0	0	0	0	0	0	0	0	0	0	0	0	0	0	0	0	0	0	0	0	0	0	0	0	0	0	0	0	0	0	0	0	0	0	0	0	0	0	0	0	0	0	0	0	0	0.000133243	0	0	0	0	0	0	0	0	0	0	0	0	0	0	0	0.000271206	0	0	0	0	0	0	0	0	0	0	0	0	0	0	0	0	0	0	0	0	0	0	0	0	0	0	0	0	0	0	0	0	0	0	0	0	0	0	0	0	0	0	0	0	0	0	0	0	0	0	0	0	0	0	0	0	0	0	0	0	0	0	0	0	0	0	0	0	0	0	0	0	0	0	0	0	0	0	0	0	0	0	0	0	0	0	0	0	0	0
Halomonas chromatireducens	0	0	0	0	0	0	0	0	0	0	0	0	0	0	0	0	0	0	0	0	0	0	0	0	0	0	0	0	0	0	0	0	0	0	0	0	0	0	0	0	0	0	0	0	0	0	0	0	0	0	0	0	0	0	0	0	0	0	0	0	0	0	0	0	0	0	0	0	0	0	0	0	0	0.000812759	0	0	0	0	0	0	0	0	0	0	0	0	0	0	0	0	0	0	0	0	0	0	0	0	0	0	0	0	0	0	0	0	0	0	0	0	0	0	0	0	0.000470766	0	0	0.000121143	0	0	0	0	0.000182628	0	0.000630684	0.000146025	0	0	0	0	0	0	0.000199892	0.000200351	0.000209902	0.00020584	0.000198211	0.000255565	0	0	0	0	0	0	0	0	0	0	0	0	0	0	0	0	0	0	0	0	0	0	0	0	0	0	0	0	0	0	0	0	0	0	0	0	0	0	0	0	0	0	0	0	0	0	0	0	0	0	0	0	0	0	0	0	0	0	0	0.000175464	0	0	0	0	0	0	0	0	0.000163429	0	0	0	0	0	0	0	0	0	0	0	0	0	0	0	0	0	0	0	0	0	0	0	0
Halomonas elongata	0	0	0	0	0	0	0	0	0	0	0	0	0	0	0	0	0	0	0	0	0	0	0	0	0	0	0	0	0	0	0	0	0	0	0	0	0	0	0	0	0	0	0	0	0	0	0	0.00393768	0	0.000402939	0	0	0	0	0	0	0	0	0	0	0	0.000123593	0.000175794	0	0	0	0	0	0	0	0	0	0	0.00123195	0	0	0	0	0	0	0	0	0	0	0	0	0	0	0	0	0	0	0	0	0	0	0	0	0	0	0	0	0	0	0.000334473	0	0.000136449	0.000290644	0	0	0	0	0.000213524	0.00019393	0.00121857	0	0.000287627	0.000345092	0.000184565	0.000307636	0	0	0.00029315	0	0.000924021	0.00024533	0	0	0	0.000126297	0	0	0.000378164	0.000352618	0.000354799	0.000391838	0.000397416	0.000454427	0	0.000179235	0.000232245	0.000158049	0.00012436	0.000144674	0	0.000179087	0.000179165	0	0	0	0.000239818	0	0	0	0	0	0	0	0	0	0	0	0	0	0	0	0	0	0	0	0	0	0	0	0	0	0	0	0	0	0	0	0	0	0.000186832	0.000128155	0	0	0	0	0	0	0	0	0.000170284	0	0	0.000350752	0	0	0	0	0	0	0	0	0.000272187	0	0	0	0	0	0	0	0	0	0.000374914	0	0	0	0	0	0	0	0.00027371	0	0	0	0	0	0
Halomonas huangheensis	0	0	0	0	0	0	0	0	0	0	0	0	0	0	0	0	0	0	0	0	0	0	0	0	0	0	0	0	0	0	0	0	0	0	0	0	0	0	0	0	0	0	0	0	0	0	0	0	0	0.000118511	0	0	0	0	0	0	0	0	0	0	0	0	0	0	0	0	0	0	0	0	0	0	0	0.000464965	0	0	0	0	0	0	0	0	0	0	0	0	0	0	0	0	0	0	0	0	0	0	0	0	0	0	0	0	0	0	0	0	0	0	0	0	0	0	0	0	0.000386984	0	0	0.000123679	0	0	0	0	0	0	0.000319582	0	0	0	0	0	0	0	0.000147806	0.000143762	0.000141589	0.000156561	0.000137962	0.000148424	0	0	0	0	0	0	0	0	0	0	0	0	0	0	0	0	0	0	0	0	0	0	0	0	0	0	0	0	0	0	0	0	0	0	0	0	0	0	0	0	0	0	0	0	0	0	0	0	0	0	0	0	0	0	0	0	0	0	0	0.000130052	0	0	0	0	0	0	0	0	0	0	0	0	0	0	0	0	0	0	0.000127689	0	0	0	0	0	0	0	0	0	0	0	0	0	0
Halomonas hydrothermalis	0.000123279	0	0.000229975	0	0	0	0.000485584	0.0001604	0.000120255	0.000229406	0.000255023	0	0	0	0	0	0	0	0	0.000329924	0.00118495	0.00143131	0.0357583	0	0	0	0.00346781	0.000224191	0	0	0	0	0	0	0.000120478	0	0	0.00100559	0.000645039	0.000277233	0	0	0	0	0	0.000170746	0.000277876	0.000340638	0	0	0	0	0	0	0	0	0	0	0	0	0	0.000145135	0.000132483	0	0	0	0	0	0	0	0.000123112	0.000139782	0.000143551	0.160281	0	0.000129021	0	0	0.000186496	0	0	0.00022013	0	0	0	0	0	0	0	0	0	0	0	0	0	0	0	0	0	0	0	0	0	0	0.000278703	0	0.000128189	0.000217482	0.000127192	0	0	0	0.000397032	0	0.00152057	0	0.00125485	0.000508957	0.000214394	0.00057368	0	0	0.00371144	0.00013491	0.00815165	0.00197361	0.000708381	0.00051932	0	0.000150361	0	0	0.000438702	0.000434557	0.000412692	0.000424982	0.000429364	0.000831268	0	0.000126716	0.000685197	0.000141261	0.00012385	0	0	0	0	0.000120614	0	0	0.000181439	0.000125774	0.000206045	0	0	0	0	0.00333194	0.000759176	0	0	0	0	0	0	0	0	0.000133146	0.000177113	0.000193142	0	0	0.000210047	0	0	0	0.000766569	0	0.000144977	0	0.0013546	0.000160611	0	0	0.000125475	0	0.000274945	0	0	0	0	0.00343517	0	0	0.000194342	0	0	0.00024208	0	0	0	0	0	0	0.00071794	0.00114194	0.00104319	0	0	0	0.000834798	0	0	0	0	0.000161112	0.000203995	0.000126592	0	0.000575469	0	0.000309689	0	0	0.000484716	0	0	0	0	0.00155963	0
Halomonas magadiensis	0	0	0	0	0	0	0	0	0	0	0	0	0	0	0	0	0	0	0	0	0	0	0	0	0	0	0	0	0	0	0	0	0	0	0	0	0	0	0	0	0	0	0	0	0	0	0	0	0	0	0	0	0	0	0	0	0	0	0	0	0	0	0	0	0	0	0	0	0	0	0	0	0	0.000127733	0	0	0	0	0	0	0	0	0	0	0	0	0	0	0	0	0	0	0	0	0	0	0	0	0	0	0	0	0	0	0	0	0	0	0	0	0	0	0	0	0	0	0	0	0	0	0	0	0	0	0	0	0	0	0	0	0	0	0	0	0	0	0	0	0	0	0	0	0	0	0	0	0	0	0	0	0	0	0	0	0	0	0	0	0	0	0	0	0	0	0	0	0	0	0	0	0	0	0	0	0	0	0	0	0	0	0	0	0	0	0	0	0	0	0	0	0	0	0	0	0	0	0	0	0	0	0	0	0	0	0	0	0	0	0	0	0	0	0	0	0	0	0	0	0	0	0	0	0	0	0	0	0	0	0	0	0
Halomonas meridiana	0	0	0	0	0	0	0	0	0	0	0.000123793	0	0	0	0	0	0	0	0	0	0.00014533	0	0.00172198	0	0	0	0.00130109	0	0.000130272	0	0	0	0	0	0	0	0	0	0.000156862	0	0	0	0	0	0	0	0	0	0	0	0	0	0	0	0	0	0	0	0.000161148	0	0.000126821	0.000158867	0.000377066	0	0	0.000155842	0	0	0	0	0	0	0	0.00892509	0	0	0	0	0	0	0	0	0	0	0	0	0	0	0	0.000153637	0	0	0	0	0	0	0	0	0.000174635	0	0	0	0	0	0.000320896	0.000171017	0.000244815	0.000473471	0	0.000117984	0.000142258	0	0.000920517	0.00018441	0.00232094	0	0.000665937	0.00052866	0.000276952	0.000362237	0.000190034	0.000155956	0.00129477	0	0.00343162	0.000790086	0.000328283	0.000280658	0	0.00029863	0.00013464	0.000182199	0.000655498	0.000813343	0.000688922	0.000756855	0.000748955	0.00105358	0	0.000228657	0.00026337	0.000211173	0.000153513	0.000208468	0	0.000159059	0.000153518	0	0	0	0.000473332	0	0.000269512	0	0	0.000161236	0	0.00055032	0	0.000151163	0	0.00012303	0	0	0	0	0	0	0	0	0	0	0	0	0	0	0	0	0.000193302	0	0.000215772	0	0	0	0.00022611	0.000129518	0	0	0	0	0	0.000261003	0	0.0001405	0.000271006	0.000123829	0	0.000385208	0	0	0	0	0	0	0	0.000153077	0.0011031	0	0	0	0	0	0	0	0	0.000171096	0.000552295	0.000198956	0	0.000282923	0	0	0	0	0.000357363	0.00017306	0	0	0.000135652	0.000200669	0
Halomonas olivaria	0	0	0	0	0	0	0	0	0	0	0	0	0	0	0	0	0	0	0	0	0	0	0.000352196	0	0	0	0	0	0	0	0	0	0	0	0	0	0	0	0	0	0	0	0	0	0	0	0	0	0	0.000213321	0	0	0	0	0	0	0	0	0	0	0	0	0	0	0	0	0	0	0	0	0	0	0	0.00188764	0	0	0	0	0	0	0	0	0	0	0	0	0	0	0	0	0	0	0	0	0	0	0	0	0	0	0	0	0	0	0	0	0	0	0	0	0	0	0.000164348	0	0.000703868	0	0.000189049	0.000143967	0	0	0	0	0.000267172	0	0.000896363	0.000196718	0	0	0	0	0	0	0.000201858	0.00021458	0.000197662	0.000209547	0.000196331	0.000312107	0	0	0	0	0	0	0	0	0	0	0	0	0	0	0	0	0	0	0	0	0	0	0	0	0	0	0	0	0	0	0	0	0	0	0	0	0	0	0	0	0	0	0	0	0	0	0	0	0	0	0	0	0	0	0	0	0	0	0	0	0	0	0	0	0	0	0	0	0.000142104	0	0	0	0	0	0	0	0	0	0.000188611	0	0	0	0	0	0	0	0.000133595	0	0	0	0	0	0
Halomonas socia	0	0	0	0	0	0	0	0	0	0	0	0	0	0	0	0	0	0	0	0	0	0	0	0	0	0	0	0	0	0	0	0	0	0	0	0	0	0	0	0	0	0	0	0	0	0	0	0	0	0.000142214	0	0	0	0	0	0	0	0	0	0	0	0	0	0	0	0	0	0	0	0	0	0	0	0.0010338	0	0	0	0	0	0	0	0	0	0	0	0	0	0	0	0	0	0	0	0	0	0	0	0	0	0	0	0	0	0	0	0	0	0.000137082	0	0	0	0	0	0	0.000556229	0	0.000148721	0.00013831	0	0	0	0	0.000227498	0	0.000766955	0.000172128	0	0	0	0	0	0	0.000233306	0.000219977	0.000226608	0.000234623	0.000233475	0.000265685	0	0	0	0	0	0	0	0	0	0	0	0	0	0	0	0	0	0	0	0	0	0	0	0	0	0	0	0	0	0	0	0	0	0	0	0	0	0	0	0	0	0	0	0	0	0	0	0	0	0	0	0	0	0	0	0	0	0	0	0.000176348	0	0	0	0	0	0	0	0	0.000180683	0	0	0	0	0	0	0	0	0	0.000127843	0	0	0	0	0	0	0	0	0	0	0	0	0	0
Halomonas sp. 'Soap Lake #7'	0	0	0	0	0	0	0	0	0	0	0	0	0	0	0	0	0	0	0	0	0	0	0	0	0	0	0	0	0	0	0	0	0	0	0	0	0	0	0.000151291	0	0	0	0	0	0	0	0	0	0	0	0	0	0	0	0	0	0	0	0	0	0	0	0	0	0	0	0	0	0	0	0	0	0	0	0	0	0	0	0	0	0	0	0	0	0	0	0	0	0	0	0	0	0	0	0	0	0	0	0	0	0	0	0	0	0	0	0	0	0	0	0	0	0	0	0	0	0	0	0	0	0	0	0	0	0	0	0	0	0	0	0	0	0	0	0	0	0	0.00065361	0	0	0	0	0	0	0	0	0.000202479	0	0	0	0	0	0	0	0	0	0	0	0	0	0	0	0	0	0	0	0	0	0	0	0	0	0	0	0	0	0	0	0	0	0	0	0	0	0	0	0	0	0	0	0	0	0	0	0	0	0	0	0	0	0	0	0	0	0	0	0	0	0	0	0	0	0	0	0	0	0	0	0	0	0	0	0	0	0	0	0	0	0	0	0
Halomonas sp. 1513	0	0	0	0	0	0	0	0	0	0	0	0	0	0	0	0	0	0	0	0	0	0	0	0	0	0	0	0	0	0	0	0	0	0	0	0	0	0	0	0	0	0	0	0	0	0	0	0	0	0	0	0	0	0	0	0	0	0	0	0	0	0	0	0	0	0	0	0	0	0	0	0	0	0.00104104	0	0	0	0	0	0	0	0	0	0	0	0	0	0	0	0	0	0	0	0	0	0	0	0	0	0	0	0	0	0	0	0	0	0	0	0	0	0	0.000123899	0	0.00059608	0	0.000152562	0.00013831	0	0	0	0	0.00024639	0	0.0008039	0.00019615	0	0	0	0	0	0	0.000265147	0.000250561	0.000252246	0.00027518	0.000256469	0.000288334	0	0	0	0	0	0	0	0	0	0	0.000212332	0	0	0	0	0	0	0	0	0	0	0	0	0	0	0	0	0	0	0	0	0	0	0	0	0	0	0	0	0	0.000144977	0	0	0	0	0	0	0	0	0	0	0	0	0	0	0	0	0	0	0.000198435	0	0	0	0	0	0	0	0	0.000205691	0	0	0	0	0	0	0	0	0	0.00013492	0	0	0	0	0	0	0	0	0	0	0	0	0	0
Halomonas sp. AM6	0	0	0	0	0	0	0	0	0	0	0	0	0	0	0	0	0	0	0	0	0	0	0	0	0	0	0	0	0	0	0	0	0	0	0	0	0	0	0	0	0	0	0	0	0	0	0	0	0	0	0	0	0	0	0	0	0	0	0	0	0	0	0.00013503	0	0	0	0	0	0	0	0	0	0	0.000272289	0	0	0	0	0	0	0	0	0	0	0	0	0	0	0	0	0	0	0	0	0	0	0	0	0	0	0	0	0	0	0	0	0	0	0	0	0	0	0	0	0.000193252	0	0	0	0	0	0	0	0	0	0	0	0	0	0	0	0	0	0	0	0	0	0	0	0	0	0	0	0	0	0	0	0	0	0	0	0	0	0	0	0	0	0	0	0	0	0	0	0	0	0	0	0	0	0	0	0	0	0	0	0	0	0	0	0	0	0	0	0	0	0	0	0	0	0	0	0	0	0	0	0	0	0	0	0	0	0	0	0	0	0	0	0	0	0	0	0	0	0	0	0	0	0.000154304	0	0	0	0	0	0	0	0	0	0	0	0	0	0
Halomonas sp. BC-M4-5	0	0	0	0	0	0	0	0	0	0	0	0	0	0	0	0	0	0	0	0	0	0	0	0	0	0	0	0	0	0	0	0	0	0	0	0	0	0	0	0	0	0	0	0	0	0	0	0	0	0	0	0	0	0	0	0	0	0	0	0	0	0	0	0	0	0	0	0	0.000343444	0	0.000608738	0.000589825	0.000121218	0.00128946	0.000142436	0.000474702	0	0	0	0	0	0	0	0	0	0	0	0	0	0	0	0	0	0	0	0	0	0	0	0	0	0	0	0	0	0	0	0.000140778	0	0	0	0	0.000143698	0	0.000693546	0	0.00018158	0.000156062	0	0.000139435	0	0	0.00026056	0	0.000922608	0.000216768	0	0	0	0	0	0	0.00028264	0.000266426	0.000262832	0.000272782	0.000276035	0.000316605	0	0	0	0	0	0	0	0	0	0	0	0	0	0	0	0	0	0	0	0	0	0	0	0	0	0	0	0	0	0	0	0	0	0	0	0	0	0	0	0	0	0	0	0	0	0	0	0	0	0	0	0	0	0	0	0	0	0	0	0.000194371	0	0	0	0	0	0	0	0	0.0002307	0	0	0	0	0	0	0	0	0	0.000151381	0	0	0	0	0	0	0	0.000139699	0	0	0	0	0	0
Halomonas sp. GFAJ-1	0	0	0	0	0	0	0	0	0	0	0	0	0	0	0	0	0	0	0	0	0	0	0.000280133	0	0	0	0	0	0	0	0	0	0	0	0	0	0	0	0	0	0	0	0	0	0	0	0	0	0	0	0	0	0	0	0	0	0	0	0	0	0	0	0	0	0	0	0	0	0	0	0	0	0	0.00100739	0	0	0	0	0	0	0	0	0	0	0	0	0	0	0	0	0	0	0	0	0	0	0	0	0	0	0	0	0	0	0	0	0	0	0	0	0	0	0	0	0.000286397	0	0	0	0	0	0	0	0.000130359	0	0.000444951	0	0	0	0	0	0	0	0	0	0	0	0	0.000140071	0	0	0	0	0	0	0	0	0	0	0	0	0	0	0	0	0	0	0	0	0	0	0	0	0	0	0	0	0	0	0	0	0	0	0	0	0	0	0	0	0	0	0	0	0	0	0	0	0	0	0	0	0	0	0	0	0	0	0	0	0	0	0	0	0	0	0	0	0	0	0	0	0	0	0	0	0	0	0	0	0	0	0	0	0	0	0	0	0	0	0	0	0
Halomonas sp. GT	0	0	0	0	0	0	0	0	0	0	0	0	0	0	0	0	0	0	0	0	0	0	0	0	0	0	0	0	0	0	0	0	0	0	0	0	0	0	0.000251147	0	0	0	0	0	0	0	0	0	0	0	0	0	0	0	0	0	0	0	0	0	0	0	0	0	0	0	0	0	0	0	0	0	0	0.000387894	0	0	0	0	0	0	0	0	0	0	0	0	0	0	0	0	0	0	0	0	0	0	0	0	0	0	0	0	0	0	0	0	0	0	0	0	0	0	0	0	0	0	0	0	0	0	0	0	0	0	0.000192597	0	0	0	0	0	0	0	0	0	0	0	0	0	0	0	0	0	0	0	0	0	0	0	0	0	0	0	0	0	0	0	0	0	0	0	0	0	0	0	0	0	0	0	0	0	0	0	0	0	0	0	0	0	0	0	0	0	0	0	0	0	0	0	0	0	0	0	0	0	0	0	0	0	0	0	0	0	0	0	0	0	0	0	0	0	0	0	0	0	0	0	0	0	0	0	0	0	0	0	0	0	0	0	0	0	0
Halomonas sp. HG01	0	0	0	0	0	0	0	0	0	0	0	0	0	0	0	0	0	0	0	0	0	0	0	0	0	0	0	0	0	0	0	0	0	0	0	0	0	0	0	0	0	0	0	0	0	0	0	0	0	0	0	0	0	0	0	0	0	0	0	0	0	0	0	0	0	0	0	0	0	0	0	0	0	0.000684048	0	0	0	0	0	0	0	0	0	0	0	0	0	0	0	0	0	0	0	0	0	0	0	0	0	0	0	0	0	0	0	0	0	0	0	0	0	0	0	0	0.000525981	0	0.000136772	0.000128751	0	0	0	0	0.000168144	0	0.000516822	0.000141485	0	0	0	0	0	0	0.000208541	0.000188248	0.000218999	0.00021478	0.000210702	0.000173643	0	0	0	0	0	0	0	0	0	0	0	0	0	0	0	0	0	0	0	0	0	0	0	0	0	0	0	0	0	0	0	0	0	0	0	0	0	0	0	0	0	0	0	0	0	0	0	0	0	0	0	0	0	0	0	0	0	0	0	0.000201439	0	0	0	0	0	0	0	0	0.000171377	0	0	0	0	0	0	0	0	0	0.000133843	0	0	0	0	0	0	0	0	0	0	0	0	0	0
Halomonas sp. hl-4	0	0	0	0	0	0	0	0	0	0	0	0	0	0	0	0	0	0	0	0	0	0	0.000163527	0	0	0	0	0	0	0	0	0	0	0	0	0	0	0	0	0	0	0	0	0	0	0	0	0	0	0.00030813	0	0	0	0	0	0	0	0	0	0	0	0	0	0	0	0	0	0	0	0	0	0	0	0.00146414	0	0	0	0	0	0	0	0	0	0	0	0	0	0	0	0	0	0	0	0	0	0	0	0	0	0	0	0	0	0	0	0	0	0.000144937	0	0	0	0	0.000121345	0	0.000662817	0	0.000205478	0.000169913	0	0.00013632	0	0	0.000250326	0	0.000795017	0.000156996	0	0	0	0	0	0	0.000275761	0.000254487	0.000248111	0.000259699	0.000248399	0	0	0	0.000136691	0.000160478	0.000135674	0	0	0	0	0	0	0	0	0	0	0	0	0	0	0	0	0	0	0	0	0	0	0	0	0	0	0	0	0	0	0	0	0	0	0	0	0	0	0	0	0	0.000132481	0	0	0	0	0	0	0	0	0	0	0	0	0.000201439	0	0	0	0	0	0	0	0	0.000228568	0	0	0	0	0	0	0	0	0	0.000194765	0	0	0	0	0	0	0	0	0	0	0	0	0	0
Halomonas sp. HL-93	0	0	0	0	0	0	0	0	0	0	0	0	0	0	0	0	0	0	0	0	0	0	0.000260336	0	0	0	0	0	0	0	0	0	0	0	0	0	0	0	0	0	0	0	0	0	0	0	0	0	0	0	0	0	0	0	0	0	0	0	0	0	0	0	0	0	0	0	0	0	0	0	0	0	0	0.00214408	0	0	0	0	0	0	0	0	0	0	0	0	0	0	0	0	0	0	0	0	0	0	0	0	0	0	0	0	0	0	0	0	0	0	0	0	0	0	0.000181804	0	0.000864952	0	0.000205265	0.000160549	0	0.000127892	0	0	0.000351402	0	0.00127954	0.000230954	0.000119313	0	0	0	0	0	0.000233503	0.000247944	0.000226939	0.000263842	0.000249836	0	0	0	0	0	0	0	0	0	0	0	0	0	0	0	0	0	0	0	0	0	0	0	0	0	0	0	0	0	0	0	0	0	0	0	0	0	0	0	0	0	0	0	0	0	0	0	0	0	0	0	0	0	0	0	0	0	0	0	0	0	0	0	0	0	0	0	0	0	0.000196967	0	0	0	0	0	0	0	0	0	0.000142612	0	0	0	0	0	0	0	0	0	0	0	0	0	0.000746547
Halomonas sp. JS92-SW72	0	0	0	0	0	0	0	0	0	0	0	0	0	0	0	0	0	0	0	0	0	0	0.000348434	0	0	0	0.000372394	0	0	0	0	0	0	0	0.000163163	0	0	0	0	0	0	0	0	0	0	0	0	0	0	0.000284428	0	0	0	0	0	0	0	0	0	0	0	0	0	0	0	0	0	0	0	0	0.000157524	0.000168593	0	0.00159422	0	0.000125505	0	0	0	0	0	0	0	0	0	0	0	0	0	0	0	0	0	0	0	0	0	0	0	0	0	0	0	0	0	0	0	0.000134155	0	0	0	0	0.000157535	0	0.000688984	0	0.00019609	0.000129922	0	0.000122578	0	0	0.000333454	0	0.00108371	0.000233224	0	0	0	0	0	0	0.000262002	0.000252524	0.000244472	0.000258391	0.000257021	0.000356763	0	0	0	0	0	0	0	0	0	0	0	0	0	0	0	0	0	0	0	0	0	0	0	0	0	0	0	0	0	0	0	0	0	0	0	0	0	0	0	0	0.000241628	0	0	0	0	0	0	0	0	0	0	0	0	0	0	0	0.000148691	0	0	0.000173874	0	0	0	0	0	0	0.000269227	0	0.000212477	0	0	0	0	0	0	0	0	0	0.000149227	0	0	0.000252479	0	0	0	0	0	0	0	0	0	0	0.000186637
Halomonas sp. KO116	0	0	0	0	0	0	0	0	0	0	0	0	0	0	0	0	0	0	0	0	0	0	0.000161349	0	0	0	0	0	0	0	0	0	0	0	0	0	0	0	0	0	0	0	0	0	0	0	0	0	0	0	0	0	0	0	0	0	0	0	0	0	0	0	0	0	0	0	0	0	0	0	0	0	0	0.00126286	0	0	0	0	0	0	0	0	0	0	0	0	0	0	0	0	0	0	0	0	0	0	0	0	0	0	0	0	0	0	0	0	0	0	0	0	0	0	0	0	0.000419152	0	0	0	0	0	0	0	0.000181998	0	0.000635933	0.000141485	0	0	0	0	0	0	0.000122451	0.00013493	0.00014192	0.000136718	0.000138957	0.000199504	0	0	0	0	0	0	0	0	0	0	0	0	0	0	0	0	0	0	0	0	0	0	0	0	0	0	0	0	0	0	0	0	0	0	0	0	0	0	0	0	0	0	0	0	0	0	0	0	0	0	0	0	0	0	0	0	0	0	0	0	0	0	0	0	0	0	0	0	0	0	0	0	0	0	0	0	0	0	0	0	0	0	0	0	0	0	0	0	0	0	0	0	0
Halomonas sp. N3-2A	0	0	0	0	0	0	0	0	0	0	0	0	0	0	0	0	0	0	0	0	0	0	0	0	0	0	0	0	0	0	0	0	0	0	0	0	0	0.000157769	0.000336695	0	0	0	0	0	0	0	0	0	0	0	0	0	0	0	0	0	0	0	0	0	0	0	0	0	0	0	0	0	0	0	0	0	0	0.00055162	0	0	0	0	0	0	0	0	0	0	0	0	0	0	0	0	0	0	0	0	0	0	0	0	0	0	0	0	0	0	0	0	0	0	0	0	0	0	0	0	0.000138277	0	0	0	0	0	0	0	0	0	0.000165343	0	0	0	0	0	0	0	0	0	0	0	0	0.000126256	0	0	0	0	0	0	0	0	0	0	0	0	0	0	0	0	0	0	0	0	0	0	0	0	0	0	0	0	0	0	0	0	0	0	0	0	0	0	0	0	0	0	0	0	0	0	0	0	0	0	0	0	0	0	0	0	0	0	0	0	0	0	0	0	0	0	0	0	0	0	0	0	0	0	0	0	0	0	0	0	0	0	0	0	0	0	0	0	0	0	0	0	0
Halomonas sp. PA16-9	0	0	0	0	0	0	0	0	0	0	0	0	0	0	0	0	0	0	0	0	0	0	0.000266275	0	0	0	0	0	0	0	0	0	0	0	0	0	0	0	0	0	0	0	0	0	0	0	0	0	0	0	0	0	0	0	0	0	0	0	0	0	0	0	0	0	0	0	0	0	0	0	0	0	0	0.000357966	0	0	0	0	0	0	0	0	0	0	0	0	0	0	0	0	0	0	0	0	0	0	0	0	0	0	0	0	0	0	0	0	0	0	0	0	0	0	0	0	0	0	0	0	0	0	0	0	0	0	0.000148384	0	0	0	0	0	0	0	0	0	0	0	0	0	0	0	0	0	0	0	0	0	0	0	0	0	0	0	0	0	0	0	0	0	0	0	0	0	0	0	0	0	0	0	0	0	0	0	0	0	0	0	0	0	0	0	0	0	0	0	0	0	0	0	0	0	0	0	0	0	0	0	0	0	0	0	0	0	0	0	0	0	0	0	0	0	0	0	0	0	0	0	0	0	0	0	0	0	0	0	0	0	0	0	0	0	0.000186637
Halomonas sp. THAF12	0	0	0	0	0	0	0	0	0	0	0	0	0	0	0	0	0	0	0	0	0	0	0	0	0	0	0	0	0	0	0	0	0	0	0	0	0	0	0	0	0	0	0	0	0	0	0	0	0	0	0	0	0	0	0	0	0	0	0	0	0	0	0	0	0	0	0	0	0	0	0	0	0	0.00043308	0	0	0	0	0	0	0	0	0	0	0	0	0	0	0	0	0	0	0	0	0	0	0	0	0	0	0	0	0	0	0	0	0	0	0	0	0	0	0	0	0.000283756	0	0	0	0	0	0	0	0	0	0.000266486	0	0	0	0	0	0	0	0.000126382	0	0.000128687	0.00012865	0.000121823	0	0	0	0	0	0	0	0	0	0	0	0	0	0	0	0	0	0	0	0	0	0	0	0	0	0	0	0	0	0	0	0	0	0	0	0	0	0	0	0	0	0	0	0	0	0	0	0	0	0	0	0	0	0	0	0	0	0	0	0	0.000139594	0	0	0	0	0	0	0	0	0	0	0	0	0	0	0	0	0	0	0	0	0	0	0	0	0	0	0	0	0	0	0	0	0
Halomonas sp. THAF5a	0	0	0	0	0	0	0	0	0	0	0	0	0	0	0	0	0	0	0	0	0	0	0	0	0	0	0	0	0	0	0	0	0	0	0	0	0	0	0	0	0	0	0	0	0	0	0	0	0	0	0	0	0	0	0	0	0	0	0	0	0	0	0	0	0	0	0	0	0	0	0	0	0	0.000808065	0	0	0	0	0	0	0	0	0	0	0	0	0	0	0	0	0	0	0	0	0	0	0	0	0	0	0	0	0	0	0	0	0	0	0	0	0	0	0	0	0.000434756	0	0	0	0	0	0	0	0.000177905	0	0.00061958	0.000146971	0	0	0	0	0	0	0.000176306	0.000166496	0.000170204	0.000180764	0.000173559	0.000207857	0	0	0	0	0	0	0	0	0	0	0	0	0	0	0	0	0	0	0	0	0	0	0	0	0	0	0	0	0	0	0	0	0	0	0	0	0	0	0	0	0	0	0	0	0	0	0	0	0	0	0	0	0	0	0	0	0	0	0	0.000139947	0	0	0	0	0	0	0	0	0.000157225	0	0	0	0	0	0	0	0	0	0	0	0	0	0	0	0	0	0	0	0	0	0	0	0.000186637
Halomonas sp. Y2R2	0	0	0	0	0	0	0	0	0	0	0	0	0	0	0	0	0	0	0	0	0	0	0	0	0	0	0	0	0	0	0	0	0	0	0	0	0	0	0	0	0	0	0	0	0	0	0	0	0	0	0	0	0	0	0	0	0	0	0	0	0	0	0	0	0	0	0	0	0	0	0	0	0	0.00035425	0	0	0	0	0	0	0	0	0	0	0	0	0	0	0	0	0	0	0	0	0	0	0	0	0	0	0	0	0	0	0	0	0	0	0	0	0	0	0	0	0.000312804	0	0	0	0	0	0	0	0	0	0.000253364	0	0	0	0	0	0	0	0.000128151	0	0	0	0.000116406	0.000127702	0	0	0	0	0	0	0	0	0	0	0	0	0	0	0	0	0	0	0	0	0	0	0	0	0	0	0	0	0	0	0	0	0	0	0	0	0	0	0	0	0	0	0	0	0	0	0	0	0	0	0	0	0	0	0	0	0	0	0	0	0	0	0	0	0	0	0	0	0	0	0	0	0	0	0	0	0	0	0	0	0	0	0	0	0	0	0	0	0	0	0	0	0
Halomonas subglaciescola	0	0	0	0	0	0	0	0	0	0	0	0	0	0	0	0	0	0	0	0	0	0	0	0	0	0	0	0	0	0	0	0	0	0	0	0	0	0	0	0	0	0	0	0	0	0	0	0	0	0	0	0	0	0	0	0	0	0	0	0	0	0	0	0	0	0	0	0	0	0	0	0	0	0.00133993	0	0	0	0	0	0	0	0	0	0	0	0	0	0	0	0	0	0	0	0	0	0	0	0	0	0	0	0	0	0	0	0	0	0	0	0	0	0	0.000142633	0	0.000659217	0	0.000170485	0.000130897	0	0	0	0	0.000271108	0	0.000939162	0.00018291	0	0	0	0	0	0	0.000211489	0.000207384	0.000217015	0.000209983	0.000215456	0.000311304	0	0	0	0	0	0	0	0	0	0	0	0	0	0	0	0	0	0	0	0	0	0	0	0	0	0	0	0	0	0	0	0	0	0	0	0	0	0	0	0	0	0	0	0	0	0	0	0	0	0	0	0	0	0	0	0	0	0	0	0	0	0	0	0	0	0	0	0	0.000156062	0	0	0	0	0	0	0	0	0	0.000125843	0	0	0	0	0	0	0	0	0	0	0	0	0	0
Halomonas sulfidaeris	0	0	0	0	0	0	0	0	0	0	0	0	0	0	0	0	0	0	0	0	0	0	0	0	0	0	0	0	0	0	0	0	0	0	0	0	0	0	0	0	0	0	0	0	0	0	0	0	0	0	0	0	0	0	0	0	0	0	0	0	0	0	0	0	0	0	0	0	0	0	0	0	0	0.000770899	0	0	0	0	0	0	0	0	0	0	0	0	0	0	0	0	0	0	0	0	0	0	0	0	0	0	0	0	0	0	0	0	0	0	0	0	0	0	0	0	0.000383863	0	0	0	0	0	0	0	0.000153817	0	0.000441115	0	0	0	0	0	0	0	0.000118324	0.00012201	0.000125213	0.000120146	0.000120164	0.000180711	0	0	0	0	0	0	0	0	0	0	0	0	0	0	0	0	0	0	0	0	0	0	0	0	0	0	0	0	0	0	0	0	0	0	0	0	0	0	0	0	0	0	0	0	0	0	0	0	0	0	0	0	0	0	0	0	0	0	0	0	0	0	0	0	0	0	0	0	0	0	0	0	0	0	0	0	0	0	0	0	0	0	0	0	0	0	0	0	0	0	0	0	0
Halomonas titanicae	0	0	0	0	0	0	0	0	0	0	0	0	0	0	0	0	0	0	0	0	0	0	0.000892467	0	0	0	0	0	0	0	0	0	0	0	0	0	0	0	0	0	0	0	0	0	0	0	0	0	0	0	0	0	0	0	0	0	0	0	0	0	0	0	0	0	0	0	0	0	0	0	0	0	0	0.00174523	0	0	0	0	0	0	0	0	0	0	0	0	0	0	0	0	0	0	0	0	0	0	0	0	0	0	0	0	0	0	0	0	0	0.000123836	0	0	0	0	0.000252057	0	0.000581916	0	0.000170912	0.000170108	0	0	0	0	0.000334241	0	0.000951275	0.000234926	0	0	0	0	0	0	0.00020913	0.000258575	0.000218999	0.000261879	0.000229606	0.000239823	0	0	0	0	0	0	0	0	0	0	0	0	0	0	0	0	0	0	0	0	0	0	0	0	0	0	0	0	0	0	0	0	0	0	0	0	0	0	0	0	0	0	0	0	0	0	0	0	0	0	0	0	0	0	0	0	0	0	0	0	0	0	0	0	0	0	0	0	0	0	0	0	0	0	0	0	0	0	0	0	0	0	0	0	0	0	0	0	0	0	0	0	0
Halomonas ventosae	0	0	0	0	0	0	0	0	0	0	0	0	0	0	0	0	0	0	0	0	0	0	0	0	0	0	0	0	0	0	0	0	0	0	0	0	0	0	0	0	0	0	0	0	0	0	0	0	0	0	0	0	0	0	0	0	0	0	0	0	0	0.000146885	0	0	0	0	0	0	0	0	0	0	0	0.00336156	0	0	0	0	0.000122265	0	0	0	0	0.000188283	0	0	0	0	0	0	0	0	0	0	0	0	0	0	0.000175893	0	0	0	0	0	0	0.000115175	0	0	0	0	0	0.000134036	0	0.00015532	0.00270817	0	0.000709892	0.000271548	0.000317345	0.000325409	0	0	0.000891099	0	0.00331997	0.000212228	0.000254649	0.000269376	0	0	0.00018951	0	0.000986489	0.00053187	0.000781881	0.000641506	0.000815283	0.00113117	0.000122371	0.000150846	0	0	0	0	0	0	0	0	0	0	0	0	0.000255327	0	0	0	0	0	0	0	0	0	0	0	0	0	0	0	0	0	0	0	0	0	0	0	0	0	0	0	0	0	0	0	0.000244581	0	0	0	0	0	0	0	0	0	0.000156082	0	0	0.000233776	0	0	0	0	0	0	0	0	0.000580046	0	0	0	0	0	0	0	0	0.000321316	0	0.000224633	0	0.000270675	0	0	0	0.000202949	0.000143722	0	0	0	0	0	0
Halomonas venusta	0	0	0	0	0	0	0	0	0	0	0	0	0	0	0	0	0	0	0	0	0	0	0	0	0	0	0	0	0	0	0	0	0	0	0	0	0	0	0.000170675	0	0	0	0	0	0	0	0	0	0	0	0	0	0	0	0	0	0	0	0	0	0	0	0	0	0	0	0	0	0	0	0	0	0	0.000560031	0	0	0	0	0	0	0	0	0	0	0	0	0	0	0	0	0	0	0	0	0	0	0	0	0	0	0	0	0	0	0	0	0	0	0	0	0	0	0.000121132	0	0.000248707	0	0	0	0	0	0	0	0	0	0.000239232	0	0	0	0	0	0	0	0	0	0	0	0	0	0	0	0.000269029	0	0	0	0	0	0	0	0	0	0	0	0	0	0	0	0	0	0	0	0	0	0	0	0	0	0	0	0	0	0	0	0	0	0	0	0	0	0	0	0	0	0	0	0	0	0	0	0	0	0	0	0	0	0	0	0	0	0	0	0	0	0	0	0	0	0	0	0	0	0	0	0	0	0	0	0	0	0	0	0	0	0	0	0	0	0	0	0	0	0
Halomonas virus HAP1	0	0	0	0	0	0	0	0	0	0	0	0	0	0	0	0	0	0	0	0	0	0	0	0	0	0	0	0	0	0	0	0	0	0	0	0	0	0	0	0	0	0	0	0	0	0	0	0	0	0	0	0	0	0	0	0	0	0	0	0	0	0	0	0	0	0	0	0	0	0	0	0	0	0	0	0	0	0	0	0	0	0	0	0	0	0	0	0	0	0	0	0	0	0	0	0	0	0	0	0	0	0	0	0	0	0	0	0	0	0	0	0	0	0	0	0	0	0	0	0	0	0	0	0	0	0	0	0	0	0	0	0	0	0	0	0	0	0.000384552	0	0	0	0	0	0	0	0	0	0	0	0	0	0	0	0	0	0	0	0	0	0	0	0	0	0	0	0	0	0	0	0	0	0	0	0	0	0	0	0	0	0	0	0	0	0	0	0	0	0	0	0	0	0	0	0	0	0	0	0	0	0	0	0	0	0	0	0	0	0	0	0	0	0	0	0	0	0	0	0	0	0	0	0	0	0	0	0	0	0	0	0	0
Halopenitus persicus	0	0	0	0	0	0	0	0	0	0	0	0	0	0	0	0	0	0	0	0	0	0	0	0	0	0	0	0	0	0	0	0	0	0	0	0	0	0	0	0	0	0	0	0	0	0	0	0	0	0.000118511	0	0	0	0	0	0	0	0	0	0	0	0	0	0	0	0	0	0	0	0	0	0	0	0	0	0	0	0	0	0	0	0	0	0	0	0	0	0	0	0	0	0	0	0	0	0	0	0	0	0	0	0	0	0	0	0	0	0	0	0	0	0	0	0	0	0	0	0	0	0	0	0	0	0	0	0	0	0	0	0	0	0	0	0	0	0	0	0	0	0	0	0	0	0	0	0	0	0	0	0	0	0	0	0	0	0	0	0	0	0	0	0	0	0	0	0	0	0	0	0	0	0	0	0	0	0	0	0	0	0	0	0	0	0	0	0	0	0	0	0	0	0	0	0	0	0	0	0	0	0	0	0	0	0	0	0	0	0	0	0	0	0	0	0	0	0	0	0	0	0	0	0	0	0	0	0	0	0	0	0	0
Halopiger xanaduensis	0	0	0	0	0	0	0	0	0	0	0	0	0	0	0	0	0	0	0	0	0	0	0	0	0	0	0	0	0	0	0	0	0	0	0	0	0	0	0	0	0	0	0	0	0	0	0	0	0	0.000118511	0	0	0	0	0	0	0	0	0	0	0	0	0	0	0	0	0	0	0	0	0	0	0	0	0	0	0	0	0	0	0	0	0	0	0	0	0	0	0	0	0	0	0	0	0	0	0	0	0	0	0	0	0	0	0	0	0	0	0	0	0	0	0	0	0	0	0	0	0	0	0	0	0	0	0	0	0	0	0	0	0	0	0	0	0	0	0	0	0	0	0	0	0	0	0	0	0	0	0.000163332	0	0	0	0	0	0	0	0	0	0	0	0	0	0	0	0	0	0	0	0	0	0	0	0	0	0	0	0	0	0	0	0	0	0	0	0	0	0	0	0	0	0	0	0	0	0	0	0	0	0	0	0	0	0	0	0	0	0	0	0	0	0	0	0	0	0	0	0	0	0	0	0	0	0	0	0	0	0	0	0	0	0
Haloplanus aerogenes	0	0	0	0	0	0	0	0	0	0	0	0	0	0	0	0	0	0	0	0	0	0	0	0	0	0	0	0	0	0	0	0	0	0	0	0	0	0	0	0	0	0	0	0	0	0	0	0	0	0	0	0	0	0	0	0	0	0	0	0	0	0	0	0	0	0	0	0	0	0	0	0	0	0	0	0	0	0	0	0	0	0	0	0	0	0	0	0	0	0	0	0	0	0	0	0	0	0	0	0	0	0	0	0	0	0	0	0	0	0	0	0	0	0	0	0	0	0	0	0	0	0	0	0	0	0	0	0	0	0	0	0	0	0	0	0	0	0	0	0	0	0	0	0	0	0	0	0	0.000130666	0	0	0	0	0	0	0	0	0	0	0	0	0	0	0	0	0	0	0	0	0	0	0	0	0	0	0	0	0	0	0	0	0	0	0	0	0	0	0	0	0	0	0	0	0	0	0	0	0	0	0	0	0	0	0	0	0	0	0	0	0	0	0	0	0	0	0	0	0	0	0	0	0	0	0	0	0	0	0	0	0	0
Haloplanus rallus	0	0	0	0	0	0	0	0	0	0	0	0	0	0	0	0	0	0	0	0	0	0	0	0	0	0	0	0	0	0	0	0	0	0	0	0	0	0	0	0	0	0	0	0	0	0	0	0	0	0	0	0	0	0	0	0	0	0	0	0	0	0	0	0	0	0	0	0	0	0	0	0	0	0	0	0	0	0	0	0	0	0	0	0	0	0	0	0	0	0	0	0	0	0	0	0	0	0	0	0	0	0	0	0	0	0	0	0	0	0	0	0	0	0	0	0	0	0	0.000221851	0	0	0	0	0	0	0	0	0	0	0	0	0	0	0	0	0	0	0	0	0	0	0	0	0	0	0.000129503	0.000194588	0	0	0	0	0	0	0	0	0	0	0	0	0	0	0	0	0	0	0	0	0	0	0	0	0	0	0	0	0	0	0	0	0	0	0	0	0	0	0	0	0	0	0	0	0	0	0	0	0	0	0	0	0	0	0	0	0	0	0	0	0	0	0	0	0	0	0	0	0	0	0	0	0	0	0	0	0	0	0	0	0	0	0	0
Halorhabdus sp. CBA1104	0	0	0	0	0	0	0	0	0	0	0	0	0	0	0	0	0	0	0	0	0	0	0	0	0	0	0	0	0	0	0	0	0	0	0	0	0	0	0	0	0	0	0	0	0	0	0	0	0	0.000165916	0	0	0	0	0	0	0	0	0	0	0	0	0	0	0	0	0	0	0	0	0	0	0	0	0	0	0	0	0	0	0	0	0	0	0	0	0	0	0	0	0	0	0	0	0	0	0	0	0	0	0	0	0	0	0	0	0	0	0	0	0	0	0	0	0	0	0	0	0	0	0	0	0	0	0	0	0	0	0	0	0	0	0	0	0	0	0	0	0	0	0	0	0	0	0	0	0	0	0	0	0	0	0	0	0	0	0	0	0	0	0	0	0	0	0	0	0	0	0	0	0	0	0	0	0	0	0	0	0	0	0	0	0	0	0	0	0	0	0	0	0	0	0	0	0	0	0	0	0	0	0	0	0	0	0	0	0	0	0	0	0	0	0	0	0	0	0	0	0	0	0	0	0	0	0	0	0	0	0	0	0
Halorhabdus tiamatea	0	0	0	0	0	0	0	0	0	0	0	0	0	0	0	0	0	0	0	0	0	0	0	0	0	0	0	0	0	0	0	0	0	0	0	0	0	0	0	0	0	0	0	0	0	0	0	0	0	0.00030813	0	0	0	0	0	0	0	0	0	0	0	0	0	0	0	0	0	0	0	0	0	0	0	0	0	0	0	0	0	0	0	0	0	0	0	0	0	0	0	0	0	0	0	0	0	0	0	0	0	0	0	0	0	0	0	0	0	0	0	0	0	0	0	0	0	0	0	0	0.000192023	0	0	0	0	0	0	0	0	0	0	0	0	0	0	0	0	0	0	0	0	0	0	0	0	0	0	0	0.000135046	0	0	0	0	0	0	0	0	0	0	0	0	0	0	0	0	0	0	0	0	0	0	0	0	0	0	0	0	0	0	0	0	0	0	0	0	0	0	0	0	0	0	0	0	0	0	0	0	0	0	0	0	0	0	0	0	0	0	0	0	0	0	0	0	0	0	0	0	0	0	0	0	0	0	0	0	0	0	0	0	0	0	0	0
Halorientalis sp. IM1011	0	0	0	0	0	0	0	0	0	0	0	0	0	0	0	0	0	0	0	0	0	0	0	0	0	0	0	0	0	0	0	0	0	0	0.000132097	0	0	0	0	0	0	0	0	0	0	0	0	0	0	0	0	0	0	0	0	0	0	0	0	0	0	0	0	0	0	0	0	0	0	0	0	0	0	0	0	0	0	0	0	0	0	0	0	0	0	0	0	0	0	0	0	0	0	0	0	0	0	0	0	0	0	0	0	0	0	0	0	0	0	0	0	0	0	0	0	0	0	0	0	0	0	0	0	0	0	0	0	0	0	0	0	0	0	0	0	0	0	0	0	0	0	0	0	0	0	0	0	0	0	0	0	0	0	0	0	0	0	0	0	0	0	0	0	0	0	0	0	0	0	0	0	0	0	0	0	0	0	0	0	0	0	0	0	0	0	0	0	0	0	0	0	0	0	0	0	0	0	0	0	0	0	0	0	0	0	0	0	0	0	0	0	0	0	0	0	0	0	0	0	0	0	0	0	0	0	0	0	0	0	0	0
Halorubrum ezzemoulense	0	0	0	0	0	0	0	0	0	0	0	0	0	0	0	0	0	0	0	0	0	0	0	0	0	0	0	0	0	0	0	0	0	0	0	0	0	0	0	0	0	0	0	0	0	0	0	0	0	0.000402939	0	0	0	0	0	0	0	0	0	0	0	0	0	0	0	0	0	0	0	0	0	0	0	0	0	0	0	0	0	0	0	0	0	0	0	0	0	0	0	0	0	0	0	0	0	0	0	0	0	0	0	0	0	0	0	0	0	0	0	0	0	0	0	0	0	0	0	0	0.000245466	0	0	0	0	0	0	0	0	0	0	0	0	0	0	0	0	0	0	0	0	0	0	0	0	0	0	0.000130669	0.000201583	0	0	0	0	0	0	0	0	0	0	0	0	0	0	0	0	0	0	0	0	0	0	0	0	0	0	0	0	0.000135769	0	0	0	0	0	0	0	0	0	0	0	0	0	0	0	0	0	0	0	0	0	0	0	0	0	0	0	0	0	0	0	0	0	0	0	0	0	0	0	0	0	0	0	0	0.000125979	0	0	0	0	0	0	0	0	0	0
Halorubrum lacusprofundi	0	0	0	0	0	0	0	0	0	0	0	0	0	0	0	0	0	0	0	0	0	0	0	0	0	0	0	0	0	0	0	0	0	0	0	0	0	0	0	0	0	0	0	0	0	0	0	0	0	0.000402939	0	0	0	0	0	0	0	0	0	0	0	0	0	0	0	0	0	0	0	0	0	0	0	0	0	0	0	0	0	0	0	0	0	0	0	0	0	0	0	0	0	0	0	0	0	0	0	0	0	0	0	0	0	0	0	0	0	0	0	0	0	0	0	0	0	0	0	0	0	0	0	0	0	0	0	0	0	0	0	0	0	0	0	0	0	0	0	0	0	0	0	0	0	0	0	0	0	0	0.000261331	0	0	0	0	0	0	0	0	0	0	0	0	0	0	0	0	0	0	0	0	0	0	0	0	0	0	0	0	0	0	0	0	0	0	0	0	0	0	0	0	0	0	0	0	0	0	0	0	0	0	0	0	0	0	0	0	0	0	0	0	0	0	0	0	0	0	0	0	0	0	0	0	0	0	0	0	0	0	0	0	0	0
Halorubrum sp. BOL3-1	0	0	0	0	0	0	0	0	0	0	0	0.000956938	0	0	0	0	0	0	0	0	0	0	0	0	0	0	0	0	0	0	0	0	0	0	0	0	0	0	0	0	0	0	0	0	0	0	0	0	0	0.000165916	0	0	0	0	0	0	0	0	0	0	0	0	0	0	0	0	0	0	0	0	0	0	0	0	0	0	0	0	0	0	0	0	0	0	0	0	0	0	0	0	0	0	0	0	0	0	0	0	0	0	0	0	0	0	0	0	0	0	0	0	0	0	0	0	0	0	0	0	0	0	0	0	0	0	0	0	0	0	0	0	0	0	0	0	0	0	0	0	0	0	0	0	0	0	0	0	0	0	0	0	0	0	0	0	0	0	0	0	0	0	0	0	0	0	0	0	0	0	0	0	0	0	0	0	0	0	0	0	0	0	0	0	0	0	0	0	0	0	0	0	0	0	0	0	0	0	0	0	0	0	0	0	0	0	0	0	0	0	0	0	0	0	0	0	0	0	0	0	0	0	0	0	0	0	0	0	0	0	0	0	0
Halorubrum sp. PV6	0	0	0	0	0	0	0	0	0	0	0	0	0	0	0	0	0	0	0	0	0	0	0	0	0	0	0	0	0	0	0	0	0	0	0	0	0	0	0	0	0	0	0	0	0	0	0	0	0	0	0	0	0	0	0	0	0	0	0	0	0	0	0	0	0	0	0	0	0	0	0	0	0	0	0	0	0	0	0	0	0	0	0	0	0	0	0	0	0	0	0	0	0	0	0	0	0	0	0	0	0	0	0	0	0	0	0	0	0	0	0	0	0	0	0	0	0	0	0	0	0	0	0	0	0	0	0	0	0	0	0	0	0	0	0	0	0	0	0	0	0	0	0	0	0	0	0	0	0.000146999	0	0	0	0	0	0	0	0	0	0	0	0	0	0	0	0	0	0	0	0	0	0	0	0	0	0	0	0	0	0	0	0	0	0	0	0	0	0	0	0	0	0	0	0	0	0	0	0	0	0	0	0	0	0	0	0	0	0	0	0	0	0	0	0	0	0	0	0	0	0	0	0	0	0	0	0	0	0	0	0	0	0
Halorubrum trapanicum	0	0	0	0	0	0	0	0	0	0	0	0	0	0	0	0	0	0	0	0	0	0	0	0	0	0	0	0	0	0	0	0	0	0	0.000176802	0	0	0	0	0	0	0	0	0	0	0	0	0	0	0	0	0	0	0	0	0	0	0	0	0	0	0	0	0	0	0	0	0	0	0	0	0	0	0	0	0	0	0	0	0	0	0	0	0	0	0	0	0	0	0	0	0	0	0	0	0	0	0	0	0	0	0	0	0	0	0	0	0	0	0	0	0	0	0	0	0	0	0	0	0	0	0	0	0	0	0	0	0	0	0	0	0	0	0	0	0	0	0	0	0	0	0	0	0	0	0	0	0	0.000179665	0	0	0	0	0	0	0	0	0	0	0	0	0	0	0	0	0	0	0	0	0	0	0	0	0	0	0	0	0	0	0	0	0	0	0	0	0	0	0	0	0	0	0	0	0	0	0	0	0	0	0	0	0	0	0	0	0	0	0	0	0	0	0	0	0	0	0	0	0	0	0	0	0	0	0	0	0	0	0	0	0	0
Halotalea alkalilenta	0	0	0	0	0	0	0	0	0	0	0	0	0	0	0	0	0.000121931	0	0	0	0	0	0	0	0	0	0	0	0	0	0	0	0	0	0	0	0	0	0	0	0	0	0	0	0	0	0	0	0	0	0	0	0	0	0	0	0	0	0	0	0	0	0.00015796	0	0	0	0	0	0	0	0	0	0	0.000265638	0	0	0.000124907	0	0	0	0	0	0	0	0	0	0	0	0	0	0	0	0	0	0	0	0	0	0	0	0	0	0	0	0	0	0	0.000188372	0	0	0	0	0.000137737	0.000122529	0.000844066	0	0.000352492	0.000378646	0	0.000138885	0	0	0	0	0.000226311	0	0	0	0	0	0	0	0.000241954	0.000216543	0.000265479	0.000252503	0.000236791	0.00013734	0	0	0.000190889	0	0	0	0	0	0	0	0	0	0	0	0.000126347	0	0	0	0	0	0	0	0	0	0	0	0	0	0	0	0	0	0	0.000139869	0	0	0	0	0	0	0	0	0	0	0	0	0.000524404	0	0	0	0.00012584	0	0	0	0	0	0	0	0	0.000165039	0	0	0	0	0	0	0	0	0.000148113	0	0	0	0	0	0	0	0	0	0.000595986	0	0	0	0	0	0	0	0	0	0	0	0	0	0
Haloterrigena jeotgali	0	0	0	0	0	0	0	0	0	0	0	0	0	0	0	0	0	0	0	0	0	0	0	0	0	0	0	0	0	0	0	0	0	0	0.000128561	0	0	0	0	0	0	0	0	0	0	0	0	0	0	0	0	0	0	0	0	0	0	0	0	0	0	0	0	0	0	0	0	0	0	0	0	0	0	0	0	0	0	0	0	0	0	0	0	0	0	0	0	0	0	0	0	0	0	0	0	0	0	0	0	0	0	0	0	0	0	0	0	0	0	0	0	0	0	0	0	0	0	0	0	0	0	0	0	0	0	0	0	0	0	0	0	0	0	0	0	0	0	0	0	0	0	0	0	0	0	0	0	0	0	0	0	0	0	0	0	0	0	0	0	0	0	0	0	0	0	0	0	0	0	0	0	0	0	0	0	0	0	0	0	0	0	0	0	0	0	0	0	0	0	0	0	0	0	0	0	0	0	0	0	0	0	0	0	0	0	0	0	0	0	0	0	0	0	0	0	0	0	0	0	0	0	0	0	0	0	0	0	0	0	0	0
Haloterrigena turkmenica	0	0	0	0	0	0	0	0	0	0	0	0	0	0	0	0	0	0	0	0	0	0	0	0	0	0	0	0	0	0	0.000128051	0	0	0.000149203	0.000283642	0.000168845	0.000160005	0	0	0	0	0	0	0	0	0	0	0	0	0	0	0	0	0	0	0	0	0	0	0	0	0	0	0	0	0	0	0	0	0	0	0	0	0	0	0	0	0	0	0	0	0	0	0	0	0	0	0	0	0	0	0	0	0	0	0	0	0	0	0	0	0	0	0	0	0	0	0	0	0	0	0	0	0	0	0	0	0	0.000171515	0	0	0	0	0	0	0	0	0	0	0	0	0	0	0	0	0	0	0	0	0	0	0	0	0	0	0	0.000165355	0	0	0	0	0	0	0	0	0	0	0	0	0	0	0	0	0	0	0	0	0	0	0	0	0	0	0	0	0	0	0	0	0	0	0	0	0	0	0	0	0	0	0	0	0	0	0	0	0	0	0	0	0	0	0	0	0	0	0	0	0	0	0	0	0	0	0	0	0	0	0	0	0	0.000131958	0	0	0	0	0	0	0	0	0	0
Halothece sp. PCC 7418	0	0	0	0	0	0	0	0	0	0	0	0	0	0	0	0	0	0	0	0	0	0	0	0	0	0	0	0	0	0	0	0	0.000132065	0.00014647	0	0.000130437	0	0	0	0	0	0	0	0	0	0	0	0	0	0	0	0	0	0	0	0	0	0	0	0	0	0	0	0	0	0	0	0	0	0	0	0	0	0	0	0	0	0	0	0	0	0	0	0	0	0	0	0	0	0	0	0	0	0	0	0	0	0	0	0	0	0	0	0	0	0	0	0	0	0	0	0	0	0	0	0	0	0	0	0	0	0	0	0	0	0	0	0	0	0	0	0	0	0	0	0	0	0	0	0	0	0	0	0	0	0	0	0	0	0	0	0	0	0	0	0	0	0	0	0	0	0	0	0	0	0	0	0	0	0	0	0	0	0	0	0	0	0	0	0	0	0	0	0	0	0	0	0	0	0	0	0	0	0	0	0	0	0	0	0	0	0	0	0	0.000134614	0	0	0	0	0	0	0	0	0	0	0	0	0	0	0	0	0	0	0	0	0	0	0	0	0	0
Halovulum dunhuangense	0	0	0	0	0	0	0	0	0	0	0	0	0.000244995	0	0	0	0	0	0	0.000406435	0.000406618	0.000701801	0.000144521	0.000646426	0.000142518	0.00066192	0.00024054	0.000454358	0	0	0	0	0	0	0	0	0	0	0	0	0.000553029	0.00053558	0	0	0	0	0	0	0	0	0	0	0	0	0	0	0	0	0	0	0	0	0	0	0	0	0	0	0	0	0	0	0	0	0	0	0.00032112	0.000333423	0	0	0	0	0	0.000142267	0.000214415	0.00012314	0.000153004	0	0	0	0	0	0	0	0	0	0	0	0	0	0	0	0	0	0	0	0	0	0	0	0	0	0	0	0	0	0	0	0	0	0	0	0	0	0	0	0	0	0	0	0	0	0	0	0	0	0	0	0	0	0	0	0	0	0	0	0	0	0.000146999	0	0	0	0	0.000571304	0	0	0	0	0	0	0.000199293	0	0	0	0	0	0	0	0	0	0	0.000121816	0.000175805	0.000209573	0.000143015	0.000180073	0.000172336	0.000231524	0	0.000151029	0	0	0	0	0	0.000371922	0	0	0.000283369	0	0.00029978	0	0.000182072	0	0	0	0	0	0	0	0	0.000127024	0.000167611	0	0	0	0	0	0.000135816	0	0	0	0	0	0	0.000131915	0	0	0	0	0.000178506	0.000170916	0	0	0	0	0	0	0	0	0
Halyomorpha halys	0	0	0	0	0	0	0	0	0.000156418	0	0	0	0	0	0	0	0	0	0	0	0	0	0	0	0	0	0	0	0	0	0	0	0	0	0	0	0	0	0	0	0	0	0	0	0	0	0	0	0	0	0	0	0	0	0	0	0	0	0	0	0	0	0	0	0	0	0	0	0	0	0	0	0	0	0	0	0	0	0	0	0	0	0	0	0	0	0	0	0	0	0	0	0	0	0	0	0	0	0	0	0	0	0	0	0	0	0	0	0	0	0	0	0	0	0	0	0	0	0	0	0	0	0	0	0	0	0	0	0	0	0	0	0	0	0	0	0	0	0	0	0	0	0	0	0	0	0	0	0	0	0	0	0	0	0	0	0	0	0	0	0	0	0	0	0	0	0	0	0	0	0	0	0	0	0	0	0	0	0	0	0	0	0	0	0	0	0	0	0	0	0	0	0	0.000273878	0	0	0	0	0	0	0	0	0	0	0	0	0	0	0	0	0	0	0	0	0	0	0	0	0	0	0	0	0	0	0	0	0	0	0	0	0
Hankyongella ginsenosidimutans	0	0	0	0	0	0	0	0	0	0	0	0	0	0	0	0	0	0	0	0	0	0	0	0	0	0	0	0	0	0	0	0	0	0	0	0	0	0	0	0.000131908	0.000339432	0.000386391	0	0	0	0	0	0	0	0	0	0	0	0.000162368	0	0	0	0	0	0	0	0	0	0	0	0	0	0	0	0	0	0	0	0	0	0	0	0	0	0	0	0	0	0	0	0	0	0	0	0	0	0	0	0	0	0	0	0	0	0	0	0	0	0	0	0	0	0	0	0	0	0	0	0	0	0	0	0	0	0	0	0	0	0	0	0	0	0	0	0	0	0	0	0	0	0	0	0	0.000129438	0.000148653	0	0	0	0.000168028	0	0	0	0	0	0	0	0	0	0.000138014	0	0	0	0	0.000161909	0	0	0	0	0	0	0.000141795	0	0	0	0	0	0	0	0.000189217	0.000148601	0.00020556	0	0	0.000144977	0	0.000134794	0	0	0	0	0.000225771	0	0	0	0	0	0	0	0	0	0	0	0	0	0	0	0.000141772	0	0	0	0	0	0	0	0	0	0	0	0	0	0	0	0	0	0	0.000218221	0.00016862	0	0	0	0	0	0	0	0	0
Hanseniaspora uvarum	0	0	0	0	0	0	0	0	0	0	0	0	0	0	0	0	0	0	0	0	0	0	0	0	0	0	0	0	0	0	0	0	0	0	0	0	0	0	0	0	0	0	0	0	0	0	0	0	0	0	0	0	0	0	0	0	0	0	0	0	0	0	0	0	0	0	0	0	0	0	0	0	0	0	0	0	0	0	0	0	0	0	0	0	0	0	0	0	0	0	0	0	0	0	0	0	0	0	0	0	0	0	0	0	0	0	0	0	0	0	0	0	0	0	0	0	0	0	0	0	0	0	0	0	0	0	0	0	0	0	0	0	0	0	0	0	0	0	0	0	0	0	0	0	0	0	0	0	0	0	0	0	0	0	0	0	0	0	0	0	0	0	0	0	0	0	0	0	0	0	0	0	0	0	0	0	0	0	0	0	0	0	0	0	0	0	0	0	0	0	0	0	0	0	0	0	0	0	0	0	0	0	0	0	0	0	0	0	0	0.000355736	0	0	0	0	0	0	0	0	0	0	0	0	0	0	0	0	0	0	0	0	0
Haplochromis burtoni	0	0	0	0	0	0	0	0	0	0	0	0	0	0	0	0	0	0	0	0	0	0	0	0	0	0	0	0	0	0	0	0	0	0	0	0	0	0	0	0	0	0	0	0	0	0	0	0	0	0	0	0	0	0	0	0	0	0	0	0	0	0	0	0	0	0	0	0	0	0	0	0	0	0	0	0	0	0	0	0	0	0	0	0	0	0	0	0	0	0	0	0	0	0	0	0	0	0	0	0	0	0	0	0	0	0	0	0	0	0	0	0	0	0	0	0	0	0	0	0	0	0	0	0	0	0	0	0	0	0	0	0	0	0	0	0	0	0	0	0	0	0	0	0	0	0	0	0	0	0	0	0	0	0	0	0	0	0	0	0	0	0	0	0	0	0	0	0	0	0	0	0	0	0	0	0	0	0	0	0	0	0	0.00044203	0	0	0	0	0	0	0	0	0	0	0	0	0	0	0	0	0	0	0	0	0	0	0	0	0	0	0	0	0	0	0	0	0	0	0	0	0	0	0	0	0	0	0	0	0	0	0	0
Harpegnathos saltator	0	0	0	0.000140225	0	0.000124731	0	0	0.000310658	0.000133774	0.000144353	0	0	0	0	0	0	0	0	0	0	0	0	0	0	0	0	0	0	0	0	0	0	0	0	0	0	0	0	0	0	0	0	0.000336846	0	0	0	0	0	0	0	0	0	0	0	0	0	0	0	0	0	0	0	0	0	0	0	0	0	0	0	0	0	0	0	0	0	0	0	0	0	0	0	0	0	0	0	0	0	0	0	0	0	0	0	0	0.000564755	0	0	0	0	0	0	0	0	0	0	0	0	0	0	0.0003526	0	0	0	0	0	0	0	0	0	0	0	0	0	0	0	0	0	0	0	0	0	0	0	0	0	0	0	0	0	0	0	0	0	0	0	0	0	0	0	0	0	0	0	0	0	0	0	0	0	0.000873787	0	0	0	0	0	0	0.000263944	0	0	0	0.00014593	0.00013532	0	0	0	0	0	0	0.000142994	0	0	0	0.000188743	0	0	0	0	0.000187046	0	0	0.000455847	0	0	0	0	0	0	0	0	0	0	0	0	0	0	0	0	0	0	0	0	0	0	0	0	0	0	0	0.000140071	0.000135457	0	0	0	0	0	0	0	0	0
Hartmannibacter diazotrophicus	0	0	0	0	0	0	0	0	0	0	0	0	0.000387131	0	0	0	0	0	0	0.000193227	0.000162495	0.000160432	0	0.000220167	0	0	0	0	0	0	0	0	0	0	0	0	0	0	0	0	0.000260705	0.000245885	0	0	0	0	0	0	0	0	0	0	0	0	0	0	0	0	0	0	0	0	0	0	0	0	0	0	0	0	0	0	0	0	0	0	0.000290075	0.000298718	0	0	0	0	0	0	0.000140329	0.000133584	0	0	0	0	0	0	0	0	0	0	0	0	0.000144811	0.000157758	0	0	0	0	0	0	0	0.000156181	0	0	0	0	0	0	0	0	0	0	0	0	0	0	0	0	0	0	0	0	0	0	0	0	0	0	0	0	0	0	0	0	0	0	0	0	0	0	0	0	0.000179665	0	0	0	0	0.000318932	0	0	0	0	0.000172028	0	0.000191312	0	0	0	0	0	0	0	0	0	0	0	0.000150066	0.000181121	0.000144691	0.000211276	0	0.000154701	0	0	0	0	0	0	0	0.000389373	0	0	0.000215229	0	0.00016941	0	0	0	0	0	0	0	0	0	0	0.000158423	0.00015392	0	0	0	0	0	0	0	0	0	0	0	0	0	0	0	0	0	0.000196655	0.000197956	0	0	0	0	0	0	0	0	0
Hathewaya histolytica	0	0	0	0	0	0	0	0	0	0	0	0	0	0	0	0	0	0	0	0	0	0	0	0	0	0	0	0	0	0	0	0	0	0	0	0	0	0	0	0	0	0	0	0	0	0	0	0	0	0	0	0	0	0	0	0	0	0	0	0	0	0	0	0	0	0	0	0	0	0	0	0	0	0	0	0	0	0	0	0	0	0	0	0	0	0	0	0	0	0	0	0	0	0	0	0	0	0	0	0	0	0	0	0	0	0	0	0	0	0	0	0	0	0	0	0	0	0	0.00259158	0.00144034	0	0	0	0	0	0	0	0	0	0	0	0	0	0	0	0	0	0	0	0	0	0	0	0	0	0	0	0	0	0	0	0	0	0	0	0	0	0	0	0	0	0	0	0	0	0	0	0	0	0	0	0	0	0	0	0	0	0	0	0	0	0	0	0	0	0	0	0	0	0	0	0	0	0	0	0	0	0	0	0	0	0	0	0	0	0	0	0	0	0	0	0	0	0	0	0	0	0	0	0	0	0	0	0	0	0	0	0	0	0	0
Helianthus annuus	0	0.000150906	0.000207315	0.000232152	0	0.00017927	0.000191085	0.00030397	0.000413921	0.000196515	0	0	0	0	0	0	0	0	0	0	0.000176608	0	0	0.000387278	0	0	0	0	0	0.000139061	0.000195554	0	0	0	0.000183369	0	0.000133051	0.000156773	0	0	0.000251993	0.000230887	0	0.000199489	0	0	0	0	0	0.000142214	0	0	0	0.000424417	0	0.000127362	0	0	0	0	0	0	0	0	0	0	0.000212249	0	0	0	0	0	0	0	0	0	0.000144795	0.000130942	0.00013088	0	0	0	0	0	0	0	0	0	0	0	0	0	0	0	0	0	0	0	0	0	0	0	0	0	0	0	0	0	0	0	0	0.000141885	0.000222891	0	0	0	0.000131865	0	0	0	0	0	0	0.000171686	0	0	0	0	0	0	0	0	0	0	0	0	0	0	0	0	0.000127549	0	0	0	0	0	0	0	0	0	0	0	0	0.00102809	0.000222179	0	0	0.000180451	0.000264021	0	0.000224743	0	0	0.000195818	0	0.000346906	0	0.000144878	0.000138784	0	0.000147721	0	0.000320586	0.00027758	0.00022793	0.000228426	0	0	0	0.000178661	0.000238836	0.000204114	0.000336979	0	0.00013057	0.00020723	0	0	0.000165955	0.000159445	0	0.00015445	0.000128058	0.000155607	0.000195501	0	0	0.000216105	0.000262606	0	0	0.00021575	0.000253736	0	0	0	0.000179907	0.000203623	0.000249787	0	0.000193864	0.000126787	0	0	0	0	0.000156919	0.000166096	0	0.000186341	0.000236798	0.000291067	0	0.000183975	0.0001483	0.000152181	0	0	0	0	0.000186637
Helicobacter felis	0	0	0	0	0	0	0	0	0	0	0	0	0	0	0	0	0	0	0	0	0	0	0	0	0	0	0	0	0	0	0	0	0.000131665	0.000128981	0	0.000121209	0	0	0	0	0	0	0	0	0	0	0	0	0	0	0	0	0	0	0	0	0	0	0	0	0	0	0	0	0	0	0	0	0	0	0	0	0	0	0	0	0	0	0	0	0	0	0	0	0	0	0	0	0	0	0	0	0	0	0	0	0	0	0	0	0	0	0	0	0	0	0	0	0	0	0	0	0	0	0	0	0	0	0	0	0	0	0	0	0	0	0	0	0	0	0	0	0	0	0	0	0	0	0	0	0	0	0	0	0	0	0	0	0	0	0	0	0	0	0	0	0	0	0	0	0	0	0	0	0	0	0	0	0	0	0	0	0	0	0	0	0	0	0	0	0	0	0	0	0	0	0	0	0	0	0	0	0	0	0	0	0	0	0	0	0	0	0	0	0	0	0	0	0	0	0	0	0	0	0	0	0	0	0	0	0	0	0	0	0	0	0	0	0	0	0
Helicoverpa armigera	0	0	0	0	0	0	0	0	0	0	0	0	0	0	0	0	0	0.000734816	0	0	0	0	0	0	0	0	0	0	0	0	0	0	0	0	0	0	0	0	0	0	0	0	0	0	0	0	0	0	0	0	0	0	0	0	0	0	0	0	0	0	0	0	0	0	0	0	0	0	0	0	0	0	0	0	0	0	0	0	0	0	0	0	0	0	0	0	0	0	0	0	0	0	0	0	0	0	0	0	0	0	0	0	0	0	0	0	0	0	0	0	0	0	0	0	0	0	0	0	0	0	0	0	0	0	0	0	0	0	0	0	0	0	0	0	0	0	0	0	0	0	0	0	0	0	0	0	0	0	0	0	0	0	0	0	0	0	0	0	0	0	0	0	0	0	0	0	0	0	0	0	0	0	0.000161327	0.000133932	0	0.000130053	0	0	0	0	0	0	0	0	0	0	0	0	0	0	0	0	0	0.000305387	0	0	0	0	0	0	0	0	0	0	0	0	0.000833816	0	0	0	0	0	0	0	0	0	0	0	0	0	0	0.000131631	0	0	0	0	0	0	0	0	0
Helobdella robusta	0	0	0	0	0	0	0	0	0	0	0	0	0	0	0	0	0	0	0	0	0	0	0	0	0	0	0	0	0	0	0	0	0	0	0	0	0	0	0	0	0	0	0	0	0	0	0	0	0	0	0	0	0	0	0	0	0	0	0	0	0	0	0	0	0	0	0	0	0	0	0	0	0	0	0	0	0	0	0	0	0	0	0	0	0	0	0	0	0	0	0	0	0	0	0	0	0	0	0	0	0	0	0	0	0	0	0	0	0	0	0	0	0	0	0	0	0	0	0	0	0	0	0	0	0	0	0	0	0	0	0	0	0	0	0	0	0	0	0	0	0	0	0	0	0	0	0	0	0	0	0	0	0	0	0	0	0	0	0	0	0	0	0	0	0	0	0	0	0	0	0	0	0	0	0	0	0	0	0	0	0	0	0	0	0	0	0	0	0	0	0	0	0	0	0	0	0	0	0	0	0	0	0	0	0	0	0	0	0.000131488	0	0	0	0	0	0	0	0	0	0	0	0	0	0	0	0	0	0	0	0	0	0
Hepatitis B virus	0	0	0	0	0	0	0	0	0	0	0	0	0	0	0	0	0	0	0	0	0	0	0	0	0	0	0	0	0	0	0	0	0	0	0	0	0	0	0	0	0	0	0	0	0	0	0	0	0	0	0	0	0	0	0	0	0	0	0	0	0	0	0	0	0	0	0	0	0	0	0	0	0	0	0	0	0	0	0	0	0	0	0	0	0	0	0	0	0	0	0	0	0	0	0	0	0	0	0	0	0	0	0	0	0	0	0	0	0	0	0	0	0	0	0	0	0	0	0	0	0	0	0	0	0	0	0	0	0	0	0	0	0	0	0	0	0	0	0	0	0	0	0	0	0	0	0	0	0	0	0	0	0	0	0	0	0	0	0	0	0	0	0	0	0	0	0	0	0	0	0	0	0	0	0	0	0	0	0	0	0	0	0	0	0	0	0	0	0	0	0	0	0	0	0	0	0	0	0	0	0	0	0	0	0	0	0	0	0	0	0	0	0	0	0	0	0	0	0	0	0	0	0	0	0	0	0	0	0	0	0.00055991
Herbaspirillum hiltneri	0.000142553	0.000175528	0	0	0	0	0	0	0	0	0	0	0.000714854	0.000159556	0.000183761	0	0.000128589	0	0.000377132	0.000480997	0.000652459	0.000450326	0.000190847	0.000342162	0.000127723	0.000415146	0.000184767	0.000217437	0	0	0	0	0	0	0	0	0	0.000195096	0.000138127	0.000399552	0.000644986	0.000685953	0.000211025	0.000196145	0.000237641	0	0.000214828	0.000136586	0	0	0	0.000219636	0	0.000182664	0.000749051	0	0.000120148	0.000338993	0	0	0	0.000127632	0.000196176	0	0	0	0	0	0	0	0	0	0.000355648	0.000165486	0	0	0.00115885	0.00101666	0	0.000238479	0.00028721	0.000281104	0.000191725	0.000231917	0.000355285	0.000361648	0.000357924	0.000317707	0.000121348	0	0	0	0	0	0	0	0	0	0.000224403	0.000216559	0.000114644	0.000120439	0	0.000124094	0	0	0	0.00022811	0	0	0	0	0	0.000168719	0.000152441	0	0.000182647	0	0	0.000133022	0	0	0	0	0.000318976	0.000260462	0	0	0	0	0	0	0	0	0	0	0	0	0	0	0	0	0	0	0.000216912	0	0.00034721	0.000164668	0.000375664	0.000197697	0	0	0	0.000315833	0.000306283	0.000128054	0.000132964	0.000303436	0.000559551	0.000151541	0.000304978	0	0	0.000205004	0	0.000349939	0	0	0.000233971	0	0	0	0.000423311	0.000696726	0.000530719	0.000814378	0.000247088	0.000302179	0.000289953	0.00024263	0.000442051	0.000128972	0.000173437	0	0.000190654	0.000830827	0	0	0.000886743	0.000435874	0.000293691	0	0.000330459	0	0.000293614	0	0.00030499	0.000163802	0.000147242	0.000179054	0.000179429	0.000423175	0.000488921	0	0	0	0.000213446	0.000229028	0.000272045	0.000147863	0.000203234	0	0	0	0	0	0.000320608	0.000159991	0	0.00018809	0.000857724	0.000629837	0.000173945	0.000314695	0.000165919	0.000252564	0	0	0	0.000123527	0
Herbaspirillum huttiense	0.00183658	0.000786832	0.000645568	0	0.000660591	0.000275217	0.000229672	0.000125023	0	0.000188776	0	0	0.00022241	0	0.00024618	0	0.000167203	0.000290751	0	0	0	0	0	0	0	0	0	0	0	0	0	0	0	0	0	0	0	0	0	0	0	0	0	0	0	0	0	0.000197438	0	0.000639962	0.000128947	0.000256415	0	0.00028029	0.000315605	0.000122055	0.0003028	0.000199642	0	0.000142053	0.000512821	0.000197642	0.000685343	0.000113825	0	0	0	0	0	0	0	0.000133868	0.000668876	0.000137905	0.000381356	0.00111819	0.000182874	0.000156492	0	0.000222397	0.000175864	0.000297272	0.00021935	0	0	0	0	0	0	0	0	0	0	0	0	0	0	0	0	0	0	0	0	0	0	0	0	0	0	0	0	0.000267771	0.000141995	0.000345019	0.000289998	0	0.000321553	0	0.000147072	0.000131923	0	0	0.000142009	0	0.000191587	0.000231332	0.000117779	0	0	0	0	0	0.00014702	0.000138038	0.00012604	0.000132357	0.000140616	0	0	0	0	0	0	0	0.000433927	0.000168587	0	0.000305489	0.000914659	0	0	0	0.000166269	0.000288262	0.00012812	0.00046439	0	0.000871142	0.00014121	0	0.000180744	0	0	0	0	0.000243782	0	0	0.000126977	0	0	0	0	0.000180658	0	0.000172689	0	0	0.000338279	0.000165602	0	0.000433935	0	0	0	0.000139607	0	0	0.000604839	0	0	0	0	0	0	0	0.000321621	0	0	0	0	0	0.000138241	0	0.000314099	0	0.000131053	0	0.000582011	0	0.00017981	0	0	0	0	0	0	0	0	0	0.000175303	0	0	0.000168928	0.000316022	0.00202573	0	0	0.000147231	0	0
Herbaspirillum robiniae	0.000129385	0	0	0	0	0	0	0	0	0	0	0	0.000146555	0	0	0	0	0	0	0	0	0	0	0	0	0	0	0	0	0	0	0	0	0	0	0	0	0	0	0	0	0	0	0	0	0	0	0	0	0	0	0	0	0	0.000172678	0	0	0	0	0	0	0	0.000165603	0	0	0	0	0	0	0	0	0	0	0	0	0	0.000159105	0.00017608	0	0.000134536	0	0	0	0	0	0	0	0	0	0	0	0	0	0	0	0	0	0	0	0	0	0	0	0	0	0	0	0	0	0	0	0	0	0	0	0	0	0	0	0	0	0	0	0	0	0	0	0	0	0	0	0	0	0	0	0	0	0	0	0	0	0	0	0	0	0	0	0	0	0	0	0	0	0	0	0	0	0	0.000128791	0	0	0	0	0	0	0	0	0	0	0	0	0	0	0.000148737	0	0.000164591	0	0	0	0	0	0	0	0	0	0.000140425	0	0	0.000157163	0	0	0	0	0	0	0	0	0	0	0	0	0	0	0	0	0	0	0	0	0	0	0	0	0	0	0	0	0	0	0	0.000175303	0.00012959	0	0	0	0	0	0	0	0	0
Herbaspirillum rubrisubalbicans	0.000890239	0.000672725	0.000779358	0.000312512	0.000493191	0.000280519	0.000354078	0.000226002	0.000562496	0.00036014	0	0	0.000486553	0.000118307	0.000186209	0	0.000133724	0.000226772	0.00019015	0.000194202	0.000221428	0.000298277	0.000220741	0.000294158	0.00015671	0.000311866	0.000217373	0.000194836	0.000173376	0	0.000165925	0.000152113	0.000274935	0.000347412	0.000308141	0.000261373	0.000265528	0.000178174	0.000126947	0.000351357	0.000320396	0.00035758	0.00023768	0.000148223	0.00028604	0	0.000141902	0.000187847	0	0.000213321	0.000125208	0.000251062	0.00011502	0.00018883	0.000526397	0	0	0.000286678	0	0.000281623	0.000278701	0.000164387	0.00131464	0	0	0	0	0	0	0	0	0	0.000445402	0.000251554	0.000205271	0.000535426	0.000683957	0.000686648	0	0.000580311	0.000210204	0.000280519	0.000249809	0.0001364	0	0.000351447	0.000136004	0.00031923	0	0.000161761	0	0	0.000152007	0	0	0	0	0	0.000135109	0.000147104	0	0	0	0	0	0	0	0.000167425	0	0	0	0.000188677	0.000145401	0.000298123	0.000248226	0	0.000404342	0	0.000191194	0.00019312	0	0	0.000129886	0	0.000474628	0.000422943	0	0	0	0	0	0	0	0	0	0	0	0	0	0	0	0.000152858	0	0.00012304	0.000415851	0.000219143	0.000268478	0.000360587	0.000424663	0	0.000125762	0	0.000173581	0.000403111	0.000254668	0.000274957	0.000118641	0.000355594	0.000444099	0.000134893	0.000305841	0	0	0.000228937	0.000220216	0.000328328	0	0.000198881	0.000198185	0.000147855	0	0.000220557	0.000276922	0.000455	0.000320946	0.000502585	0.000140923	0	0.00096651	0	0.000314946	0.000243663	0	0	0.000172608	0.000369196	0	0.000161895	0.000610517	0.00037303	0.000268799	0	0.00019973	0.000138773	0.000250572	0	0.000255944	0.000188717	0	0.000121958	0	0.000259281	0.000319985	0	0	0.000153445	0.000215966	0.000176871	0.000406006	0	0.000265699	0.000188615	0.000129039	0.00021118	0	0.000183199	0.000261225	0.0001643	0.000132934	0.000262802	0.000486834	0.000355607	0	0.000252541	0.000229179	0.000918706	0	0	0.000170231	0.000148132	0.00111982
Herbaspirillum seropedicae	0.000297128	0.000228213	0.000198154	0	0.000153387	0	0	0	0	0	0	0.00191388	0.000149255	0	0	0	0	0	0	0	0	0	0	0	0	0	0	0	0	0	0	0	0	0	0	0	0	0	0	0	0	0	0	0	0	0	0	0	0	0	0	0	0	0.00015389	0.000135731	0	0	0	0	0	0	0	0.000336302	0	0	0	0	0	0	0	0	0	0	0	0	0	0.000136791	0	0	0	0	0	0	0	0	0	0	0	0	0	0	0	0	0	0	0	0	0	0	0	0	0	0	0	0	0	0	0	0	0	0	0	0	0	0	0	0.000141253	0	0	0	0	0	0	0	0	0	0	0	0	0	0	0	0	0	0	0	0	0	0	0	0	0	0	0	0	0.000397064	0	0	0	0	0	0	0	0	0	0	0	0.000242492	0	0	0	0	0	0	0	0	0	0	0	0	0	0	0	0	0	0.000129815	0	0	0	0	0	0	0	0	0	0	0	0	0.00014086	0	0	0	0	0	0	0	0	0	0	0	0	0	0	0	0	0	0	0	0	0	0	0	0	0	0	0	0	0	0	0	0.000145623	0	0	0	0	0.000192133	0	0	0	0	0
Herpetosiphon aurantiacus	0	0	0	0	0	0	0	0	0	0	0	0	0	0	0	0	0	0	0	0	0	0	0	0	0	0	0	0	0	0	0	0	0	0	0	0	0	0	0	0	0	0	0	0	0	0	0	0	0	0	0	0	0	0	0	0	0	0	0	0	0	0	0	0	0	0	0	0	0	0	0	0	0	0	0	0	0	0	0	0	0	0	0	0	0	0	0	0	0	0	0	0	0	0	0	0	0	0	0	0	0	0	0	0	0	0	0	0	0	0	0	0	0	0	0	0	0	0	0	0	0	0	0	0	0	0	0	0	0	0	0	0	0	0	0	0	0	0	0	0	0	0	0	0	0	0	0	0	0	0	0	0	0	0	0	0	0	0	0	0	0	0	0	0	0	0	0	0	0	0	0	0	0	0	0	0	0	0	0	0	0	0	0	0	0	0	0	0	0	0	0	0	0	0	0	0	0	0	0	0	0	0	0	0	0	0	0	0	0	0	0	0	0	0	0	0	0	0	0	0	0	0	0	0	0	0.000134915	0	0	0	0	0
Heterocephalus glaber	0	0.000128138	0.000139576	0.000193595	0	0.000180027	0.000178428	0.000158339	0.000242252	0.000164454	0	0	0.000196143	0	0	0	0	0	0	0	0.000129691	0	0	0.00020573	0	0	0	0	0	0	0.000132173	0	0.000125862	0.000136451	0.000252575	0	0.000199002	0	0	0.000131785	0.000177137	0.000148794	0	0	0.000133824	0	0	0	0	0	0	0	0	0.000193454	0	0	0	0	0	0	0	0	0	0	0	0	0	0	0	0	0	0	0	0	0	0	0	0	0	0.000135713	0	0	0	0	0	0	0	0	0	0	0	0	0	0	0	0	0	0	0	0	0	0.000127258	0	0	0	0	0	0.000140624	0	0	0	0.000157583	0	0	0	0	0	0	0	0	0	0	0	0	0	0	0	0	0	0	0	0	0	0	0	0	0	0	0	0	0	0	0	0	0.000140911	0	0	0	0	0.000116495	0	0	0	0	0.000145412	0	0	0.000138175	0.000220324	0	0.000159175	0	0	0.000441919	0	0.000137056	0	0.000147112	0	0	0	0	0.000228661	0.000226459	0.000206143	0.000209847	0	0	0	0	0.000165801	0	0.000200209	0	0	0.000154059	0	0	0.00014544	0	0	0.000177283	0	0.000131435	0.000182603	0	0	0.000144365	0.000135091	0	0	0.000177453	0.000185057	0	0.000179485	0	0.00014695	0	0.000175593	0	0.000210373	0.00012316	0	0	0	0.000144471	0	0.000263778	0	0.000192465	0.000191958	0.000236986	0	0.000160684	0.000125965	0.000126683	0	0	0	0	0.000373274
Heterostelium album	0	0	0	0	0	0	0	0	0	0	0	0	0	0	0	0	0	0	0	0	0	0	0	0	0	0	0	0	0	0	0	0	0	0	0	0	0	0	0	0	0	0	0	0	0	0	0	0	0	0	0	0	0	0	0	0	0	0	0	0	0	0	0	0	0	0	0	0	0	0	0	0	0	0	0	0	0	0	0	0	0	0	0	0	0	0	0	0	0	0	0	0	0	0	0	0	0	0	0	0	0	0	0	0	0	0	0	0	0	0	0	0	0	0	0	0	0	0	0	0	0	0	0	0	0	0	0	0	0	0	0	0	0	0	0	0	0	0	0	0	0	0	0	0	0	0	0	0	0	0	0	0	0	0	0	0	0	0	0	0	0	0	0	0	0	0	0	0	0	0	0	0	0.000136507	0	0	0	0	0	0	0	0	0	0	0	0	0	0	0	0	0	0	0	0	0	0	0	0	0	0	0	0	0	0	0	0	0	0	0	0	0	0	0	0	0	0	0	0	0	0	0	0	0	0	0	0	0	0	0	0	0	0.00055991
Heterotergum artemisiae	0	0	0	0	0	0	0	0	0	0	0	0	0	0	0	0	0	0	0	0	0	0	0	0	0	0	0	0	0	0	0	0	0	0	0	0	0	0	0	0	0	0	0	0	0	0	0	0	0	0	0	0	0	0	0	0	0	0	0	0	0	0	0	0	0	0	0	0	0	0	0	0	0	0	0	0	0	0	0	0	0	0	0	0	0	0	0	0	0	0	0	0	0	0	0	0	0	0	0	0	0	0	0	0	0	0	0	0	0	0	0	0	0	0	0	0	0	0	0	0	0	0	0	0	0	0	0	0	0	0	0	0	0	0	0	0	0	0	0	0	0	0	0	0	0	0	0	0	0	0	0	0	0	0	0	0	0	0	0	0	0.000278018	0	0	0	0	0	0	0	0	0	0	0	0	0	0	0	0	0	0	0	0	0	0	0	0	0	0	0	0	0	0	0	0	0	0	0	0	0	0	0	0	0	0	0	0	0	0	0	0.000276785	0	0	0	0	0	0	0	0	0	0	0	0	0	0	0	0	0	0	0	0	0	0
Hevea brasiliensis	0	0	0	0.000150168	0	0	0	0.000146661	0.000207396	0	0	0	0	0	0	0	0	0	0	0	0	0	0	0.000173247	0	0	0	0	0	0	0	0	0	0	0	0	0	0	0	0	0.000183268	0.000152346	0	0	0	0	0	0	0	0	0	0	0	0.000155431	0	0	0	0	0	0	0	0	0	0	0	0	0	0	0	0	0	0	0	0	0	0	0	0	0	0	0	0	0	0	0	0	0	0	0	0	0	0	0	0	0	0	0	0	0	0	0	0	0	0	0	0	0	0	0	0	0	0	0	0	0	0	0	0	0	0	0	0	0	0	0	0	0	0	0	0	0	0	0	0	0	0	0	0	0	0	0	0	0	0	0	0	0	0	0	0	0	0	0	0	0	0	0	0.00013726	0.000197326	0	0.000195842	0	0	0.000136589	0	0.000138004	0	0	0	0	0	0	0.000253941	0.000211424	0.000202232	0.000152443	0	0	0	0	0.000188865	0	0.00018013	0	0	0.00014397	0	0	0	0	0	0	0	0	0	0	0	0.00015479	0	0	0	0.00012964	0.000164961	0	0	0	0.000169051	0.000155508	0.000321302	0	0.000150585	0	0	0	0	0	0	0.000128567	0	0.000182841	0.000166121	0.000226527	0	0.00013543	0	0	0	0	0	0	0
Hippocampus comes	0	0	0.000144397	0.000165794	0	0.000175735	0.000148176	0.000127083	0.000349	0.000149529	0	0	0	0	0	0	0	0	0	0	0	0	0	0	0	0	0	0	0	0	0	0	0	0	0	0	0	0	0	0	0.000142613	0.000130244	0	0.000295054	0	0	0	0	0	0	0	0	0	0	0	0	0	0	0	0	0	0	0	0	0	0	0	0	0	0	0	0	0	0.000126364	0	0	0	0	0	0	0	0	0	0	0	0	0	0	0	0	0	0	0	0	0	0	0	0	0	0	0	0	0	0	0	0	0	0	0	0	0	0.000146112	0	0	0	0	0	0	0	0.000133572	0	0	0	0	0	0	0	0	0	0	0	0	0	0	0	0	0	0	0	0	0	0	0	0	0	0.000140975	0.000149752	0	0	0	0	0	0	0	0	0	0	0	0.000181227	0	0.000138901	0	0	0	0	0	0	0	0	0	0	0	0.000187755	0.000182972	0.000147205	0.000177929	0	0	0	0	0.000136844	0	0.000716444	0	0	0.000182689	0	0	0	0	0	0	0	0	0	0	0	0	0	0	0	0.000158899	0	0	0	0	0.000134349	0.000131835	0.000168998	0	0	0.000144759	0	0	0	0	0	0	0	0	0.000178933	0.00019362	0	0	0	0	0	0	0	0	0
Hipposideros armiger	0	0	0	0	0	0	0	0	0.000133762	0	0	0	0	0	0	0	0	0	0	0	0	0	0	0	0	0	0	0	0	0	0	0	0	0	0.000212163	0	0.00012961	0	0	0	0	0	0	0	0	0	0	0	0	0	0	0	0	0	0	0	0	0	0	0	0	0	0	0	0	0	0	0	0	0	0	0	0	0	0	0	0	0	0	0	0	0	0	0	0	0	0	0	0	0	0	0	0	0	0	0	0	0	0	0	0	0	0	0	0	0	0	0	0	0	0	0.000143697	0	0	0	0	0	0	0	0	0	0	0	0	0	0	0	0	0	0	0	0	0	0	0	0	0	0	0	0	0	0	0	0	0	0	0	0	0	0	0	0	0	0	0	0	0	0	0.00014489	0	0	0	0	0	0	0	0	0	0	0	0	0	0.000128234	0.000142954	0.00012849	0.000125527	0	0	0.000193302	0	0	0	0	0	0	0	0	0	0	0	0	0	0	0	0	0	0	0	0	0	0	0	0	0	0	0	0	0	0	0	0	0	0	0	0	0	0	0.000177767	0	0	0.000134306	0.000139794	0	0	0	0	0	0	0	0	0
Hoeflea sp. IMCC20628	0	0	0	0	0	0	0	0	0	0	0	0	0	0	0	0	0	0	0	0	0	0	0	0	0	0.000182838	0	0	0	0	0	0	0	0	0	0	0	0	0	0	0	0	0	0	0	0	0	0	0	0	0	0	0	0	0	0	0	0	0	0	0	0	0	0	0	0	0	0	0	0	0	0	0	0	0	0	0	0	0	0	0	0	0	0	0	0	0	0	0	0	0	0	0	0	0	0	0	0	0	0	0	0	0	0	0	0	0	0	0	0	0	0	0	0	0	0	0	0	0	0	0	0	0	0	0	0	0	0	0	0	0	0	0	0	0	0	0	0	0	0	0	0	0	0	0	0	0	0	0	0	0	0	0	0	0	0	0	0	0	0	0	0	0	0	0	0	0	0	0	0	0	0	0	0	0	0	0	0	0	0	0	0	0	0	0	0	0	0	0	0	0	0	0	0	0	0	0	0	0	0	0	0	0	0	0	0	0	0	0	0	0	0	0	0	0	0	0	0	0	0	0	0	0	0	0	0	0	0	0	0	0
Holacanthus ciliaris	0	0	0	0	0	0	0	0	0	0	0	0	0	0	0	0	0	0	0	0	0	0	0	0	0	0	0	0	0	0	0	0	0	0	0	0	0	0	0	0	0	0	0	0	0	0	0	0	0	0	0	0	0	0	0	0	0	0	0	0	0	0	0	0	0	0	0	0	0	0	0	0	0	0	0	0	0	0	0	0	0	0	0	0	0	0	0	0	0	0	0	0	0	0	0	0	0	0	0	0	0	0	0	0	0	0	0	0	0	0	0	0	0	0	0	0	0	0	0	0	0	0	0	0	0	0	0	0	0	0	0	0	0	0	0	0	0	0	0	0	0	0	0	0	0	0	0	0	0	0	0	0	0	0	0	0	0	0	0	0	0	0	0	0	0	0	0	0	0	0	0	0	0	0	0	0	0	0	0	0	0	0	0.000237166	0	0	0	0	0	0	0	0	0	0	0	0	0	0	0	0	0	0	0	0	0	0	0	0	0	0	0	0	0	0	0	0	0	0	0	0	0	0	0	0	0	0	0	0	0	0	0	0
Homo sapiens	0.0539346	0.0391684	0.0396491	0.0314992	0.0588511	0.0422566	0.0342314	0.0323465	0.0129784	0.0264049	0.0231367	0.108134	0.0155118	0.0127686	0.0511892	0.0299251	0.0428051	0.0664417	0.0148349	0.192644	0.0137087	0.00496873	0.0133549	0.0164303	0.0222931	0.00455562	0.098711	0.0033039	0.0155803	0.0185138	0.00777605	0.00375911	0.0050849	0.0130982	0.0246955	0.00652236	0.067873	0.0502877	0.0230584	0.0108045	0.00836868	0.00620239	0.00934821	0.0187294	0.00444475	0.0508566	0.0125222	0.0817261	0.0295378	0.309268	0.0167689	0.015052	0.57766	0.0913376	0.02143	0.0233786	0.0754135	0.047913	0.00779359	0.00592844	0.00636762	0.0256588	0.0179667	0.047222	0.184554	0.00847463	0.0228386	0.0042024	0.0265665	0.568849	0.0422853	0.01635	0.0541877	0.00819801	0.0200459	0.320571	0.00594169	0.00431428	0.043328	0.00585665	0.0370417	0.0145533	0.14534	0.0129939	0.0130568	0.0150304	0.0278184	0.0142626	0.00836855	0.00793923	0.0119952	0.0124692	0.011626	0.010995	0.00510235	0.0517977	0.0229455	0.0316566	0.00499849	0.00325719	0.00406941	0.0043839	0.0471849	0.0142062	0.0244472	0.00716992	0.0193574	0.0347425	0.0126729	0.0137337	0.0128053	0.0336295	0.174936	0.112643	0.0307676	0.0205819	0.0576453	0.0406774	0.109123	0.0675029	0.00531317	0.00273936	0.028006	0.0101097	0.0159649	0.0152554	0.0130297	0.00777037	0.00961661	0.00663442	0.00798058	0.00373455	0.00913471	0.00830369	0.007926	0.00781626	0.00683379	0.0285706	0.0894222	0.0480746	0.0340945	0.0201352	0.0226331	0.064717	0.00671021	0.0339433	0.0233352	0.00908397	0.2808	0.00366213	0.0182188	0.00320271	0.283461	0.0125579	0.351837	0.281321	0.710666	0.173774	0.0180565	0.363232	0.143685	0.0145591	0.0493508	0.0560827	0.316013	0.0291177	0.480443	0.0072491	0.0241241	0.0819141	0.0538903	0.0507265	0.0251291	0.0329284	0.11566	0.0196627	0.106233	0.0561029	0.273861	0.036363	0.123916	0.052118	0.0369245	0.0241136	0.057183	0.100035	0.202096	0.0743014	0.0255195	0.130535	0.195214	0.121689	0.0422833	0.124176	0.078144	0.0540026	0.022041	0.0540228	0.138196	0.0724906	0.59688	0.0473832	0.0478551	0.424259	0.342637	0.242069	0.146853	0.0571218	0.0529869	0.0217899	0.0398336	0.0971272	0.813583	0.235488	0.014091	0.0113328	0.198906	0.0404094	0.495883	0.0997005	0.006704	0.0323424	0.0188677	0.019296	0.0114129	0.206947	0.166774	0.288699	0.127315	0.234806	0.370661
Hordeum vulgare	0.000491969	0.000584035	0.000252393	0.000359186	0.000508455	0.000634513	0.000271656	0.000218446	0.000279723	0.000334435	0.000325887	0	0.00019688	0	0	0	0.000648079	0.000328665	0.00139517	0	0.000239165	0.000126436	0	0.000218002	0.000129686	0	0.000249693	0	0	0	0.000125474	0	0	0	0.00015003	0	0	0.000197833	0	0	0.000253929	0.000275881	0	0.000153796	0	0.000769281	0	0.000122696	0.000242704	0.000118511	0	0	0	0.000566746	0.00111424	0.000155725	0.000233103	0	0	0	0	0	0	0	0	0	0.000121159	0	0	0	0	0	0	0.000141426	0	0	0.000203732	0.000172035	0.000158688	0.000131987	0	0	0	0	0	0.000244337	0	0	0	0	0	0	0	0	0	0.00012268	0.000313388	0.000182699	0.000176073	0.000156734	0	0.00030883	0.000659545	0.000153656	0.000275783	0	0.00012059	0.000221179	0.000202893	0.000310533	0.000294059	0.00056573	0.000409592	0.000883263	0.000814778	0	0.000483077	0.000400299	0.000159708	0.00014768	0	0	0.000445707	0.000778685	0.000334117	0.00034993	0.000149483	0	0	0	0.000116151	0	0	0	0	0	0	0.000157901	0.000133157	0.0001302	0.000157151	0.000198362	0.000181035	0.000125253	0	0.000169559	0.0004428	0	0	0	0.000875529	0	0.000159104	0.000327578	0.000483659	0.000951212	0.00102921	0.000238649	0.000270921	0.000188433	0.000189155	0.000265087	0.000153728	0.000123534	0.000174756	0.000261222	0.00163804	0.000618431	0.000221437	0.00652852	0	0.000592442	0.000335983	0.000300249	0.000257259	0.000256294	0	0.000205622	0.00115981	0.0004881	0.00026805	0.00103463	0.00108369	0	0.000195537	0.000397553	0.000243171	0.000277602	0.000391808	0.000380885	0	0.000233315	0.000331943	0.00102386	0.000491579	0.000270003	0	0.000725888	0.00217161	0	0	0.000264276	0.000276702	0.00016707	0.000493583	0.000530249	0.000215191	0.000194385	0.000255763	0	0.000221527	0.000258521	0.000271936	0	0	0.000763505	0.000219379	0.000293585	0.000932948	0.00137927	0.000262207	0.000303567	0.000143716	0.000225978	0.000365826	0.000273042	0.000170347	0	0	0.000213803	0
Hortaea werneckii	0	0	0	0	0	0	0	0	0	0	0	0	0	0	0	0	0	0	0	0	0	0	0	0	0	0	0	0	0	0	0	0	0	0	0	0	0	0	0	0	0	0	0	0	0	0	0	0	0	0	0	0	0	0	0	0	0	0	0	0	0	0	0	0	0	0	0	0	0	0	0	0	0	0	0	0	0	0	0	0	0	0	0	0	0	0	0	0	0	0	0	0	0	0	0	0	0	0	0	0	0	0	0	0	0	0	0	0	0	0	0	0	0	0	0	0	0	0	0	0	0	0	0	0	0	0	0	0	0	0	0	0	0	0	0	0	0	0	0	0	0	0	0	0	0	0	0	0	0	0	0	0	0	0	0	0	0	0	0	0	0	0	0	0	0	0	0	0	0	0	0	0	0	0	0	0	0	0	0	0	0	0	0	0	0	0	0	0	0	0	0	0	0	0	0	0	0	0	0	0	0	0.000351575	0	0	0	0	0	0	0	0	0	0	0	0	0	0	0	0	0	0	0	0	0	0	0	0	0	0	0	0	0
Hoyosella subflava	0	0	0	0	0	0	0	0	0	0	0	0	0	0	0	0	0	0	0	0	0	0	0	0	0	0	0	0	0	0	0	0	0	0	0	0	0	0	0	0	0.000138419	0.000166555	0	0	0	0	0	0	0	0	0	0	0	0	0	0	0	0	0	0	0	0	0	0	0	0	0	0	0	0	0	0	0	0.000157466	0	0	0	0	0	0	0	0	0	0	0	0	0	0	0	0	0	0	0	0	0	0	0	0	0	0	0	0	0	0	0	0	0	0	0	0	0	0	0	0	0	0	0	0	0	0	0	0	0	0	0	0	0	0	0	0	0	0	0	0	0	0	0	0	0	0	0	0	0	0	0	0	0	0	0	0	0	0	0	0	0	0	0	0	0	0	0	0	0	0	0	0	0	0	0	0	0	0	0	0	0	0	0	0	0	0	0	0	0	0	0	0	0	0	0	0	0	0	0	0	0	0	0	0	0	0	0	0	0	0	0	0	0	0	0	0	0	0	0	0	0	0	0	0	0	0	0	0	0	0	0	0	0	0	0	0	0
Human artificial chromosome vector 21HAC4	0	0	0	0	0	0	0	0	0	0	0	0	0	0	0	0	0	0	0	0	0	0	0	0	0	0	0	0	0	0	0	0	0	0	0	0	0	0	0	0	0	0	0	0	0	0	0	0	0	0	0	0	0	0	0	0	0	0	0	0	0	0	0	0	0	0	0	0	0	0	0	0	0	0	0	0	0	0	0	0	0	0	0	0	0	0	0	0	0	0	0	0	0	0	0	0	0	0	0	0	0	0	0	0	0	0	0	0	0	0	0	0	0	0	0	0	0	0	0	0	0	0	0	0	0	0	0	0	0	0	0	0	0	0	0	0	0	0	0	0	0	0	0	0	0	0	0	0	0	0	0	0	0	0	0	0	0	0	0	0	0	0	0	0	0	0	0	0	0	0	0	0	0	0	0	0	0	0	0	0	0	0	0	0	0	0	0	0	0	0	0.000126968	0	0	0	0	0	0	0	0	0	0	0	0	0.000196753	0	0	0	0	0	0	0	0	0.000467592	0	0	0	0	0	0	0	0	0	0	0	0	0	0	0	0	0	0
Human gammaherpesvirus 4	0	0	0	0	0	0	0	0	0	0	0	0	0	0	0	0	0	0	0	0	0	0	0	0	0	0	0	0	0	0	0	0	0	0	0	0	0	0	0	0	0	0	0	0	0	0	0	0	0	0	0	0	0	0	0	0	0	0	0	0	0	0	0	0	0	0	0	0	0	0	0	0	0	0	0	0	0	0	0	0	0	0	0	0	0	0	0	0	0	0	0	0	0	0	0	0	0	0	0	0	0	0	0	0	0	0	0	0	0	0	0	0	0	0	0	0	0	0	0	0	0	0	0	0	0	0	0	0	0	0	0	0	0	0	0	0	0	0	0.000128694	0	0	0	0	0	0	0	0	0	0	0	0	0	0	0	0	0	0	0	0	0	0	0	0	0	0	0	0	0	0	0	0	0	0	0	0	0	0	0	0	0	0	0	0	0	0	0	0	0	0	0	0	0	0	0	0	0	0	0	0	0	0	0	0	0	0	0	0	0	0	0	0	0	0	0	0	0	0	0	0	0	0	0	0	0	0	0	0	0	0	0	0
Human immunodeficiency virus 1	0	0	0	0	0	0	0	0	0	0	0	0	0	0	0	0	0	0	0	0	0	0	0	0	0	0	0	0	0	0	0	0	0	0	0.000120226	0	0	0	0	0	0	0	0	0.00019113	0	0	0	0	0	0	0	0	0	0	0	0	0	0	0	0	0	0	0	0	0	0	0	0	0	0	0	0	0	0	0	0	0	0	0	0	0	0	0	0	0	0	0	0	0	0	0	0	0	0	0	0	0	0	0	0	0	0	0	0	0	0	0	0	0	0	0	0	0	0	0	0	0	0	0	0	0	0	0	0	0	0	0	0	0	0	0	0	0	0	0	0	0	0	0	0	0	0	0	0	0	0	0	0	0	0	0	0	0	0	0	0	0	0	0	0	0	0	0	0	0	0	0	0	0	0	0	0	0.000162936	0	0	0	0	0	0	0	0	0	0	0	0	0	0	0	0	0	0	0	0	0	0	0	0	0	0	0	0	0	0	0	0	0	0	0	0	0	0	0	0	0	0	0	0	0	0	0	0	0	0	0	0	0	0	0	0	0	0.000186637
Humibacter sp. BT305	0	0	0	0	0	0	0	0	0	0	0	0	0	0	0	0	0	0	0	0	0	0	0	0.000150869	0	0	0	0	0	0	0	0	0	0	0.000124267	0	0	0	0	0	0	0	0.000232127	0	0	0	0	0	0	0	0	0.000127603	0	0.000149265	0.00118289	0	0	0.00020105	0	0	0	0	0	0	0	0	0	0	0	0	0	0	0	0.000125777	0	0	0	0	0	0	0	0	0	0.00014245	0	0.000182646	0	0	0	0	0	0	0	0	0	0	0	0	0	0	0	0	0	0	0	0	0	0	0	0	0	0	0	0	0	0	0	0	0	0	0	0	0	0	0	0	0	0	0	0	0	0	0	0	0	0	0	0	0	0	0	0	0	0	0	0	0	0	0	0	0	0	0	0	0	0	0	0	0	0	0	0	0	0	0	0	0	0	0	0	0	0	0	0	0	0	0	0	0	0	0.000177077	0	0	0	0	0	0	0	0	0	0	0	0	0	0	0	0	0	0	0	0	0.000199813	0	0	0	0	0	0	0	0	0	0	0	0	0	0	0	0	0	0	0	0	0	0	0	0	0	0	0	0	0
Humibacter sp. WJ7-1	0.000225756	0.000180029	0	0	0.000242467	0.000189874	0	0	0	0	0	0	0	0	0	0	0	0	0	0	0	0	0	0.00014365	0.000203209	0	0	0	0	0	0	0.000258201	0.000171684	0.000175072	0.000216204	0.000152385	0.000162872	0	0	0	0.000202949	0.000202865	0	0	0	0	0	0	0	0	0	0	0	0.000347344	0	0	0	0	0	0	0	0	0	0	0	0	0	0	0	0	0	0	0.000144956	0.000163921	0	0	0	0	0	0.000239851	0	0	0	0	0	0.000184103	0	0.000125104	0	0	0	0	0	0	0	0	0	0	0	0	0	0	0	0	0	0	0	0	0	0	0	0	0	0	0	0	0	0	0	0	0	0	0	0	0	0	0	0	0	0	0	0	0	0	0	0	0	0	0	0	0	0	0	0	0	0	0	0	0	0	0	0	0	0.000186465	0	0	0	0	0.000155699	0	0	0	0	0.000138765	0.000170611	0	0	0	0	0	0	0.000133904	0.000167762	0.000225071	0.000173741	0.000240574	0	0	0	0	0.000134537	0	0	0	0	0	0	0.000135388	0	0	0	0	0	0	0.000139996	0	0	0	0	0	0	0.000239062	0.00013802	0	0	0	0	0	0	0	0	0.000244837	0	0	0	0	0	0	0	0	0.000218862	0.000216833	0	0.000134514	0	0	0	0	0	0	0
Hungatella hathewayi	0	0	0.000126799	0	0	0	0	0	0.000262731	0	0	0	0	0	0	0	0	0	0	0	0	0	0	0	0	0	0	0	0	0	0	0	0	0	0	0	0	0	0	0	0	0	0	0.00016912	0	0	0	0	0	0	0	0	0	0	0	0	0	0	0	0	0	0	0	0	0	0	0	0	0	0	0	0	0	0	0	0	0.000155952	0.000144782	0	0	0	0	0	0	0	0	0	0	0	0	0	0	0	0	0	0	0	0	0	0	0	0	0	0	0	0	0	0	0	0	0	0	0	0	0	0	0	0	0	0	0	0	0	0	0	0	0	0	0	0	0	0	0	0	0	0	0	0	0	0	0	0	0	0	0	0	0	0	0	0	0	0	0	0	0	0	0	0	0.000202386	0	0	0	0	0	0	0	0	0	0	0	0	0	0	0	0.00021536	0	0	0	0	0	0	0	0	0	0	0	0	0	0	0	0	0	0	0	0	0	0	0	0	0	0	0	0	0	0	0	0	0	0	0	0	0	0	0	0	0	0	0	0	0	0	0	0	0	0	0	0	0	0	0	0
Hyalella azteca	0	0	0	0	0	0	0	0	0.000153804	0	0	0	0	0	0	0	0	0	0	0	0	0	0	0	0	0	0	0	0	0	0	0	0	0	0	0	0	0	0	0	0.000136483	0.000132218	0	0	0	0	0	0	0	0.000165916	0	0	0	0	0	0	0	0	0	0	0	0	0	0	0	0	0	0	0	0	0	0	0	0	0	0	0	0	0	0	0	0	0	0	0	0	0	0	0	0	0	0	0	0	0	0	0	0	0	0	0	0	0	0	0	0	0	0	0	0	0	0	0	0	0	0	0	0	0	0	0	0	0	0	0.000177657	0.00015605	0	0	0	0	0	0	0	0	0	0	0	0	0	0	0	0	0	0	0	0	0	0	0	0	0	0	0	0	0	0	0	0	0.000157309	0	0	0	0	0	0	0	0	0	0	0	0	0	0.000164544	0.000167705	0.000132959	0.000170545	0	0	0	0	0.000148375	0	0	0	0	0	0	0	0.00012584	0	0	0	0	0	0	0	0	0	0	0	0	0.000136539	0.000143099	0	0	0	0	0	0.000151686	0	0	0	0	0	0	0	0	0	0	0	0.000175089	0.000159436	0	0	0	0	0	0	0	0	0
Hyaloscypha bicolor	0	0	0	0	0	0	0	0	0	0	0	0	0	0	0	0	0	0	0	0	0	0	0	0	0	0	0	0	0	0	0	0	0	0	0	0	0	0	0	0	0	0	0	0	0	0	0	0	0	0	0	0	0	0	0	0	0	0	0	0	0	0	0	0	0	0	0	0	0	0	0	0	0	0	0	0	0	0	0	0	0	0	0	0	0	0	0	0	0	0	0	0	0	0	0	0	0	0	0	0	0	0	0	0	0	0	0	0	0	0	0	0	0	0	0	0	0	0	0	0	0	0	0	0	0	0	0	0	0	0	0	0	0	0	0	0	0	0	0	0	0	0	0	0	0	0	0	0	0	0	0	0	0	0	0	0	0	0	0	0	0	0	0	0	0	0	0	0	0	0	0	0	0.000138576	0.000141566	0.000151115	0	0	0	0	0	0	0	0	0	0	0	0	0	0	0	0	0	0	0	0	0	0	0	0	0	0	0.000182686	0	0	0.000314099	0	0	0	0	0	0	0	0	0	0	0	0	0	0	0	0	0.000127804	0	0	0	0	0	0	0	0	0
Hydrocarboniclastica marina	0	0	0	0	0	0	0	0	0	0	0	0	0	0	0	0	0	0	0	0	0	0	0	0	0	0	0	0	0	0	0	0	0	0	0	0	0	0	0	0	0	0	0	0	0	0	0	0	0	0	0	0	0	0	0	0	0	0	0	0	0	0	0	0	0	0	0	0	0	0	0	0	0	0	0	0	0	0	0	0	0	0	0	0	0	0	0	0	0	0	0	0	0	0	0	0	0	0	0	0	0	0	0	0	0	0	0	0	0	0	0	0	0	0	0	0	0	0	0	0	0	0	0	0	0	0	0	0	0	0	0	0	0	0	0	0	0	0	0	0	0	0	0	0	0	0	0	0	0	0	0	0	0	0	0	0	0	0	0	0	0	0	0	0	0	0	0	0	0	0	0	0	0	0	0	0	0	0	0	0	0	0	0	0	0	0	0	0	0	0	0	0	0	0	0	0	0	0	0	0	0	0	0	0	0.000134614	0	0	0	0	0	0	0	0	0	0	0	0	0	0	0	0	0	0	0	0	0	0	0	0	0	0
Hydrogenophaga crassostreae	0	0	0	0	0	0	0	0	0	0	0	0	0	0	0	0	0	0	0	0	0	0	0	0	0	0	0	0	0	0	0	0	0	0	0	0	0	0	0	0	0	0	0	0	0	0	0	0	0	0	0	0	0	0	0	0	0	0	0	0	0	0	0	0	0	0	0	0	0	0	0	0	0	0	0	0	0	0	0	0	0	0	0	0	0	0	0	0	0	0	0	0	0	0	0	0	0	0	0	0	0	0	0	0	0	0	0	0	0	0	0	0	0	0	0	0	0	0	0	0	0	0	0	0	0	0	0	0	0	0	0	0	0	0	0	0	0	0	0	0	0	0	0	0	0	0	0	0	0	0	0	0	0	0	0	0	0	0	0	0	0	0	0	0	0	0	0	0	0	0	0	0	0	0	0	0	0	0	0	0	0	0	0	0	0	0	0	0	0.000153499	0	0	0	0	0	0	0	0	0	0	0	0	0	0	0	0.000269227	0	0	0	0	0	0	0	0	0	0	0	0	0	0	0	0	0	0	0	0	0	0	0	0	0	0
Hydrogenophaga pseudoflava	0	0	0	0	0	0	0	0	0	0	0	0	0	0	0	0	0	0	0	0.000315304	0.000157536	0.000353462	0	0.000127408	0	0	0	0	0	0	0	0	0	0	0.000130076	0	0	0	0	0	0.000164554	0.000153925	0	0	0	0	0	0	0	0	0	0	0	0	0	0	0	0	0	0	0	0	0	0	0	0	0	0	0	0	0	0	0	0	0	0	0.000139459	0.000148188	0	0	0	0	0	0	0	0	0	0	0	0	0	0	0	0	0	0	0	0	0	0	0	0	0	0	0	0	0	0	0	0	0	0	0	0	0	0	0	0	0	0	0	0	0	0	0.000334925	0.000313235	0	0	0	0	0	0	0	0	0	0	0	0	0	0	0	0	0	0	0.000197604	0	0	0.000140445	0.000114332	0	0	0	0	0	0	0	0	0	0.00013937	0	0	0	0	0	0	0.000169282	0	0	0	0	0	0	0.000162246	0.000199395	0.000146367	0.000231522	0	0	0.000483255	0	0.000160676	0.000535443	0	0	0	0.000248403	0	0	0.000667301	0.000259444	0	0	0	0	0.000153473	0	0	0	0	0	0	0	0	0	0	0	0	0	0.000186516	0	0	0	0	0	0	0	0.000139997	0	0	0	0.000241282	0.000154845	0	0	0	0.000125278	0	0	0	0	0
Hydrogenophaga sp. BA0156	0	0	0	0	0	0	0	0	0	0	0	0	0	0	0	0	0	0	0	0.000362088	0.000168026	0.000354626	0	0	0	0	0	0	0	0	0	0	0	0	0	0	0	0	0	0	0	0.000138532	0	0	0	0	0	0	0	0	0	0	0	0	0	0	0	0	0	0	0	0	0	0	0	0	0	0	0	0	0	0	0	0	0	0	0.000149888	0.000168415	0	0	0	0	0	0	0	0	0	0	0	0	0	0	0	0	0	0	0	0	0	0	0	0	0	0	0	0	0	0	0	0	0	0	0	0	0	0	0	0	0	0	0	0	0	0	0.000178667	0.000186314	0	0	0	0	0	0	0	0	0	0	0	0	0	0	0	0	0	0	0	0	0	0	0.000163332	0	0	0	0	0	0	0	0	0	0.000148799	0	0	0	0	0	0	0.000169851	0	0	0	0	0	0	0.000199016	0.000258612	0.00017402	0.000267013	0	0	0	0	0.000184765	0	0	0	0	0.000280305	0	0	0.000606121	0.00024352	0	0	0.000156252	0	0.000132315	0	0	0	0	0	0	0.000141772	0	0	0.000269227	0	0	0	0	0	0	0	0	0	0	0	0	0	0	0	0.00028783	0.000224231	0	0	0	0	0	0	0	0	0.000373274
Hydrogenophaga sp. BPS33	0	0	0	0	0	0	0	0	0	0	0	0	0	0	0	0	0	0	0	0.000204436	0	0.000241695	0	0	0	0	0	0	0	0	0	0	0	0	0	0	0	0	0	0	0	0	0	0	0	0	0	0	0	0	0	0	0	0	0	0	0	0	0	0	0	0	0	0	0	0	0	0	0	0	0	0	0	0	0	0	0	0	0	0.000138459	0	0	0	0	0	0	0	0	0	0	0	0	0	0	0	0	0	0	0	0	0	0	0	0	0	0	0	0	0	0	0	0	0	0	0	0	0	0	0	0	0	0	0.000131933	0	0	0	0	0	0	0	0	0	0	0	0	0	0	0	0	0	0	0	0	0	0	0	0	0	0.000179665	0	0	0	0	0	0	0	0	0	0.000128791	0	0	0	0	0	0	0.000129663	0	0	0	0	0	0	0.000129843	0.000166779	0.000131004	0.000205321	0	0	0	0	0.000136331	0	0	0	0	0.000218954	0	0	0.000437235	0.000168362	0	0	0.000125981	0	0	0	0	0	0	0	0	0	0	0	0.000179485	0	0	0	0	0	0	0	0	0	0	0	0	0	0	0	0.000207545	0.000177038	0	0	0	0	0	0	0	0	0.000186637
Hydrogenophaga sp. NH-16	0	0	0	0	0	0	0	0	0	0	0	0	0	0	0	0	0	0	0	0.000172028	0	0.000123409	0	0	0	0	0	0	0	0	0	0	0	0	0	0	0	0	0	0	0	0	0	0	0	0	0	0	0	0	0	0	0	0	0	0	0	0	0	0	0	0	0	0	0	0	0	0	0	0	0	0	0	0	0	0	0	0	0	0	0	0	0	0	0	0.000156172	0	0.000128149	0	0	0	0	0	0	0	0	0	0	0	0	0	0	0	0	0	0	0	0	0	0	0	0	0	0	0	0	0	0	0	0	0	0	0	0	0	0	0	0	0	0	0	0	0	0	0	0	0	0	0	0	0	0	0	0	0	0	0	0	0	0	0	0	0	0	0	0	0	0	0	0	0	0	0	0	0	0	0	0	0	0	0	0	0	0	0	0	0	0	0.000193302	0	0	0.000233117	0	0	0	0	0	0	0.000214862	0	0	0	0	0	0	0	0	0	0	0	0	0	0	0	0	0	0	0	0	0	0	0	0	0	0	0	0	0	0	0	0	0	0	0	0	0	0	0	0	0	0
Hydrogenophaga sp. PAMC20947	0	0	0	0	0	0	0	0	0	0	0	0	0	0	0	0	0	0	0	0	0	0	0	0	0	0	0	0	0	0	0	0	0	0	0	0	0	0	0	0	0	0	0	0	0	0	0	0	0	0	0	0	0	0	0	0	0	0	0	0	0	0	0	0	0	0	0	0	0	0	0	0	0	0	0	0	0	0	0	0	0	0	0	0	0	0	0	0	0	0	0	0	0	0	0	0	0	0	0	0	0	0	0	0	0	0	0	0	0	0	0	0	0	0	0	0	0	0	0	0	0	0	0	0	0	0	0	0	0	0	0	0	0	0	0	0	0	0	0	0	0	0	0	0	0	0	0	0	0	0	0	0	0	0	0	0	0	0	0	0	0	0	0	0	0	0	0	0	0	0	0	0	0	0	0	0	0	0	0	0	0	0	0	0	0	0	0	0	0.000209367	0	0	0	0	0	0	0	0	0	0	0	0	0	0	0	0	0	0	0	0	0	0	0	0	0	0	0	0	0	0	0	0	0	0	0	0	0	0	0	0	0	0
Hydrogenophaga sp. PBC	0	0	0	0	0	0	0	0	0	0	0	0	0.000177486	0	0	0	0	0	0	0.000399125	0.000193964	0.000371857	0.000120566	0.000139319	0	0	0	0	0	0	0	0	0	0	0.000125782	0	0	0	0	0	0.000173588	0.000181947	0	0	0	0	0.000271769	0	0	0	0	0	0	0	0	0	0	0.000160699	0	0	0	0	0	0	0	0	0	0	0	0	0	0	0	0	0	0	0.000407949	0.000461811	0	0	0	0	0	0.000129617	0	0.00055911	0	0.000440781	0	0	0	0	0	0	0	0	0	0	0	0	0	0	0	0	0	0	0	0	0	0	0	0	0	0	0	0	0	0	0	0	0	0	0.00017208	0	0.000243875	0.000253463	0	0	0	0	0	0	0	0	0	0	0	0	0	0	0	0	0	0	0.000162171	0	0	0	0.000244998	0	0	0	0	0.000187281	0.0001386	0	0	0	0.000169268	0	0.000309508	0	0	0.00032733	0	0.000171557	0	0	0	0	0	0.000175975	0.000184078	0.000241032	0.000177372	0.000288927	0	0	0.000144977	0	0.000198346	0	0	0	0	0.000304846	0	0	0.00086696	0.000366024	0.000165828	0	0.000189343	0	0.000136228	0	0	0	0	0	0	0.000149622	0.000142216	0	0	0	0	0	0.000207537	0	0	0	0	0	0	0	0.000178457	0	0	0	0.000300428	0.000199487	0	0	0	0	0	0	0	0	0.00055991
Hydrogenophaga sp. PBL-H3	0	0	0	0	0	0	0	0	0	0	0	0	0	0	0	0	0	0	0	0.000164718	0	0.000172307	0	0	0	0	0	0	0	0	0	0	0	0	0	0	0	0	0	0	0	0	0	0	0	0	0	0	0	0	0	0	0	0	0	0	0	0	0	0	0	0	0	0	0	0	0	0	0	0	0	0	0	0	0	0	0	0	0	0	0	0	0	0	0	0	0	0	0	0	0	0	0	0	0	0	0	0	0	0	0	0	0	0	0	0	0	0	0	0	0	0	0	0	0	0	0	0	0	0	0	0	0	0	0.000120928	0.000126732	0	0	0	0	0	0	0	0	0	0	0	0	0	0	0	0	0	0	0	0	0	0	0.000146999	0	0	0	0	0	0	0	0	0	0	0	0	0	0	0	0	0	0	0	0	0	0	0	0	0	0	0.00012648	0	0	0.000289953	0	0	0	0	0	0	0	0	0	0.000338138	0.000141187	0	0	0	0	0	0	0	0	0	0	0	0	0	0	0.000179485	0	0	0	0	0	0	0	0	0	0	0	0	0	0	0	0.000141353	0	0	0	0	0	0	0	0	0	0
Hydrogenophaga sp. RAC07	0	0	0	0	0	0	0	0	0	0	0	0	0	0	0	0	0	0	0	0.000275343	0.000130454	0.000287101	0	0	0	0	0	0	0	0	0	0	0	0	0	0	0	0	0	0	0	0	0	0	0	0	0	0	0	0	0	0	0	0	0	0	0	0	0	0	0	0	0	0	0	0	0	0	0	0	0	0	0	0	0	0	0.00012903	0.000134562	0	0	0	0	0	0	0	0	0	0	0	0	0	0	0	0	0	0	0	0	0	0	0	0	0	0	0	0	0	0	0	0	0	0	0	0	0	0	0	0	0	0	0	0	0	0	0.0002037	0.000205797	0	0	0	0	0	0	0	0	0	0	0	0	0	0	0	0	0	0	0	0	0	0	0	0	0	0	0	0	0	0	0	0	0	0	0	0	0	0	0	0	0	0	0	0	0	0	0.000127775	0.00015452	0	0.000213896	0	0	0.000724883	0	0	0	0	0	0	0.000197686	0	0	0.000533767	0.000206154	0	0	0	0	0	0	0	0	0	0	0	0	0	0	0.000269227	0	0	0	0	0	0	0	0	0	0	0	0	0	0	0	0.000217153	0.000131631	0	0	0	0	0	0	0	0	0
Hydrogenophilus thermoluteolus	0	0	0	0	0	0	0	0	0	0	0	0	0	0	0	0	0	0	0	0	0	0	0	0	0	0	0	0	0	0	0	0	0	0	0	0	0	0	0	0	0	0	0	0	0	0	0	0	0	0.000189618	0	0	0	0	0	0	0	0	0	0	0	0	0	0	0	0	0	0	0	0	0	0	0	0	0	0	0	0	0	0	0	0	0	0	0	0	0	0	0	0	0	0	0	0	0	0	0	0	0	0	0	0	0	0	0	0	0	0	0	0	0	0	0	0	0	0	0	0	0	0	0	0	0	0	0	0	0	0	0	0	0	0	0	0	0	0	0	0	0	0	0	0	0	0	0	0	0	0	0	0	0	0	0	0	0	0	0	0	0	0	0	0	0	0	0	0	0	0	0	0	0	0	0	0	0	0	0	0	0	0	0	0	0	0	0	0	0	0	0	0	0	0	0	0	0	0	0	0	0	0	0	0	0	0	0	0	0	0	0	0	0	0	0	0	0	0	0	0	0	0	0	0	0	0	0	0	0	0	0	0	0
Hylemonella gracilis	0.000267931	0.000283016	0.000476823	0.000534923	0.00023446	0.000358287	0.000714331	0.000358238	0.000478841	0.000480924	0.000278382	0	0.00133323	0	0.000168724	0.000180384	0.000351336	0.000460415	0.000737442	0.000844547	0.000168026	0.000482925	0.000280331	0.00043853	0.000273261	0	0.000739782	0	0	0	0.000140933	0.000199979	0	0	0	0	0	0.0001834	0.00024405	0	0.000431711	0.0005044	0	0.000394241	0	0.00062459	0.000216265	0.000591156	0.000408093	0	0.000398362	0.00028905	0.000606684	0.000905612	0.000264851	0.000347866	0.000438016	0.00053887	0.000130743	0.000482073	0	0.000220529	0.000310825	0.000282109	0.000262015	0	0.000732922	0	0	0.000446939	0	0.000243202	0.000499901	0.000132232	0.000247725	0.000698122	0.00115909	0.00133263	0	0.000136694	0.000638938	0.000579545	0.00130335	0.000430833	0.000885238	0.000443742	0.000549864	0.000579588	0.000560895	0.000368377	0.000314053	0	0	0	0.000348631	0.000185146	0	0.000221235	0.000464976	0.00034379	0.000637126	0.000240147	0.000575617	0.00081792	0.000286295	0.000526513	0.000366231	0.000505816	0.000116625	0.000286436	0.000241795	0.000231545	0.000507306	0.00106097	0.000284716	0	0.000382365	0.000170108	0.00106555	0.00060776	0.000143045	0.000165443	0.00264795	0.000219108	0.00144003	0.00147935	0.00024732	0.000263578	0.000515106	0.000571402	0.000390053	0.000593998	0.00030033	0.000201986	0.000179633	0.00026515	0.000262217	0.00031548	0.000551226	0.000569836	0.000306902	0.000442448	0.000292143	0.000437462	0.00084187	0	0.000200327	0.00105679	0.000669661	0.000534127	0.000312153	0.000188262	0.000770806	0.00041502	0.00148687	0.000911176	0.00162588	0.00143592	0.000484806	0.00104546	0.000932405	0	0.000993664	0.000429832	0.000674153	0.000636183	0.0006943	0.000145436	0.000410176	0.000261878	0.000603048	0.00014348	0.000404467	0.000738826	0.00103239	0.000719816	0.000504792	0.000580571	0.0437346	0.000344641	0.0013218	0.000467771	0.000377137	0.000441259	0.000595104	0.00134427	0.000708917	0.00016872	0.00284065	0.00357659	0.00136226	0.000402725	0.000349304	0.000245173	0.00092084	0.000410058	0.000432116	0.000409416	0.000630425	0.000259315	0.00171836	0.000530218	0.000640633	0.000790961	0.00664094	0.000546072	0.00096138	0.000593547	0.000433829	0.000304511	0.000603455	0.000164543	0.00102647	0.000135175	0.000462793	0.000432355	0.0023281	0.000523067	0.000978704	0.000483786	0.000736443	0.000685194	0.000227987	0.00035094	0.00020504	0.000992186	0.000342195	0.00044605	0.000314019	0.000694609	0.0250093
Hylobates moloch	0	0	0	0	0	0	0	0	0	0	0	0.000956938	0	0	0	0	0	0	0	0	0	0	0	0	0	0	0	0	0	0	0	0	0	0	0	0	0	0	0	0	0	0	0	0	0	0	0	0	0	0	0	0	0	0	0	0	0	0	0	0	0	0	0	0	0	0	0	0	0	0	0	0	0	0	0	0	0	0	0	0	0	0	0	0	0	0	0	0	0	0	0	0	0	0	0	0	0	0	0	0	0	0	0	0	0	0	0	0	0	0	0	0	0	0	0	0	0	0	0	0	0	0	0	0	0	0	0	0	0	0	0	0	0	0	0	0	0	0	0	0	0	0	0	0	0	0	0	0	0	0	0	0	0	0	0	0	0	0	0	0	0	0	0	0	0	0	0	0	0	0	0	0	0	0	0	0	0	0	0	0	0	0	0	0	0	0	0	0	0	0	0	0	0	0	0	0	0	0	0	0	0	0	0	0	0	0	0	0	0	0	0	0	0.000121666	0	0	0	0	0	0	0	0	0	0	0	0	0	0	0	0	0	0
Hymenobacter jejuensis	0	0	0	0	0	0	0	0	0	0	0	0	0	0	0	0	0	0	0	0	0	0	0	0	0	0	0	0	0	0	0	0	0	0	0	0	0	0	0	0	0	0	0	0	0	0	0	0	0	0	0	0	0	0	0	0	0	0	0	0	0	0	0	0	0	0	0	0	0	0	0	0	0	0	0	0	0	0	0	0	0	0	0	0	0	0	0	0	0	0	0	0	0	0	0	0	0	0	0	0	0	0	0	0	0	0	0	0	0	0	0	0	0	0	0	0	0	0	0	0	0	0	0	0	0	0	0	0	0	0	0	0	0	0	0	0	0	0	0	0	0	0	0	0	0	0	0	0	0	0	0	0	0	0	0	0	0	0	0	0	0	0	0	0	0	0	0	0	0	0	0	0	0	0.00015105	0	0.00014625	0	0	0	0	0	0	0	0	0	0	0	0	0.000136647	0	0	0	0	0	0	0	0	0	0	0	0	0.000126072	0	0	0	0	0	0	0	0	0	0	0	0	0	0	0	0	0	0	0.000171886	0	0	0	0	0	0	0	0	0	0
Hymenobacter nivis	0	0	0	0	0	0	0	0	0	0	0	0	0	0	0	0	0	0	0	0	0	0	0	0	0	0	0	0	0	0	0	0	0	0	0	0	0	0	0	0	0	0	0	0	0	0	0	0	0	0	0	0	0	0	0	0	0	0	0	0	0	0	0	0	0	0	0	0	0	0	0	0	0	0	0	0	0	0	0	0	0	0	0	0	0	0	0	0	0	0	0	0	0	0	0	0	0	0	0	0	0	0	0	0	0	0	0	0	0	0	0	0	0	0	0	0	0	0	0	0	0	0	0	0	0	0	0	0	0	0	0	0	0	0	0	0	0	0	0	0	0	0	0	0	0	0	0	0	0	0	0	0	0	0	0	0	0	0.000157574	0.00013546	0	0	0	0	0	0	0	0	0	0	0	0.000195802	0	0	0.000214431	0.000161171	0.000175309	0	0	0	0	0	0	0	0	0	0	0	0	0	0	0	0	0	0	0	0	0	0	0	0	0	0.000199575	0	0	0	0	0	0	0	0	0	0	0	0	0	0	0	0	0	0	0.000219075	0.000172191	0	0.000134122	0	0	0	0	0	0	0
Hymenobacter oligotrophus	0	0	0	0	0	0	0	0	0	0	0	0	0	0	0	0	0	0	0	0	0	0	0	0	0	0	0	0	0	0	0	0	0	0	0	0	0	0	0	0	0	0	0	0	0	0	0	0	0	0	0	0	0	0	0.000239766	0	0	0	0	0	0	0	0	0	0	0	0	0	0	0	0	0	0	0	0	0	0	0	0	0	0	0	0	0	0	0	0	0	0	0	0	0	0	0	0	0	0	0	0	0	0	0	0	0	0	0	0	0	0	0	0	0	0	0	0	0	0	0	0	0	0	0	0	0	0	0	0	0	0	0	0	0	0	0	0	0	0	0	0	0	0	0	0	0	0	0	0	0	0	0	0	0	0	0	0.000277986	0	0	0.000350287	0.000162369	0	0	0	0	0	0	0.00016151	0	0	0	0	0	0	0.000138116	0.000264164	0.000193573	0.000316319	0	0	0	0	0.000241911	0	0	0	0	0	0	0	0	0	0	0	0	0	0	0	0	0.000216812	0	0	0	0.000248577	0	0	0	0	0	0	0	0	0	0	0	0	0	0	0	0	0	0	0.00029146	0.000167855	0	0	0	0	0	0	0	0	0
Hymenobacter sedentarius	0	0	0	0	0	0	0	0	0	0	0	0	0	0	0	0	0	0	0	0	0	0	0	0	0	0	0	0	0	0	0	0	0	0	0	0	0	0	0	0	0	0	0	0	0	0	0	0	0	0	0	0	0	0	0	0	0	0	0	0	0	0	0	0	0	0	0	0	0	0	0	0	0	0	0	0	0	0	0	0	0	0	0	0	0	0	0	0	0	0	0	0	0	0	0	0	0	0	0	0	0	0	0	0	0	0	0	0	0	0	0	0	0	0	0	0	0	0	0	0	0	0	0	0	0	0	0	0	0	0	0	0	0	0	0	0	0	0	0	0	0	0	0	0	0	0	0	0	0.000130666	0	0	0	0	0	0	0	0	0.000307096	0.000130401	0	0	0	0	0	0	0	0	0	0	0	0.000162348	0	0	0.00022137	0.00016173	0.000200319	0	0	0	0	0.000155807	0	0	0	0	0	0	0	0	0	0	0	0	0	0	0	0	0	0	0	0	0.000205284	0	0	0.000134614	0	0	0	0	0	0	0	0	0	0	0	0	0	0	0	0.000231673	0.000164028	0	0	0	0	0	0	0	0	0
Hymenobacter sp. APR13	0	0	0	0	0	0	0	0	0	0	0	0	0	0	0	0	0	0	0	0	0	0	0	0	0	0	0	0	0	0	0	0	0	0	0.000138411	0	0	0	0	0	0	0	0	0	0	0	0	0	0	0	0	0	0	0	0.000672435	0	0	0	0	0	0	0	0	0	0	0	0	0	0	0	0	0	0	0	0	0	0	0	0	0	0	0	0	0	0	0	0	0	0	0	0	0	0	0	0	0	0	0	0	0	0	0	0	0	0	0	0	0	0	0	0	0	0	0	0	0	0	0	0	0	0	0	0	0	0	0	0	0	0	0	0	0	0	0	0	0	0	0	0	0	0	0	0	0	0	0	0	0	0	0	0	0	0	0	0.000301304	0	0	0.000330156	0.000238263	0	0	0	0	0	0	0.000245867	0	0	0.000140419	0.000187056	0.000182913	0	0.000184997	0.000647918	0.000440218	0.000641927	0	0	0	0	0.000366967	0	0	0	0	0.000226044	0	0	0	0.000138851	0	0.00012873	0	0	0.000195791	0.00021148	0	0.000693198	0.000198991	0.000212439	0	0.000771896	0	0	0	0	0	0.000244232	0	0	0.000263022	0	0	0	0	0	0.000239225	0	0	0.000163595	0.000832101	0.000391576	0	0.000260654	0	0.000155795	0	0	0	0.000169413	0
Hymenobacter sp. BRD72	0	0	0	0	0	0	0	0	0	0	0	0	0	0	0	0	0	0	0	0	0	0	0	0	0	0	0	0	0	0	0	0	0	0	0	0	0	0	0	0	0	0	0	0	0	0	0	0	0	0	0	0	0	0	0	0	0	0	0	0	0	0	0	0	0	0	0	0	0	0	0	0	0	0	0	0	0	0	0	0	0	0	0	0	0	0	0	0	0	0	0	0	0	0	0	0	0	0	0	0	0	0	0	0	0	0	0	0	0	0	0	0	0	0	0	0	0	0	0	0	0	0	0	0	0	0	0	0	0	0	0	0	0	0	0	0	0	0	0	0	0	0	0	0	0	0	0	0	0	0	0	0	0	0	0	0	0	0	0.000174558	0	0	0	0	0	0	0	0	0	0	0	0.000366261	0	0.000196488	0.000247972	0.000164802	0.000182217	0	0	0	0	0.000130437	0	0	0	0	0	0	0	0	0	0	0	0	0	0	0	0	0	0	0	0	0.000276646	0	0	0	0	0	0	0	0	0	0	0	0	0	0	0	0	0	0	0.000211388	0.000190558	0	0.000183845	0	0	0	0	0	0	0
Hymenobacter sp. BT182	0	0	0	0	0	0	0	0	0	0	0	0	0	0	0	0	0	0	0	0	0	0	0	0	0	0	0	0	0	0	0	0	0	0	0	0	0	0	0	0	0	0	0	0	0	0	0	0	0	0	0	0	0	0	0.000292464	0	0	0	0	0	0	0	0	0	0	0	0	0	0	0	0	0	0	0	0	0	0	0	0	0	0	0	0	0	0	0	0	0	0	0	0	0	0	0	0	0	0	0	0	0	0	0	0	0	0	0	0	0	0	0	0	0	0	0	0	0	0	0	0	0	0	0	0	0	0	0	0	0	0	0	0	0	0	0	0	0	0	0	0	0	0	0	0	0	0	0	0	0	0	0	0	0	0	0	0.000225323	0	0	0.00053513	0.000257352	0	0	0	0	0	0	0.000184258	0	0	0	0.000138726	0	0	0.000152364	0.000354377	0.000266477	0.00041755	0	0	0	0	0.000308026	0	0	0	0	0.000144515	0	0	0	0	0	0	0	0	0.000134778	0	0	0.000303926	0	0.000159977	0	0.000340633	0	0	0	0	0	0.000128948	0	0	0.000142554	0	0	0	0	0	0	0	0	0	0.000430677	0.000225252	0	0.000159637	0	0	0	0	0	0	0
Hymenobacter sp. DG01	0	0	0	0	0	0	0	0	0	0	0	0	0	0	0	0	0	0	0	0	0	0	0	0	0	0	0	0	0	0	0	0	0	0	0	0	0	0	0	0	0	0	0	0	0	0	0	0	0	0	0	0	0	0	0.000373164	0	0	0	0	0	0	0	0	0	0	0	0	0	0	0	0	0	0	0	0	0	0	0	0	0	0	0	0	0	0	0	0	0	0	0	0	0	0	0	0	0	0	0	0	0	0	0	0	0	0	0	0	0	0	0	0	0	0	0	0	0	0	0	0	0	0	0	0	0	0	0	0	0	0	0	0	0	0	0	0	0	0	0	0	0	0	0	0	0	0	0	0	0	0.000163332	0	0	0	0	0	0.000391696	0	0	0.000180634	0.0001419	0	0	0	0	0	0	0.000194495	0	0	0.000141327	0.000192426	0	0	0.000332076	0.000657865	0.000523178	0.000744349	0	0	0	0	0.000598371	0	0	0	0	0.000361834	0	0	0.000161009	0.000161568	0	0	0	0	0.000234051	0.000465788	0	0.00137827	0.000352524	0.000627098	0	0.00246055	0.000200957	0.000292747	0	0	0	0.000259821	0	0	0.000272391	0	0	0	0	0	0.000139689	0	0	0.000139099	0.00091623	0.000306883	0	0.000428142	0.000152462	0.000253367	0	0	0	0.000148631	0
Hymenobacter sp. DG25A	0	0	0	0	0	0	0	0	0	0	0	0	0	0	0	0	0	0	0	0	0	0	0	0	0	0	0	0	0	0	0	0	0	0	0	0	0	0	0	0	0	0	0	0	0	0	0	0	0	0	0	0	0	0	0.000137676	0	0	0	0	0	0	0	0	0	0	0	0	0	0	0	0	0	0	0	0	0	0	0	0	0	0	0	0	0	0	0	0	0	0	0	0	0	0	0	0	0	0	0	0	0	0	0	0	0	0	0	0	0	0	0	0	0	0	0	0	0	0	0	0	0	0	0	0	0	0	0	0	0	0	0	0	0	0	0	0	0	0	0	0	0	0	0	0	0	0	0	0	0	0	0	0	0	0	0	0	0	0	0	0	0	0	0	0	0	0	0	0	0	0	0	0	0	0	0.000192687	0.000132401	0.000180549	0	0	0	0	0	0	0	0	0	0	0	0	0	0	0	0	0	0	0	0	0	0.00013553	0	0	0	0.000245009	0	0	0	0	0	0	0	0	0	0	0	0	0	0	0	0	0	0	0.000222064	0	0	0	0	0	0	0	0	0	0
Hymenobacter sp. DG25B	0	0	0	0	0	0	0	0	0	0	0	0	0	0	0	0	0	0	0	0	0	0	0	0	0	0	0	0	0	0	0	0	0	0	0	0	0	0	0	0	0	0	0	0	0	0	0	0	0	0	0	0	0	0	0.000133009	0	0	0	0	0	0	0	0	0	0	0	0	0	0	0	0	0	0	0	0	0	0	0	0	0	0	0	0	0	0	0	0	0	0	0	0	0	0	0	0	0	0	0	0	0	0	0	0	0	0	0	0	0	0	0	0	0	0	0	0	0	0	0	0	0	0	0	0	0	0	0	0	0	0	0	0	0	0	0	0	0	0	0	0	0	0	0	0	0	0	0	0	0	0	0	0	0	0	0	0	0	0	0.000133966	0	0	0	0	0	0	0	0	0	0	0	0	0.000124983	0	0	0.000225996	0.000142736	0.000200558	0	0	0	0	0	0	0	0	0	0	0	0	0	0	0	0	0	0	0	0	0	0.000176701	0	0	0	0.000270223	0	0	0	0	0	0	0	0	0	0	0	0	0	0	0	0	0	0	0.000245125	0.000145151	0	0	0	0	0	0	0	0	0
Hymenobacter sp. PAMC 26554	0	0	0	0	0	0	0	0	0	0	0	0	0	0	0	0	0	0	0	0	0	0	0	0	0	0	0	0	0	0	0	0	0	0	0	0	0	0	0	0	0	0	0	0	0	0	0	0	0	0	0	0	0	0	0.000128148	0	0	0	0	0	0	0	0	0	0	0	0	0	0	0	0	0	0	0	0	0	0	0	0	0	0	0	0	0	0	0	0	0	0	0	0	0	0	0	0	0	0	0	0	0	0	0	0	0	0	0	0	0	0	0	0	0	0	0	0	0	0	0	0	0	0	0	0	0	0	0	0	0	0	0	0	0	0	0	0	0	0	0	0	0	0	0	0	0	0	0	0	0	0	0	0	0	0	0	0	0	0	0.000161235	0.000249992	0	0	0	0	0	0	0.00012682	0	0	0	0	0.000502975	0	0.000239233	0.000334253	0.000215081	0.000243908	0	0	0	0	0.00017272	0	0	0	0	0.000154877	0	0	0	0	0	0	0	0	0	0	0	0	0	0	0	0.000394392	0	0	0	0	0	0.00013376	0	0	0	0	0	0	0	0	0	0	0	0	0.0002921	0.000265557	0	0.00025084	0	0	0	0	0	0	0
Hymenobacter sp. PAMC 26628	0	0	0	0	0	0	0	0	0	0	0	0	0	0	0	0	0	0	0	0	0	0	0	0	0	0	0	0	0	0	0	0	0	0	0	0	0	0	0	0	0	0	0	0	0	0	0	0	0	0	0	0	0	0	0.00014001	0	0	0	0	0	0	0	0	0	0	0	0	0	0	0	0	0	0	0	0	0	0	0	0	0	0	0	0	0	0	0	0	0	0	0	0	0	0	0	0	0	0	0	0	0	0	0	0	0	0	0	0	0	0	0	0	0	0	0	0	0	0	0	0	0	0	0	0	0	0	0	0	0	0	0	0	0	0	0	0	0	0	0	0	0	0	0	0	0	0	0	0	0	0	0	0	0	0	0	0	0	0	0.000175693	0.000151099	0	0	0	0	0	0	0.000127767	0	0	0	0	0.000248663	0	0.000141793	0.000239182	0.000179607	0.00023057	0	0	0	0	0.000161957	0	0	0	0	0	0	0	0	0	0	0	0	0	0	0	0	0.000126871	0	0	0	0.000249766	0	0	0	0	0	0	0	0	0	0	0	0	0	0	0	0	0	0	0.000261566	0.000201017	0	0.000153618	0	0	0	0	0	0	0
Hymenobacter swuensis	0	0	0	0	0	0	0	0	0	0	0	0	0	0	0	0	0	0	0	0	0	0	0	0	0	0	0	0	0	0	0	0	0	0	0	0	0	0	0	0	0	0	0	0	0	0	0	0	0	0	0	0	0	0	0.00105863	0	0	0	0	0	0	0	0	0	0	0	0	0	0	0	0	0	0	0	0	0	0	0	0	0	0	0	0	0	0	0	0	0	0	0	0	0	0	0	0	0	0	0	0	0	0	0	0	0	0	0	0	0	0	0	0	0	0	0	0	0	0	0	0	0	0	0	0	0	0	0	0	0	0	0	0	0	0	0	0	0	0	0	0	0	0	0	0	0	0	0	0	0	0	0	0	0	0	0	0.000363137	0	0	0.00044582	0.000269081	0	0	0	0	0	0	0.000304443	0	0	0.000159674	0.000187951	0.000245622	0	0.000239463	0.000784858	0.000520943	0.000726485	0	0	0	0	0.000421038	0	0	0	0	0.00023586	0	0	0.000128588	0.000138639	0	0.000130042	0	0	0.000194052	0.000195785	0	0.0005817	0.000216003	0.000254	0	0.00093579	0.000177107	0.000122273	0	0	0	0.000256934	0	0	0.000215504	0	0	0	0	0	0.000202918	0	0	0.000146448	0.000901924	0.000446677	0	0.000324509	0	0.00017045	0	0	0	0.000158606	0
Hymenolepis microstoma	0.000190261	0.00027825	0.000257215	0.000310483	0.000220197	0.00026133	0.000235846	0.000387089	0.000251402	0.000238803	0	0	0.000200807	0	0	0	0.000124594	0.000141466	0	0.000151073	0.000222763	0.000187209	0	0.000515408	0.000125911	0.000187756	0.000151303	0.000124435	0.000225868	0.000233811	0.000306858	0	0.000357575	0.000404251	0.000429883	0.000380837	0.000371624	0.000210027	0.000129275	0.000229039	0.000416224	0.000363105	0.000204176	0.000274157	0.000199405	0	0	0	0	0.00030813	0	0.000136755	0.000129714	0.000474772	0.000250462	0.000177867	0	0.000167033	0	0	0	0	0	0	0	0	0.000216229	0	0	0	0	0	0.000169958	0.000374789	0	0	0.000202519	0.000172673	0.000176521	0.00013081	0	0	0	0.0002046	0.000158715	0.000167101	0.000223748	0.00018017	0.000146965	0.000130562	0	0.000143521	0.000174513	0.000138429	0	0.000123665	0.000125973	0.000124662	0	0	0	0.000138827	0.000157672	0	0.000125993	0	0	0.000170967	0.000121428	0.000146173	0.000150186	0.000254488	0.000281222	0.000154086	0.000200214	0	0.000203558	0	0.000204451	0.000199716	0	0	0	0.000176525	0.000143943	0.000138081	0	0	0	0	0	0	0	0	0	0	0	0.000158704	0.00015752	0.000129942	0.000220926	0	0	0.000152786	0	0.000141558	0.000135943	0	0	0	0.000146472	0	0.000158227	0.00020441	0.000300518	0.00017697	0	0.000249264	0.000510334	0.000167244	0.000342723	0	0	0.000257464	0.000179435	0.000316196	0	0.00030037	0.00027666	0.000184013	0.000194789	0.000183667	0.000564874	0.000475819	0.000401391	0.000403259	0.000140632	0.000221833	0	0.000234114	0.000424369	0.000259702	0.000462109	0.000138353	0.000216131	0.000345201	0.000142901	0.000226018	0.000288681	0.000245431	0.000180513	0.00026166	0.000214568	0.000301934	0.000302454	0.000142849	0.000129381	0.000342093	0.000341373	0.000137084	0	0.000369178	0.000446522	0.000155905	0.000179485	0.000207291	0.000330541	0.000309668	0.000438775	0.000215171	0.000385051	0.000258191	0	0.000259798	0.000182863	0.000153548	0.000220456	0.000296638	0	0.000338738	0.00043388	0.000516574	0.000239977	0.000374624	0.000267468	0.00023329	0.000126567	0	0.000154897	0.000180053	0
Hypericibacter adhaerens	0	0	0	0	0	0	0	0	0	0	0	0	0.000274453	0	0	0	0	0	0	0.000130118	0.000128737	0.000182086	0	0.000173968	0	0	0	0	0	0	0	0	0	0	0	0	0	0	0	0	0.000243281	0.000249832	0	0	0	0	0	0	0	0	0	0	0	0	0	0	0	0	0	0	0	0	0	0	0	0	0	0	0	0	0	0	0	0	0	0	0.00018918	0.000187577	0	0.000178271	0	0	0	0	0	0	0	0	0	0	0	0	0	0	0	0	0	0	0.000192243	0.000196071	0	0.000148935	0	0	0	0	0	0.000223797	0	0	0	0	0	0	0	0	0	0	0	0	0	0	0	0	0	0	0	0	0	0	0	0	0	0	0	0	0	0	0	0	0	0	0	0	0	0	0	0	0.000146999	0	0	0	0	0.000484516	0.000149342	0	0	0	0.000273451	0	0.000155509	0	0	0	0	0.000205489	0	0	0	0	0.00011977	0	0.000225904	0.000285214	0.000250835	0.000314175	0	0	0	0	0.000237555	0	0	0	0	0.000298029	0	0	0.000226036	0	0.000164933	0	0.000149426	0	0.000144488	0	0	0	0	0	0	0.000212182	0.000204932	0	0	0	0	0.000150119	0.000130664	0	0.000144338	0	0	0	0	0	0.000152766	0	0	0.000137175	0.000320712	0.00032372	0	0.000135168	0	0	0	0	0	0	0
Hypericibacter terrae	0	0	0	0	0	0	0	0	0	0	0	0	0.000253587	0	0	0	0	0	0	0	0	0	0	0.000145816	0	0	0	0	0	0	0	0	0	0	0	0	0	0	0	0	0.000176169	0.000174054	0	0	0	0	0	0	0	0	0	0	0	0	0	0	0	0	0	0	0	0	0	0	0	0	0	0	0	0	0	0	0	0	0	0	0.000161773	0.000156705	0	0.000125711	0	0	0	0	0	0	0	0	0	0	0	0	0	0	0	0	0	0	0.000149303	0.000135221	0	0	0	0	0	0	0	0.000155565	0	0	0	0	0	0	0	0	0	0	0	0	0	0	0	0	0	0	0	0	0	0	0	0	0	0	0	0	0	0	0	0	0	0	0	0	0	0	0	0	0	0	0	0	0	0.000416325	0	0	0	0	0.000199396	0	0	0	0	0	0	0.000145776	0	0	0	0	0	0	0.000179252	0.000236637	0.000176534	0.000244623	0	0	0	0	0.000171952	0	0	0	0	0.00025222	0	0	0.000164673	0	0.000125177	0	0	0	0	0	0	0	0	0	0	0.000154855	0.000149061	0	0	0	0	0	0	0	0	0	0	0	0	0	0	0	0	0	0.00025452	0.000253057	0	0	0	0	0	0	0	0	0
Hyphomicrobium denitrificans	0	0	0	0	0	0	0	0	0	0	0	0	0.000131335	0	0	0	0	0	0	0	0	0	0	0	0	0	0	0	0	0	0	0	0	0	0	0	0	0	0	0	0.000166167	0.000159056	0	0	0	0	0	0	0	0	0	0	0	0	0	0	0	0	0	0	0	0	0	0	0	0	0	0	0	0	0	0	0	0	0	0	0	0	0	0	0	0	0	0	0	0	0	0	0	0	0	0	0	0	0	0	0	0	0	0	0	0	0	0	0	0	0	0	0	0	0	0	0	0	0	0	0	0	0	0	0	0	0	0	0	0	0	0	0	0	0	0	0	0	0	0	0	0	0	0	0	0	0	0	0	0	0	0	0.000146999	0	0	0	0	0.000151391	0	0	0	0	0.000175478	0	0	0	0	0	0	0	0	0	0	0	0	0	0	0.00018968	0.000147763	0.000234381	0	0	0	0	0	0	0	0	0	0.000291757	0	0	0	0	0	0	0	0	0	0	0	0	0	0	0	0.00014534	0.00017799	0	0	0	0	0	0	0	0	0	0	0	0	0	0	0	0	0	0.000241922	0.000148977	0	0	0	0	0	0	0	0	0
Hyphomicrobium nitrativorans	0	0	0	0	0	0	0	0	0	0	0	0	0.000134035	0	0	0	0	0	0	0	0	0	0	0	0	0	0	0	0	0	0	0	0	0	0	0	0	0	0	0	0.000213274	0.00019142	0	0	0	0	0	0	0	0	0	0	0	0	0	0	0	0	0	0	0	0	0	0	0	0	0	0	0	0	0	0	0	0	0	0	0	0	0	0	0	0	0	0	0	0	0	0	0	0	0	0	0	0	0	0	0	0	0	0	0	0	0	0	0	0	0	0	0	0	0	0	0	0	0	0	0	0	0	0	0	0	0	0	0	0	0	0	0	0	0	0	0	0	0	0	0	0	0	0	0	0	0	0	0	0	0	0	0	0	0	0	0	0.000143397	0	0	0	0	0.000167888	0	0	0	0	0	0	0	0	0	0	0	0	0	0.00013283	0.000240338	0.000187428	0.0002925	0	0	0	0	0.000160676	0	0	0	0	0.000462994	0	0	0	0	0	0	0	0	0	0	0	0	0	0	0	0.000136301	0	0	0	0	0	0	0	0	0	0	0	0	0	0	0	0	0	0	0.000273737	0.000199232	0	0	0	0	0	0	0	0	0
Hyphomicrobium sp. ghe19	0	0	0	0	0	0	0	0	0	0	0	0	0	0	0	0	0	0	0	0	0	0	0	0	0	0	0	0	0	0	0	0	0	0	0	0	0	0	0	0	0	0	0	0	0	0	0	0	0	0	0	0	0	0	0	0	0	0	0	0	0	0	0	0	0	0	0	0	0	0	0	0	0	0	0	0	0	0	0	0	0	0	0	0	0	0	0	0	0	0	0	0	0	0	0	0	0	0	0	0	0	0	0	0	0	0	0	0	0	0	0	0	0	0	0	0	0	0	0	0	0	0	0	0	0	0	0	0	0	0	0	0	0	0	0	0	0	0	0	0	0	0	0	0	0	0	0	0	0.000195998	0	0	0	0	0	0	0	0	0	0	0	0	0	0	0	0	0	0	0	0	0	0	0	0	0	0	0	0	0	0	0	0	0	0	0	0	0.000134154	0	0	0	0	0	0	0	0	0	0	0	0	0	0	0	0	0	0	0	0	0	0	0	0	0	0	0	0	0	0	0	0	0	0	0	0	0	0	0	0	0	0	0	0	0
Hyphomicrobium sp. MC1	0	0	0	0	0	0	0	0	0	0	0	0	0	0	0	0	0	0	0	0	0	0	0	0	0	0	0	0	0	0	0	0	0	0	0	0	0	0	0	0	0	0	0	0	0	0	0	0	0	0	0	0	0	0.000185747	0	0	0	0	0	0	0	0	0	0	0	0	0	0	0	0	0	0	0	0	0	0	0	0	0	0	0	0	0	0	0	0	0	0	0	0	0	0	0	0	0	0	0	0	0	0	0	0	0	0	0	0	0	0	0	0	0	0	0	0	0	0	0	0	0	0	0	0	0	0	0	0	0	0	0	0	0	0	0	0	0	0	0	0	0	0	0	0	0	0	0	0	0	0	0	0	0	0	0	0	0	0	0	0	0	0	0	0	0	0	0	0	0	0	0	0	0	0	0	0.000158221	0.000127931	0.00030036	0	0	0	0	0	0	0	0	0	0.000142061	0	0	0	0	0	0	0	0	0	0	0	0	0	0	0	0	0	0	0	0	0	0	0	0	0	0	0	0	0	0	0	0	0	0	0.000242563	0	0	0	0	0	0	0	0	0	0
Hyphomonas neptunium	0	0	0	0	0	0	0	0	0	0	0	0	0	0	0	0	0	0	0	0	0	0	0	0	0	0	0	0	0	0	0	0	0	0	0	0	0	0	0	0	0.000129384	0.000127876	0	0	0	0	0	0	0	0	0	0	0	0	0	0	0	0	0	0	0	0	0	0	0	0	0	0	0	0	0	0	0	0	0	0	0	0	0	0	0	0	0	0	0	0	0	0	0	0	0	0	0	0	0	0	0	0	0	0	0	0	0	0	0	0	0	0	0	0	0	0	0	0	0	0	0	0	0	0	0	0	0	0	0	0	0	0	0	0	0	0	0	0	0	0	0	0	0	0	0	0	0	0	0	0	0	0	0	0	0	0	0	0	0	0	0	0	0	0	0	0	0	0	0	0	0	0	0	0	0	0	0	0	0	0	0	0	0	0	0	0	0	0	0	0	0	0	0	0	0	0	0	0	0	0	0	0	0	0	0	0	0.00129982	0	0	0	0	0	0	0	0	0	0	0	0	0	0	0	0	0	0	0	0	0	0	0	0	0	0	0	0
Hyphomonas sp. CACIAM 19H1	0	0	0	0	0	0	0	0	0.000120691	0	0	0	0	0	0	0	0	0	0	0	0	0	0	0	0	0	0	0	0	0	0	0	0	0	0	0	0	0	0	0	0	0	0	0	0	0	0	0	0	0	0	0	0	0	0	0	0	0	0	0	0	0	0	0	0	0	0	0	0	0	0	0	0	0	0	0	0	0	0	0	0	0	0	0	0	0	0	0	0	0	0	0	0	0	0	0	0	0	0	0	0	0	0	0	0	0	0	0	0	0	0	0	0	0	0	0	0	0	0	0	0	0	0	0	0	0	0	0	0	0	0	0	0	0	0	0	0	0	0	0	0	0	0	0	0	0	0	0	0	0	0	0	0	0	0	0	0	0	0	0	0	0	0	0	0	0	0	0	0	0	0	0	0	0	0	0	0	0	0	0	0	0	0	0	0	0	0	0	0	0	0	0	0	0	0	0	0	0	0	0	0	0	0.00137136	0	0	0	0	0	0	0	0	0	0	0	0	0	0	0	0	0	0	0	0	0	0.000195884	0.000158605	0	0	0	0	0
Hyphopichia burtonii	0	0	0	0	0	0	0	0	0.000192146	0.000130457	0	0.00191388	0.000136245	0	0	0	0	0	0	0	0	0	0	0	0	0	0	0	0	0	0	0.000131172	0	0	0	0	0	0	0	0	0	0	0	0	0.000125112	0	0	0	0	0	0	0	0	0	0	0	0	0	0	0	0	0	0	0	0	0	0	0	0	0	0	0	0	0	0	0	0	0	0.000387954	0	0	0	0	0	0	0	0	0	0	0	0	0	0	0	0	0	0	0	0	0	0.000115327	0	0	0.000114829	0	0.000123318	0	0	0	0	0	0	0	0	0	0	0	0	0	0	0	0	0	0	0	0	0	0	0	0	0	0	0.000140534	0.000142454	0.000158791	0.000150891	0.000120938	0.000124008	0	0	0.000143439	0	0	0	0	0	0	0	0	0	0	0	0.000150184	0	0	0	0	0	0.000155009	0	0	0.000279599	0	0.000327813	0	0	0	0	0.00012843	0	0	0	0	0.000174182	0	0	0	0.000204389	0	0.000178093	0.0001289	0	0	0.000119967	0	0	0.000168128	0	0	0	0	0	0	0	0	0	0	0.000150373	0	0	0	0	0	0	0	0.00022802	0	0.00031525	0	0.000423044	0.000146569	0	0	0	0	0	0	0	0	0	0	0	0.000123619	0	0.000137479	0.000129293	0	0.000124743	0.000180557	0	0
Hyphopichia pseudoburtonii	0	0	0	0	0	0	0	0	0	0	0	0	0	0	0	0	0	0	0	0	0	0	0	0	0	0	0	0	0	0	0	0	0	0	0	0	0	0	0	0	0	0	0	0	0	0	0	0	0	0	0	0	0	0	0	0	0	0	0	0	0	0	0	0	0	0	0	0	0	0	0	0	0	0	0	0	0	0	0	0	0	0	0	0	0	0	0	0	0	0	0	0	0	0	0	0	0	0	0	0	0	0	0	0	0	0	0	0	0	0	0	0	0	0	0	0	0	0	0	0	0	0	0	0	0	0	0	0	0	0	0	0	0	0	0	0	0	0	0	0	0	0	0	0	0	0	0	0	0	0	0	0	0	0	0	0	0	0	0	0	0	0	0	0	0	0	0	0	0	0	0	0	0	0	0	0	0	0	0	0	0	0	0	0	0	0	0	0	0	0	0	0	0	0	0	0	0	0	0	0	0	0	0	0	0.000134614	0	0	0	0	0.000534685	0	0	0	0	0	0	0	0	0	0	0	0	0	0	0	0	0	0	0	0	0
Hypophthalmichthys molitrix	0	0	0	0	0	0	0	0	0	0	0	0	0	0	0	0	0	0	0	0	0	0	0	0	0	0	0	0	0.000336407	0.00024055	0.00233918	0	0	0	0	0	0	0	0	0	0	0	0	0	0	0	0	0	0	0	0	0	0	0	0	0	0	0	0	0	0	0	0	0	0	0	0	0	0	0	0	0	0	0	0	0	0	0	0	0	0	0	0	0	0	0	0	0	0	0	0	0	0	0	0	0	0	0	0	0	0	0	0.000442652	0	0	0	0	0.00113624	0	0	0	0	0	0	0	0	0	0	0	0	0	0	0	0	0	0	0	0	0	0	0	0	0	0	0	0	0	0	0	0	0	0	0	0	0	0	0	0	0	0	0	0	0.000151061	0	0	0	0	0	0	0	0	0	0	0	0	0	0	0	0	0	0	0	0	0	0	0	0	0	0	0	0	0.0036611	0	0	0	0	0	0	0	0	0	0	0	0	0	0	0	0	0	0	0	0	0	0	0	0	0	0.0011411	0	0	0	0	0	0	0	0	0	0	0	0	0	0	0	0	0	0	0	0	0	0	0
Hypophthalmichthys nobilis	0	0	0	0	0	0	0	0	0	0	0	0	0	0	0	0	0	0	0	0	0	0	0	0	0	0	0	0	0.00013621	0	0.00102879	0	0	0	0	0	0	0	0	0	0	0	0	0	0	0	0	0	0	0	0	0	0	0	0	0	0	0	0	0	0	0	0	0	0	0	0	0	0	0	0	0	0	0	0	0	0	0	0	0	0	0	0	0	0	0	0	0	0	0	0	0	0	0	0	0	0	0	0	0	0	0	0.000191432	0	0	0	0	0.0004057	0	0	0	0	0	0	0	0	0	0	0	0	0	0	0	0	0	0	0	0	0	0	0	0	0	0	0	0	0	0	0	0	0	0	0	0	0	0	0	0	0	0	0	0	0	0	0	0	0	0	0	0	0	0	0	0	0	0	0	0	0	0	0	0	0	0	0	0	0	0	0	0	0	0.00143473	0	0	0	0	0	0	0	0	0	0	0	0	0	0	0	0	0	0	0	0	0	0	0	0	0	0.000353549	0	0	0	0	0	0	0	0	0	0	0	0	0	0	0	0	0	0	0	0	0	0	0
Hyposmocoma kahamanoa	0	0	0	0	0	0.000159575	0	0	0	0	0	0	0	0	0	0	0	0	0	0	0	0	0	0.000138958	0	0	0	0	0	0	0	0	0	0	0.00020105	0	0	0	0	0	0	0	0	0.000126491	0	0	0	0	0	0	0	0	0	0	0	0	0	0	0	0	0	0	0	0	0	0	0	0	0	0	0	0	0	0	0	0	0	0	0	0	0	0	0	0	0	0	0	0	0	0	0	0	0	0	0	0	0	0	0	0	0	0	0	0	0	0	0	0	0	0	0	0	0	0	0	0	0	0	0	0	0	0	0	0	0	0	0	0	0	0	0	0	0	0	0	0	0	0	0	0	0	0	0	0	0	0	0	0	0	0	0	0	0	0	0.000129168	0	0	0	0.000184447	0	0.00017794	0	0	0.000124985	0	0	0	0.000136312	0	0	0	0	0.000300133	0.000169093	0.000156423	0.000155301	0	0	0	0	0.000126081	0	0.000134151	0	0	0.00013579	0	0	0	0	0	0	0	0.00019316	0.000150575	0	0	0	0	0	0	0	0.000195215	0	0	0	0.000575393	0	0.000194966	0	0.000188733	0	0	0	0	0	0	0.000128567	0	0.000141549	0.000146477	0.00022117	0	0.000128495	0	0	0	0	0	0	0
Iamiaceae bacterium SCSIO 58843	0	0	0	0	0	0	0	0	0	0	0	0	0	0	0	0	0	0	0	0	0	0	0	0	0	0	0	0	0	0	0	0	0.000154076	0.000165963	0	0.000143157	0.00011986	0	0	0	0	0	0	0	0	0	0	0	0	0	0	0	0	0	0	0	0	0	0	0	0	0	0	0	0	0	0	0	0	0	0	0	0	0	0	0	0	0	0	0	0	0	0	0	0	0	0	0	0	0	0	0	0	0	0	0	0	0	0	0	0	0	0	0	0	0	0	0	0	0	0	0	0	0	0	0	0	0	0	0	0	0	0	0	0	0	0	0	0	0	0	0	0	0	0	0	0	0	0	0	0	0	0	0	0	0	0	0	0.000244998	0	0	0	0	0	0.000187071	0	0	0	0.000244933	0	0	0	0	0	0	0.000194874	0	0	0.000139692	0	0	0	0.000288642	0.000424929	0.000392732	0.000693376	0	0	0	0	0.000294188	0	0	0	0	0.00028794	0	0	0	0	0	0	0.000143194	0	0.000230862	0	0	0	0	0	0	0.000205284	0	0	0	0	0	0.000139149	0	0	0.000189179	0	0	0	0	0	0	0	0	0.000157296	0.000582706	0.000353821	0	0.000137916	0	0	0	0	0	0	0
Ichthyophthirius multifiliis	0	0	0	0	0	0	0	0	0	0	0	0	0	0	0	0	0	0	0	0	0	0	0	0	0	0	0	0	0	0	0	0	0	0	0	0	0	0	0	0	0	0	0	0	0	0	0	0	0	0	0	0	0	0	0	0	0	0	0	0	0	0	0	0	0	0	0	0	0	0	0	0	0	0	0	0	0	0	0	0	0	0	0	0	0	0	0	0	0	0	0	0	0	0	0	0	0	0	0	0	0	0	0	0	0	0	0	0	0	0	0	0	0	0	0	0	0	0	0	0	0	0	0	0	0	0	0	0	0	0	0	0	0	0	0	0	0	0	0	0	0	0	0	0	0	0	0	0	0	0	0	0	0	0	0	0	0	0	0	0	0	0	0	0	0	0	0	0	0	0	0	0	0	0	0	0	0	0	0	0	0	0	0	0	0	0	0	0	0	0	0	0	0	0	0	0	0	0	0	0	0	0	0	0	0	0	0	0	0	0	0	0	0	0	0	0	0	0	0	0	0	0	0	0	0	0	0	0	0	0	0.000373274
Ictalurus punctatus	0	0	0	0	0	0	0	0	0.00017254	0	0	0	0	0	0	0	0	0	0	0	0	0	0	0.000146538	0	0	0	0	0	0	0.000141191	0	0	0	0.000192715	0	0.000130183	0	0	0	0.000126803	0	0	0	0	0	0	0	0	0	0	0	0	0.000130511	0	0	0	0	0	0	0	0	0	0	0	0	0	0	0	0	0	0	0	0	0	0	0	0	0	0	0	0	0	0	0	0	0	0	0	0	0	0	0	0	0	0	0	0	0	0	0	0	0	0	0	0	0	0	0	0	0	0	0	0	0	0	0	0	0	0	0	0	0	0	0	0	0	0	0	0	0	0	0	0	0	0	0	0	0	0	0	0	0	0	0	0.000134947	0.000149035	0	0	0	0	0	0	0	0	0	0	0	0.000206065	0	0.000138901	0	0	0	0	0	0	0	0	0	0	0	0.000220158	0.000181815	0.000142736	0.000164114	0	0	0	0	0.000142225	0.000136003	0.000269176	0	0	0.000131972	0	0.000117929	0.000175297	0	0	0	0	0	0	0	0	0	0	0	0	0.000141058	0.000157011	0	0	0	0.000134543	0.000136262	0.000166937	0.000126778	0.000139877	0.000135031	0	0.00015402	0	0	0	0	0	0	0.000174022	0.000181885	0	0.00015231	0	0	0	0	0	0	0
Ictidomys tridecemlineatus	0	0	0	0	0	0	0	0	0	0	0	0	0	0	0	0	0	0	0	0	0	0	0	0	0	0	0	0	0	0	0	0	0	0	0	0	0	0	0	0	0	0	0	0	0	0	0	0	0	0	0	0	0	0	0	0	0	0	0	0	0	0	0	0	0	0	0	0	0	0	0	0	0	0.000147685	0	0	0	0	0	0	0	0	0	0	0	0	0	0	0	0	0	0	0	0	0	0	0	0	0	0	0	0	0	0	0	0	0	0	0	0	0	0	0	0	0	0	0	0	0	0	0	0	0	0	0	0	0	0	0	0	0	0	0	0	0	0	0	0	0	0	0	0	0	0	0	0	0	0	0.000146999	0	0	0	0	0	0	0	0	0	0	0	0	0	0	0	0	0	0	0	0	0	0	0	0	0	0	0	0	0	0	0	0	0	0.000193807	0	0	0	0	0	0	0	0	0	0	0	0	0	0	0	0	0	0	0	0.000131395	0	0	0	0	0	0	0	0	0	0	0	0	0	0	0	0	0	0	0	0	0	0	0	0	0	0	0	0
Idiomarina andamanensis	0	0	0	0	0	0	0	0	0	0	0	0	0	0	0	0	0	0	0	0	0	0	0.000173425	0	0	0	0	0	0	0	0	0	0	0	0	0	0	0	0	0	0	0	0	0	0	0	0	0	0	0	0	0	0	0	0	0	0	0	0	0	0	0	0	0	0	0	0	0	0	0	0	0	0	0	0	0	0	0	0	0	0	0	0	0	0	0	0	0	0	0	0	0	0	0	0	0	0	0	0	0	0	0	0	0	0	0	0	0	0	0	0	0	0	0	0	0	0	0	0	0	0	0	0	0	0	0	0	0	0	0	0	0	0	0	0	0	0	0	0	0	0	0	0	0	0	0	0	0	0	0	0	0	0	0	0	0	0	0.000151535	0	0	0	0	0	0	0	0	0	0	0	0	0	0	0	0	0	0	0	0	0	0	0	0	0	0	0	0	0	0	0	0	0	0	0	0	0	0	0	0	0	0	0	0	0	0	0	0	0	0	0	0	0	0	0	0	0	0	0	0	0	0	0	0	0	0	0	0	0	0	0	0	0
Idiomarina loihiensis	0	0	0	0	0	0	0	0	0	0	0	0	0	0	0	0	0	0	0	0	0	0	0.000173029	0	0	0	0	0	0	0	0	0	0	0	0	0	0	0	0	0	0	0	0	0	0	0	0	0	0	0	0	0	0	0	0	0	0	0	0	0	0	0	0	0	0	0	0	0	0	0	0	0	0	0	0	0	0	0	0	0	0	0	0	0	0	0	0	0	0	0	0	0	0	0	0	0	0	0	0	0	0	0	0	0	0	0	0	0	0	0	0	0	0	0	0	0	0	0	0	0	0	0	0	0	0	0	0	0	0	0	0	0	0	0	0	0	0	0	0	0	0	0	0	0	0	0	0	0	0	0	0	0	0	0	0	0	0	0.000165078	0	0	0	0	0	0	0	0	0	0	0	0	0	0	0	0	0	0	0	0	0	0	0	0	0	0	0	0	0	0	0	0	0	0	0	0	0	0	0	0	0	0	0	0	0	0	0	0	0	0	0	0	0	0	0	0	0	0	0	0	0	0	0	0	0	0	0	0	0	0	0	0	0
Idiomarina sp. OT37-5b	0	0	0	0	0	0	0	0	0	0	0	0	0	0	0	0	0	0	0	0	0	0	0.000131059	0	0	0	0	0	0	0	0	0	0	0	0	0	0	0	0	0	0	0	0	0	0	0	0	0	0	0	0	0	0	0	0	0	0	0	0	0	0	0	0	0	0	0	0	0	0	0	0	0	0	0	0	0	0	0	0	0	0	0	0	0	0	0	0	0	0	0	0	0	0	0	0	0	0	0	0	0	0	0	0	0	0	0	0	0	0	0	0	0	0	0	0	0	0	0	0	0	0	0	0	0	0	0	0	0	0	0	0	0	0	0	0	0	0	0	0	0	0	0	0	0	0	0	0	0	0	0	0	0	0	0	0	0	0	0	0	0	0	0	0	0	0	0	0	0	0	0	0	0	0	0	0	0	0	0	0	0	0	0	0	0	0	0	0	0	0	0	0	0	0	0	0	0	0	0	0	0	0	0	0	0	0	0	0	0	0	0	0	0	0	0	0	0	0	0	0	0	0	0	0	0	0	0	0	0	0	0	0
Idiomarinaceae bacterium HL-53	0	0	0	0	0	0	0	0	0	0	0	0	0	0	0	0	0	0	0	0	0	0	0	0	0	0	0	0	0	0	0	0	0	0	0	0	0	0	0	0	0	0	0	0	0	0	0	0	0	0	0	0	0	0	0	0	0	0	0	0	0	0	0	0	0	0	0	0	0	0	0	0	0	0	0	0	0	0	0	0	0	0	0	0	0	0	0	0	0	0	0	0	0	0	0	0	0	0	0	0	0	0	0	0	0	0	0	0	0	0	0	0	0	0	0	0	0	0	0	0	0	0	0	0	0	0	0	0	0	0	0	0	0	0	0	0	0	0	0	0	0	0	0	0	0	0	0	0	0	0	0	0	0	0	0	0	0	0.00012756	0	0	0	0	0	0	0	0	0	0	0	0	0	0	0	0	0	0	0	0	0	0	0	0	0	0	0	0	0	0	0	0	0	0	0	0	0	0	0	0	0	0	0	0	0	0	0	0	0	0	0	0	0	0	0	0	0	0	0	0	0	0	0	0	0	0	0	0	0	0	0	0	0
Ilumatobacter coccineus	0	0	0	0	0	0	0	0	0	0	0	0	0	0	0	0	0	0	0	0	0	0	0	0	0	0	0	0	0	0	0	0	0	0	0	0	0	0	0	0	0	0	0	0	0	0	0	0	0	0	0	0	0	0	0	0	0	0	0	0	0	0	0	0	0	0	0	0	0	0	0	0	0	0	0	0	0	0	0	0	0	0	0	0	0	0	0	0	0	0	0	0	0	0	0	0	0	0	0	0	0	0	0	0	0	0	0	0	0	0	0	0	0	0	0	0	0	0	0	0	0	0	0	0	0	0	0	0	0	0	0	0	0	0	0	0	0	0	0	0	0	0	0	0	0	0	0	0	0	0	0	0	0	0	0	0	0	0	0	0	0	0	0	0	0	0	0	0	0	0	0	0	0	0.000246121	0.000206701	0.000380869	0	0	0	0	0.000148375	0	0	0	0	0	0	0	0	0	0	0	0	0	0	0	0	0	0	0	0	0	0	0	0	0	0	0	0	0	0	0	0	0	0	0	0	0	0	0	0.000348684	0.000178569	0	0	0	0	0	0	0	0	0
Ilyobacter polytropus	0	0	0	0	0	0	0	0	0	0	0	0	0	0	0	0	0	0	0	0	0	0	0	0	0	0	0	0	0	0	0	0	0	0	0	0	0	0	0	0	0	0	0	0	0	0	0	0	0	0	0	0	0	0	0	0	0	0	0	0	0	0	0	0	0	0	0	0	0	0	0	0	0	0	0	0	0	0	0	0	0	0	0	0	0	0	0	0	0	0	0	0	0	0	0	0	0	0	0	0	0	0	0	0	0	0	0	0	0	0	0	0	0	0	0	0	0	0	0	0	0	0	0	0	0	0	0	0	0	0	0	0	0	0	0	0	0	0	0	0	0	0	0	0	0	0	0	0	0	0	0	0	0	0	0	0	0	0	0	0	0	0	0	0	0	0	0	0	0	0	0	0	0	0	0	0	0	0	0	0	0	0	0	0	0	0	0	0	0	0	0	0	0	0	0	0	0	0	0	0	0	0	0	0	0	0	0	0	0	0	0	0	0	0	0	0	0	0	0	0	0	0	0	0	0	0	0	0	0	0	0.000186637
Immundisolibacter cernigliae	0	0	0	0	0	0	0	0	0	0	0	0	0.000149746	0	0	0	0	0	0	0	0	0.000124108	0	0	0	0	0	0	0	0	0	0	0	0	0	0	0	0	0	0	0	0	0	0	0	0	0	0	0	0	0	0	0	0	0	0	0	0	0	0	0	0	0	0	0	0	0	0	0	0	0	0	0	0	0	0	0.000154982	0.000178209	0	0	0	0	0	0	0	0	0	0	0	0	0	0	0	0	0	0	0	0	0	0	0	0	0	0	0	0	0	0	0	0	0	0	0	0	0	0	0	0	0	0	0	0	0	0	0	0	0	0	0	0	0	0	0	0	0	0	0	0	0	0	0	0	0	0	0	0	0	0	0	0	0	0	0	0	0	0	0	0	0	0	0	0	0	0	0	0	0	0	0	0	0	0	0	0	0	0	0	0	0	0	0	0	0	0	0	0	0	0	0	0	0	0	0	0	0	0	0	0	0	0	0	0	0	0	0	0	0	0	0	0	0	0	0	0	0	0	0	0	0	0	0	0	0	0	0	0	0	0	0	0	0
Indioceanicola profundi	0	0	0	0	0	0	0	0	0	0	0	0.000956938	0.000511347	0	0	0	0	0	0	0	0.000135985	0.000180689	0	0.000174329	0	0.000159115	0	0	0	0	0	0	0	0	0	0	0	0	0	0	0.000301359	0.000272329	0	0	0	0	0	0	0	0	0	0	0	0.000305724	0.00012912	0	0	0	0	0	0	0	0	0	0	0	0	0	0	0	0	0	0	0	0	0	0.000195486	0.000202694	0	0.000352815	0	0	0	0	0	0	0	0	0	0	0.000121897	0	0	0	0	0	0	0	0.000162957	0.000149768	0	0.000190096	0	0	0	0	0	0.000178514	0	0	0	0	0	0	0	0	0	0	0	0	0	0	0	0	0	0	0	0	0	0	0	0	0	0	0	0	0	0	0	0	0	0	0	0	0	0	0	0	0.000228665	0	0	0	0	0.000354659	0.000182617	0.000127431	0	0.000154829	0.000320367	0	0.000167371	0	0	0	0	0.000277714	0	0	0.00015804	0	0.00011919	0	0.000326101	0.00034952	0.000315638	0.000302742	0	0	0	0	0.000369017	0	0	0	0	0.000338657	0	0	0.000183173	0.000153076	0.000209524	0	0.000435666	0	0.0003197	0	0	0	0	0	0.000162065	0.000262849	0.00022304	0	0	0	0.000136869	0.000208819	0.000153128	0	0.000166424	0	0	0	0	0.000120267	0.000209841	0	0	0.000170944	0.000340357	0.000469636	0	0.000143281	0	0	0	0	0	0	0
Inhella inkyongensis	0	0	0	0	0	0	0	0	0	0	0	0	0	0	0	0	0	0	0	0	0	0	0	0	0	0	0	0	0	0	0	0	0	0.000126067	0.000268992	0	0.000143373	0	0	0.000129192	0	0	0	0	0.000121482	0	0	0	0	0.000118511	0	0	0	0	0	0	0	0	0	0	0	0	0	0	0	0	0	0	0	0	0	0	0	0.000131254	0	0	0	0	0	0	0	0	0	0	0	0	0	0	0	0	0	0	0.000119724	0	0	0	0	0	0	0	0	0	0	0	0	0	0	0	0	0	0	0	0	0	0	0	0	0	0	0	0	0	0	0	0.000354104	0.000336311	0	0	0	0	0	0	0	0	0	0	0	0	0	0	0	0	0	0	0.000219788	0	0	0.00017132	0	0	0	0	0	0	0	0	0	0	0	0	0	0	0	0	0	0	0	0	0	0	0	0	0	0	0	0.000140295	0	0	0.000144977	0	0	0	0	0	0	0	0	0	0.000147821	0.000152439	0	0	0	0	0	0	0	0	0	0	0	0	0	0	0	0	0	0	0	0	0	0	0	0.000125502	0	0	0	0	0	0	0.000152883	0	0	0	0	0	0	0	0	0	0
Intrasporangium calvum	0.000612004	0.000455632	0.000336525	0	0.000531976	0.000354499	0.00017318	0	0	0.000152845	0	0	0	0.000172421	0.000171347	0	0	0	0	0.000526319	0.000407191	0.000692022	0	0.000466683	0.000337273	0	0.000382118	0.000116642	0.000577026	0.000350615	0.000479997	0.000341277	0.000776581	0.00104952	0.00182107	0.000712292	0.00112061	0.000437223	0.000245004	0.000742637	0.000701773	0.000791727	0.000722297	0.000311771	0.000719698	0	0.000234946	0.000143366	0	0	0	0.000945887	0.000201327	0.000209383	0.000456392	0	0	0.000944724	0	0	0	0	0	0	0	0	0	0	0.0002092	0	0.000209439	0	0.000379245	0.00134345	0.000125671	0	0.000454516	0.000371961	0	0.000419495	0.000180026	0.000160519	0.000188419	0.000263633	0	0.000247495	0.000145692	0.000246147	0	0.000332351	0	0.000451582	0.000649906	0.000442424	0	0.000160948	0.000272427	0.000217753	0	0	0	0	0	0	0.000164244	0	0	0.000130151	0	0	0	0	0	0	0	0	0.00019737	0	0.000133608	0.000170033	0	0	0	0	0	0	0	0	0	0	0	0	0	0	0	0	0	0	0.000288631	0.000148395	0.000140391	0.000134082	0.000122423	0	0	0.000275922	0.000413388	0	0.00035933	0	0.000343068	0	0	0.000174719	0.000484707	0.000129923	0.000153374	0.000224374	0.000574959	0.000183514	0.000203175	0	0	0.000502115	0.00069822	0.000487753	0	0.000612658	0.000479932	0.000475248	0	0.000685532	0.000908441	0.000949555	0.00075837	0.0010378	0.000171027	0.00018765	0	0.000306979	0.000501504	0.000185219	0.00025579	0	0.000207639	0.000458086	0.000209801	0.000783125	0.000832523	0.000424621	0	0.000281474	0.00104643	0.000402939	0.000956202	0.000322008	0	0.000351282	0.000467458	0.000226066	0.000240479	0.00126049	0.000208465	0.00018055	0.000314099	0.000325288	0.000252607	0.000284649	0.000212484	0.00075756	0.000766756	0.00085734	0.000139591	0.000774369	0	0.000525846	0.00039076	0.000526478	0.000233839	0.000796279	0.000988828	0.000796417	0.000368156	0.00089096	0.000563236	0.000997406	0.000168438	0.000225995	0.000338114	0.000496601	0
Ipomoea nil	0	0	0	0	0	0	0	0	0	0	0	0.00287081	0	0	0	0	0	0	0	0	0	0	0	0	0	0	0	0	0	0	0	0	0	0	0	0	0	0	0	0	0	0	0	0	0	0	0	0	0	0	0	0	0	0	0	0	0	0	0	0	0	0	0	0	0	0	0	0	0	0	0	0	0	0	0	0	0	0	0	0	0	0	0	0	0	0	0	0	0	0	0	0	0	0	0	0	0	0	0	0	0	0	0	0	0	0	0	0	0	0	0	0	0	0	0	0	0	0	0	0	0	0	0	0	0	0	0	0	0	0	0	0	0	0	0	0	0	0	0	0	0	0	0	0	0	0	0	0	0	0	0	0	0	0	0	0	0	0	0	0	0	0	0	0	0	0	0	0	0	0	0	0	0.000170979	0.00013	0	0	0	0	0	0	0	0	0	0	0	0	0	0	0	0	0	0	0	0	0	0	0	0	0	0	0	0	0	0	0	0	0	0	0.000132313	0	0	0	0	0	0	0	0	0	0	0	0	0.000128569	0	0	0	0	0	0	0	0	0
Ipomoea trifida	0.000279953	0.000393945	0.000483814	0.000637606	0.000300769	0.00050549	0.000489906	0.000768339	0.000807799	0.000512156	0.000163075	0	0.000300965	0	0.000121167	0	0.000343156	0.000400464	0.000137981	0.000311893	0.000476995	0.000194893	0.000175603	0.00081859	0.000231139	0	0.00021251	0.000127553	0.000374531	0.000319167	0.000420995	0.000223452	0.0002043	0.000238834	0.000395532	0.000195032	0.000345243	0.00037551	0.000183381	0.000254844	0.000474302	0.000412045	0.000203435	0.000455815	0.000239335	0	0.000135794	0.000124019	0.000183373	0.000118511	0.000117427	0.000191319	0.000241187	0.00086913	0.000239961	0.000306693	0.000175362	0.000225683	0	0	0	0.000128036	0	0.000118734	0	0	0.000441743	0	0.000117963	0	0.000142988	0	0.000184285	0.00027581	0.000115299	0	0.000267034	0.00023889	0.000334	0.00020357	0.000126955	0.000126039	0.000154419	0.00024365	0.000196299	0.000245552	0.000318804	0.000250969	0.000185681	0.000192841	0	0.00017126	0.00019665	0.000157864	0	0.000213143	0.000198621	0.000227039	0.000146608	0.000122519	0	0.000260849	0.000293278	0	0.000194902	0.000180158	0.000147516	0.000247055	0.000177147	0.000222783	0.000244437	0.000419014	0.000544348	0.000268329	0.000296479	0	0.000330302	0.000154892	0.000312373	0.000307086	0	0	0.000177433	0.000366987	0.000226715	0.000227738	0.000151017	0	0	0	0.000115853	0	0.000125006	0	0.000113966	0	0	0.000220226	0.00025497	0.000208785	0.000349564	0.000131652	0.00013547	0.000235264	0	0.000207476	0.000195126	0	0.000326664	0.000129837	0.000199448	0.000125908	0.000260153	0.000293157	0.000456935	0.000261871	0.000180229	0.000442892	0.000675232	0.000243677	0.000487663	0.000189947	0	0.000345461	0.000246556	0.000449271	0.000117596	0.000370202	0.000391284	0.000270829	0.000395949	0.000197795	0.00102863	0.000687473	0.000579322	0.000559751	0.000172918	0.000311693	0.000144977	0.000308871	0.000645011	0.00042273	0.000658826	0.000132071	0.000366022	0.000540705	0.000205011	0.000220621	0.000388511	0.000349039	0.000307301	0.000473192	0.00027244	0.000754296	0.000443899	0.000222254	0.00023579	0.000631353	0.000595545	0.000165291	0.000231384	0.000496915	0.000626499	0.000241006	0.000224356	0.000290699	0.000530804	0.000485385	0.000670632	0.000285454	0.000547906	0.000312764	0.000145566	0.000203266	0.000144669	0.000199991	0.000336607	0.000421614	0.000170623	0.000451592	0.000523133	0.000703816	0.000300267	0.00059563	0.000353756	0.000397517	0.000193124	0.000146343	0.000192448	0.000249381	0
Ipomoea triloba	0.000397316	0.000614481	0.000551312	0.00089695	0.000485184	0.000738035	0.000647034	0.00146283	0.000582103	0.000611105	0.000390102	0	0.000609786	0.000214332	0.000217506	0.000178182	0.000877674	0.00103244	0.000259385	0.00056092	0.000958948	0.000414002	0.000220543	0.00194758	0.00030738	0.000159405	0.000426022	0.000203669	0.000373764	0.000568702	0.000746146	0.000305147	0.000309152	0.000347412	0.000359667	0.000407772	0.00037105	0.000767194	0.00043243	0.000288469	0.000906658	0.00078186	0.000254155	0.000779008	0.000224331	0.000129538	0.000233868	0.000263416	0.000364594	0	0.000238795	0.000345513	0.000441839	0.00190679	0.000486922	0.000627111	0.000350821	0.000394593	0.000116119	0	0.000174309	0.000244898	0.000206367	0.000200498	0	0	0.00109927	0	0.00018063	0.000128342	0.000216707	0	0.000448914	0.000482178	0.000145089	0.000150796	0.000427352	0.000397298	0.00067072	0.000363209	0.00030386	0.000248571	0.000302462	0.000381883	0.000392327	0.000363106	0.000577467	0.000417181	0.000324942	0.00021109	0.000165555	0.000232424	0.000216758	0.00021892	0.000122258	0.000419111	0.000257743	0.000326165	0.00023698	0.000200988	0.000238654	0.000621557	0.000752904	0.000222267	0.000353014	0.000415327	0.000250431	0.000487487	0.000367359	0.000502854	0.000547892	0.000813878	0.00130009	0.000608764	0.000587197	0.000143069	0.000712453	0.000332412	0.000738054	0.00064184	0	0	0.000428704	0.000936629	0.000479271	0.000494253	0.000289761	0.000168458	0.000124833	0.000141692	0.000186528	0.000154477	0.000224658	0.00019201	0.000252908	0.000189923	0.00019611	0.000443825	0.000551412	0.000443894	0.000726771	0.000267611	0.000273693	0.000563575	0.000142143	0.000680375	0.000441545	0.000146846	0.00035933	0.00026111	0.000280037	0.000251282	0.000507729	0.000523179	0.000932996	0.000481837	0.000325844	0.000832526	0.00111588	0.000475813	0.00123609	0.000300399	0.000157887	0.000482533	0.000312341	0.000933423	0.000193557	0.000575787	0.000818899	0.000464866	0.000947151	0.00027393	0.00180516	0.00129699	0.00122624	0.00104018	0.000347145	0.00049212	0	0.000560964	0.00120622	0.000801517	0.00145151	0.000250966	0.00068576	0.00106014	0.000350147	0.000290458	0.000749179	0.000665594	0.000665103	0.000837599	0.000608389	0.00108515	0.000860552	0.000433069	0.000519075	0.00155921	0.00127886	0.000297742	0.000420322	0.000904629	0.001147	0.000461451	0.000897424	0.000532089	0.000965257	0.00090437	0.00153911	0.000497787	0.000937419	0.000373602	0.000287065	0.000215828	0.000285985	0.000264436	0.000627831	0.000761347	0.000326797	0.000826723	0.00100271	0.00147192	0.000518965	0.00117988	0.000682681	0.000692041	0.000353379	0.000226265	0.000264733	0.000483965	0
Isonychia sp. XL-2019	0	0	0	0	0	0	0	0	0	0	0	0	0	0	0	0	0	0	0	0	0	0	0	0	0	0	0	0	0	0	0	0	0	0	0	0	0	0	0	0	0	0	0	0	0	0	0	0	0	0	0	0	0	0	0	0	0	0	0	0	0	0	0	0	0	0	0	0	0	0	0	0	0	0	0	0	0	0	0	0	0	0	0	0	0	0	0	0	0	0	0	0	0	0	0	0	0	0	0	0	0	0	0	0	0	0	0	0	0	0	0	0	0	0	0	0	0	0	0	0	0	0	0	0	0	0	0	0	0	0	0	0	0	0	0	0	0	0	0	0	0	0	0	0	0	0	0	0	0	0	0	0	0	0	0	0	0	0	0	0	0	0	0	0	0	0	0	0	0	0	0	0	0	0	0	0	0	0	0	0	0	0	0	0	0	0	0	0	0	0	0	0	0	0	0	0	0	0	0	0	0	0	0	0	0	0	0	0	0	0	0	0	0	0	0	0	0	0	0	0	0	0	0	0	0	0	0	0	0	0	0.000186637
Isoptericola dokdonensis	0.000543876	0.000335171	0.000267821	0	0.000482682	0.000340865	0	0.000139105	0	0	0	0	0	0.000153189	0.000151765	0	0	0	0	0.000357215	0.000320984	0.0005586	0	0.000334943	0.000334706	0	0.000249836	0	0.00063584	0.00035184	0.000585632	0.000416528	0.000575082	0.000812328	0.0017165	0.000484339	0.00100419	0.000340173	0.000182542	0.000691273	0.000348789	0.000378103	0.000527747	0.000364707	0.000654601	0	0.000160043	0.00016602	0.000247315	0.000118511	0.000390783	0.000274373	0.000427145	0.000335012	0.000166845	0.000196715	0.000131716	0.000319756	0	0	0	0	0.000150317	0	0	0	0.000149016	0	0.000182781	0.000149786	0.000164496	0	0.000225581	0.00071828	0.00012543	0	0.000377874	0.000353012	0	0.000282997	0.000140483	0.000126623	0.000162446	0.000207167	0	0.000270811	0	0.000254014	0	0.000465386	0	0.000402134	0.000656362	0.000398236	0	0.000179237	0.00025272	0.000180145	0	0	0	0	0.00012561	0	0.000182493	0	0	0	0	0	0	0	0.00016967	0	0	0	0.000186275	0	0	0	0	0	0	0.000144782	0	0	0	0	0	0	0	0	0	0	0	0	0	0	0.000143758	0.000125039	0.000133862	0	0	0	0	0	0.000130383	0	0	0	0.000386139	0	0	0.0002049	0.000289514	0.000140672	0.00020792	0.000190151	0.000528733	0.000197514	0.000169097	0	0	0.000445304	0.00134577	0.000336669	0.000219703	0.000562752	0.000241419	0.000412776	0	0.000675956	0.000480764	0.000511904	0.000491614	0.000597147	0.000126816	0	0	0.000184339	0.0004031	0.000158194	0	0	0	0.000301028	0.000232314	0.000976447	0.000474969	0.000293413	0	0.000253261	0.000386401	0.000389558	0.000711572	0.000150031	0	0.000216105	0.000271898	0	0.000251366	0.000507144	0.000186603	0.000163394	0	0.000449908	0.000192702	0.000228065	0.000178272	0.000171245	0.000487449	0.00128782	0.000356987	0.00113128	0	0.000728257	0.000328915	0.000592737	0.000341848	0.000609938	0.00056477	0.00108901	0.000127504	0.000403673	0.000294381	0.000301952	0.000176485	0.000304297	0.000337801	0.000345642	0
Isoptericola variabilis	0.000535098	0.000334377	0.000323989	0	0.00046992	0.000327988	0.000133667	0	0	0	0	0	0	0.000157831	0.000144596	0	0	0	0	0.000261941	0.000243742	0.000488048	0	0.000234605	0.000264655	0	0.000224237	0	0.000692355	0.000381857	0.000584601	0.000314582	0.000603296	0.000916351	0.00199585	0.000535217	0.0010644	0.000328478	0.000168042	0.000766179	0.000406222	0.000432569	0.000633814	0.000308984	0.000776809	0	0.000246981	0	0.000239322	0	0.000361881	0.000412854	0.000171263	0.000165708	0.000183179	0.000176952	0	0.00044855	0	0	0	0	0	0	0	0	0	0	0.000192457	0	0.000180663	0	0.000253111	0.000828995	0	0	0.000402128	0.000387078	0	0.000256717	0.00015193	0.000143766	0.000137891	0.000247867	0	0.000383993	0	0.000269747	0	0.000355426	0	0.000460197	0.000699714	0.000432706	0	0	0.000201519	0.000182931	0	0	0	0	0	0	0.000132417	0	0	0	0	0	0	0	0	0	0	0	0.000145094	0	0	0	0	0	0	0	0	0	0	0	0	0	0	0	0	0	0	0	0	0	0	0	0	0	0	0	0	0	0.000126437	0	0	0	0.000350572	0	0	0.000136219	0.000261218	0	0	0.000161967	0.000581859	0.000146812	0.000196704	0	0	0.00054152	0.00110175	0.000372876	0.000136927	0.000710236	0.000260674	0.000473637	0	0.000677055	0.000616122	0.000631957	0.000564797	0.000707668	0	0.000145187	0	0.000229193	0.00043462	0.000135564	0	0	0	0.000329931	0.000168927	0.00107374	0.00058817	0.000273668	0	0.00029814	0.000420827	0.000354379	0.00071418	0.000159342	0	0.000213455	0.000172831	0.000136403	0.000242409	0.000627983	0.000204932	0.000129081	0	0.000367605	0.000191539	0.000219405	0.000198675	0.000188681	0.000585608	0.00146869	0.00018485	0.000920851	0	0.000604662	0.000267378	0.000527017	0.000225169	0.000671701	0.000686905	0.001251	0.000197251	0.000503774	0.000309225	0.000302956	0.000172802	0.000225725	0.000362209	0.000322034	0
Isosphaera pallida	0	0	0	0	0	0	0	0	0.000205653	0	0	0	0	0	0	0	0	0	0	0	0	0	0	0	0	0	0	0	0	0	0	0	0	0	0	0	0	0	0	0	0	0	0	0	0	0	0	0	0	0	0	0	0	0	0	0	0	0	0	0	0	0	0	0	0	0	0	0	0	0	0	0	0	0	0	0	0	0	0	0	0	0	0	0	0	0	0	0	0	0	0	0	0	0	0	0	0	0	0	0	0	0	0	0	0	0	0	0	0	0	0	0	0	0	0	0	0	0	0	0	0	0	0	0	0	0	0	0	0	0	0	0	0	0	0	0	0	0	0	0	0	0	0	0	0	0	0	0	0	0	0	0	0	0	0	0	0	0	0	0	0	0	0	0	0	0	0	0	0	0	0	0	0	0	0	0	0	0	0	0	0	0	0	0	0	0	0	0	0	0	0	0	0	0	0	0	0	0	0	0	0	0	0	0	0	0	0	0	0	0	0	0	0	0	0	0	0	0	0	0	0	0	0	0	0	0	0	0	0	0	0
Ixodes scapularis	0	0	0	0	0	0	0	0.000129144	0.000209139	0	0	0	0.000201298	0	0	0	0	0	0	0	0	0	0	0.00014365	0	0	0	0	0	0	0	0	0	0	0	0	0	0	0	0	0.000158423	0.000145637	0	0	0	0	0	0	0	0	0	0	0	0	0	0	0	0	0	0	0	0	0	0	0	0	0	0	0	0	0	0	0	0	0	0	0	0	0	0	0	0	0	0	0	0	0	0	0	0	0	0	0	0	0	0	0	0	0.000120376	0	0	0.000123849	0	0	0	0	0	0.000130305	0	0	0	0	0	0	0	0	0	0	0	0	0	0	0	0	0	0	0	0.000154668	0	0	0	0	0	0	0	0	0	0	0	0	0	0	0	0	0.000199658	0	0	0	0.000212332	0	0	0	0	0	0	0	0	0	0.000196636	0	0	0	0	0.0004586	0	0	0	0	0	0	0	0	0.000183389	0.000224377	0.000181562	0.000202225	0	0	0	0	0.000133256	0	0	0	0	0.00014806	0	0	0	0	0	0	0	0	0.000149705	0.000142317	0	0	0	0	0	0.000165083	0.000183069	0	0.000179485	0	0	0	0.000141587	0	0.000157278	0	0	0	0	0	0	0.000158554	0	0	0.000205837	0.000208925	0	0.000128364	0	0	0	0	0	0	0
Izhakiella sp. KSNA2	0	0	0	0	0	0	0	0	0	0	0	0	0	0.000398292	0.000370669	0	0	0	0	0	0	0	0	0	0	0	0	0	0	0	0	0	0	0	0	0	0	0	0	0.000126846	0	0	0	0	0	0	0	0	0	0	0	0	0	0	0	0	0	0	0	0	0	0	0.000140126	0	0	0	0	0	0	0	0	0	0	0	0	0	0	0	0	0	0	0	0	0	0	0	0	0	0	0	0	0.000251549	0.000271732	0.000297394	0	0	0.000165195	0	0	0	0	0	0	0	0	0	0	0	0	0	0	0	0	0	0	0	0	0	0	0	0	0	0	0	0.000220255	0.000194259	0	0	0	0	0	0	0	0	0	0	0	0	0	0	0	0.000189857	0.000179098	0	0	0	0	0	0	0	0	0	0	0	0	0	0	0	0	0	0	0	0	0	0	0	0	0	0	0	0	0	0	0	0	0	0.000226728	0	0	0	0	0	0	0	0	0	0	0	0	0	0	0	0	0	0	0	0	0	0	0	0	0	0	0	0	0	0	0	0	0	0	0	0	0	0	0	0	0	0	0	0	0	0	0	0	0	0	0	0	0	0
Jaminaea angkorensis	0	0	0	0	0	0	0	0	0	0	0	0	0	0	0	0	0	0	0	0	0	0	0	0	0	0	0	0	0	0	0	0	0	0	0	0	0	0	0	0	0	0	0	0	0	0	0	0	0	0	0	0	0	0	0	0	0	0	0	0	0	0	0	0	0	0	0	0	0	0	0	0	0	0	0	0	0	0	0	0	0	0	0	0	0	0	0	0	0	0	0	0	0	0	0	0	0	0	0	0	0	0	0	0	0	0	0	0	0	0	0	0	0	0	0	0	0	0	0	0	0	0	0	0	0	0	0	0	0	0	0	0	0	0	0	0	0	0	0	0	0	0	0	0	0	0	0	0	0	0	0	0	0	0	0	0	0	0	0	0	0	0	0	0	0	0	0	0	0	0	0	0	0	0	0	0	0	0	0	0	0	0	0	0	0	0	0	0	0	0	0	0	0	0	0	0	0	0	0	0	0	0	0	0	0	0	0	0	0	0	0	0	0	0	0	0	0	0	0	0	0	0	0	0	0.00024319	0	0	0	0	0	0
Jaminaea rosea	0	0	0	0	0	0	0	0	0	0	0	0	0	0	0	0	0	0	0	0	0	0	0	0	0	0	0	0	0	0	0	0	0	0	0	0	0	0	0	0	0	0	0	0	0	0	0	0	0	0	0	0	0	0	0	0	0	0	0	0	0	0	0	0	0	0	0	0	0	0	0	0	0	0	0	0	0	0	0	0	0	0	0	0	0	0	0	0	0	0	0	0	0	0	0	0	0	0	0	0	0	0	0	0	0	0	0	0	0	0	0	0	0	0	0	0	0	0	0	0	0	0	0	0	0	0	0	0	0	0	0	0	0	0	0	0	0	0	0	0	0	0	0	0	0	0	0	0	0	0	0	0	0	0	0.000131526	0	0.000141915	0	0	0	0.00013394	0	0	0	0	0	0	0	0	0	0	0	0.000162476	0.000224146	0.000215081	0.000266298	0	0	0.000144977	0	0.000150169	0	0	0	0	0	0	0	0	0	0	0	0	0	0	0	0	0	0	0	0	0.000378931	0	0	0	0	0	0	0	0	0	0	0	0	0	0	0	0	0	0	0.000241282	0.000294383	0	0.00015388	0.000373178	0	0	0	0	0	0
Janibacter indicus	0.000573837	0.000315845	0.000271196	0.000126425	0.000496444	0.000309051	0.000264247	0.000137731	0	0.00015865	0	0.000956938	0	0.000152924	0.000230619	0.00025593	0.000533566	0.000284116	0	0.00100537	0.000474325	0.00107762	0.000220147	0.000214754	0.000262089	0	0.000713898	0.000175872	0.000436984	0.000312837	0.000390335	0.000169603	0.000789988	0.000900866	0.000920383	0.000680119	0.000695074	0.00040985	0.000213945	0.000350452	0.000404608	0.000434542	0.000368368	0.000176642	0.00031145	0.000151897	0.000137411	0.00072923	0	0.0100261	0	0.000439618	0	0.00073194	0.000270102	0.000329018	0.00016185	0.000345797	0	0	0	0	0	0	0	0	0	0	0.000173104	0	0.000301254	0	0.000609461	0.00058859	0.000119279	0.000126858	0.000207855	0.000193326	0	0.00231928	0.000139442	0	0.000131988	0.00093555	0	0.000316958	0.000167811	0.00023016	0	0.000691192	0	0.000193486	0.000311947	0.000215986	0	0.000196261	0.000157274	0	0	0	0	0	0.000130513	0	0	0	0	0.000220409	0	0	0	0	0.000131989	0.000178768	0	0.000590302	0.000239405	0.000150405	0.000204244	0.000316614	0	0	0	0	0.000123755	0	0	0	0	0	0	0.00022431	0	0	0	0	0	0.00013236	0.000483346	0.000187364	0.000147792	0.000301629	0	0.000207976	0.00081301	0.000629041	0.000420203	0	0.000702327	0	0.000425158	0	0.000174312	0.000173414	0.0004027	0.00014332	0.000133322	0.000433741	0.000247922	0.000186731	0.000205763	0	0	0.000433942	0.000773631	0.000437139	0.000154895	0.000413405	0.000335153	0.000455737	0.000288924	0.000715358	0.000922459	0.000449217	0.000345247	0.000409928	0.000263522	0.0002428	0	0.000295812	0.000410531	0.000337481	0.000297985	0	0.000207002	0.000323932	0.000240936	0.000448226	0.00043522	0.000537783	0.00014595	0.000243026	0.00264249	0.00043747	0.00101663	0.000277983	0	0.000345627	0.000263464	0.000224839	0.000354035	0.000396771	0.000131837	0.000376078	0.000134614	0.000553676	0.000328021	0.000153006	0.000196614	0.000621997	0.000484772	0.0009744	0.000185359	0.00045829	0	0.000350967	0.000307839	0.00032447	0.000267313	0.000651055	0.000384983	0.000370658	0.000272402	0.000433376	0.000349317	0.000626591	0.000305643	0.000512876	0.000383488	0.000406491	0
Janibacter limosus	0.000410865	0.000300224	0.000277705	0.000154227	0.00036883	0.000271177	0.000223498	0	0.000177768	0.000175509	0	0	0	0.000120562	0.000124314	0	0.000140192	0.000120139	0	0.0010658	0.000461356	0.00125807	0.000234797	0.000253373	0.000261636	0	0.000351086	0.000225231	0.000363036	0.000203181	0.000305054	0.000209875	0.000426809	0.000536512	0.0010444	0.000455159	0.000584964	0.000359334	0.000171247	0.000461823	0.000442359	0.000427438	0.000484986	0.00020116	0.000454228	0	0.000136333	0.00130104	0	0.00227542	0	0.000476397	0.000151502	0.000365328	0.000245017	0.00217302	0.00041177	0.000437759	0	0	0	0	0	0	0	0	0	0	0.000122724	0	0.000137352	0	0.000334859	0.000922301	0	0	0.000228228	0.000186513	0	0.001374	0.000120711	0	0.00012396	0.00034485	0	0.000194547	0	0.000145151	0	0.000293265	0	0.000286352	0.000413778	0.000285109	0	0.000140829	0.000183357	0.000137198	0	0	0	0	0.000172383	0	0.000165266	0	0	0.000132769	0	0	0	0	0	0.000137867	0	0	0.00016003	0	0.000168822	0.000228849	0	0	0	0	0	0	0	0	0	0	0	0	0	0	0	0	0	0	0.000246229	0.000119748	0.000137997	0.000144132	0	0	0	0.000289339	0.000227587	0	0.000163332	0	0.000336315	0	0	0.000162973	0.0004027	0	0.000198729	0.000212295	0.000293689	0	0.000141705	0	0	0.000319835	0.000475597	0.000309561	0.000119579	0.000388265	0.000267577	0.000373933	0.000150183	0.000486481	0.000795374	0.000494787	0.000390218	0.000477336	0.000122599	0	0	0.000160681	0.000288807	0.000135564	0.000302932	0	0.000166663	0.000276488	0.000168288	0.000491874	0.000474419	0.000271121	0	0.000248537	0.00283213	0.000281863	0.000650124	0.000256835	0	0.000243141	0.000253028	0.000141581	0.000175708	0.000515945	0	0.000204514	0	0.000406242	0.000245046	0.000154353	0.000154777	0.000898395	0.000498157	0.000523637	0.000124335	0.000572108	0	0.000372297	0.000252456	0.000318185	0.00018423	0.000521054	0.000487261	0.000386219	0.000195562	0.000422646	0.000337525	0.0005766	0.000171984	0.000213035	0.000278971	0.000463682	0
Janibacter melonis	0.000374607	0.000277721	0.00022443	0	0.000411368	0.000227496	0.000159289	0.000123305	0	0.000131287	0.000115307	0	0.000140172	0.000117511	0.000232542	0.000230601	0.000172339	0.000176299	0	0.00124928	0.000499309	0.00129999	0.000261524	0.000251929	0.000222987	0	0.000403999	0.000222113	0.000394263	0.000222988	0.000353234	0.000184331	0.0004078	0.000533232	0.0010641	0.000344923	0.000626829	0.000660937	0.000669841	0.000594101	0.000620141	0.00059123	0.000794119	0.00030174	0.000521261	0.000596317	0.000263147	0.000970487	0.000144178	0.00149324	0.00012157	0.000446525	0.000425962	0.000318313	0.000332134	0.000246306	0.000208412	0.000342512	0	0	0	0	0	0	0	0	0	0	0.000157437	0.000127213	0.000127414	0	0.000365059	0.000504674	0	0.00013362	0.000246661	0.000196733	0	0.0013993	0	0.000123701	0.000197627	0.0001969	0	0.000180217	0.00013052	0.000159107	0	0.00024841	0	0.000359233	0.000506015	0.000330397	0	0.00026351	0.000222386	0.000244682	0	0	0	0	0.000463587	0	0.000162784	0	0	0.000324683	0	0	0	0	0.000152213	0.000183352	0	0	0.000247299	0.000118607	0.000517446	0.000513582	0	0	0.000121385	0	0	0	0	0	0	0	0	0	0	0	0	0	0.000122375	0	0.000418441	0.000285305	0.000434669	0.000217027	0.000340562	0.000214613	0	0.00124058	0.000390073	0	0.000636995	0	0.000992287	0	0.000433149	0.000258572	0.00126941	0.000223081	0.00085734	0.000400067	0.00116027	0.000410543	0.000356527	0	0	0.00037713	0.000953869	0.000745184	0.000294424	0.0003959	0.000554592	0.000778654	0.000251849	0.000714259	0.00100703	0.00255212	0.00280248	0.00896411	0.000191242	0.000159283	0	0.000367163	0.00057377	0.000318146	0.000889008	0	0.000313581	0.000603965	0.000357652	0.000588534	0.000760353	0.000676422	0.000138071	0.000415716	0.00316511	0.000527468	0.00116315	0.001817	0.000214367	0.00266271	0.00192973	0.000736656	0.00046139	0.00391514	0.000300773	0.000734454	0	0.000512463	0.000393741	0.000250968	0.000347269	0.0206127	0.000814943	0.000660976	0.000467974	0.000801504	0	0.000532956	0.00135151	0.000572267	0.000638662	0.0006808	0.00841368	0.00123391	0.00113656	0.00243709	0.0014547	0.00232045	0.000341104	0.000384893	0.000378951	0.0010075	0
Jannaschia sp. CCS1	0	0	0	0	0	0	0	0	0	0	0	0	0.000158093	0	0	0	0	0	0	0	0	0.000126436	0	0.000166389	0	0.000134814	0	0	0	0	0	0	0	0	0	0	0	0	0	0	0.000131966	0.000135375	0	0	0	0	0	0	0	0	0	0	0	0	0	0	0	0	0	0	0	0	0	0	0	0	0	0	0	0	0	0	0	0	0	0	0.000263639	0.000257413	0	0	0	0	0	0	0.000124647	0	0	0	0	0	0	0	0	0	0	0	0	0	0	0	0	0	0	0	0	0	0	0	0	0	0	0	0	0	0	0	0	0	0	0	0	0	0	0	0	0	0	0	0	0	0	0	0	0	0	0	0	0	0	0	0	0	0	0	0	0	0	0	0	0	0	0	0	0	0	0	0	0	0	0	0	0	0	0	0	0	0	0	0	0	0	0	0	0	0	0	0.000134815	0.00018166	0	0	0	0	0	0	0	0	0	0	0.000145806	0	0.000225641	0	0	0	0	0	0	0	0	0	0	0	0	0	0	0	0	0	0	0	0	0	0	0	0	0	0	0	0	0	0	0	0	0	0	0	0	0	0	0	0
Jansenella griffithiana	0	0	0	0	0	0	0	0	0	0	0	0	0	0	0	0	0	0	0	0	0	0	0	0	0	0	0	0	0	0	0	0	0	0	0	0	0	0	0	0	0	0	0	0	0	0	0	0	0	0	0	0	0	0	0	0	0	0	0	0	0	0	0	0	0	0	0	0	0	0	0	0	0	0	0	0	0	0	0	0	0	0	0	0	0	0	0	0	0	0	0	0	0	0	0	0	0	0	0	0	0	0	0	0	0	0	0	0	0	0	0	0	0	0	0	0	0	0	0	0	0	0	0	0	0	0	0	0	0	0	0	0	0	0	0	0	0	0	0	0	0	0	0	0	0	0	0	0	0	0	0	0	0	0	0.00015432	0	0	0	0	0	0	0	0	0	0	0	0	0	0	0	0	0	0	0	0	0	0	0	0	0	0	0	0.000136188	0	0	0	0	0	0	0	0	0	0	0	0	0	0	0	0	0	0	0	0	0	0	0	0	0	0	0	0	0	0	0	0	0	0	0	0	0	0	0	0	0	0	0	0	0	0	0	0
Janthinobacterium agaricidamnosum	0	0	0	0	0	0	0	0	0	0	0	0	0	0	0	0	0	0	0	0	0	0	0	0	0	0	0	0	0	0	0	0	0	0	0	0	0	0	0.000207	0.000232825	0.000143258	0.000159845	0.00016012	0	0.000164316	0	0.000125376	0	0	0	0	0	0	0	0.000318133	0	0	0	0	0	0	0	0.000175794	0	0	0	0	0	0	0	0	0	0	0	0	0	0	0	0	0.000149245	0	0	0	0	0	0	0	0	0	0	0	0	0	0	0	0	0	0	0	0	0	0	0	0	0	0	0	0	0	0	0	0	0	0.000122352	0	0	0	0	0	0	0	0	0	0	0	0	0	0	0	0	0	0	0	0	0	0	0	0	0	0	0	0	0	0	0	0	0.000129128	0	0.000326664	0	0	0	0	0	0	0	0	0	0.000176398	0	0	0	0	0	0	0	0	0	0	0	0	0	0	0.000183203	0	0.00018579	0	0	0.000338279	0	0	0	0	0	0	0.000154331	0	0	0	0	0	0	0	0	0	0	0	0	0	0	0	0.000176501	0	0	0	0	0	0	0	0.000198547	0	0	0	0	0	0	0	0	0	0	0.00018662	0.000139284	0	0	0	0	0	0	0	0	0
Janthinobacterium sp. 1_2014MBL_MicDiv	0	0	0	0	0	0	0	0	0	0	0	0	0.000138208	0.000460629	0.000422073	0	0	0	0	0	0	0	0	0	0	0	0	0	0	0	0	0	0	0	0.000146493	0	0	0	0.000173995	0.000228092	0	0.000134191	0.000162341	0	0.000187305	0	0	0	0	0	0	0	0	0	0.00022071	0	0	0	0	0	0	0	0.000137578	0	0	0	0	0	0	0	0	0	0	0	0	0	0.000136306	0.000139672	0	0	0	0	0	0	0	0	0	0	0	0	0	0	0	0	0	0	0	0	0	0	0	0	0	0	0	0	0	0	0	0	0	0	0	0	0	0	0	0	0	0	0	0	0	0	0	0	0	0	0	0	0	0	0	0	0	0	0	0	0	0	0	0	0	0	0	0	0	0	0	0	0	0	0	0	0	0	0	0	0.00013799	0	0	0	0	0	0	0	0	0	0	0	0	0	0	0	0	0	0	0	0.000144977	0	0	0	0	0	0	0	0	0	0	0	0	0	0	0	0	0	0	0	0	0	0	0.000124645	0	0	0	0	0	0	0	0.000166379	0	0	0	0	0	0	0	0	0	0	0	0	0	0	0	0	0	0	0	0	0
Janthinobacterium sp. B9-8	0	0	0	0	0	0	0	0	0.000120691	0	0	0	0	0	0	0	0	0	0	0	0	0	0	0	0	0	0	0	0	0	0	0	0	0	0	0	0	0	0	0	0	0	0	0	0	0	0	0	0	0	0	0	0	0	0	0	0	0	0	0	0	0	0	0	0	0	0	0	0	0	0	0	0	0	0	0	0	0	0	0	0	0	0	0	0	0	0	0	0	0	0	0	0	0	0	0	0	0	0	0	0	0	0	0	0	0	0	0	0	0	0	0	0	0	0	0	0	0	0	0	0	0	0	0	0	0	0	0	0	0	0	0	0	0	0	0	0	0	0	0	0	0	0	0	0	0	0	0	0	0	0	0	0	0	0	0	0	0	0	0	0	0	0	0	0	0	0	0	0	0	0	0	0	0	0	0	0	0	0	0	0	0	0	0	0	0	0	0	0	0	0	0	0	0	0	0	0	0	0	0	0	0	0	0	0	0	0	0	0	0	0	0	0	0	0	0	0	0	0	0	0	0	0	0	0	0	0	0	0	0	0
Janthinobacterium sp. LM6	0	0	0	0	0	0	0	0	0	0	0	0	0.000131089	0	0	0	0	0	0	0	0	0	0	0	0	0	0	0	0	0	0	0	0	0	0	0	0	0	0.000179031	0	0.000133579	0.000133007	0	0	0	0	0	0	0	0	0	0	0	0	0.000158094	0	0	0	0	0	0	0	0	0	0	0	0	0	0	0	0	0	0	0	0	0	0.000134366	0.000128174	0	0.000177094	0	0	0	0	0	0	0	0	0	0	0	0	0	0	0	0	0	0	0	0	0	0	0	0	0	0	0	0	0	0	0	0	0	0	0	0	0	0	0	0	0	0	0	0	0	0	0	0	0	0	0	0	0	0	0	0	0	0	0	0	0	0	0	0	0	0	0	0	0	0	0	0	0	0	0	0	0	0	0	0	0	0	0	0	0	0	0	0	0	0	0	0	0	0	0	0	0	0	0	0	0	0	0	0	0	0	0	0	0	0	0	0	0	0	0	0	0	0	0	0	0	0	0	0	0.000134614	0	0	0	0	0.000203818	0	0	0	0	0	0	0	0	0	0	0	0	0	0	0	0	0	0	0	0	0
Janthinobacterium sp. Marseille	0	0	0	0	0	0	0	0	0	0	0	0	0	0	0	0	0	0	0	0	0	0	0	0	0	0	0	0	0	0	0	0	0	0	0	0	0	0	0	0	0	0	0	0	0	0	0	0	0	0	0	0	0	0	0	0	0	0	0	0	0	0	0	0	0	0	0	0	0	0	0	0	0	0	0	0	0	0	0	0	0.000191473	0	0	0	0	0	0	0	0	0	0	0	0	0	0	0	0	0	0	0	0	0	0	0	0	0	0	0	0	0	0	0	0	0	0	0	0	0	0	0	0	0	0	0	0	0	0	0	0	0	0	0	0	0	0	0	0	0	0	0	0	0	0	0	0	0	0	0	0	0	0	0	0	0	0	0	0	0	0	0	0	0	0	0	0	0	0	0	0	0	0	0	0	0	0	0	0	0	0	0	0	0	0	0	0	0	0	0	0	0	0	0	0	0	0	0	0	0	0	0	0	0	0	0	0	0	0	0	0	0	0	0	0	0	0	0	0	0	0	0	0	0	0	0	0	0	0	0	0	0	0.000186637
Janthinobacterium sp. SNU WT3	0	0	0	0	0	0	0	0	0	0	0	0	0	0	0	0	0	0	0	0	0	0	0	0	0	0	0	0	0	0	0	0	0	0	0	0	0	0	0.000321356	0	0.000341368	0.000332715	0	0	0	0	0	0	0	0	0	0	0	0	0	0	0	0	0	0	0	0	0	0	0	0	0	0	0	0	0	0	0	0	0	0	0	0	0	0	0	0	0	0	0	0	0	0	0	0	0	0	0	0	0	0	0	0	0	0	0	0	0	0	0	0	0	0	0	0	0	0	0	0	0	0	0	0	0	0	0	0	0	0	0	0	0	0	0	0	0	0	0	0	0	0	0	0	0	0	0	0	0	0	0	0	0	0	0	0	0	0	0	0	0	0	0	0	0	0	0	0	0	0	0	0	0	0	0	0	0	0	0	0	0	0	0	0	0	0	0	0	0	0	0	0	0	0	0	0	0	0	0	0	0	0	0	0	0	0	0	0	0	0	0	0	0	0	0	0.000133671	0	0	0	0	0	0	0	0	0	0	0	0	0	0	0	0	0	0	0	0.00226554	0
Janthinobacterium svalbardensis	0	0	0	0	0	0	0	0	0	0	0	0	0	0	0	0	0	0	0	0	0	0	0	0	0	0	0	0	0	0	0	0	0	0	0	0	0	0.000149806	0.000421593	0.000158002	0.000210048	0.000195761	0	0	0	0	0	0	0.000125118	0	0	0	0	0	0.000193485	0	0	0	0	0	0	0	0	0	0	0	0	0	0	0	0	0	0	0	0	0	0	0	0	0	0	0	0	0	0	0	0	0	0	0	0	0	0	0	0	0	0	0	0	0	0	0	0	0	0	0	0	0	0	0	0	0	0	0	0	0	0	0	0	0	0	0	0	0	0	0	0	0	0	0	0	0	0	0	0	0	0	0	0	0	0	0	0	0	0	0	0	0	0	0	0	0	0	0	0	0	0	0	0	0	0	0	0	0	0	0	0	0	0	0	0	0	0	0	0	0	0	0	0	0	0	0	0	0	0	0	0	0	0	0	0	0	0	0	0	0	0	0	0	0	0	0.000131306	0	0	0	0	0	0	0	0.000164487	0	0	0	0	0	0	0	0	0	0	0	0	0	0	0	0	0	0	0	0.000241068	0
Jatropha curcas	0	0	0	0	0	0	0	0	0	0	0	0	0	0	0	0	0	0	0	0	0	0	0	0	0	0	0	0	0	0	0	0	0	0	0	0	0	0	0	0	0	0	0	0	0	0	0	0	0	0	0	0	0	0	0	0	0	0	0	0	0	0	0	0	0	0	0	0	0	0	0	0	0	0	0	0	0	0	0	0	0	0	0	0	0	0	0	0	0	0	0	0	0	0	0	0	0	0	0	0	0	0	0	0	0	0	0	0	0	0	0	0	0	0	0	0	0	0	0	0	0	0	0	0	0	0	0	0	0	0	0	0	0	0	0	0	0	0	0	0	0	0	0	0	0	0	0	0	0	0	0	0	0	0	0	0	0	0	0	0	0	0	0	0.000168983	0	0	0	0	0	0	0	0	0.000169141	0.000139253	0	0	0	0	0	0	0	0	0	0	0	0	0	0	0	0	0	0	0	0	0	0	0	0	0	0	0	0	0	0	0	0	0	0	0.00016467	0	0	0	0	0	0	0	0	0	0	0	0	0.000145661	0	0	0	0	0	0	0	0	0
Jatrophihabitans sp. GAS493	0	0	0	0	0	0	0	0	0	0	0	0	0	0	0	0	0	0	0	0	0	0	0	0	0	0	0	0	0	0	0	0	0	0.000136815	0.000235652	0	0.000126742	0	0	0	0	0.000132218	0	0	0	0	0	0	0	0	0	0	0	0	0	0	0	0	0	0	0	0	0	0	0	0	0	0	0	0	0	0	0	0	0	0	0	0	0	0	0	0	0	0	0	0	0	0	0	0	0	0	0	0	0	0	0	0	0	0	0	0	0	0	0	0	0	0	0	0	0	0	0	0	0	0	0	0	0	0	0	0	0	0	0	0	0	0	0	0	0	0	0	0	0	0	0	0	0	0	0	0	0	0	0	0	0	0	0	0	0	0	0	0	0	0	0	0	0.000322667	0	0	0	0	0	0	0	0	0	0	0	0	0	0.000168451	0.000190374	0.000153909	0.000224615	0	0	0	0	0	0	0	0	0	0	0	0	0	0	0	0	0	0	0.000125503	0	0	0	0	0	0	0.000208852	0	0	0	0	0	0	0	0	0	0	0	0	0	0	0	0	0	0	0.00024299	0.000160457	0	0.000129803	0	0	0	0	0	0	0
Jeongeupia sp. USM3	0	0	0	0	0	0	0	0	0	0	0	0	0.000135999	0	0	0	0	0	0	0	0	0	0	0	0	0	0	0	0	0	0	0	0	0	0	0	0	0	0	0	0	0	0	0	0	0	0	0	0	0	0	0	0	0	0	0	0	0	0	0	0	0	0	0	0	0	0	0	0	0	0	0	0	0	0	0	0.000195	0.000181403	0	0	0.000129036	0	0	0	0	0	0	0	0	0	0	0	0	0	0	0	0	0	0	0	0	0	0	0	0	0	0	0	0	0	0	0	0	0	0	0	0	0	0	0	0	0	0	0	0	0	0	0	0	0	0	0	0	0	0	0	0	0	0	0	0	0	0	0	0	0	0	0	0	0	0	0	0	0	0	0	0	0	0	0	0	0	0	0	0	0	0	0	0	0	0	0	0	0	0	0.000130767	0	0	0	0	0	0	0	0	0	0	0	0	0	0	0	0	0	0	0	0	0	0	0	0	0	0	0	0	0	0	0	0	0	0	0	0	0	0	0	0	0	0	0	0	0.000133666	0	0	0	0	0	0	0	0	0	0
Jeotgalibaca dankookensis	0	0	0	0	0	0	0	0	0	0	0	0	0	0	0	0	0	0	0	0	0	0	0	0	0	0	0	0	0	0	0	0	0	0	0	0	0	0	0	0	0	0	0	0	0	0	0	0	0	0	0	0	0	0	0	0	0	0	0	0	0	0	0	0	0	0	0	0	0	0	0	0	0	0.000456358	0	0	0	0	0	0	0	0	0	0	0	0	0	0	0	0	0	0	0	0	0	0	0	0	0	0	0	0	0	0	0	0	0	0	0	0	0	0	0	0	0	0	0	0	0	0	0	0	0	0	0	0	0	0	0	0	0	0	0	0	0	0	0	0	0	0	0	0	0	0	0	0	0	0	0	0	0	0	0	0	0	0	0	0	0	0	0	0	0	0	0	0	0	0	0	0	0	0	0	0	0	0	0	0	0	0	0	0	0	0	0	0	0	0	0	0	0	0	0	0	0	0	0	0	0	0	0	0	0	0	0	0	0	0	0	0	0	0	0	0	0	0	0	0	0	0	0	0	0	0	0	0	0	0	0	0	0
Jeotgalibaca porci	0	0	0	0	0	0	0	0	0	0	0	0	0	0	0	0	0	0	0	0	0	0	0	0	0	0	0	0	0	0	0	0	0	0	0	0	0	0	0	0	0	0	0	0	0	0	0	0	0	0	0	0	0	0	0	0	0	0	0	0	0	0	0	0	0	0	0	0	0	0	0	0	0	0.000465747	0	0	0	0	0	0	0	0	0	0	0	0	0	0	0	0	0	0	0	0	0	0	0	0	0	0	0	0	0	0	0	0	0	0	0	0	0	0	0	0	0	0	0	0	0	0	0	0	0	0	0	0	0	0	0	0	0	0	0	0	0	0	0	0	0	0	0	0	0	0	0	0	0	0	0	0	0	0	0	0	0	0	0	0	0	0	0	0	0	0	0	0	0	0	0	0	0	0	0	0	0	0	0	0	0	0	0	0	0	0	0	0	0	0	0	0	0	0	0	0	0	0	0	0	0	0	0	0	0	0	0	0	0	0	0	0	0	0	0	0	0	0	0	0	0	0	0	0	0	0	0	0	0	0	0	0	0
Jeotgalibaca sp. H21T32	0	0	0	0	0	0	0	0	0	0	0	0	0	0	0	0	0	0	0	0	0	0	0	0	0	0	0	0	0	0	0	0	0	0	0	0	0	0	0	0	0	0	0	0	0	0	0	0	0	0	0	0	0	0	0	0	0	0	0	0	0	0	0	0	0	0	0	0	0	0	0	0	0	0.000186221	0	0	0	0	0	0	0	0	0	0	0	0	0	0	0	0	0	0	0	0	0	0	0	0	0	0	0	0	0	0	0	0	0	0	0	0	0	0	0	0	0	0	0	0	0	0	0	0	0	0	0	0	0	0	0	0	0	0	0	0	0	0	0	0	0	0	0	0	0	0	0	0	0	0	0	0	0	0	0	0	0	0	0	0	0	0	0	0	0	0	0	0	0	0	0	0	0	0	0	0	0	0	0	0	0	0	0	0	0	0	0	0	0	0	0	0	0	0	0	0	0	0	0	0	0	0	0	0	0	0	0	0	0	0	0	0	0	0	0	0	0	0	0	0	0	0	0	0	0	0	0	0	0	0	0	0	0
Jeotgalibaca sp. PTS2502	0	0	0	0	0	0	0	0	0	0	0	0	0	0	0	0	0	0	0	0	0	0	0	0	0	0	0	0	0	0	0	0	0	0	0	0	0	0	0	0	0	0	0	0	0	0	0	0	0	0	0	0	0	0	0	0	0	0	0	0	0	0	0	0	0	0	0	0	0	0	0	0	0	0.000248816	0	0	0	0	0	0	0	0	0	0	0	0	0	0	0	0	0	0	0	0	0	0	0	0	0	0	0	0	0	0	0	0	0	0	0	0	0	0	0	0	0	0	0	0	0	0	0	0	0	0	0	0	0	0	0	0	0	0	0	0	0	0	0	0	0	0	0	0	0	0	0	0	0	0	0	0	0	0	0	0	0	0	0	0	0	0	0	0	0	0	0	0	0	0	0	0	0	0	0	0	0	0	0	0	0	0	0	0	0	0	0	0	0	0	0	0	0	0	0	0	0	0	0	0	0	0	0	0	0	0	0	0	0	0	0	0	0	0	0	0	0	0	0	0	0	0	0	0	0	0	0	0	0	0	0	0	0
Jeotgalibacillus malaysiensis	0	0	0	0	0	0	0	0	0	0	0	0	0	0	0	0	0	0	0	0	0	0	0	0	0	0	0	0	0	0	0	0	0	0	0	0	0	0	0	0	0	0	0	0	0	0	0	0	0	0	0	0	0	0	0	0	0	0	0	0	0	0	0	0	0	0	0	0	0	0	0	0	0	0.000137123	0	0	0	0	0	0	0	0	0	0	0	0	0	0	0	0	0	0	0	0	0	0	0	0	0	0	0	0	0	0	0	0	0	0	0	0	0	0	0	0	0	0	0	0	0	0	0	0	0	0	0	0	0	0	0	0	0	0	0	0	0	0	0	0	0	0	0	0	0	0	0	0	0	0	0	0	0	0	0	0	0	0	0	0	0	0	0	0	0	0	0	0	0	0	0	0	0	0	0	0	0	0	0	0	0	0	0	0	0	0	0	0	0	0	0	0	0	0	0	0	0	0	0	0	0	0	0	0	0	0	0	0	0	0	0	0	0	0	0	0	0	0	0	0	0	0	0	0	0	0	0	0	0	0	0	0	0
Jiangella alkaliphila	0.000141026	0	0	0	0.000133119	0	0	0	0	0	0	0	0	0	0	0	0	0	0	0.000122808	0	0.000164856	0	0.000181548	0.000121835	0	0	0	0.000167437	0	0.000144025	0.000148891	0.000181689	0.000237923	0.000444279	0.0001666	0.000259793	0.000127658	0	0.000218832	0.000236183	0.000254174	0.000190107	0	0.000197469	0	0	0	0	0.000142214	0	0	0	0	0.000135926	0	0	0	0	0	0	0	0	0	0	0	0	0	0	0	0	0	0	0.000417432	0	0	0.0001625	0.00014542	0	0.000153756	0	0	0	0	0	0	0	0	0	0	0	0	0.000181339	0	0	0	0	0	0	0	0	0	0	0	0	0	0	0	0	0	0	0	0	0	0	0	0	0	0	0	0	0	0	0	0	0	0	0	0	0	0	0	0	0	0	0	0	0	0	0	0	0	0	0	0	0	0	0	0.000130666	0	0	0	0	0.000125941	0.000213009	0	0	0.000143299	0.000392812	0	0	0	0	0.000146984	0.00019655	0.000286055	0	0.000194971	0.00017566	0.000147318	0	0.000211609	0.000394355	0.000521619	0.00044357	0.000632161	0	0	0	0	0.000326477	0	0	0	0	0.000307845	0	0.000232525	0.000216877	0.000163479	0	0	0.000229852	0	0.000341728	0	0	0.000132349	0	0	0	0.000488828	0	0	0	0.00012045	0.000137645	0.000199389	0.000138083	0	0.000267707	0.000258521	0	0.000204647	0	0.000163381	0.000161381	0.000180281	0	0.000281873	0.000626905	0.000527288	0	0.000288001	0.000154543	0.000152381	0	0	0	0.000152787	0
Jiangella sp. DSM 45060	0	0	0	0	0	0	0	0	0.000148576	0	0	0	0	0	0	0	0	0	0	0.000124026	0.000152196	0.000162527	0	0.00018624	0.000145236	0	0	0	0	0	0	0.00016431	0.000240118	0.000307333	0.000259647	0.000232941	0.000196135	0	0	0.000142774	0.000340077	0.000340608	0.000135685	0	0.000132372	0	0	0	0	0	0	0.000129157	0	0	0.000149538	0	0	0.000146389	0	0	0	0	0	0	0	0	0	0	0	0	0	0	0	0.000465552	0	0	0.000219739	0.000209507	0	0.000133752	0.000127996	0	0	0	0	0	0	0	0	0	0	0	0.000117511	0	0	0	0	0	0	0	0	0	0	0	0	0	0	0	0	0	0	0	0	0	0	0	0	0	0	0	0	0	0	0	0	0	0	0	0	0	0	0	0	0	0	0	0	0	0	0	0	0	0	0	0	0	0	0	0.000228665	0	0	0	0	0.000129204	0.000223227	0	0	0.000140188	0.000360615	0	0.000129411	0	0	0.000140457	0.00012515	0.000292121	0	0.000149719	0.000177658	0.000126375	0	0.000133276	0.000382405	0.000554466	0.000422062	0.000643356	0	0	0	0	0.000340572	0	0	0	0	0.000381466	0	0.000148562	0.000245452	0.000136303	0	0	0.000196762	0	0.000316802	0	0	0	0	0	0	0.000493347	0	0	0	0	0	0.000190151	0.000145709	0	0.000221304	0.000188615	0	0.000117964	0	0	0.000161842	0.00016412	0	0.000236382	0.000607047	0.000558155	0	0.00029088	0	0.000167238	0	0	0	0.000141815	0
Jonesia denitrificans	0	0	0	0	0	0	0	0	0	0	0	0	0	0	0	0	0	0	0	0	0	0	0	0	0	0	0	0	0	0	0	0	0	0	0.000128561	0	0	0	0	0	0	0	0	0	0	0	0	0	0	0	0	0	0	0	0	0	0	0	0	0	0	0	0	0	0	0	0	0	0	0	0	0	0	0.000874963	0	0	0	0	0	0	0	0	0	0	0	0	0	0	0	0	0	0	0	0	0	0	0	0	0	0	0	0	0	0	0	0	0	0	0	0	0	0	0	0	0	0	0	0	0	0	0	0	0	0	0	0	0	0	0	0	0	0	0	0	0	0	0	0	0	0	0	0	0	0	0	0	0	0	0	0	0	0	0	0	0	0	0	0	0	0	0	0	0	0	0	0	0	0	0	0	0	0	0	0	0	0	0	0	0	0	0	0	0	0	0	0	0	0	0	0	0	0	0	0	0	0	0	0	0	0	0	0	0	0	0	0	0	0	0	0	0	0	0	0	0	0	0	0	0	0	0	0	0	0	0	0	0	0	0	0	0
Juglans regia	0	0	0	0	0	0	0	0.000128801	0.000176897	0	0	0	0	0	0	0	0	0	0	0	0	0	0	0.000145455	0	0	0	0	0	0	0	0	0	0	0	0	0	0	0	0	0	0	0	0	0	0	0	0	0	0	0	0	0	0.000141301	0	0	0	0	0	0	0	0	0	0	0	0	0	0	0	0	0	0	0	0	0	0	0	0	0	0	0	0	0	0	0	0	0	0	0	0	0	0	0	0	0	0	0	0	0	0	0	0	0	0	0	0	0	0	0	0	0	0	0	0	0	0	0	0	0	0	0	0	0	0	0	0	0	0	0	0	0	0	0	0	0	0	0	0	0	0	0	0	0	0	0	0	0	0	0	0	0	0	0	0	0	0	0	0	0.00014305	0	0.000150548	0	0	0	0	0	0	0	0	0	0	0	0.000182929	0.000183434	0.000205305	0.000146488	0	0	0	0	0.000128387	0	0.000147246	0	0	0	0	0	0	0	0	0	0	0.00014978	0	0	0	0	0	0	0	0.000133209	0	0.000191443	0	0	0.000127564	0	0.000229177	0	0	0	0	0	0	0	0	0	0	0	0.000132598	0.000204334	0	0	0	0	0	0	0	0	0
Kalmanozyma brasiliensis	0	0	0	0	0	0	0	0	0	0	0	0	0	0	0	0	0	0	0	0	0	0	0	0	0	0	0	0	0	0	0	0	0	0	0	0	0	0	0	0	0	0	0	0	0	0	0	0	0	0	0	0	0	0	0	0	0	0	0	0	0	0	0	0	0	0	0	0	0	0	0	0	0	0	0	0	0	0	0	0	0	0	0	0	0	0	0	0	0	0	0	0	0	0	0	0	0	0	0	0	0	0	0	0	0	0	0	0	0	0	0	0	0	0	0	0	0	0	0	0	0	0	0	0	0	0	0	0	0	0	0	0	0	0	0	0	0	0	0	0	0	0	0	0	0	0	0	0	0	0	0	0	0	0	0.000132574	0	0	0.000294651	0	0	0	0	0	0	0	0	0	0	0	0	0	0	0	0	0	0	0	0	0	0	0	0	0	0	0	0	0	0	0	0	0	0	0	0	0	0	0	0	0	0	0	0.000158661	0	0	0	0	0	0	0	0	0	0	0	0	0	0	0	0	0	0	0	0	0	0	0	0	0	0	0	0	0
Kangiella koreensis	0	0	0	0	0	0	0	0	0	0	0	0	0	0	0	0	0	0	0	0	0	0	0.000141354	0	0	0	0	0	0	0	0	0	0	0	0	0	0	0	0	0	0	0	0	0	0	0	0	0	0	0	0	0	0	0	0	0	0	0	0	0	0	0	0	0	0	0	0	0	0	0	0	0	0	0	0	0	0	0	0	0	0	0	0	0	0	0	0	0	0	0	0	0	0	0	0	0	0	0	0	0	0	0	0	0	0	0	0	0	0	0	0	0	0	0	0	0	0	0	0	0	0	0	0	0	0	0	0	0	0	0	0	0	0	0	0	0	0	0	0	0	0	0	0	0	0	0	0	0	0	0	0	0	0	0	0	0	0	0.000136894	0	0	0	0	0	0	0	0	0	0	0	0	0	0	0	0	0	0	0	0	0	0	0	0	0	0	0	0	0	0	0	0	0	0	0	0	0	0	0	0	0	0	0	0	0	0	0	0	0	0	0	0	0	0	0	0	0	0	0	0	0	0	0	0	0	0	0	0	0	0	0	0	0
Kangiella profundi	0	0	0	0	0	0	0	0	0	0	0	0	0	0	0	0	0	0	0	0	0	0	0	0	0	0	0	0	0	0	0	0	0	0	0	0	0	0	0	0	0	0	0	0	0	0	0	0	0	0	0	0	0	0	0	0	0	0	0	0	0	0	0	0	0	0	0	0	0	0	0	0	0	0	0	0	0	0	0	0	0	0	0	0	0	0	0	0	0	0	0	0	0	0	0	0.000135061	0	0	0	0	0	0	0	0	0	0	0	0	0	0	0	0	0	0	0	0	0	0	0	0	0	0	0	0	0	0	0	0	0	0	0	0	0	0	0	0	0	0	0	0	0	0	0	0	0	0	0	0	0	0	0	0	0	0	0	0	0	0	0	0	0	0	0	0	0	0	0	0	0	0	0	0	0	0	0	0	0	0	0	0	0	0	0	0	0	0	0	0	0	0	0	0	0	0	0	0	0	0	0	0	0	0	0	0	0	0	0	0	0	0	0	0	0	0	0	0	0	0	0	0	0	0	0	0	0	0	0	0	0	0	0
Kazachstania africana	0	0	0	0	0	0	0	0	0.000125048	0	0	0	0	0	0	0	0	0	0	0	0	0	0	0	0	0	0	0	0	0	0	0	0	0	0	0	0	0	0	0	0	0	0	0	0	0	0	0	0	0	0	0	0	0	0	0	0	0	0	0	0	0	0	0	0	0	0	0	0	0	0	0	0	0	0	0	0	0	0	0	0	0	0	0	0	0	0	0	0	0	0	0	0	0	0	0	0	0	0	0	0	0	0	0	0	0	0	0	0	0	0	0	0	0	0	0	0	0	0	0	0	0	0	0	0	0	0	0	0	0	0	0	0	0	0	0	0	0	0	0	0	0	0	0	0	0	0	0	0	0	0	0	0	0	0	0	0	0	0	0	0	0	0	0	0	0	0	0	0	0	0	0	0	0	0	0	0	0	0	0	0	0	0	0	0	0	0	0	0	0	0	0	0	0	0	0	0	0	0	0	0	0	0	0	0	0	0	0	0	0.000132049	0	0	0	0	0	0	0	0	0	0	0	0	0	0	0	0	0	0	0	0	0
Kerstersia gyiorum	0	0	0	0	0	0	0	0	0	0	0	0	0.000214064	0	0	0	0	0	0.000212822	0	0	0	0.000123536	0	0	0	0	0	0	0	0	0	0	0	0	0	0	0.00017917	0.000277933	0.000147465	0	0	0	0	0	0	0	0	0	0	0	0	0	0	0	0	0	0	0	0	0	0	0	0	0	0	0	0	0	0	0	0	0	0.000132624	0	0	0.000210038	0.000222495	0	0	0	0	0	0	0	0.000188475	0	0.000147435	0	0	0	0	0	0	0	0	0	0	0	0	0	0	0	0	0	0	0	0	0	0	0	0	0	0	0	0	0	0	0	0	0	0	0	0	0	0	0	0	0	0	0	0	0	0	0	0	0	0	0	0	0	0	0	0	0	0	0	0	0	0	0	0	0	0.000209957	0	0	0	0	0	0	0	0	0	0.000128611	0	0	0	0	0	0	0	0	0	0	0	0.000127909	0	0	9.6651e-05	0	0	0	0	0	0	0.000151877	0	0	0.000257175	0	0.000127684	0	0.000144975	0	0	0	0.000124448	0	0	0	0	0	0.000220832	0	0.000224356	0	0	0	0	0	0	0	0	0	0	0	0	0	0	0	0.000153523	0	0	0	0	0	0	0	0	0	0.000373274
Ketogulonicigenium robustum	0	0.000182941	0.000166816	0	0	0	0	0	0	0	0	0	0.000381239	0	0	0	0	0	0	0	0	0	0	0.000203926	0	0.000236069	0	0.000129631	0	0	0	0	0	0	0	0	0	0	0	0	0.000214242	0.000191814	0	0	0	0	0	0	0	0	0	0	0	0	0	0	0	0.000167503	0	0	0	0	0	0	0	0	0	0	0	0	0	0	0	0	0	0	0.000662614	0.000633845	0	0	0	0	0	0.00017215	0.000300667	0.00014087	0.000175489	0.000138299	0	0	0	0	0	0	0	0	0	0	0	0	0	0	0	0	0	0	0	0	0	0	0	0	0	0	0	0	0	0	0	0	0	0	0	0	0	0	0	0	0	0	0	0	0	0	0	0	0	0	0	0	0	0	0	0	0	0	0	0	0	0.000170439	0	0	0	0	0	0	0	0	0	0	0.000222155	0	0	0.000210081	0	0	0	0	0	0	0	0	0	0	0	0	0.0004552	0.000687875	0	0.000412585	0	0	0	0	0	0	0	0	0.000508306	0.000156898	0.000475458	0	0.000194684	0	0	0	0.000186179	0	0	0	0.00012086	0	0.000152816	0	0	0	0	0	0	0	0	0	0	0	0	0	0	0	0	0	0	0	0.000206032	0	0	0	0	0	0	0	0
Ketogulonicigenium vulgare	0	0.000140317	0	0	0	0	0	0	0	0	0	0	0.000398914	0	0	0	0	0	0	0	0.000130454	0.000268007	0	0.000287301	0	0.000657291	0.000155307	0.000397985	0	0	0	0	0	0	0	0	0	0	0	0	0.000282322	0.000261278	0	0	0	0	0	0	0	0	0	0	0	0	0	0	0	0.000189086	0	0	0	0	0	0	0	0	0	0	0	0	0	0	0	0	0	0	0.000745804	0.000700062	0	0	0	0	0	0.000165733	0.000288229	0.0001484	0.000163424	0.000138299	0	0	0	0	0	0	0	0	0	0	0	0	0	0	0	0	0	0	0	0	0	0	0	0	0	0	0	0	0	0	0	0	0	0	0	0	0	0	0	0	0	0	0	0	0	0	0	0	0	0	0	0	0	0	0	0	0	0	0	0	0	0.000178329	0	0	0	0.000169988	0	0	0	0	0	0	0.000247175	0	0	0.000169467	0	0	0	0	0	0	0	0	0	0	0	0	0.000488359	0.000712014	0	0.000407664	0	0	0	0	0	0	0	0	0.000406645	0.000149679	0.000647016	0	0	0	0	0	0	0	0	0	0.000123892	0	0.000184394	0	0	0	0	0	0.000148594	0.000272208	0	0	0	0	0	0	0	0	0	0	0	0	0.000223089	0	0	0	0	0	0	0	0
Kibdelosporangium phytohabitans	0	0	0	0	0	0	0	0	0.000127662	0	0	0	0	0	0	0	0	0	0	0	0	0	0	0	0	0	0	0	0	0	0	0	0.000132665	0.000166146	0.000223024	0.000166102	0.000132477	0	0	0	0.000202304	0.000219442	0	0	0	0	0	0	0	0	0	0	0	0	0	0	0	0	0	0	0	0	0	0	0	0	0	0	0	0	0	0	0	0.000215171	0	0	0	0	0	0	0	0	0	0	0	0	0	0	0	0	0	0	0	0	0	0	0	0	0	0	0	0	0	0	0	0	0	0	0	0	0	0	0	0	0	0	0	0	0	0	0	0	0	0	0	0	0	0	0	0	0	0	0	0	0	0	0	0	0	0	0	0	0	0	0	0	0	0	0	0	0	0	0	0	0.000152486	0	0	0	0.00028656	0	0	0	0	0	0	0.000195253	0	0	0	0	0	0	0.000221078	0.000326619	0.000273739	0.000391349	0	0	0	0	0.000210135	0	0	0	0	0.000233133	0	0	0	0	0	0	0.000125387	0	0.00018811	0	0	0	0	0	0	0.000310186	0	0	0	0	0	0.000135107	0	0	0.000174455	0.00014278	0	0	0	0	0	0	0	0.000160795	0.000398648	0.000330862	0	0.000173115	0	0	0	0	0	0	0
Kibdelosporangium sp. MJ126-NF4	0	0	0	0	0	0	0	0	0	0	0	0	0	0	0	0	0	0	0	0	0	0	0	0	0	0	0	0	0	0	0	0	0.000119859	0.000159951	0.000279348	0	0.000173195	0	0	0.000140922	0.000172297	0.000179974	0	0	0.00014302	0	0	0	0	0	0	0	0	0	0	0	0	0	0	0	0	0	0	0	0	0	0	0	0	0	0	0	0	0	0	0	0	0	0	0	0	0	0	0	0	0	0	0	0	0	0	0	0	0	0	0	0	0	0	0	0	0	0	0	0	0	0	0	0	0	0	0	0	0	0	0	0	0	0	0	0	0	0	0	0	0	0	0	0	0	0	0	0	0	0	0	0	0	0	0	0	0	0	0	0	0	0	0	0.000130666	0	0	0	0	0	0.000151962	0	0	0	0.000267931	0	0	0	0	0.000126194	0	0.000165302	0	0.000140967	0	0	0	0.000125898	0.000236245	0.000309733	0.000254466	0.000362528	0	0	0	0	0.000197578	0	0	0	0	0.000216773	0	0.000152371	0.000157163	0	0	0	0	0	0.00022637	0	0	0	0	0	0	0.000299006	0	0	0	0	0	0.000136262	0	0	0.000170886	0.000163059	0	0.000173743	0	0	0	0	0	0.000176018	0.000369182	0.000318618	0	0.000199285	0	0	0	0	0	0	0
Kineococcus radiotolerans	0.000321364	0.000242774	0.000168503	0	0.00031328	0.000232041	0	0	0	0	0	0	0	0.000120695	0	0	0	0	0	0.000179582	0.000168026	0.000266843	0	0.000164584	0.000227667	0	0.0001892	0	0.000591203	0.000346122	0.000505504	0.000257741	0.000538464	0.000788827	0.00174125	0.000497307	0.000895224	0.000256063	0.000151329	0.000675921	0.000263608	0.000330741	0.000544407	0.000272207	0.000714616	0	0.000159325	0	0	0.000142214	0	0.000192009	0.000152516	0	0.000189596	0	0	0.000184394	0	0	0	0	0	0	0	0	0	0	0.000187389	0	0.000146993	0	0.000192151	0.000838971	0	0	0.000277948	0.000223134	0	0.0002071	0	0	0	0.000163533	0	0.000221021	0	0.00018423	0	0.000297032	0	0.000443657	0.000671858	0.000411437	0	0	0.00021543	0.000159949	0	0	0	0	0	0	0	0	0	0	0	0	0	0	0	0	0	0	0.000138266	0	0	0	0	0	0	0	0	0	0	0	0	0	0	0	0	0	0	0	0	0	0	0	0	0	0	0	0	0	0.000129128	0	0.000163332	0	0.000295945	0	0	0.000145192	0.000482349	0	0	0.000157208	0.000804253	0.000138676	0.000155293	0	0	0.0003868	0.000540178	0.00054159	0	0.000558282	0.00030954	0.000439089	0	0.000528866	0.000588775	0.000764271	0.000641333	0.000933712	0	0	0.000144977	0.000123965	0.000449995	0	0.000135606	0	0	0.000296393	0.000134918	0.000622659	0.000422215	0.000231419	0	0.000265203	0.000263685	0.000286395	0.00070592	0.000152292	0	0.000247735	0.000139952	0.000150029	0	0.000755483	0	0	0	0.000295605	0.000166337	0.000292732	0.000194966	0.000135563	0.000550137	0.000667901	0	0.000760801	0	0.000440524	0.000398298	0.000373491	0.000146059	0.000629009	0.00103666	0.000789529	0.000131219	0.000440311	0.000303814	0.000242124	0	0.00021398	0.000322781	0.000332508	0.000746547
Kitasatospora albolonga	0	0	0	0	0	0	0	0	0	0	0	0	0	0	0	0	0	0	0	0	0	0	0	0	0	0	0	0	0	0	0	0	0	0	0.000170993	0	0	0	0	0	0	0	0	0	0	0	0	0	0	0	0	0	0	0	0	0	0	0	0	0	0	0	0	0	0	0	0	0	0	0	0	0	0	0	0	0	0	0	0	0	0	0	0	0	0	0	0	0	0	0	0	0	0	0	0	0	0	0	0	0	0	0	0	0	0	0	0	0	0	0	0	0	0	0	0	0	0	0	0	0	0	0	0	0	0	0	0	0	0	0	0	0	0	0	0	0	0	0	0	0	0	0	0	0	0	0	0	0	0	0	0	0	0	0	0	0	0	0	0	0	0	0	0	0	0	0	0	0	0	0	0	0	0	0	0	0.000132673	0	0	0	0	0	0	0	0	0	0	0	0	0	0	0	0	0	0	0	0	0	0	0	0	0	0	0	0	0	0	0	0	0	0	0	0	0	0	0	0	0	0	0	0	0	0	0	0	0	0	0	0	0	0	0
Kitasatospora setae	0.000386438	0.000297047	0.000257697	0	0.000409867	0.000254765	0	0	0.000170361	0.000130181	0	0	0.000168403	0	0	0	0	0	0.000186006	0.000345762	0.000337387	0.000467091	0	0.000245433	0.000306474	0	0.000215228	0.000138464	0.000503844	0.000318146	0.000564247	0.000367741	0.000646117	0.000800851	0.00142806	0.000632733	0.000788554	0.000244865	0.000172468	0.000601839	0.000561096	0.000630303	0.000450741	0.000207568	0.000611283	0	0.000165612	0	0	0.000189618	0	0.000281452	0	0.000140787	0.00026349	0	0	0.000302865	0	0	0	0	0	0	0	0	0	0	0.000148989	0	0.000120146	0	0.000187656	0.000972377	0	0	0.000569722	0.000603824	0	0.000365563	0.000164417	0.000147273	0.000163627	0.000194333	0	0.000233893	0	0.000215188	0	0.000248881	0	0.000328564	0.000453993	0.000283459	0	0	0.000163843	0.00013952	0	0	0	0	0	0	0.000145556	0	0	0	0	0	0	0	0	0	0	0	0.000129517	0	0	0	0	0	0	0	0	0	0	0	0	0	0	0	0	0	0	0	0	0	0	0	0	0	0	0	0	0	0.000181137	0	0	0	0.000239517	0	0	0.000240953	0.000418682	0.000137557	0	0.000249996	0.000961792	0.000157406	0.000272841	0	0	0.00046827	0.000435351	0.00058083	0	0.00047467	0.000337696	0.000384494	0	0.000571407	0.000676562	0.0010023	0.000869821	0.00122836	0.000149503	0.000153116	0	0.000220109	0.000564288	0.000158634	0.0001455	0	0.000125687	0.000524618	0.000137632	0.00052092	0.00054256	0.000263902	0	0.00017164	0.000470834	0.000290496	0.000728673	0.000162002	0	0.000261871	0.000143382	0.000165291	0.00015986	0.000923183	0.000189474	0	0.000224356	0.000262978	0.000213834	0.00037241	0.000354689	0.000148403	0.000531844	0.000583981	0	0.000554395	0	0.000426758	0.000327377	0.0003945	0.000152802	0.000620961	0.0012647	0.000912231	0.000213632	0.000645092	0.000321155	0.000283683	0.000127931	0.000186709	0.00029274	0.000380722	0
Kitasatospora sp. MMS16-BH015	0.000142553	0	0	0	0.000124862	0	0	0	0	0	0	0	0	0	0	0	0	0	0	0	0	0	0	0.000131379	0	0	0	0	0.000292345	0.000177043	0.000263573	0.000121046	0.000359176	0.000492425	0.000790307	0.000334448	0.000453634	0.000156027	0	0.00034827	0.000187785	0.000187867	0.000269149	0.000139029	0.000343635	0	0	0	0	0	0	0	0	0	0	0	0	0	0	0	0	0	0	0	0	0	0	0	0	0	0	0	0	0.000256445	0	0	0.000126847	0	0	0.000124731	0	0	0	0	0	0.000176088	0	0.000139314	0	0.000155286	0	0.000186594	0.000271916	0.000164465	0	0	0	0	0	0	0	0	0	0	0	0	0	0	0	0	0	0	0	0	0	0	0	0	0	0	0	0	0	0	0	0	0	0	0	0	0	0	0	0	0	0	0	0	0	0	0	0	0	0	0	0	0	0	0	0	0.000148273	0	0	0	0.00016742	0	0	0	0.000333936	0	0	0	0	0.000184455	0.000241342	0.000196201	0	0.000276907	0.000141509	0.000183834	0	0.000226208	0.000300133	0.00031274	0.000272343	0.000374199	0	0	0	0	0.000252674	0	0	0	0	0.000218954	0	0.000328868	0.000226402	0	0	0	0.000146755	0.000138773	0.000268397	0	0	0	0	0	0	0.000283068	0	0	0	0.000144368	0	0.000142613	0	0	0.000262352	0.000327768	0	0.000351004	0	0.000196814	0	0.000171123	0	0.000280123	0.000367047	0.000314026	0	0.000205827	0.000138173	0	0	0	0.000147231	0.000146303	0
Klebsiella aerogenes	0.00118794	0.000567885	0.000641952	0.000878484	0.000776695	0.000953916	0.00105884	0.000835316	0.000908447	0.000850461	0.000576361	0	0.000721973	0.000984788	0.00111533	0.000699732	0.00158814	0.00117604	0.00068186	0.000196395	0.000209222	0.000169978	0.000186096	0	0.000887568	0.000146097	0.00100106	0.000131449	0.000379895	0.000330194	0.000525858	0.00102084	0.000152475	0.000153211	0.000200797	0.000194783	0.000275851	0.000760226	0.00269856	0.000523229	0.000178105	0	0.000477952	0.00134488	0.000350653	0.00131201	0.00157116	0.0017022	0.0023239	0.000142214	0.00256662	0.00246245	0.000215853	0.000529494	0.000437919	0.00249984	0.0025407	0.00165415	0.00422459	0.00321983	0.00320264	0.00172102	0.00150572	0.00286327	0.00275187	0.0033998	0.00321668	0.00472313	0.000314567	0.000309891	0.00044261	0.00229161	0.000777593	0	0.00146223	0.00107234	0	0.00016948	0.000543619	0.000220044	0.000471399	0.000691752	0.000476714	0.000660917	0.000876856	0.000235837	0.000612017	0.000368967	0.000862531	0.000818222	0.00232543	0.00105409	0.00105723	0.00127703	0.000814421	0.000664894	0.0013973	0.00181329	0.00129935	0.0012553	0.00228809	0.000918817	0.00415342	0.00219851	0.00107525	0.00218333	0.00193704	0.00152022	0.00205717	0.00232036	0.00223664	0.000355619	0.000698052	0.00048553	0.00167421	0.000679862	0.00160222	0.00107585	0.000296216	0.000407494	0.00235604	0.00251374	0.00334335	0.000906434	0.00223424	0.00193691	0.00392865	0.00299996	0.00144502	0.00123622	0.00179908	0.00113594	0.00292055	0.00297844	0.0029024	0.00296222	0.00281961	0.00151347	0.00105001	0.0010967	0.00183118	0.00158965	0.00129018	0.00125044	0.00133876	0.000525011	0.000435985	0.00126086	0.000244998	0.00104874	0.00069334	0.00131703	0.000469269	0	0	0.000405036	0	0.000197105	0.000238263	0.000695085	0.000542447	0.00203475	0.00108115	0.000555058	0	0.000492492	0.00019207	0.000349904	0.000419622	0.000143917	0.000508623	0.000476748	0.000139725	0.000669893	0.000303907	0.000240574	0.000695017	0.000539164	0.000193302	0.000713507	0.000367223	0.000735603	0.000480442	0.00137863	0.00116324	0.000147787	0.00145073	0.000337439	0.000221823	0.00084988	0.000218657	0.000193292	0.000198543	0.000201793	0.000306367	0.00132873	0.00096895	0.000335732	0.000457737	0.000802881	0	0	0.00028421	0.00022984	0	0.000317806	0.000231476	0.000530613	0.00043218	0.000584423	0.00137735	0.000615966	0	0.000228768	0.00115587	0.000774548	0.000996284	0.000335783	0.000126793	0.00021906	0.000326478	0.000192089	0.000430979	0.00100899	0.000766889	0.000254371	0.000565324	0.00070269	0.000806091	0.000523367	0
Klebsiella grimontii	0	0	0	0.000213685	0.000171403	0.000309303	0.000185528	0.000191312	0	0	0	0	0.000185342	0.000136743	0.000121691	0.000172455	0	0	0.000182349	0	0.000137129	0	0	0	0.000181016	0	0.000177187	0	0	0	0	0.000279143	0	0	0	0	0	0	0	0	0	0	0	0	0	0.000132864	0	0.00042712	0.000551195	0	0.000446869	0.000233105	0	0.00023867	0	0.000374583	0.000447736	0.00043424	0.000560181	0.000629955	0.000466302	0.000216625	0.000165603	0.000432291	0.000382729	0.000402937	0.000528853	0.000557236	0	0	0	0.00047181	0.000159283	0	0.000379427	0.000257096	0	0	0	0	0	0	0	0	0	0	0	0	0.000196082	0	0.00100553	0.000176257	0.000135036	0.000170149	0.000392507	0.000147582	0.000258516	0.000285307	0.000194039	0.000238686	0.000218652	0	0	0.000233298	0.000190669	0.000184978	0.000390349	0	0.000187906	0.000165042	0.000140203	0	0.000180314	0	0	0	0	0	0	0	0.000564137	0.000607707	0.000335028	0.000294596	0.000151816	0.000165886	0.000256865	0.000513992	0.000275957	0.000299975	0.000242739	0.000181141	0.000223872	0.000223739	0.000237525	0.000184471	0.000237897	0.000158865	0.000197318	0	0	0.000216696	0	0	0.000266724	0	0	0.000239973	0	0.000162691	0.000247621	0.000230497	0	0	0	0	0	0	0	0.000424543	0.000224743	0.000543718	0.000420191	0	0	0	0	0	0.000174207	0	0.000219119	0	0	0	0	0	0	0	0	0	0	0	0.000259573	0.000273029	0.000216131	0	0	0	0	0	0	0	0	0	0	0.000206426	0.000188012	0	0	0.000158887	0	0	0	0	0	0	0	0	0.000167761	0	0	0	0	0	0.000263349	0	0	0	0	0	0	0	0	0	0	0	0	0	0	0	0
Klebsiella huaxiensis	0	0	0	0	0	0	0	0	0	0	0	0	0	0.000187673	0.000173445	0	0.000165681	0	0	0	0	0	0	0	0	0	0.000130853	0	0	0	0	0	0	0	0	0	0	0	0	0	0	0	0	0	0	0	0	0.000120215	0.000178454	0	0.000165125	0.000165763	0	0	0	0.000139256	0	0.000175479	0.000378618	0.000291446	0.000265548	0.000179062	0.000165603	0.000237775	0.000226196	0.000295537	0.000242317	0.000402227	0	0	0	0.000192624	0	0	0.000120244	0	0	0	0	0	0	0	0	0	0	0	0	0	0	0	0.000381808	0.00019831	0.00020034	0.000212503	0	0	0.000240934	0.000305736	0.000129899	0.000141982	0.000119912	0	0.000173892	0.000139648	0.000125993	0	0.000195918	0	0.000277825	0.000188002	0.000225793	0	0	0	0	0	0	0	0	0	0.000676188	0.000735071	0.000397531	0.000152137	0.000270322	0.00028978	0.000290784	0.000577771	0.000143139	0	0.000194281	0	0.000272813	0.000288342	0.000284501	0.000281068	0.000281894	0.000136537	0.000288073	0	0.000220708	0.0001882	0.000147193	0	0.000134851	0	0	0	0	0.000182203	0	0.000200253	0	0	0	0	0	0	0	0	0	0.000142379	0.000126993	0	0	0	0	0	0	0	0.000139031	0	0	0	0	0	0	0	0	0	0	0	0	0.000186003	0	0	0	0	0	0	0	0	0	0	0	0.000275722	0.00013826	0	0	0.000367374	0	0	0	0	0	0	0	0	0	0.000278831	0	0	0	0	0.000165816	0	0	0	0	0	0	0	0	0.000243643	0	0	0	0	0	0	0
Klebsiella michiganensis	0.00371992	0.00191122	0.000877953	0.00169203	0.00397055	0.00357403	0.0016642	0.00151676	0.00167921	0.00143337	0.000581611	0.00478469	0.00108971	0.00138321	0.00152167	0.00403783	0.00200244	0.000885049	0.00134714	0.00124684	0.00157002	0.00288381	0.00750678	0.0012961	0.00996857	0.00077764	0.00173927	0.000692318	0.00158855	0.00320964	0.00199728	0.0121426	0.000328161	0.000301867	0.000171246	0.000391062	0.000322877	0.000408606	0.000773894	0.000302957	0.000140677	0	0.000339491	0.00118412	0.00026063	0.00114034	0.000664243	0.00402995	0.0129088	0.0152169	0.00542447	0.00366613	0.000279865	0.00543778	0.000966844	0.00400659	0.00333741	0.0163796	0.00495229	0.00393949	0.00509332	0.00304056	0.00207896	0.0047236	0.00545861	0.00527949	0.00846784	0.00814649	0.000420242	0.000360035	0.000455515	0.00298712	0.000807933	0	0.00161877	0.00145778	0	0.000352586	0.000390976	0.000688371	0.000630613	0.00113162	0.000923914	0.00135043	0.0020168	0.000536279	0.00112605	0.00209479	0.00441821	0.0026667	0.0126573	0.00293623	0.00268079	0.0033267	0.00272976	0.00158598	0.00280561	0.00286654	0.00308792	0.00260219	0.00309577	0.00130559	0.00147601	0.00350365	0.00191574	0.00248448	0.00506512	0.00162742	0.00457354	0.00566756	0.00588837	0.000506862	0.00116619	0.00053225	0.00134172	0.000512097	0.00123095	0.000701304	0.000598439	0.000658513	0.0166109	0.0238898	0.0155475	0.0076713	0.00636135	0.0115116	0.00642418	0.0174184	0.00409884	0.00411161	0.00529345	0.00323493	0.00556849	0.00541373	0.00525996	0.00500863	0.00504724	0.00404326	0.00150155	0.00112135	0.00252139	0.00256887	0.0020659	0.000802404	0.0023772	0.000769238	0.000664649	0.00216892	0.0108942	0.00321036	0.0014329	0.00695662	0.000370121	0	0	0.000547889	0	0.00029886	0.000498835	0.00115709	0.000560564	0.00943864	0.00657883	0.000384141	0.000131033	0.000752387	0.000615366	0.00208024	0.00291556	0.00852081	0.0324699	0.000185864	0.00105713	0.000138327	0.000455022	0.000260582	0.00109132	0.000978953	0.00937515	0.00140847	0.000227304	0.000360771	0.000692	0.00459615	0.00412114	0.0002165	0.00225784	0.000211733	0.000323484	0.00126282	0.00213517	0.0022724	0	0.000141795	0.000185212	0.00256463	0.00270799	0.000701327	0.00189742	0.00305346	0.000164132	0	0.000603533	0.000307452	0.00071794	0.000583237	0.000231669	0.000443621	0.000496276	0.0129634	0.000983152	0.000357445	0	0.00015917	0.00411344	0.000422976	0.00155073	0.000195185	0.00070248	0.000495859	0.000152883	0.000167089	0.000858412	0.00336508	0.000792553	0.000315805	0.00168983	0.00141659	0.00127704	0.000959784	0.00429265
Klebsiella oxytoca	0.00441074	0.00279733	0.000881569	0.00165915	0.00526246	0.00476478	0.00177132	0.00146695	0.000931104	0.00118987	0.000532706	0	0.00105412	0.00111211	0.00125713	0.0027921	0.00153488	0.00121585	0.000994389	0.000573834	0.000730464	0.00126762	0.00424041	0.00108279	0.0062172	0.000969735	0.00222392	0.000763498	0.00101593	0.00256518	0.00160849	0.00672934	0.000375584	0.000408623	0.000333904	0.000549682	0.000303378	0.000674374	0.000927475	0.000540021	0.000173265	0.000136559	0.000483135	0.00125015	0.000389857	0.00181538	0.000429118	0.00530287	0.0145238	0.016402	0.00400464	0.0048396	0.000282736	0.00452318	0.00107068	0.00420715	0.00442672	0.0181278	0.00594495	0.00501589	0.00614928	0.00309482	0.00294265	0.00675236	0.00678871	0.00642915	0.00951472	0.0105059	0.000437292	0.000359067	0.000516329	0.00268567	0.000943337	0.000171941	0.00181681	0.00132375	0.000165168	0.000401769	0.000675859	0.000632282	0.000637897	0.00131299	0.00648109	0.0010032	0.00111669	0.000367477	0.000833388	0.00355873	0.00625691	0.00159147	0.013749	0.00250911	0.0025797	0.00296715	0.00291498	0.00139366	0.00272137	0.00350401	0.00266283	0.00275646	0.0224234	0.00125456	0.00270042	0.0137293	0.00318574	0.0205061	0.00428112	0.00204483	0.00231924	0.0020512	0.00196313	0.000473051	0.000917111	0.000557461	0.001504	0.000687243	0.00117099	0.000934617	0.000818633	0.000866658	0.0346598	0.0488062	0.0340197	0.00973347	0.0144236	0.0268438	0.0125545	0.0376711	0.00236403	0.00226872	0.00322003	0.00182707	0.00371658	0.00358996	0.00341864	0.00370403	0.00333465	0.0027317	0.00114541	0.00106844	0.00209238	0.00237493	0.00148304	0.00105967	0.00226782	0.00107841	0.000627524	0.00195493	0.00960392	0.00392224	0.00114671	0.00708133	0.000460349	0.000142581	0.000149604	0.000565181	0	0.000280742	0.00056208	0.00120022	0.000727936	0.00957263	0.00578746	0.000599782	0	0.00114631	0.000253656	0.000796269	0.00737754	0.00332315	0.0164273	0	0.00129406	0.000171637	0.000447201	0.00024367	0.00187868	0.00125365	0.00608902	0.00208015	0.000267537	0.000367582	0.000653588	0.00303933	0.00412199	0.00027676	0.00167218	0.00032363	0.00041214	0.00149297	0.00129403	0.00139674	0.000134884	0.000255749	0.000468246	0.00485845	0.0026013	0.000688781	0.00376383	0.00321411	0.000165786	0.000143675	0.000404122	0.000289751	0.00251279	0.000740729	0.000265596	0.00051945	0.000734727	0.00294834	0.000804458	0.000187955	0	0.000253014	0.00275971	0.000619185	0.00317562	0.000223735	0.000311504	0.000395952	0.000189822	0.000230864	0.00115564	0.00300746	0.00105295	0.00032484	0.00178558	0.0012855	0.00137154	0.000980898	0.0138111
Klebsiella phage 13	0	0	0	0	0	0	0	0	0	0	0	0	0	0	0	0	0	0	0	0	0	0	0	0	0	0	0	0	0	0	0	0	0	0	0	0	0	0	0	0	0	0	0	0	0	0	0	0	0	0	0	0	0	0	0	0	0	0	0	0	0	0	0	0	0	0	0	0	0	0	0	0	0	0	0	0	0	0	0	0	0	0	0	0	0	0	0	0	0	0	0	0	0	0	0	0	0	0	0	0	0	0	0	0	0	0	0	0	0	0	0	0	0	0	0	0	0	0	0	0	0	0	0	0	0	0	0	0	0	0	0	0	0	0	0	0	0	0	0	0	0	0	0	0	0	0	0	0	0	0	0	0.000128972	0	0	0	0	0	0	0	0	0	0	0.000139024	0	0	0	0	0	0	0	0	0	0	0	0	0	0	0	0	0	0	0	0	0	0	0	0	0	0	0	0	0	0	0	0	0	0	0	0	0	0	0	0	0	0	0	0	0	0	0	0	0	0	0	0	0	0	0	0	0	0	0	0	0	0	0	0	0	0	0	0
Klebsiella phage 1611E-K2-1	0	0	0	0	0	0	0	0	0	0	0	0	0	0	0	0	0	0	0	0	0	0	0	0	0	0	0	0	0	0	0	0	0	0	0	0	0	0	0	0	0	0	0	0	0	0	0	0.000141547	0	0	0	0	0	0	0	0	0.000153296	0	0	0	0	0	0	0	0	0	0	0	0	0	0	0	0	0	0	0	0	0	0	0	0	0	0	0	0	0	0	0	0	0	0	0	0	0	0	0	0	0	0	0	0	0	0	0	0	0	0	0	0	0	0	0	0	0	0	0	0	0	0	0	0	0	0	0	0	0	0	0	0	0	0	0	0	0	0	0	0	0	0	0	0	0	0	0	0	0	0	0	0	0	0	0	0	0	0	0	0	0	0	0	0	0	0	0	0	0	0	0	0	0	0	0	0	0	0	0	0	0	0	0	0	0	0	0	0	0	0	0	0	0	0	0	0	0	0	0	0	0	0	0	0	0	0	0	0	0	0	0	0	0	0	0	0	0	0	0	0	0	0	0	0	0	0	0	0	0	0	0	0	0	0
Klebsiella phage 2044-307w	0	0	0	0	0	0	0	0	0	0	0	0	0	0	0	0	0	0	0	0	0	0	0	0	0	0	0	0	0	0	0	0	0	0	0	0	0	0	0	0	0	0	0	0	0	0	0	0	0	0	0	0	0	0	0	0	0	0	0	0	0	0	0	0	0	0	0	0	0	0	0	0	0	0	0	0	0	0	0	0	0	0	0	0	0	0	0	0	0	0	0	0	0	0	0	0	0	0	0	0	0	0	0.000178607	0	0	0	0	0	0	0	0	0	0	0	0	0	0	0	0	0	0	0	0	0	0	0	0	0	0	0	0	0	0	0	0	0	0	0	0	0	0	0	0	0	0	0	0	0	0	0	0	0	0	0	0	0	0	0	0	0	0	0	0	0	0	0	0	0	0	0	0	0	0	0	0	0	0	0	0	0	0	0	0	0	0	0	0	0	0	0	0	0	0	0	0	0	0	0	0	0	0	0	0	0	0	0	0	0	0	0	0	0	0	0	0	0	0	0	0	0	0	0	0	0	0	0	0	0	0	0	0
Klebsiella phage AltoGao	0	0	0	0	0	0	0	0	0	0	0	0	0	0	0	0	0	0	0	0	0	0	0	0	0	0	0	0	0	0	0	0	0	0	0	0	0	0	0	0	0	0	0	0	0	0	0	0	0	0	0	0	0	0	0	0	0	0	0	0	0	0	0	0	0	0	0	0	0	0	0	0	0	0	0	0	0	0	0	0	0	0	0	0	0	0	0	0	0	0	0	0	0	0	0	0	0	0	0	0	0	0	0	0	0	0	0	0	0	0	0	0	0	0	0	0	0	0	0	0	0	0	0	0	0	0	0	0	0	0	0	0	0	0	0	0	0	0	0	0	0	0	0	0	0	0	0	0	0	0	0	0.000198787	0	0	0	0	0	0	0	0	0	0	0	0	0	0	0	0	0	0	0	0	0	0	0	0	0	0	0	0	0	0	0	0	0	0	0	0	0	0	0	0	0	0	0	0	0	0	0	0	0	0	0	0	0	0	0	0	0	0	0	0	0	0	0	0	0	0	0	0	0	0	0	0	0	0	0	0	0	0	0
Klebsiella phage AmPh_EK80	0	0	0	0	0.000131117	0	0	0	0	0	0	0	0	0	0	0	0	0	0	0	0	0	0	0	0	0	0	0	0	0	0	0	0	0	0	0	0	0	0	0	0	0	0	0	0	0	0	0	0	0	0	0	0	0	0	0	0	0	0	0	0	0	0	0	0	0	0	0	0	0	0	0	0	0	0	0	0	0	0	0	0	0	0	0.00043615	0.000804122	0	0.000301987	0.00109244	0.000800509	0.000162232	0	0	0	0	0	0	0	0	0	0	0	0	0	0	0	0	0	0	0	0	0	0	0	0	0	0	0	0	0	0	0	0	0	0	0	0	0	0	0	0	0	0	0	0	0	0	0	0	0	0	0	0	0	0	0	0	0	0	0	0	0	0	0	0	0	0	0	0	0	0	0	0	0	0	0	0	0	0	0	0	0	0	0	0	0	0	0	0	0	0	0.0001371	0	0	0	0	0	0	0	0	0	0	0	0	0	0	0	0	0	0	0	0	0	0	0	0	0	0	0.000177833	0	0	0	0	0	0	0	0	0	0	0	0	0	0	0	0	0.000232924	0	0	0	0	0	0
Klebsiella phage GH-K3	0	0	0	0	0	0	0	0	0	0	0	0	0	0	0	0	0	0	0	0	0	0	0	0	0.000462278	0	0	0	0	0.000158461	0.000130627	0.000590733	0	0	0	0	0	0	0	0	0	0	0	0	0	0	0	0	0	0	0	0	0	0	0	0	0	0	0	0	0.000133882	0	0	0.00013116	0	0	0	0	0	0	0	0	0	0	0	0	0	0	0	0	0	0	0	0	0	0	0	0	0	0	0	0	0	0	0	0	0	0	0	0	0.000197187	0.000240025	0	0.000120234	0	0.0002478	0	0	0	0	0	0	0	0	0	0	0	0	0	0	0.000184973	0.000180519	0	0	0	0	0	0.000267965	0	0	0	0	0	0	0	0	0	0	0	0	0	0	0	0	0	0	0	0	0	0.000117499	0	0.000208647	0	0	0	0	0	0	0	0	0	0	0.000333301	0	0	0	0	0	0	0	0	0	0	0	0	0	0	0	0	0	0	0	0	0.000180487	0	0	0	0	0	0	0	0	0	0	0	0	0	0	0	0	0	0	0	0	0	0	0	0	0	0	0	0	0	0	0.00019665	0	0	0	0	0	0	0	0	0	0	0	0	0	0	0	0
Klebsiella phage JIPh_Kp122	0	0	0	0	0	0	0	0	0	0	0	0	0	0	0	0	0	0	0	0	0	0	0	0	0	0	0	0	0	0	0	0	0	0	0	0	0	0	0	0	0	0	0	0	0	0	0	0	0	0	0	0	0	0	0	0	0	0	0	0	0	0	0	0	0	0	0	0	0	0	0	0	0	0	0	0	0	0	0	0	0	0	0	0	0	0	0	0	0	0	0	0	0	0	0	0	0	0	0	0	0	0	0	0	0	0	0	0	0	0	0	0	0	0	0	0	0	0	0	0	0	0	0	0	0	0	0	0.000129125	0	0	0	0	0	0	0	0	0	0	0	0	0	0	0	0	0	0	0	0	0	0	0	0	0	0	0	0	0	0	0	0	0	0	0	0	0	0	0	0	0	0	0	0	0	0	0	0	0	0	0	0	0	0	0	0	0	0	0	0	0	0	0	0	0	0	0	0	0	0	0	0	0	0	0	0	0	0	0	0	0	0	0	0	0	0	0	0	0	0	0	0	0	0	0	0	0	0	0	0	0	0	0
Klebsiella phage JIPh_Kp127	0.000182628	0.000145876	0	0	0.000188919	0.000192147	0	0	0	0	0	0	0	0	0	0	0	0	0	0	0	0	0	0	0	0	0	0	0	0	0	0	0	0	0	0	0	0	0	0	0	0	0	0	0	0	0	0	0	0	0	0	0	0	0	0	0	0	0	0	0	0	0	0	0	0	0	0	0	0	0	0	0	0	0	0	0	0	0	0	0	0	0	0.000778617	0.00145359	0	0.00054895	0.00195776	0.0014633	0.000307981	0	0	0	0	0	0	0	0	0	0	0	0	0	0	0	0	0	0	0	0	0	0	0	0	0	0	0	0	0	0	0	0	0	0	0	0	0	0	0	0	0	0	0	0	0	0	0	0	0	0	0	0	0	0	0	0	0	0	0	0	0	0	0	0	0	0	0	0	0	0	0	0	0	0	0	0	0	0	0	0	0	0	0	0	0	0	0	0	0	0	0.000228073	0	0	0	0	0	0	0	0	0	0	0	0	0	0	0	0	0	0	0	0	0	0	0	0	0	0	0.000317752	0	0	0	0	0	0	0	0	0	0	0	0	0	0	0	0	0.000192693	0	0	0	0	0	0
Klebsiella phage JY917	0	0	0	0	0	0	0	0	0	0	0	0	0	0	0	0	0	0	0	0	0	0	0	0	0.000190527	0	0	0	0	0	0	0.000259582	0	0	0	0	0	0	0	0	0	0	0	0	0	0	0	0	0	0	0	0	0	0	0	0	0	0	0	0	0	0	0	0	0	0	0	0	0	0	0	0	0	0	0	0	0	0	0	0	0	0	0	0	0	0	0	0	0	0	0	0	0	0	0	0	0	0	0	0	0	0	0	0	0	0	0	0	0	0	0	0	0	0	0	0	0	0	0	0	0	0	0	0	0	0	0	0.000126618	0	0	0	0	0	0	0	0	0	0	0	0	0	0	0	0	0	0	0	0	0	0	0	0	0	0	0	0	0	0	0	0	0	0	0.000118378	0	0	0	0	0	0	0	0	0	0	0	0	0	0	0	0	0	0	0	0	0	0	0	0	0	0	0	0	0	0	0	0	0	0	0	0	0	0	0	0	0	0	0	0	0	0	0	0	0	0	0	0	0	0	0	0	0	0	0	0	0	0	0	0	0	0	0	0
Klebsiella phage K5-2	0	0	0	0	0	0	0	0	0	0	0	0	0	0	0	0	0	0	0	0	0	0	0	0	0	0	0	0	0	0	0	0	0	0	0	0	0	0	0	0	0	0	0	0	0	0	0	0	0	0	0	0	0	0	0	0	0	0	0	0	0	0	0	0	0	0	0	0	0	0	0	0	0	0	0	0	0	0	0	0	0	0	0	0	0	0	0	0	0	0	0	0	0	0	0	0	0	0	0	0	0	0	0.000126176	0	0	0	0	0	0	0	0	0	0	0	0	0	0	0	0	0	0	0	0	0	0	0	0	0	0	0	0	0	0	0	0	0	0	0	0	0	0	0	0	0	0	0	0	0	0	0	0	0	0	0	0	0	0	0	0	0	0	0	0	0	0	0	0	0	0	0	0	0	0	0	0	0	0	0	0	0	0	0	0	0	0	0	0	0	0	0	0	0	0	0	0	0	0	0	0	0	0	0	0	0	0	0	0	0	0	0	0	0	0	0	0	0	0	0	0	0	0	0	0	0	0	0	0	0	0	0	0
Klebsiella phage K5-4	0	0	0	0	0	0	0	0	0	0	0	0	0	0	0	0	0	0	0	0	0	0	0	0	0	0	0	0	0	0	0	0	0	0	0	0	0	0	0	0	0	0	0	0	0	0	0	0	0	0	0	0	0	0	0	0	0	0	0	0	0	0	0	0	0	0	0	0	0	0	0	0	0	0	0	0	0	0	0	0	0	0	0	0	0	0	0	0	0	0	0	0	0	0	0	0	0	0	0	0	0	0	0.00012957	0	0	0	0	0	0	0	0	0	0	0	0	0	0	0	0	0	0	0	0	0	0	0	0	0	0	0	0	0	0	0	0	0	0	0	0	0	0	0	0	0	0	0	0	0	0	0	0	0	0	0	0	0	0	0	0	0	0	0	0	0	0	0	0	0	0	0	0	0	0	0	0	0	0	0	0	0	0	0	0	0	0	0	0	0	0	0	0	0	0	0	0	0	0	0	0	0	0	0	0	0	0	0	0	0	0	0	0	0	0	0	0	0	0	0	0	0	0	0	0	0	0	0	0	0	0	0	0
Klebsiella phage KL	0	0	0	0	0	0	0	0	0	0	0	0	0	0	0	0	0	0	0	0	0	0	0	0	0	0	0	0	0	0	0	0	0	0	0	0	0	0	0	0	0	0	0	0	0	0	0	0	0	0	0	0	0	0	0	0	0	0	0	0	0	0	0	0	0	0	0	0	0	0	0	0	0	0	0	0	0	0	0	0	0	0	0	0	0	0	0	0	0	0	0	0	0	0	0	0	0	0	0	0	0	0	0	0	0	0	0	0	0	0	0	0	0	0	0	0	0	0	0	0	0	0	0	0	0	0	0	0.000147459	0	0	0	0	0	0	0	0	0	0	0	0	0	0	0	0	0	0	0	0	0	0	0	0.000142295	0	0	0	0	0	0	0	0	0	0	0	0	0	0	0	0	0	0	0	0	0	0	0	0	0	0	0	0	0	0	0	0	0	0	0	0	0	0	0	0	0	0	0	0	0	0	0	0	0	0	0	0	0	0	0	0	0	0	0	0	0	0	0	0	0	0	0	0	0	0	0	0	0	0	0	0	0	0	0
Klebsiella phage KOX1	0	0	0	0	0	0	0	0	0	0	0	0	0	0	0	0	0	0	0	0	0	0	0	0	0.000229629	0	0	0	0	0	0	0.000333222	0	0	0	0	0	0	0	0	0	0	0	0	0	0	0	0	0	0	0	0	0	0	0	0	0	0	0	0	0	0	0	0	0	0	0	0	0	0	0	0	0	0	0	0	0	0	0	0	0	0	0	0	0	0	0	0	0	0	0	0	0	0	0	0	0	0	0	0	0.000118644	0.0001493	0	0	0	0.000122986	0	0	0	0	0	0	0	0	0	0	0	0	0	0	0	0	0	0	0	0	0	0	0	0	0	0	0	0	0	0	0	0	0	0	0	0	0	0	0	0	0	0	0	0	0	0	0	0	0	0	0	0	0	0	0	0	0	0	0	0	0	0	0	0	0	0	0	0	0	0	0	0	0	0	0	0	0	0	0	0	0	0	0	0	0	0	0	0	0	0	0	0	0	0	0	0	0	0	0	0	0	0	0	0	0	0	0	0	0	0	0	0	0	0	0	0	0	0	0	0	0	0	0	0	0
Klebsiella phage KOX9	0	0	0	0	0	0	0	0	0	0	0	0	0	0	0	0	0	0	0	0	0	0	0.000128683	0	0	0	0	0	0	0	0	0	0	0	0	0	0	0	0	0	0	0	0	0	0	0	0	0	0	0	0	0	0	0	0	0	0	0	0	0	0	0	0	0	0	0	0	0	0	0	0	0	0	0	0	0	0	0	0	0	0	0	0	0	0	0	0	0	0	0	0	0	0	0	0	0	0	0	0	0	0	0	0	0	0	0	0	0	0	0	0	0	0	0	0	0	0	0	0	0	0	0	0	0	0	0	0	0	0	0	0	0	0	0	0	0	0	0	0	0	0	0	0	0	0	0	0	0	0	0	0	0	0	0	0	0	0	0	0	0	0	0	0	0	0	0	0	0	0	0	0	0	0	0	0	0	0	0	0	0	0	0	0	0	0	0	0	0	0	0	0	0	0	0	0	0	0	0	0	0	0	0	0	0	0	0	0	0	0	0	0	0	0	0	0	0	0	0	0	0	0	0	0	0	0	0	0	0	0	0	0
Klebsiella phage KP-Rio/2015	0	0	0	0	0	0	0	0	0	0	0	0	0	0	0	0	0	0	0	0	0	0	0	0	0	0	0	0	0	0	0	0	0	0	0	0	0	0	0	0	0	0	0	0	0	0	0	0	0	0	0	0	0	0	0	0	0	0	0	0	0	0	0	0	0	0	0	0	0	0	0	0	0	0	0	0	0	0	0	0	0	0	0	0	0	0	0	0	0	0	0	0	0	0	0	0	0	0	0	0	0	0	0	0	0	0	0	0	0	0	0	0	0	0	0	0	0	0	0	0	0	0	0	0	0	0	0	0	0	0	0	0	0	0	0	0	0	0	0	0	0	0	0	0	0	0	0	0	0	0	0	0.000118446	0	0	0	0	0	0	0	0	0	0	0	0	0	0	0	0	0	0	0	0	0	0	0	0	0	0	0	0	0	0	0	0	0	0	0	0	0	0	0	0	0	0	0	0	0	0	0	0	0	0	0	0	0	0	0	0	0	0	0	0	0	0	0	0	0	0	0	0	0	0	0	0	0	0	0	0	0	0	0
Klebsiella phage KP1801	0	0	0	0	0	0	0	0	0	0	0	0	0	0	0	0	0	0	0	0	0	0	0	0	0.000190377	0	0	0	0	0	0	0.000271318	0	0	0	0	0	0	0	0	0	0	0	0	0	0	0	0	0	0	0	0	0	0	0	0	0	0	0	0	0	0	0	0	0	0	0	0	0	0	0	0	0	0	0	0	0	0	0	0	0	0	0	0	0	0	0	0	0	0	0	0	0	0	0	0	0	0	0	0	0	0	0	0	0	0	0	0	0	0	0	0	0	0	0	0	0	0	0	0	0.000176841	0.000164923	0	0	0	0	0	0.000255586	0	0	0	0	0	0	0	0	0	0	0	0	0	0	0	0	0	0	0	0	0	0	0	0	0	0	0	0	0	0	0	0	0	0	0.000194425	0	0	0	0	0	0	0	0	0	0	0	0	0	0	0	0	0	0	0	0	0	0	0	0	0	0	0	0	0	0	0	0	0	0	0	0	0	0	0	0	0	0	0	0	0	0	0	0	0	0	0	0	0	0	0	0	0	0	0	0	0	0	0	0	0	0	0	0
Klebsiella phage KP8	0	0	0	0	0	0	0	0	0	0	0	0	0	0	0	0	0	0	0	0	0	0	0	0	0	0	0	0	0	0	0	0	0	0	0	0	0	0	0	0	0	0	0	0	0	0	0	0	0	0	0	0	0	0	0	0	0	0	0	0	0	0	0	0	0	0	0	0	0	0	0	0.000130094	0	0	0	0	0	0	0	0	0	0	0	0	0	0	0	0	0	0	0	0	0	0	0	0	0	0.000321058	0	0	0	0	0	0	0	0	0	0	0	0	0	0	0	0	0	0	0	0	0	0	0	0	0	0	0	0	0	0	0	0	0	0	0	0	0	0	0	0	0	0	0	0	0	0	0	0	0	0	0	0	0	0	0	0	0	0	0	0	0	0	0	0	0	0	0	0	0	0	0	0	0	0	0	0	0	0	0	0	0	0	0	0	0	0	0	0	0	0	0	0	0	0	0	0	0	0	0	0	0	0	0	0	0	0	0	0	0	0	0	0	0	0	0	0	0	0	0	0	0	0	0	0	0	0	0	0	0	0	0	0	0
Klebsiella phage KpCHEMY26	0	0	0.000337248	0.000580785	0	0.000289861	0.000582207	0.000563289	0.000806492	0.000581807	0.000209355	0.000956938	0	0	0	0	0	0	0	0	0	0	0	0	0.000171052	0	0	0	0	0	0	0.000198138	0	0	0	0	0	0	0	0	0	0	0	0.000224843	0	0.000247434	0	0	0.000190751	0	0.000826131	0.000391443	0	0	0	0.000217393	0	0	0	0	0.000323974	0.000223491	0.000152865	0.000494112	0.000115919	0	0	0	0	0	0	0.000200802	0	0	0.000115299	0	0	0	0	0	0	0	0	0.000442933	0.000677042	0	0.000459926	0	0.000310303	0.000156227	0.000181202	0	0	0	0.00017562	0	0.000232433	0.00064258	0	0	0	0	0	0	0	0	0	0	0	0	0	0	0	0	0	0.000329854	0	0.000161134	0	0	0	0	0	0	0	0	0	0	0	0	0	0	0	0	0	0	0	0.000181835	0	0	0	0.000121601	0	0	0.000342417	0	0	0.000136679	0	0.000245041	0.000280037	0.000217041	0	0	0	0	0	0	0	0	0	0	0	0.000378581	0	0	0	0	0	0	0	0	0	0	0	0	0	0	0	0	0.000345697	0	0.000379465	0	0	0	0.000307996	0	0	0	0	0	0	0	0	0	0	0	0	0	0	0	0.000237836	0	0	0	0	0.000179758	0	0	0.000142108	0	0	0	0	0	0	0	0	0	0	0	0	0	0	0	0	0	0	0	0
Klebsiella phage KpGranit	0	0	0	0	0	0	0	0	0	0	0	0	0	0	0	0	0	0	0	0	0	0	0	0	0	0	0	0	0	0	0	0	0	0	0	0	0	0	0	0	0	0	0	0	0	0	0	0	0	0	0	0	0	0	0	0	0	0	0	0	0	0	0	0	0	0	0	0	0	0	0	0	0	0	0	0	0	0	0	0	0	0	0	0.000241633	0.000485069	0	0.000173478	0.000642774	0.000486546	0	0	0	0	0	0	0	0	0	0	0	0	0	0	0	0	0	0	0	0	0	0	0	0	0	0	0	0	0	0	0	0	0	0	0	0	0	0	0	0	0	0	0	0	0	0	0	0	0	0	0	0	0	0	0	0	0	0	0	0	0	0	0	0	0	0	0	0	0	0	0	0	0	0	0	0	0	0	0	0	0	0	0	0	0	0	0	0	0	0	0	0	0	0	0	0	0	0	0	0	0	0	0	0	0	0	0	0	0	0	0	0	0	0	0	0	0	0	0.000145692	0	0	0	0	0	0	0	0	0	0	0	0	0	0	0	0	0	0	0	0	0	0	0
Klebsiella phage KpKT21phi1	0	0	0	0	0	0	0	0	0	0	0	0	0	0	0	0	0	0	0	0	0	0	0	0	0	0	0	0	0	0	0	0	0	0	0	0	0	0	0	0	0	0	0	0	0	0	0	0	0	0	0	0	0	0	0	0	0	0	0	0	0	0	0	0	0	0	0	0	0	0	0	0	0	0	0	0	0	0	0	0	0	0	0	0	0	0	0	0	0	0	0	0	0	0	0	0	0	0	0	0	0	0	0	0	0	0	0	0	0	0	0	0	0	0	0	0	0	0	0	0	0	0	0	0	0	0	0	0	0	0	0	0	0	0	0	0	0	0	0	0	0	0	0	0	0	0	0	0	0	0	0	0	0	0	0	0	0	0	0	0	0	0	0.000325429	0	0	0	0	0	0	0	0	0	0	0	0	0	0	0	0	0	0	0	0	0	0	0	0	0	0	0	0	0	0	0	0	0	0	0	0	0	0	0	0	0	0	0	0	0	0	0	0	0	0	0	0	0	0	0	0	0	0	0	0	0	0	0	0	0	0	0	0
Klebsiella phage KPN N141	0	0	0	0	0	0	0	0	0	0	0	0	0	0	0	0	0	0	0	0	0	0	0	0	0.0015138	0	0	0	0.000194449	0.000586672	0.000426148	0.0020854	0	0	0	0	0	0	0	0	0	0	0	0	0	0	0	0	0	0	0	0	0	0	0	0	0	0	0	0	0.000550203	0	0.000211463	0.000762262	0.000332243	0.000238082	0	0.000109644	0	0	0	0	0	0	0	0	0	0	0	0	0	0	0	0	0	0	0	0	0	0.000126089	0.00040841	0	0	0	0.000112653	0	0	0	0	0	0.000584731	0.000758679	0	0.000333345	0	0.000608781	0	0	0	0	0	0	0	0	0	0	0	0	0	0	0.00123129	0.00107012	0.000648959	0.000168783	0.000279407	0.000254598	0.000189708	0.001581	0	0	0	0	0	0	0	0	0	0	0	0	0	0	0	0	0	0	0	0	0	0.00058348	0.000207102	0.00113144	0	0	0	0	0	0	0	0	0	0.000269924	0.00135637	0	0	0	0	0	0	0	0	0	0	0	0	0	0	0	0	0	0	0	0	0.000602442	0.000292562	0	0	0	0	0.000133968	0	0	0	0	0	0	0	0	0	0	0	0	0	0	0	0	0	0	0	0	0	0	0	0	0.000614729	0	0.000189534	0	0	0	0	0	0	0	0	0	0	0	0	0	0
Klebsiella phage KPN4	0	0	0	0	0.000125112	0	0	0	0	0	0	0	0	0	0	0	0	0	0	0	0	0	0	0	0	0	0	0	0	0	0	0	0	0	0	0	0	0	0	0	0	0	0	0	0	0	0	0	0	0	0	0	0	0	0	0	0	0	0	0	0	0	0	0	0	0	0	0	0	0	0	0	0	0	0	0	0	0	0	0	0	0	0	0.000265467	0.000518056	0	0.000183532	0.000683629	0.000511586	0	0	0	0	0	0	0	0	0	0	0	0	0	0	0	0	0	0	0	0	0	0	0	0	0	0	0	0	0	0	0	0	0	0	0	0	0	0	0	0	0	0	0	0	0	0	0	0	0	0	0	0	0	0	0	0	0	0	0	0	0	0	0	0	0	0	0	0	0	0	0	0	0	0	0	0	0	0	0	0	0	0	0	0	0	0	0	0	0	0	0	0	0	0	0	0	0	0	0	0	0	0	0	0	0	0	0	0	0	0	0	0	0	0	0	0	0	0	0.000136647	0	0	0	0	0	0	0	0	0	0	0	0	0	0	0	0	0	0	0	0	0	0	0
Klebsiella phage KPV15	0	0	0	0	0	0	0	0	0	0	0	0	0	0	0	0	0	0	0	0	0	0	0	0	0	0	0	0	0	0	0	0	0	0	0	0	0	0	0	0	0	0	0	0	0	0	0	0	0	0	0	0	0	0	0	0	0	0	0	0	0	0	0	0.000167977	0	0	0	0	0	0	0	0	0	0	0	0	0	0	0	0	0	0	0	0	0	0	0	0	0	0	0	0	0	0	0	0	0	0	0	0	0	0	0	0	0	0	0	0	0	0	0	0	0	0	0	0	0	0	0	0	0.000250396	0.000243031	0.00031157	0	0	0	0.000141301	0.000559593	0	0	0	0	0	0	0	0	0	0	0	0	0	0	0	0	0	0	0	0	0	0	0	0	0	0	0	0	0	0	0	0	0	0	0	0	0	0	0	0	0	0	0	0	0	0	0	0	0	0	0	0	0	0	0	0	0	0	0	0	0	0	0	0	0	0	0	0	0	0	0	0	0	0	0	0	0	0	0	0	0	0	0	0	0	0	0	0	0	0	0	0	0	0	0	0	0	0	0	0	0	0	0
Klebsiella phage Marfa	0	0	0	0	0	0	0	0	0	0	0	0	0	0	0	0	0	0	0	0	0	0	0	0	0	0	0	0	0	0	0	0	0	0	0	0	0	0	0	0	0	0	0	0	0	0	0	0	0	0	0	0	0	0	0	0	0	0	0	0	0	0	0	0	0	0	0	0	0	0	0	0	0	0	0	0	0	0	0	0	0	0	0	0	0	0	0	0	0	0	0	0	0	0	0	0	0	0	0	0	0	0	0	0	0	0	0	0	0	0	0	0	0	0.000163254	0	0	0	0	0	0	0	0	0	0	0	0	0	0	0	0	0	0	0	0	0	0	0	0	0	0	0	0	0	0	0	0	0	0	0	0	0	0	0	0	0	0	0	0	0	0	0	0	0	0	0	0	0	0	0	0	0	0	0	0	0	0	0	0	0	0	0	0	0	0	0	0	0	0	0	0	0	0	0	0	0	0	0	0	0	0.000226202	0	0	0	0	0	0	0	0	0	0	0	0	0	0	0	0	0	0	0	0	0	0	0	0	0	0	0	0	0	0	0
Klebsiella phage May	0	0	0	0	0	0	0	0	0	0	0	0	0	0	0	0	0	0	0	0	0	0	0	0	0	0	0	0	0	0	0	0	0	0	0	0	0	0	0	0	0	0	0	0	0	0	0	0	0	0	0	0	0	0	0	0	0	0	0	0	0	0	0	0	0	0	0	0	0	0	0	0	0	0	0	0	0	0	0	0	0	0	0	0	0	0	0	0	0	0	0	0	0	0	0	0	0	0	0	0	0	0	0.000141452	0	0	0	0	0	0	0	0	0	0	0	0	0	0	0	0	0	0	0	0	0	0	0	0	0	0	0	0	0	0	0	0	0	0	0	0	0	0	0	0	0	0	0	0	0	0	0	0	0	0	0	0	0	0	0	0	0	0	0	0	0	0	0	0	0	0	0	0	0	0	0	0	0	0	0	0	0	0	0	0	0	0	0	0	0	0	0	0	0	0	0	0	0	0	0	0	0	0	0	0	0	0	0	0	0	0	0	0	0	0	0	0	0	0	0	0	0	0	0	0	0	0	0	0	0	0	0	0
Klebsiella phage Menlow	0.000144461	0	0	0	0.000210188	0.000189117	0	0	0	0	0	0	0	0	0	0	0	0	0	0	0	0	0	0	0	0	0	0	0	0	0	0	0	0	0	0	0	0	0	0	0	0	0	0	0	0	0	0.000149649	0.000125272	0	0	0	0	0	0	0.000141635	0.000176917	0	0	0	0	0	0	0	0	0	0	0	0	0	0	0	0	0	0	0	0	0	0	0	0	0	0	0	0	0	0	0	0	0	0	0	0	0	0	0	0	0.000117466	0	0	0	0	0	0	0	0	0	0	0	0	0	0	0	0	0	0	0	0	0	0	0	0	0	0	0	0	0	0	0	0	0	0	0	0	0	0	0	0	0	0	0	0.000251928	0.000150251	0	0.000657926	0	0	0.000198179	0	0	0	0	0	0	0	0	0	0	0	0	0	0	0	0	0	0	0	0	0	0	0	0	0	0	0	0	0	0	0	0	0	0	0	0	0	0	0	0	0	0	0	0	0	0	0	0	0	0	0	0	0	0	0	0	0	0	0	0	0	0	0	0	0	0	0	0	0	0	0	0	0	0	0	0	0	0	0.000258044	0	0	0	0
Klebsiella phage MezzoGao	0	0	0	0	0	0	0	0	0	0	0	0	0	0	0	0	0	0	0	0	0	0	0	0	0.0036158	0	0	0	0.000324913	0.0012877	0.00109783	0.00466327	0	0	0	0	0	0	0	0	0	0	0	0	0	0	0	0	0	0	0	0	0	0	0	0	0	0	0	0	0.00111162	0.000176235	0.000257322	0.000990833	0.000617386	0.000522917	0.000148353	0.000181903	0	0	0	0	0	0	0	0	0	0	0	0	0	0	0	0	0	0	0	0	0	0.00022298	0.00113275	0	0	0	0.000304281	0	0	0	0	0	0.00166941	0.00169381	0	0.0010714	0.000193881	0.00192224	0	0	0.000122389	0.000120258	0	0	0	0	0	0	0	0	0	0	0.00158343	0.0013997	0.000796006	0.000284531	0.000230349	0.000248923	0.000237945	0.00177171	0	0	0	0	0	0	0	0	0	0	0	0	0	0	0	0	0	0	0	0	0	0.00100126	0.000195696	0.00164466	0	0	0	0	0	0	0	0	0	0.00081203	0.00222602	0	0	0	0	0	0	0	0	0	0	0	0	0	0	0	0	0	0	0	0	0.00152709	0.000577057	0	0	0	0	0	0	0	0	0	0	0	0	0	0	0	0	0	0	0	0	0	0	0	0	0	0	0	0	0	0.00159993	0	0.000136304	0	0	0	0	0	0	0	0	0	0	0	0	0	0
Klebsiella phage NJS1	0	0	0	0	0	0	0	0	0	0	0	0	0	0	0	0	0	0	0	0	0	0	0	0	0.000606608	0	0	0	0	0.000203793	0.000177261	0.000792324	0	0	0	0	0	0	0	0	0	0	0	0	0	0	0	0	0	0	0	0	0	0	0	0	0	0	0	0	0	0	0	0	0	0	0	0	0	0	0	0	0	0	0	0	0	0	0	0	0	0	0	0	0	0	0	0	0	0	0	0	0	0	0	0	0	0	0	0	0.000148695	0.000130912	0	0	0	0.000162873	0	0	0	0	0	0	0	0	0	0	0	0	0	0	0.000119822	0	0	0	0	0	0	0.000152317	0	0	0	0	0	0	0	0	0	0	0	0	0	0	0	0	0	0	0	0	0	0.000135002	0	0.000238358	0	0	0	0	0	0	0	0	0	0	0.00034548	0	0	0	0	0	0	0	0	0	0	0	0	0	0	0	0	0	0	0	0	0.000129926	0	0	0	0	0	0	0	0	0	0	0	0	0	0	0	0	0	0	0	0	0	0	0	0	0	0	0	0	0	0	0.000142341	0	0	0	0	0	0	0	0	0	0	0	0	0	0	0	0
Klebsiella phage NJS2	0	0	0	0	0	0	0	0	0	0	0	0	0	0	0	0	0	0	0	0	0	0	0	0	0.00031508	0	0	0	0	0	0	0.000410775	0	0	0	0	0	0	0	0	0	0	0	0	0	0	0	0	0	0	0	0	0	0	0	0	0	0	0	0	0	0	0	0	0	0	0	0	0	0	0	0	0	0	0	0	0	0	0	0	0	0	0	0	0	0	0	0	0	0	0	0	0	0	0	0	0	0	0	0	0.000142939	0.000163061	0	0	0	0.00016304	0	0	0	0	0	0	0	0	0	0	0	0	0	0	0	0	0	0	0	0	0	0.000115805	0	0	0	0	0	0	0	0	0	0	0	0	0	0	0	0	0	0	0	0	0	0	0	0.000174805	0	0	0	0	0	0	0	0	0	0	0	0	0	0	0	0	0	0	0	0	0	0	0	0	0	0	0	0	0	0	0	0	0	0	0	0	0	0	0	0	0	0	0	0	0	0	0	0	0	0	0	0	0	0	0	0	0	0	0	0	0	0	0	0	0	0	0	0	0	0	0	0	0	0	0	0	0	0	0
Klebsiella phage phiBO1E	0	0	0	0	0	0	0	0	0	0	0	0	0	0	0	0	0	0	0	0	0	0	0	0	0	0	0	0	0	0	0	0	0	0	0	0	0	0	0	0	0	0	0	0	0	0	0	0	0	0	0	0	0	0	0	0	0	0	0	0	0	0	0	0	0	0	0	0	0	0	0	0	0	0	0	0	0	0	0	0	0	0	0	0	0	0	0	0	0	0	0	0	0	0	0	0	0	0	0	0	0	0	0	0	0	0	0	0	0	0	0	0	0	0	0	0	0	0	0	0	0	0	0	0	0	0	0	0	0	0	0	0	0	0	0	0	0	0	0	0	0	0	0	0	0	0	0	0	0	0	0	0.000262341	0	0	0	0	0	0	0	0	0	0	0	0	0	0	0	0	0	0	0	0	0	0	0	0	0	0	0	0	0	0	0	0	0	0	0	0	0	0	0	0	0	0	0	0	0	0	0	0	0	0	0	0	0	0	0	0	0	0	0	0	0	0	0	0	0	0	0	0	0	0	0	0	0	0	0	0	0	0	0
Klebsiella phage PhiKpNIH-10	0	0	0	0	0	0	0	0	0	0	0	0	0	0	0	0	0	0	0	0	0	0	0	0	0	0	0	0	0	0	0	0.000141067	0	0	0	0	0	0	0	0	0	0	0	0	0	0	0	0	0	0	0	0	0	0	0	0	0	0	0	0	0	0	0	0	0	0	0	0	0	0	0	0	0	0	0	0	0	0	0	0	0	0	0	0	0	0	0	0	0	0	0	0	0	0	0	0	0	0	0	0	0	0	0	0	0	0	0	0	0	0	0	0	0	0	0	0	0	0	0	0	0	0	0	0	0	0	0	0	0	0	0	0	0	0	0	0	0	0	0	0	0	0	0	0	0	0	0	0	0	0	0	0	0	0	0	0	0	0	0	0	0	0	0	0	0	0	0	0	0	0	0	0	0	0	0	0	0	0	0	0	0	0	0	0	0	0	0	0	0	0	0	0	0	0	0	0	0	0	0	0	0	0	0	0	0	0	0	0	0	0	0	0	0	0	0	0	0	0	0	0	0	0	0	0	0	0	0	0	0	0	0
Klebsiella phage PhiKpNIH-2	0	0	0	0	0	0	0	0	0	0	0	0	0	0	0	0	0	0	0	0	0	0	0	0	0.000243821	0	0	0	0	0	0	0.000314122	0	0	0	0	0	0	0	0	0	0	0	0	0	0	0	0	0	0	0	0	0	0	0	0	0	0	0	0	0	0	0	0	0	0	0	0	0	0	0	0	0	0	0	0	0	0	0	0	0	0	0	0	0	0	0	0	0	0	0	0	0	0	0	0	0	0	0	0	0.000121766	0.000129937	0	0	0	0.000135118	0	0	0	0	0	0	0	0	0	0	0	0	0	0	0.00012931	0.000119566	0	0	0	0	0	0.000178017	0	0	0	0	0	0	0	0	0	0	0	0	0	0	0	0	0	0	0	0	0	0	0	0.000191859	0	0	0	0	0	0	0	0	0	0	0.000139767	0	0	0	0	0	0	0	0	0	0	0	0	0	0	0	0	0	0	0	0	0	0	0	0	0	0	0	0	0	0	0	0	0	0	0	0	0	0	0	0	0	0	0	0	0	0	0	0	0	0	0	0	0	0	0	0	0	0	0	0	0	0	0	0	0	0	0	0
Klebsiella phage Pylas	0	0	0.00048743	0.000839318	0	0.000418632	0.000834415	0.000792726	0.00110582	0.000848803	0.000212505	0	0	0	0	0	0	0	0.000119453	0	0	0	0	0	0.000206531	0	0	0	0.000138318	0	0	0.000242553	0	0	0	0	0	0	0	0	0	0	0	0.000345204	0	0.000416886	0	0.000139066	0.000298961	0	0.00119266	0.000530615	0	0	0	0.000295348	0.000116357	0	0	0	0.000426289	0.000309118	0.000168151	0.000746921	0.000119585	0.0001166	0.000127349	0.000112748	0	0	0	0.000274531	0	0	0.000143762	0.00013105	0	0	0	0	0.000170661	0	0	0.00071885	0.00105261	0	0.000697933	0.000135254	0.000514283	0.000224982	0.000318747	0	0	0	0.000315191	0	0.000348359	0.000871476	0	0	0	0	0	0	0	0	0	0	0	0.000115484	0	0	0	0	0	0.000367466	0.000134425	0.000194297	0	0	0	0	0	0	0	0	0	0	0	0	0	0	0	0	0	0	0	0.000197737	0	0	0	0.000137727	0	0	0.00045303	0	0	0.00016881	0	0.000275169	0.000315004	0.000233295	0	0	0	0	0	0	0	0	0	0	0	0.000499214	0	0	0	0	0	0	0	0	0	0	0	0	0	0	0	0	0.00035851	0	0.000309916	0	0	0	0.000475964	0	0	0	0	0	0	0	0	0	0	0	0	0	0	0	0.000336989	0	0	0	0	0.000204008	0	0	0.000230897	0	0	0	0	0	0	0	0	0	0	0	0	0	0	0	0	0	0.000135652	0	0
Klebsiella phage Seifer	0.000205337	0	0.000407397	0.000819228	0.000132869	0.000576945	0.000860963	0.000942821	0.00232101	0.00100607	0	0	0	0	0	0.000440279	0.000169676	0.000141703	0.00013018	0.000140595	0	0	0	0	0	0	0	0	0.000119543	0	0.000132173	0	0	0	0	0	0	0	0	0	0	0	0	0.000210912	0	0.000129723	0	0.000234147	0.000526909	0	0.000964679	0	0	0	0	0.000416671	0.000116163	0	0	0	0.00113031	0.000383032	0.000616554	0.000507765	0.00123957	0.000847369	0	0	0	0	0	0.000394182	0.000224316	0	0.000265695	0.000175004	0	0	0	0	0	0	0	0.0002211	0.000123295	0	0	0	0.000265038	0.000172003	0	0	0	0	0.000387407	0.000130278	0.000567073	0.00113427	0	0	0	0	0	0	0	0	0	0	0	0	0	0	0.000120919	0	0	0.000153146	0	0.000125045	0	0	0	0	0	0	0.000247105	0	0	0	0.00025395	0.000243627	0.000286874	0.000177332	0.000140141	0.000130678	0.000142085	0.000121236	0.0001415	0.000222475	0	0	0	0.000322282	0.000175531	0	0.00252448	0	0	0.000521615	0	0.00180223	0.000303599	0.00185943	0	0	0	0.00016513	0	0	0	0	0	0	0	0.00054152	0	0	0	0	0	0	0.00108676	0	0	0	0	0	0	0	0	0	0	0	0.000247642	0	0	0	0.000747556	0	0	0	0.000556223	0	0	0	0	0.000408196	0.00127126	0.000296328	0	0.000211894	0	0	0	0	0	0	0	0	0	0	0.000271945	0	0	0	0	0	0	0	0	0	0	0	0	0	0	0	0.000682208	0.000377738	0.000408209	0.000137326	0
Klebsiella phage Shelby	0	0	0	0	0	0	0	0	0	0	0	0	0	0	0	0	0	0	0	0	0	0	0	0	0.00042378	0	0	0	0	0.0001458	0.000125474	0.00056726	0	0	0	0	0	0	0	0	0	0	0	0	0	0	0	0	0	0	0	0	0	0	0	0	0	0	0	0	0	0	0	0	0	0	0	0	0	0	0	0	0	0	0	0	0	0	0	0	0	0	0	0	0	0	0	0	0	0	0	0	0	0	0	0	0	0	0	0	0.000116693	0	0	0	0	0.000126144	0	0	0	0	0	0	0	0	0	0	0	0	0	0	0.000147111	0.000130353	0	0	0	0	0	0.000180054	0	0	0	0	0	0	0	0	0	0	0	0	0	0	0	0	0	0	0	0	0	0	0	0.000179868	0	0	0	0	0	0	0	0	0	0	0.000260373	0	0	0	0	0	0	0	0	0	0	0	0	0	0	0	0	0	0	0	0	0.000153368	0	0	0	0	0	0	0	0	0	0	0	0	0	0	0	0	0	0	0	0	0	0	0	0	0	0	0	0	0	0	0.000176342	0	0	0	0	0	0	0	0	0	0	0	0	0	0	0	0
Klebsiella phage Sin4	0	0	0	0	0	0	0	0	0	0	0	0	0	0	0	0	0	0	0	0	0	0	0	0	0.000426045	0	0	0	0	0.000155398	0.000130112	0.000596717	0	0	0	0	0	0	0	0	0	0	0	0	0	0	0	0	0	0	0	0	0	0	0	0	0	0	0	0	0	0	0	0.000115973	0	0	0	0	0	0	0	0	0	0	0	0	0	0	0	0	0	0	0	0	0	0	0	0	0	0	0	0	0	0	0	0	0	0	0	0	0.000129084	0.000124092	0	0	0	0.000149411	0	0	0	0	0	0	0	0	0	0	0	0	0	0	0.000203498	0.000191046	0	0	0	0	0	0.000277681	0	0	0	0	0	0	0	0	0	0	0	0	0	0	0	0	0	0	0	0	0	0	0	0.000148824	0	0	0	0	0	0	0	0	0	0	0.00036672	0	0	0	0	0	0	0	0	0	0	0	0	0	0	0	0	0	0	0	0	0.000200099	0	0	0	0	0	0	0	0	0	0	0	0	0	0	0	0	0	0	0	0	0	0	0	0	0	0	0	0	0	0	0.000219659	0	0	0	0	0	0	0	0	0	0	0	0	0	0	0	0
Klebsiella phage Soft	0.000154384	0	0.000193092	0.000444214	0	0.000311576	0.000435884	0.000455783	0.00122041	0.000497231	0	0	0	0	0	0.000431469	0.000135817	0.000122272	0	0	0	0	0	0	0	0	0	0	0.000120693	0	0	0	0	0	0	0	0	0	0	0	0	0	0	0.000160482	0	0	0	0.000183878	0.000437451	0	0.000791671	0	0	0	0	0.000320966	0	0	0	0	0.00104641	0.000280845	0.000420378	0.00041649	0.00109291	0.000789163	0	0	0	0	0	0.000317434	0.00017375	0	0.000197673	0.00011969	0	0	0	0	0	0	0	0.000159867	0	0	0	0	0.000177206	0	0	0	0	0	0.000280684	0	0.000421972	0.000887494	0	0	0	0	0	0	0	0	0	0	0	0	0	0	0	0	0	0.00011894	0	0	0	0	0	0	0	0	0.000196029	0	0	0	0.000189099	0.000182197	0.000205911	0.000137337	0	0	0	0	0	0.000158865	0	0	0	0.000218463	0.000118753	0	0.00174156	0	0	0.000372887	0	0.00131172	0.000237116	0.00139484	0	0	0	0	0	0	0	0	0	0	0	0.000423546	0	0	0	0	0	0	0.000707322	0	0	0	0	0	0	0	0	0	0	0	0.000206902	0	0	0	0.000567932	0	0	0	0.000300317	0	0	0	0	0.000285831	0.000996715	0.000234129	0	0.00018723	0	0	0	0	0	0	0	0	0	0	0.000202565	0	0	0	0	0	0	0	0	0	0	0	0	0	0	0	0.000510906	0.000293766	0.000315584	0	0
Klebsiella phage SopranoGao	0.000223657	0.000159643	0	0.000169649	0.000214192	0.00025628	0.000229364	0.00018513	0.000140733	0.000180761	0	0	0	0	0	0	0	0	0	0	0	0	0	0	0	0	0	0	0.000129122	0	0	0.00014613	0	0	0	0	0	0	0	0	0	0	0	0.000316228	0	0.000539956	0	0.000130633	0.000146176	0	0.000177454	0	0	0	0	0.000119859	0.000134146	0	0	0	0	0	0	0	0	0	0	0	0	0	0	0.00048565	0.000154788	0	0.000206478	0.000211384	0	0	0	0	0	0	0	0	0	0	0	0	0	0	0	0	0	0	0.000148346	0	0	0	0	0	0	0	0	0	0	0	0	0	0	0	0	0	0.000367015	0	0	0.000155701	0.000144454	0	0	0	0	0	0	0	0	0	0	0	0.000328538	0.000271128	0.000356058	0.000202302	0.000708173	0.000679721	0.000768814	0.000698854	0.000994369	0.000252352	0	0	0	0.000498113	0.000231187	0	0.00119877	0	0	0.000397989	0	0.000139737	0	0	0	0	0	0	0	0	0	0	0	0	0	0.000875619	0	0	0	0	0	0	0	0	0	0	0	0	0	0	0	0	0	0	0.000136188	0	0	0	0.000930054	0	0	0	0	0	0	0	0	0	0	0	0	0	0	0	0	0	0	0	0	0	0	0	0.000248075	0	0	0	0	0	0	0	0	0	0	0	0	0	0	0	0	0	0	0	0
Klebsiella phage Spivey	0	0	0	0	0	0	0	0	0	0	0	0	0	0	0	0	0	0	0	0	0	0	0	0	0	0	0	0	0	0	0	0	0	0	0	0	0	0	0	0	0	0	0	0	0	0	0	0	0	0	0	0	0	0	0	0	0	0	0	0	0	0	0	0	0	0	0	0	0	0	0	0	0	0	0	0	0	0	0	0	0	0	0	0.000123567	0.000244698	0	0	0.000327604	0.000230368	0	0	0	0	0	0	0	0	0	0	0	0	0	0	0	0	0	0	0	0	0	0	0	0	0	0	0	0	0	0	0	0	0	0	0	0	0	0	0	0	0	0	0	0	0	0	0	0	0	0	0	0	0	0	0	0	0	0	0	0	0	0	0	0	0	0	0	0	0	0	0	0	0	0	0	0	0	0	0	0	0	0	0	0	0	0	0	0	0	0	0	0	0	0	0	0	0	0	0	0	0	0	0	0	0	0	0	0	0	0	0	0	0	0	0	0	0	0	0	0	0	0	0	0	0	0	0	0	0	0	0	0	0	0	0	0	0	0	0	0	0	0
Klebsiella phage Sweeny	0	0	0	0	0	0	0	0	0	0	0	0	0	0	0	0	0	0	0	0	0	0	0	0	0.000321723	0	0	0	0	0	0	0.000462323	0	0	0	0	0	0	0	0	0	0	0	0	0	0	0	0	0	0	0	0	0	0	0	0	0	0	0	0	0	0	0	0	0	0	0	0	0	0	0	0	0	0	0	0	0	0	0	0	0	0	0	0	0	0	0	0	0	0	0	0	0	0	0	0	0	0	0	0	0.00013484	0.000176822	0	0	0	0.000155228	0	0	0	0	0	0	0	0	0	0	0	0	0	0	0.000148738	0.000136201	0	0	0	0	0	0.000207947	0	0	0	0	0	0	0	0	0	0	0	0	0	0	0	0	0	0	0	0	0	0	0	0	0	0	0	0	0	0	0	0	0	0	0.000236756	0	0	0	0	0	0	0	0	0	0	0	0	0	0	0	0	0	0	0	0	0.000126402	0	0	0	0	0	0	0	0	0	0	0	0	0	0	0	0	0	0	0	0	0	0	0	0	0	0	0	0	0	0	0.000128554	0	0	0	0	0	0	0	0	0	0	0	0	0	0	0	0
Klebsiella phage TSK1	0	0	0	0	0	0	0	0	0	0	0	0	0	0	0	0	0	0	0	0	0	0	0	0	0.000187508	0	0	0	0	0	0	0.000264645	0	0	0	0	0	0	0	0	0	0	0	0	0	0	0	0	0	0	0	0	0	0	0	0	0	0	0	0	0	0	0	0	0	0	0	0	0	0	0	0	0	0	0	0	0	0	0	0	0	0	0	0	0	0	0	0	0	0	0	0	0	0	0	0	0	0	0	0	0	0	0	0	0	0	0	0	0	0	0	0	0	0	0	0	0	0	0	0	0	0	0	0	0	0	0	0.000144639	0	0	0	0	0	0	0	0	0	0	0	0	0	0	0	0	0	0	0	0	0	0	0	0	0	0	0	0	0	0	0	0	0	0	0	0	0	0	0	0	0	0	0	0	0	0	0	0	0	0	0	0	0	0	0	0	0	0	0	0	0	0	0	0	0	0	0	0	0	0	0	0	0	0	0	0	0	0	0	0	0	0	0	0	0	0	0	0	0	0	0	0	0	0	0	0	0	0	0	0	0	0	0
Klebsiella phage vB_KaeM_KaAlpha	0	0	0	0	0	0	0	0	0	0	0	0	0	0	0	0	0	0	0	0	0	0	0	0	0	0	0	0	0	0	0	0	0	0	0	0	0	0	0	0	0	0	0	0	0	0	0	0	0	0	0	0	0	0	0	0	0	0	0	0	0.000278147	0	0	0.000472636	0.00015484	0.000172741	0	0	0	0	0	0	0	0	0	0	0	0	0	0	0	0	0	0	0	0	0	0	0	0	0	0	0	0	0	0	0	0	0	0	0	0	0	0	0	0	0	0	0	0	0	0	0	0	0	0	0	0	0	0	0	0	0	0	0	0	0	0	0	0	0	0	0	0	0	0	0	0	0	0	0	0	0	0	0	0	0	0	0	0.000300276	0	0.000542668	0	0	0	0	0	0	0	0	0	0	0	0	0	0	0	0	0	0	0	0	0	0	0	0	0	0	0	0	0	0	0	0	0	0	0	0	0	0	0	0	0	0	0	0	0	0	0	0	0	0	0	0	0	0	0	0	0	0	0	0	0	0	0	0	0	0	0	0	0	0	0	0	0	0	0	0	0	0	0
Klebsiella phage vB_Kp3	0	0	0	0	0	0	0	0	0	0	0	0	0.00253955	0	0	0	0	0	0.000293271	0	0	0	0	0	0.000359768	0	0	0	0.00321828	0	0	0.000515022	0	0	0	0	0	0	0	0	0	0	0	0	0	0	0	0	0	0	0	0	0	0	0	0	0	0	0	0	0	0	0	0	0	0	0	0	0	0	0	0	0	0	0	0	0	0	0	0	0	0	0	0.000454483	0.000705432	0	0.000376935	0	0.000438585	0.000171179	0	0	0	0	0.000535398	0	0	0	0	0	0	0	0	0	0	0	0	0	0	0	0	0	0.000329121	0	0	0.000272797	0	0	0	0.000289863	0	0	0	0	0	0	0	0	0	0	0	0	0	0	0	0	0.000116848	0	0	0	0	0	0	0	0	0	0	0	0	0	0	0	0	0	0	0	0	0	0	0.000330515	0	0	0.000237796	0	0	0	0	0	0	0	0	0	0	0	0	0	0.000203022	0.000260949	0	0.000831605	0	0	0	0.000566742	0.00028407	0	0.000343282	0	0	0	0	0	0	0	0	0	0	0	0	0	0	0	0	0	0	0	0	0	0	0	0.00017914	0	0	0	0.00065255	0.000338714	0	0	0	0	0	0	0.000211437	0	0	0	0.000143343	0.000217895	0.000359393	0.000541822	0
Klebsiella phage vB_Kpn_F48	0	0	0	0	0	0	0	0	0	0	0	0	0	0	0	0	0	0	0	0	0	0	0	0	0	0	0	0	0	0	0	0	0	0	0	0	0	0	0	0	0	0	0	0	0	0	0	0	0	0	0	0	0	0	0	0	0	0	0	0	0	0	0	0	0	0	0	0	0	0	0	0	0	0	0	0	0	0	0	0	0	0	0	0	0	0	0	0	0	0	0	0	0	0	0	0	0	0	0	0	0	0	0	0	0	0	0	0	0	0	0	0	0	0	0	0	0	0.000664239	0	0	0	0	0	0	0	0	0	0	0	0	0	0	0.000154489	0.000122991	0.000153167	0	0.000401396	0	0	0	0	0	0	0	0	0	0	0	0	0	0	0	0	0	0	0	0	0	0	0	0	0	0	0	0	0	0	0	0	0	0	0	0	0	0	0	0	0	0	0	0	0	0	0	0	0	0	0	0	0	0	0	0	0	0	0	0	0	0	0.000538388	0	0	0	0	0	0	0	0	0	0	0	0	0	0	0	0	0	0	0	0	0	0	0	0	0	0	0	0	0	0	0
Klebsiella phage vB_KpnM_15-38_KLPPOU148	0	0	0	0	0	0	0	0	0	0	0	0	0	0	0	0	0	0	0	0	0	0	0	0	0	0	0	0	0	0	0	0	0	0	0	0	0	0	0	0	0	0	0	0	0	0	0	0.000134436	0	0	0	0	0	0	0	0	0.000148047	0	0	0	0	0	0	0	0	0	0	0	0	0	0	0	0	0	0	0	0	0	0	0	0	0	0	0	0	0	0	0	0	0	0	0	0	0	0	0	0	0	0	0	0	0	0	0	0	0	0	0	0	0	0	0	0	0	0	0	0	0	0	0	0	0	0	0	0	0	0	0	0	0	0	0	0	0	0	0	0	0	0	0	0	0	0	0	0	0	0	0	0	0	0	0	0	0	0	0	0	0	0	0	0	0	0	0	0	0	0	0	0	0	0	0	0	0	0	0	0	0	0	0	0	0	0	0	0	0	0	0	0	0	0	0	0	0	0	0	0	0	0	0	0	0	0	0	0	0	0	0	0	0	0	0	0	0	0	0	0	0	0	0	0	0	0	0	0	0	0	0	0	0	0
Klebsiella phage vB_KpnM_BIS47	0.000266404	0.000198561	0.000158379	0.00120236	0.000248222	0.00109455	0.00124653	0.000722315	0	0.000567158	0	0	0	0	0	0	0	0	0	0	0	0	0	0	0	0	0	0	0	0	0	0	0	0	0	0	0	0	0	0	0	0	0	0	0	0.000245216	0	0	0	0	0	0	0	0	0	0	0	0.000260403	0.000116843	0.000126401	0.000170433	0	0	0.000439041	0	0.000125237	0	0	0	0	0	0	0	0	0.00102913	0	0	0	0	0	0	0	0	0	0	0	0	0	0	0	0	0	0	0	0	0	0	0	0	0	0	0	0	0	0	0	0	0	0	0	0	0	0	0	0	0.000125327	0	0.00100328	0	0	0	0	0	0	0	0	0	0	0	0	0	0	0	0	0	0	0	0	0	0.000170847	0	0	0	0.000173805	0	0	0	0	0	0.000220509	0.000233514	0.00310932	0	0	0	0	0	0	0	0	0	0	0	0	0	0	0	0	0	0	0	0	0	0	0	0	0	0	0	0	0	0	0.000345127	0	0	0	0	0	0	0	0	0	0	0	0	0.000127154	0	0	0	0	0	0	0	0	0	0	0	0	0	0	0	0	0	0	0	0	0	0	0	0	0	0	0	0	0.000145526	0	0	0	0	0	0
Klebsiella phage vB_KpnM_IME346	0	0	0	0	0	0	0	0	0	0	0	0	0	0	0	0	0	0	0	0	0	0	0	0	0	0	0	0	0	0	0	0	0	0	0	0	0	0	0	0	0	0	0	0	0	0	0	0.00013146	0	0	0	0	0	0	0	0	0.000152907	0	0	0	0	0	0	0	0	0	0	0	0	0	0	0	0	0	0	0	0	0	0	0	0	0	0	0	0	0	0	0	0	0	0	0	0	0	0	0	0	0	0	0	0	0	0	0	0	0	0	0	0	0	0	0	0	0	0	0	0	0	0	0	0	0	0	0	0	0	0	0	0	0	0	0	0	0	0	0	0	0	0	0	0	0	0	0	0	0	0	0	0	0	0	0	0	0	0	0	0	0	0	0	0	0	0	0	0	0	0	0	0	0	0	0	0	0	0	0	0	0	0	0	0	0	0	0	0	0	0	0	0	0	0	0	0	0	0	0	0	0	0	0	0	0	0	0	0	0	0	0	0	0	0	0	0	0	0	0	0	0	0	0	0	0	0	0	0	0	0	0	0	0	0
Klebsiella phage vB_KpnM_KB57	0.000236825	0	0	0.000953162	0.00019042	0.000848627	0.00108786	0.00059214	0	0.000435042	0	0	0	0	0	0	0	0	0	0	0	0	0	0	0	0	0	0	0	0	0	0	0	0	0	0	0	0	0	0	0	0	0	0	0	0.000245401	0	0	0	0	0	0	0	0	0	0	0	0.000221695	0	0	0.000119206	0	0	0.000424007	0	0	0	0	0	0	0	0	0	0	0.000704098	0	0	0	0	0	0	0	0	0	0	0	0	0	0	0	0	0	0	0	0	0	0	0	0	0	0	0	0	0	0	0	0	0	0	0	0	0	0	0	0	0	0	0.000277791	0	0	0	0	0	0	0	0	0	0	0	0	0	0	0	0	0	0	0	0	0	0	0	0	0	0	0	0	0	0	0	0.000201858	0.000209052	0.00280074	0	0	0	0	0	0	0	0	0	0	0	0	0	0	0	0	0	0	0	0	0	0	0	0	0	0	0	0	0	0	0.000211558	0	0	0	0	0	0	0	0	0	0	0	0	0	0	0	0	0	0	0	0	0	0	0	0	0	0	0	0	0	0	0	0	0	0	0	0	0	0	0	0	0	0	0	0	0	0	0	0
Klebsiella phage vB_KpnM_KpV477	0	0	0	0	0	0	0	0	0	0	0	0	0	0	0	0	0	0	0	0	0	0	0	0	0	0	0	0	0	0	0	0	0	0	0	0	0	0	0	0	0	0	0	0	0	0	0	0	0	0	0	0	0	0	0	0	0	0	0	0	0	0	0	0	0	0	0	0	0	0	0	0	0	0	0	0	0	0	0	0	0	0	0	0	0	0	0	0	0	0	0	0	0	0	0	0	0	0	0	0	0	0	0	0	0	0	0	0	0	0	0	0	0	0	0	0.000128024	0	0	0	0	0.000235215	0.000257457	0.000292362	0	0	0	0	0.000487509	0	0	0	0	0	0	0	0	0	0	0	0	0	0	0	0	0	0	0	0	0	0	0	0	0	0	0	0	0	0	0	0	0	0	0	0	0	0	0	0	0	0	0	0	0	0	0	0	0	0	0	0	0	0	0	0	0	0	0	0	0	0	0	0	0	0	0	0	0	0	0	0	0	0	0	0	0	0	0	0	0	0	0	0	0	0	0	0	0	0	0	0	0	0	0	0	0	0	0	0	0	0	0
Klebsiella phage vB_KpnM_Potts1	0	0	0	0	0	0	0	0	0	0	0	0	0	0	0	0	0	0	0	0	0	0	0	0	0	0	0	0	0	0	0	0	0	0	0	0	0	0	0	0	0	0	0	0	0	0	0	0	0	0	0	0	0	0	0	0	0	0	0	0	0	0	0	0	0	0	0	0	0	0	0	0	0	0	0	0	0	0	0	0	0	0	0	0	0	0	0	0	0	0	0	0	0	0	0	0	0	0	0	0	0	0	0	0	0	0	0	0	0	0	0	0	0	0	0	0	0	0	0	0	0	0	0	0	0	0	0	0	0	0	0	0	0	0	0	0	0	0	0	0	0	0	0	0	0	0	0	0	0	0	0	0	0	0	0	0	0	0	0	0	0	0	0	0	0	0	0	0	0	0	0	0	0	0	0	0	0	0	0	0	0	0	0	0	0	0	0	0	0	0	0	0	0	0	0	0	0	0	0	0.000181643	0	0	0	0	0	0	0	0	0	0	0	0	0	0	0	0	0	0	0	0	0	0	0	0	0	0	0	0	0	0	0
Klebsiella phage vB_KpnP_BIS33	0	0	0	0	0	0	0	0	0	0	0	0	0	0	0	0	0	0	0	0	0	0	0	0	0	0	0	0	0	0	0	0	0	0	0	0	0	0	0	0	0	0	0	0	0	0	0	0	0	0	0	0	0	0	0	0	0	0	0	0	0	0	0	0	0	0	0	0	0	0	0	0	0	0	0	0	0	0	0	0	0	0	0	0	0	0	0	0	0	0	0	0	0	0	0	0	0	0	0	0	0	0	0.000425489	0	0	0	0	0	0	0	0	0	0	0	0	0	0	0	0	0	0	0	0	0	0	0	0	0	0	0	0	0	0	0	0	0	0	0	0	0	0	0	0	0	0	0	0	0	0	0	0	0	0	0	0	0	0	0	0	0	0	0	0	0	0	0	0	0	0	0	0	0	0	0	0	0	0	0	0	0	0	0	0	0	0	0	0	0	0	0	0	0	0	0	0	0	0	0	0	0	0	0	0	0	0	0	0	0	0	0	0	0	0	0	0	0	0	0	0	0	0	0	0	0	0	0	0	0	0	0	0
Klebsiella phage vB_KpnP_IME205	0	0	0	0	0	0	0	0	0	0	0	0	0	0	0	0	0	0	0	0	0	0	0	0	0	0	0	0	0	0	0	0	0	0	0	0	0	0	0	0	0	0	0	0	0	0	0	0	0	0	0	0	0	0	0	0	0	0	0	0	0	0	0	0	0	0	0	0	0	0	0	0	0	0	0	0	0	0	0	0	0	0	0	0	0	0	0	0	0	0	0	0	0	0	0	0	0	0	0	0	0	0	0.00023896	0	0	0	0	0	0	0	0	0	0	0	0	0	0	0	0	0	0	0	0	0	0	0	0	0	0	0	0	0	0	0	0	0	0	0	0	0	0	0	0	0	0	0	0	0	0	0	0	0	0	0	0	0	0	0	0	0	0	0	0	0	0	0	0	0	0	0	0	0	0	0	0	0	0	0	0	0	0	0	0	0	0	0	0	0	0	0	0	0	0	0	0	0	0	0	0	0	0	0	0	0	0	0	0	0	0	0	0	0	0	0	0	0	0	0	0	0	0	0	0	0	0	0	0	0	0	0	0
Klebsiella phage vB_KpnP_IME308	0	0	0	0	0	0	0	0	0	0	0	0	0	0	0	0	0	0	0	0	0	0	0	0	0	0	0	0	0	0	0	0	0	0	0	0	0	0	0	0	0	0	0	0	0	0	0	0	0	0	0	0	0	0	0	0	0	0	0	0	0	0	0	0	0	0	0	0	0	0	0	0	0	0	0	0	0	0	0	0	0	0	0	0	0	0	0	0	0	0	0	0	0	0	0	0	0	0	0	0	0	0	0	0	0	0	0	0	0	0	0	0	0	0	0	0	0	0	0	0	0	0	0	0	0	0	0	0	0	0	0	0	0	0	0	0	0	0	0	0	0	0	0	0	0	0	0	0	0	0	0	0.00012311	0	0	0	0	0	0	0	0	0	0	0	0	0	0	0	0	0	0	0	0	0	0	0	0	0	0	0	0	0	0	0	0	0	0	0	0	0	0	0	0	0	0	0	0	0	0	0	0	0	0	0	0	0	0	0	0	0	0	0	0	0	0	0	0	0	0	0	0	0	0	0	0	0	0	0	0	0	0	0
Klebsiella phage vB_KpnP_KpV48	0	0	0	0	0	0	0	0	0	0	0	0	0	0	0	0	0	0	0	0	0	0	0	0	0	0	0	0	0	0	0	0	0	0	0	0	0	0	0	0	0	0	0	0	0	0	0	0	0	0	0	0	0	0	0	0	0	0	0	0	0	0	0	0	0	0	0	0	0	0	0	0	0	0	0	0	0	0	0	0	0	0	0	0	0	0	0	0	0	0	0	0	0	0	0	0	0	0	0	0	0	0	0	0	0	0	0	0	0	0	0	0	0	0	0	0	0	0	0	0	0	0	0	0	0	0	0	0	0	0	0	0	0	0	0	0	0	0	0	0	0	0	0	0	0	0	0	0	0	0	0	0.000187462	0	0	0	0	0	0	0	0	0	0	0	0	0	0	0	0	0	0	0	0	0	0	0	0	0	0	0	0	0	0	0	0	0	0	0	0	0	0	0	0	0	0	0	0	0	0	0	0	0	0	0	0	0	0	0	0	0	0	0	0	0	0	0	0	0	0	0	0	0	0	0	0	0	0	0	0	0	0	0
Klebsiella phage vB_KpnP_KpV74	0	0	0	0	0	0	0	0	0	0	0	0	0	0	0	0	0	0	0	0	0	0	0	0	0	0	0	0	0	0	0	0	0	0	0	0	0	0	0	0	0	0	0	0	0	0	0	0	0	0	0	0	0	0	0	0	0	0	0	0	0	0	0	0	0	0	0	0	0	0	0	0	0	0	0	0	0	0	0	0	0	0	0	0	0	0	0	0	0	0	0	0	0	0	0	0	0	0	0	0	0	0	0	0	0	0	0	0	0	0	0	0	0	0	0	0	0	0	0	0	0	0	0	0	0	0	0	0	0	0	0	0	0	0	0	0	0	0	0	0	0	0	0	0	0	0	0	0	0	0	0	0.000275131	0	0	0	0	0	0	0	0	0	0	0	0	0	0	0	0	0	0	0	0	0	0	0	0	0	0	0	0	0	0	0	0	0	0	0	0	0	0	0	0	0	0	0	0	0	0	0	0	0	0	0	0	0	0	0	0	0	0	0	0	0	0	0	0	0	0	0	0	0	0	0	0	0	0	0	0	0	0	0
Klebsiella phage vB_KpnS_15-38_KLPPOU149	0	0	0	0	0	0	0	0	0	0	0	0	0	0	0	0	0	0	0	0	0	0	0	0	0	0	0	0	0	0	0	0	0	0	0	0	0	0	0	0	0	0	0	0	0	0	0	0	0	0	0	0	0	0	0	0	0	0	0	0	0	0	0	0	0	0	0	0	0	0	0	0	0	0	0	0	0	0	0	0	0	0	0	0	0	0	0	0	0	0	0	0	0	0	0	0	0	0	0	0	0	0	0	0	0	0	0	0	0	0	0	0	0	0	0	0	0	0	0	0	0.000139792	0.000120866	0	0	0	0	0	0.000185068	0	0	0	0	0	0	0	0	0	0	0	0	0	0	0	0	0	0	0	0	0	0	0	0.000114849	0	0	0	0	0	0	0	0	0	0	0.000199624	0	0	0	0	0	0	0	0	0	0	0	0	0	0	0	0	0	0	0	0	0	0	0	0	0	0	0	0	0	0	0	0	0	0	0	0	0	0	0	0	0	0	0	0	0	0	0	0	0	0	0	0	0	0	0	0	0	0	0	0	0	0	0	0	0	0	0	0
Klebsiella phage vB_KpnS_Domnhall	0	0	0	0	0	0	0	0	0	0	0	0	0	0	0	0	0	0	0	0	0	0	0	0	0.000202303	0	0	0	0	0	0	0.000267406	0	0	0	0	0	0	0	0	0	0	0	0	0	0	0	0	0	0	0	0	0	0	0	0	0	0	0	0	0	0	0	0	0	0	0	0	0	0	0	0	0	0	0	0	0	0	0	0	0	0	0	0	0	0	0	0	0	0	0	0	0	0	0	0	0	0	0	0	0	0	0	0	0	0	0	0	0	0	0	0	0	0	0	0	0	0	0	0	0	0	0	0	0	0	0	0	0	0	0	0	0	0	0	0	0	0	0	0	0	0	0	0	0	0	0	0	0	0	0	0.000120045	0	0	0	0	0	0	0	0	0	0	0	0	0	0	0	0	0	0	0	0	0	0	0	0	0	0	0	0	0	0	0	0	0	0	0	0	0	0	0	0	0	0	0	0	0	0	0	0	0	0	0	0	0	0	0	0	0	0	0	0	0	0	0	0	0	0	0	0	0	0	0	0	0	0	0	0	0	0	0
Klebsiella phage vB_KpnS_FZ10	0	0	0	0	0	0	0	0	0	0	0	0	0	0	0	0	0	0	0	0	0	0	0	0	0.000156559	0	0	0	0	0	0	0.000208954	0	0	0	0	0	0	0	0	0	0	0	0	0	0	0	0	0	0	0	0	0	0	0	0	0	0	0	0	0.000121421	0	0	0	0	0	0	0	0	0	0	0	0	0	0	0	0	0	0	0	0	0	0	0	0	0	0	0	0	0	0	0	0	0	0	0	0	0	0	0	0	0	0	0	0	0	0	0	0	0	0	0	0	0	0	0	0	0	0	0	0.000159491	0.000156995	0	0	0	0	0	0.000214059	0	0	0	0	0	0	0	0	0	0	0	0	0	0	0	0	0	0	0	0	0	0	0	0	0	0	0	0	0	0	0	0	0	0	0.000181206	0	0	0	0	0	0	0	0	0	0	0	0	0	0	0	0	0	0	0	0	0.000128701	0	0	0	0	0	0	0	0	0	0	0	0	0	0	0	0	0	0	0	0	0	0	0	0	0	0	0	0	0	0	0.00014765	0	0	0	0	0	0	0	0	0	0	0	0	0	0	0	0
Klebsiella phage vB_KpnS_FZ41	0	0	0	0	0	0	0	0	0	0	0	0	0	0	0	0	0	0	0	0	0	0	0	0	0	0	0	0	0	0	0	0	0	0	0	0	0	0	0	0	0	0	0	0	0	0	0	0	0	0	0	0	0	0	0	0	0	0	0	0	0	0	0	0	0	0	0	0	0	0	0	0	0	0	0	0	0	0	0	0	0	0	0	0.000231	0.000435589	0	0.000160316	0.000598112	0.000458231	0	0	0	0	0	0	0	0	0	0	0	0	0	0	0	0	0	0	0	0	0	0	0	0	0	0	0	0	0	0	0	0	0	0	0	0	0	0	0	0	0	0	0	0	0	0	0	0	0	0	0	0	0	0	0	0	0	0	0	0	0	0	0	0	0	0	0	0	0	0	0	0	0	0	0	0	0	0	0	0	0	0	0	0	0	0	0	0	0	0	0	0	0	0	0	0	0	0	0	0	0	0	0	0	0	0	0	0	0	0	0	0	0	0	0	0	0	0	0	0	0	0	0	0	0	0	0	0	0	0	0	0	0	0	0	0	0	0	0	0	0	0
Klebsiella phage vB_KpnS_KingDDD	0	0	0	0	0	0	0	0	0	0	0	0	0	0	0	0	0	0	0	0	0	0	0	0	0.000122137	0	0	0	0	0	0	0.000160168	0	0	0	0	0	0	0	0	0	0	0	0	0	0	0	0	0	0	0	0	0	0	0	0	0	0	0	0	0	0	0	0	0	0	0	0	0	0	0	0	0	0	0	0	0	0	0	0	0	0	0	0	0	0	0	0	0	0	0	0	0	0	0	0	0	0	0	0	0	0	0	0	0	0	0	0	0	0	0	0	0	0	0	0	0	0	0	0	0	0	0	0	0	0	0	0	0	0	0	0	0	0	0	0	0	0	0	0	0	0	0	0	0	0	0	0	0	0	0	0	0	0	0	0	0	0	0	0	0	0	0.000128033	0	0	0	0	0	0	0	0	0	0	0	0	0	0	0	0	0	0	0	0	0	0	0	0	0	0	0	0	0	0	0	0	0	0	0	0	0	0	0	0	0	0	0	0	0	0	0	0	0	0	0	0	0	0	0	0	0	0	0	0	0	0	0	0	0	0	0	0
Klebsiella phage vB_KpnS_KpV522	0	0	0	0	0	0	0	0	0	0	0	0.000956938	0	0	0	0	0	0	0	0	0	0	0	0	0.000341802	0	0	0	0	0	0	0.000449206	0	0	0	0	0	0	0	0	0	0	0	0	0	0	0	0	0	0	0	0	0	0	0	0	0	0	0	0	0	0	0	0.000132847	0	0	0	0	0	0	0	0	0	0	0	0	0	0	0	0	0	0	0	0	0	0	0	0	0	0	0.000197633	0	0	0	0	0	0	0	0	0	0.000250265	0.000192044	0	0.000138875	0	0.000292009	0	0	0	0	0	0	0	0	0	0	0	0	0	0	0.000150545	0.00014192	0	0	0	0	0	0.000164697	0	0	0	0	0	0	0	0	0	0	0	0	0	0	0	0	0	0	0	0	0	0	0	0	0	0	0	0	0	0	0	0	0	0	0	0	0	0	0	0	0	0	0	0	0	0	0	0	0	0	0	0	0	0	0	0	0	0	0	0	0	0	0	0	0	0	0	0	0	0	0	0	0	0	0	0	0	0	0	0	0	0	0	0	0	0	0.000139546	0	0	0	0	0	0	0	0	0	0	0	0	0	0	0	0
Klebsiella phage vB_KpnS_SegesCirculi	0	0	0	0	0	0	0	0	0	0	0	0	0	0	0	0	0	0	0	0	0	0	0	0	0	0	0	0	0	0	0	0.000126109	0	0	0	0	0	0	0	0	0	0	0	0	0	0	0	0	0	0	0	0	0	0	0	0	0	0	0	0	0	0	0	0	0	0	0	0	0	0	0	0	0	0	0	0	0	0	0	0	0	0	0	0	0	0	0	0	0	0	0	0	0	0	0	0	0	0	0	0	0	0	0	0	0	0	0	0	0	0	0	0	0	0	0	0	0	0	0	0	0	0	0	0	0	0	0	0	0	0	0	0	0	0	0	0	0	0	0	0	0	0	0	0	0	0	0	0	0	0	0	0	0	0	0	0	0	0	0	0	0	0	0.000119566	0	0	0	0	0	0	0	0	0	0	0	0	0	0	0	0	0	0	0	0	0	0	0	0	0	0	0	0	0	0	0	0	0	0	0	0	0	0	0	0	0	0	0	0	0	0	0	0	0	0	0	0	0	0	0	0	0	0	0	0	0	0	0	0	0	0	0	0
Klebsiella phage YMC16/01/N133_KPN_BP	0	0	0	0	0	0	0	0	0	0	0	0	0	0	0	0	0	0	0	0	0	0	0	0	0	0	0	0	0	0	0	0	0	0	0	0	0	0	0	0	0	0	0	0	0	0	0	0	0	0	0	0	0	0	0	0	0	0	0	0	0	0	0.000242036	0	0	0	0	0	0	0	0	0	0	0	0	0	0	0	0	0	0	0	0	0	0	0	0	0	0	0	0	0	0	0	0	0	0	0	0	0	0	0	0	0	0	0	0	0	0	0	0	0	0	0	0	0	0	0	0	0	0	0	0	0	0.000134858	0	0	0	0	0	0	0	0	0	0	0	0	0	0	0	0	0	0	0	0	0	0	0	0	0	0	0	0	0	0	0	0	0	0	0	0	0	0	0	0	0	0	0	0	0	0	0	0	0	0	0	0	0	0	0	0	0	0	0	0	0	0	0	0	0	0	0	0	0	0	0	0.000172226	0	0	0	0	0	0	0	0	0	0	0	0	0	0	0	0	0	0	0	0.00014492	0	0	0	0	0	0	0	0	0	0	0	0	0	0
Klebsiella phage YX3973	0	0	0	0	0	0	0	0	0	0	0	0	0	0	0	0	0	0	0	0	0	0	0	0	0	0	0	0	0	0	0	0	0	0	0	0	0	0	0	0	0	0	0	0	0	0	0	0	0	0	0	0	0	0	0	0	0	0	0	0	0	0	0	0	0	0	0	0	0	0	0	0	0	0	0	0	0	0	0	0	0	0	0	0	0	0	0	0	0	0	0	0	0	0	0	0	0	0.000165288	0	0	0	0	0	0	0	0	0	0	0	0	0	0	0	0	0	0	0	0	0	0	0	0	0	0	0	0	0	0.000152474	0	0	0	0	0	0	0	0	0	0	0	0	0	0	0	0	0	0	0	0	0	0	0	0	0	0	0	0	0	0	0	0	0	0	0	0.000165599	0	0	0	0	0	0	0	0	0	0	0	0	0	0	0	0	0	0	0	0	0	0	0	0	0	0	0	0	0	0	0	0	0	0	0	0	0	0	0	0	0	0	0	0	0	0	0	0	0	0	0	0	0	0	0	0	0	0	0	0	0	0	0	0	0	0	0
Klebsiella pneumoniae	0.0678719	0.0392645	0.0321087	0.0706537	0.0622592	0.0910882	0.0823255	0.0749596	0.0509057	0.0649344	0.0549303	0.0708134	0.0439292	0.0590905	0.0579209	0.0693068	0.094749	0.0564517	0.0511541	0.0110191	0.00947734	0.0152757	0.0106831	0.0025673	0.092552	0.0107591	0.0766066	0.00707827	0.0444939	0.0329351	0.031433	0.10683	0.0249134	0.0179887	0.00949126	0.0251103	0.0112181	0.0173461	0.0454892	0.00936758	0.00350112	0.00178513	0.0155001	0.0858272	0.00623287	0.117388	0.0323097	0.122741	0.172497	0.0152643	0.231015	0.188107	0.00230749	0.0442974	0.0157709	0.161012	0.146665	0.123521	0.354415	0.404509	0.323539	0.165299	0.149216	0.26588	0.281636	0.308734	0.273985	0.388755	0.0237692	0.0371448	0.0297853	0.377494	0.0800616	0.00395836	0.210237	0.174685	0.00172784	0.0108831	0.0293414	0.0148469	0.0613058	0.0703041	0.0304266	0.0869369	0.142103	0.0205066	0.0821607	0.0386512	0.123268	0.140278	0.126396	0.0418286	0.0395382	0.0500016	0.0785196	0.0527813	0.0906769	0.158274	0.205219	0.209562	0.132844	0.0602176	0.0907296	0.184673	0.136739	0.118626	0.293541	0.112557	0.115307	0.123627	0.121675	0.0279879	0.0708045	0.0315827	0.0966206	0.0531049	0.0685811	0.058869	0.0235782	0.0295657	0.188679	0.196095	0.136356	0.0590266	0.0709594	0.0815016	0.17277	0.191565	0.144358	0.127032	0.159309	0.115018	0.21684	0.223578	0.21785	0.210419	0.227569	0.122659	0.116877	0.0696363	0.115308	0.173249	0.112342	0.0533001	0.184583	0.0407247	0.0372436	0.163793	0.00744794	0.0633445	0.0395938	0.0932066	0.0181845	0.00305359	0.00667429	0.021434	0.00156298	0.00841915	0.0253401	0.0298114	0.0212273	0.184781	0.247137	0.0214031	0.00252881	0.0245822	0.017787	0.040677	0.0340884	0.0066583	0.109903	0.00462228	0.00757892	0.00431383	0.0290094	0.0122128	0.0362449	0.0425887	0.00797371	0.0496425	0.0185029	0.020453	0.0348543	0.156052	0.106276	0.00867501	0.0658654	0.0119078	0.0164314	0.0686861	0.0518874	0.0108031	0.00202401	0.00817856	0.0214354	0.125165	0.0836895	0.0313083	0.0326347	0.0749454	0.00500183	0.00131329	0.0253539	0.0140768	0.0211792	0.0358482	0.0110715	0.0317946	0.0173064	0.0109913	0.0393587	0.00640548	0.000359911	0.0109095	0.144994	0.0596956	0.0693067	0.0292847	0.0104487	0.0132367	0.00981525	0.0096246	0.0261109	0.0252805	0.038701	0.00745485	0.0562794	0.0696157	0.0587358	0.0627421	0.0113848
Klebsiella quasipneumoniae	0.0140583	0.00796257	0.00441411	0.00780813	0.0108329	0.0144075	0.0101673	0.0098548	0.00929622	0.00885895	0.0101161	0.0602871	0.0879889	0.00856334	0.00843255	0.0139929	0.0266992	0.0137807	0.0170153	0.00366401	0.00465399	0.00495173	0.00831194	0.000499167	0.0268239	0.00198692	0.0197459	0.000997042	0.00636645	0.00889809	0.00727699	0.0289906	0.0014243	0.00147855	0.00110603	0.00218152	0.00151574	0.00328876	0.00948549	0.00161809	0.00074888	0.000297194	0.00290177	0.0239275	0.00142342	0.0247221	0.00793751	0.023713	0.0291097	0.00810619	0.0332777	0.024098	0.000376813	0.00981709	0.0022771	0.0273865	0.0311186	0.0173999	0.168139	0.14429	0.14323	0.051948	0.0640936	0.130082	0.178467	0.162279	0.139842	0.17049	0.00360478	0.0102417	0.0051403	0.10641	0.0187197	0.000699501	0.0533974	0.0506544	0.00120687	0.0172869	0.00266626	0.00296353	0.0115893	0.0109718	0.0143505	0.00488968	0.0051519	0.00361187	0.00345987	0.00661197	0.0167431	0.0167676	0.115492	0.010416	0.00798888	0.0123127	0.024165	0.0185435	0.0290168	0.0457044	0.128445	0.123689	0.11988	0.0670793	0.064967	0.18692	0.0873275	0.117421	0.275472	0.049285	0.0123365	0.0115536	0.0118873	0.0039592	0.0274548	0.00973018	0.0108788	0.00884389	0.0130076	0.0146415	0.00729644	0.00503907	0.392161	0.367998	0.226103	0.0647664	0.070055	0.0801768	0.120468	0.322514	0.0537745	0.0432285	0.052885	0.0372005	0.124935	0.129047	0.128475	0.129101	0.144049	0.0507866	0.0558978	0.0323294	0.120282	0.115926	0.0737507	0.0272022	0.164922	0.0212513	0.00945627	0.159251	0.00326664	0.096201	0.0228043	0.0991276	0.00670021	0.00266777	0.00202188	0.0143587	0.000617433	0.00164108	0.00401184	0.0204297	0.0137033	0.0115414	0.0239048	0.00460534	0.000272629	0.00683726	0.00420917	0.010007	0.00782841	0.00169066	0.0358511	0.000675171	0.00274647	0.000875303	0.00605272	0.00308244	0.00625675	0.0165252	0.0070072	0.0487454	0.00271509	0.00437605	0.0144945	0.160836	0.0159935	0.000817739	0.0218589	0.00330725	0.00377429	0.0155889	0.0269222	0.00368895	0.000286685	0.00206325	0.00297512	0.0645985	0.0571614	0.0184237	0.0251317	0.0490277	0.00727805	0.000244771	0.00616452	0.0142308	0.00269227	0.00656267	0.0040421	0.00556479	0.0100096	0.00288819	0.00989109	0.000840358	0	0.00247323	0.140792	0.00345461	0.0152121	0.00200159	0.00266446	0.00384772	0.00232997	0.00116452	0.0594047	0.00620518	0.00930393	0.00237185	0.0309398	0.0580579	0.0591717	0.0320351	0.00578574
Klebsiella quasivariicola	0.0006433	0.000328023	0.000710173	0.00106579	0.000587025	0.000903165	0.00125116	0.00122069	0.00142432	0.00133249	0.00178709	0	0.00135901	0.00218033	0.00241512	0.00129286	0.00411674	0.00227956	0.000409067	0	0	0	0	0	0.00327233	0.000426718	0.0250272	0.000228348	0.000234297	0.000201751	0.000213332	0.000489708	0	0	0	0	0	0.000492716	0.00115229	0.000128451	0	0	0.00174262	0.00163965	0.000387679	0.00273914	0.000691007	0.00157504	0.00125272	0.00137473	0.00117083	0.00345237	0	0.000315487	0.000335051	0.00152377	0.00176694	0.00255242	0.0878599	0.0723988	0.0505948	0.00855366	0.00797189	0.033965	0.0409254	0.0500554	0.0191493	0.087146	0.000215651	0.00016204	0.00031045	0.00153382	0.000317021	0	0.000748481	0.000715839	0	0	0.000422563	0	0.000428733	0.000411233	0.000159849	0.00144412	0.00509485	0.000142571	0.00301804	0.000271269	0.0013666	0.000613961	0.000684595	0.000252066	0.000277819	0.000267324	0.00034958	0.00025535	0.000505439	0.000759814	0.000827363	0.00112951	0.00108897	0.000430852	0.00550099	0.00765006	0.000701357	0.000941342	0.000815057	0.00282419	0.0642861	0.0639024	0.0696429	0.00177447	0.00479482	0.00143156	0.00117343	0.000674043	0.0018572	0.000361089	0.000144587	0.000139618	0.00495244	0.00523387	0.00368059	0.000702423	0.00112792	0.00132955	0.00198094	0.00368225	0.0261541	0.033874	0.041703	0.0278781	0.0455238	0.0473436	0.0437792	0.0503962	0.0514317	0.0185412	0.00134496	0.00096534	0.000636659	0.00160909	0.00100293	0.000544277	0.00107049	0.00078246	0.000558298	0.00119359	0.000473663	0.00237997	0.00105637	0.00590366	0.000215989	0	0	0	0	0	0	0.000155893	0.000141489	0.000502278	0.00040608	0.000601716	0	0.00304159	0	0	0.00432883	0	0.000222885	0	0	0	0.000281281	0.000140771	0.000635972	0.00114106	0.000676557	0.00346837	0	0	0.000262483	0.000379207	0.000437145	0.000130882	0.000921752	0.000158879	0.00231	0.0175942	0	0	0	0	0	0.000460601	0.000504418	0.000176701	0	0.000516177	0.000245303	0	0.000133603	0.000801037	0.000269227	0	0	0.000201313	0	0	0.000393752	0	0	0	0.000334146	0.000180324	0.017073	0	0	0	0.000143915	0	0.00213733	0	0.000710149	0	0.0030567	0.003752	0.0036343	0.00183594	0
Klebsiella sp. 1702	0	0	0	0	0	0	0	0	0	0	0	0	0	0	0	0	0	0	0	0	0	0	0	0	0	0	0	0	0	0	0	0	0	0	0	0	0	0	0	0	0	0	0	0	0	0	0	0	0	0	0	0	0	0	0	0	0	0	0	0	0.000374786	0	0	0.000391485	0.000458315	0.000467527	0.000893214	0.000452172	0	0	0	0	0	0	0	0	0	0	0	0	0	0	0	0	0	0	0	0	0	0	0	0	0	0	0	0	0	0	0	0	0	0	0	0	0	0	0	0	0	0	0	0	0	0	0	0	0	0	0	0	0	0	0	0	0	0	0	0	0	0	0	0	0	0	0	0	0	0	0	0	0	0	0	0	0	0	0	0	0	0	0	0	0	0	0	0	0	0	0	0	0	0	0	0	0	0	0	0	0	0	0	0	0	0	0	0	0	0	0	0	0	0	0	0	0	0	0	0	0	0	0	0	0	0	0	0	0	0	0	0	0	0	0	0	0	0	0	0	0	0	0	0	0	0	0	0	0	0	0	0	0	0	0	0	0	0	0	0	0	0	0
Klebsiella sp. FDAARGOS_511	0.000139881	0	0	0	0.0001674	0.000138113	0.000203124	0	0	0	0	0	0	0	0	0	0	0	0	0	0.000165356	0.000697144	0.00133553	0.000700927	0.000230384	0.00048805	0.0275045	0.00206215	0	0	0	0	0	0	0	0	0	0	0	0	0	0	0	0	0	0	0	0.000545517	0.00248222	0.000237023	0.00250507	0.000329627	0	0.000329103	0	0.00128039	0.000420616	0.00168511	0.000153474	0.000110965	0.000138035	0.000153347	0	0.000144353	0.000130303	0.00014683	0.000169357	0.000221653	0	0	0	0	0	0	0	0	0	0	0	0	0	0	0	0	0	0	0	0	0	0	0.000133476	0.000128014	0.000125812	0.000152364	0.000772918	0	0.00030933	0.000355183	0.000167808	0.000175378	0.000351639	0	0.000134285	0.000233408	0	0.000336051	0.000185841	0.000154178	0	0	0	0	0	0	0.000325047	0	0	0	0	0.000140168	0.000566125	0.000722854	0.00052789	0.0021936	0.000561438	0.000556484	0.00055941	0.000701411	0.0003967	0.00030401	0.000382151	0.000278483	0.000726649	0.000765095	0.000717868	0.000963786	0.000679863	0.000944192	0.000143572	0.000173944	0	0.000702328	0.000324354	0	0.000897433	0.000498371	0.000700338	0.000746402	0	0.000123668	0.000155326	0.000135367	0	0	0	0	0	0	0	0	0	0.000115129	0	0	0	0	0	0	0	0	0.00042448	0	0	0	0	0	0.000184262	0	0	0	0	0	0	0	0	0	0.000193515	0	0	0	0	0.000127943	0	0	0	0.000783407	0.000439727	0	0.000654013	0.000513043	0	0	0	0	0	0	0	0	0	0.0120526	0	0	0	0	0	0	0	0	0	0	0	0	0	0.000138832	0	0	0	0	0.000165067	0	0
Klebsiella sp. LTGPAF-6F	0.000257244	0.000125226	0	0.000164982	0.000127614	0.000205276	0.000202507	0.000172765	0	0.00012493	0	0	0	0	0	0	0.00014704	0	0.000301315	0	0	0.000132257	0.000243904	0	0.000624876	0	0.000549438	0	0	0.000149476	0	0.000506967	0	0	0	0	0	0	0	0	0	0	0	0	0	0	0	0.000160232	0.000300652	0	0.00025082	0.00143403	0	0	0	0.000180246	0.000199664	0.000306619	0.000322585	0.000300513	0.00030736	0.000215413	0.000280252	0.000236395	0.000372575	0.000379091	0.000559806	0.000409763	0	0	0	0.000271511	0	0	0.000159562	0.000129562	0	0	0	0	0	0	0	0.000175083	0.000259028	0	0.000278771	0	0.000324557	0.000473274	0.000134415	0	0	0	0	0	0.000194177	0.000355648	0.000171401	0.000197505	0.000229287	0.000137975	0.000188603	0.000360701	0.00014322	0.000194119	0.000270915	0.000165422	0.000140065	0.000229603	0.000175437	0	0	0	0	0	0.000121836	0	0	0	0.000753267	0.000992788	0.000581891	0.000230528	0.000324427	0.000427482	0.000492765	0.000799038	0.000225712	0.00015066	0.000321466	0.000132893	0.00031684	0.000277057	0.000304846	0.000238548	0.000300798	0.000161435	0	0	0	0.000181242	0.000141077	0	0.000215166	0	0	0.000221774	0	0.000264266	0.000440166	0.000486176	0	0	0	0	0	0	0	0	0	0.000541461	0.000131597	0	0	0	0	0	0	0	0.000272559	0	0	0	0	0	0	0	0	0	0	0	0	0.000278392	0.000376425	0	0	0	0	0.000238849	0	0	0	0	0	0.000199376	0.000173777	0	0	0.000135585	0	0	0	0	0	0	0	0	0	0.00021409	0	0	0	0	0.000269404	0	0.000229687	0	0	0	0	0	0	0	0	0	0.000149753	0	0	0	0
Klebsiella sp. LY	0.000133965	0	0	0	0.000124611	0.000206034	0.00015898	0	0	0	0	0	0	0	0	0	0.000200492	0.000118954	0	0	0	0	0	0	0.00022344	0	0.000707176	0	0	0	0	0.000149352	0	0	0	0	0	0	0	0	0	0	0	0.000190294	0	0.000194769	0	0.000213643	0.000197053	0	0.000223738	0.000192009	0	0	0	0.000197813	0.000274416	0	0.00099237	0.000739517	0.00103547	0.000443886	0.000402544	0.000936681	0.00109742	0.00109672	0.00136945	0.00125722	0	0	0	0.000868759	0.000146782	0	0.000466384	0.000355959	0	0	0	0	0	0	0	0	0	0	0	0	0	0	0.000176977	0	0	0	0	0	0	0.000184092	0.000270757	0.00030896	0.000234166	0.000157094	0.00017823	0.000345589	0.000309362	0.000211403	0.000451139	0.000184059	0.000152746	0.000125713	0.000127871	0	0.000290376	0	0	0	0	0	0	0	0.000522209	0.000473715	0.000316608	0	0.000145356	0.000160211	0.000316181	0.000496128	0.000409163	0.00040161	0.000418532	0.000372016	0.000565674	0.00056916	0.000561724	0.000561482	0.000575507	0.000299257	0.00024065	0.000165557	0.000190671	0.000509931	0.000349532	0.000126359	0.000713489	0	0	0.000601816	0	0.000205014	0	0.000248751	0	0	0	0	0	0	0	0	0	0	0	0	0	0	0	0	0	0	0	0	0	0	0	0	0	0	0	0	0	0	0.000131532	0.000241927	0	0	0.000134279	0	0	0.000166876	0	0	0	0	0	0.000320545	0.000315842	0	0.000204424	0.000157115	0	0	0	0	0	0	0	0	0	0	0	0	0	0	0.000251239	0	0.000131074	0	0	0	0	0	0	0	0	0	0	0	0	0	0
Klebsiella sp. M5al	0	0	0	0	0	0.000152253	0	0	0	0.000129905	0	0	0	0	0	0.000153954	0	0	0	0	0	0	0.000148877	0	0.000220722	0	0.000401424	0	0	0	0	0.000295942	0	0	0	0	0	0	0	0	0	0	0	0	0	0	0	0.000135759	0.000261149	0.00092439	0.000200293	0	0	0.000180865	0	0.000157372	0.000160003	0.000316003	0.000223406	0.000200342	0.000209891	0	0	0.000170738	0.00018248	0.000209918	0.000224409	0.000299971	0	0	0	0.000394936	0	0	0.000185854	0.000202052	0	0	0	0	0	0	0	0	0	0	0	0	0.000121925	0	0.000351764	0	0	0	0.00012463	0	0.000215816	0.000470328	0.000164215	0.000159807	0.00012684	0	0	0.000179137	0.000141761	0.000117003	0.000274714	0	0	0.00011662	0.000115686	0	0	0	0	0	0	0	0	0	0.000499257	0.000654754	0.000444605	0.000133168	0.00017261	0.000220172	0.000179993	0.000525745	0.000189099	0.000193706	0.000183844	0.000226849	0.00020343	0.000206566	0.000163257	0.000170734	0.000231927	0.000167378	0	0	0	0.000127234	0	0	0	0	0	0.000123626	0.00194365	0.000155088	0	0.000271934	0	0	0	0	0	0	0	0	0	0.000298464	0.000229478	0	0	0	0	0	0	0.000244694	0.00069646	0	0	0	0	0	0	0	0	0	0	0	0	0.0001382	0	0	0	0	0	0	0	0	0	0	0	0.000130878	0	0	0	0	0	0	0	0	0	0	0	0	0	0.00025261	0	0	0	0	0.000150818	0	0	0	0	0	0	0	0	0	0	0	0	0	0	0	0
Klebsiella sp. P1CD1	0	0	0	0	0	0	0	0	0	0	0	0	0	0	0	0	0	0	0	0	0	0	0	0	0	0	0	0	0	0	0	0.000135084	0	0	0	0	0	0	0	0	0	0	0	0	0	0	0	0	0	0	0	0	0	0	0	0	0	0	0	0	0	0	0	0.000119961	0	0	0.000265753	0.000178357	0	0	0	0.000133617	0	0	0	0	0	0	0	0	0	0	0	0	0	0	0	0	0	0	0.000360527	0	0	0	0	0	0	0	0	0	0.000303245	0	0	0.000185314	0	0.000285859	0	0	0.000122389	0.000154584	0.000151067	0	0	0	0	0	0	0	0	0	0.000275066	0.000299435	0	0	0	0	0	0.00015075	0	0	0	0	0	0	0	0	0	0	0	0	0	0	0	0	0	0	0	0	0	0	0	0	0	0	0	0	0	0	0	0	0	0.000233483	0	0	0	0	0	0	0	0	0	0	0	0	0	0	0	0	0	0	0	0	0	0	0	0	0	0	0	0	0	0	0	0	0	0	0	0	0	0	0	0	0	0	0	0	0	0	0	0	0	0	0	0	0	0	0	0	0	0	0	0	0	0	0	0	0	0	0	0	0
Klebsiella sp. PO552	0.00060895	0.00032061	0.000419691	0.000683874	0.000589277	0.000784999	0.000880411	0.000797878	0.000762921	0.000783297	0.000658161	0.000956938	0.00106074	0.00116251	0.00126325	0.000429486	0.00154021	0.00090448	0.000353729	0	0	0	0	0	0.00114135	0.000155933	0.00735792	0	0.000156901	0.000127422	0	0.000300775	0	0	0	0	0	0.000189123	0.000198567	0	0	0	0.000613267	0.000274436	0.000143504	0.000408571	0.000220935	0.000891942	0.00120614	0	0.00131362	0.0014045	0	0.00021709	0.000145843	0.00104854	0.000972752	0.00109627	0.031116	0.0223646	0.0178352	0.00370915	0.00359487	0.0124185	0.0148331	0.0189934	0.0075596	0.0314124	0.000117502	0.000170746	0.000158414	0.00173664	0.000330084	0	0.000980889	0.000931145	0	0	0.00017637	0	0.000280966	0.000312272	0.000160558	0.0007106	0.00222851	0	0.00128746	0.000143121	0.000663559	0.000390157	0.000225329	0	0	0.000123945	0.000214159	0	0.000238808	0.000372826	0.00198154	0.00202156	0.000592927	0.000404304	0.00258085	0.0038595	0.000998893	0.000490781	0.00180191	0.00224568	0.0193411	0.0195101	0.0208854	0.000739011	0.00236005	0.000618108	0.00085895	0.000395427	0.000888059	0.000260429	0	0	0.00239209	0.00235623	0.0017474	0.000423506	0.000580415	0.000618715	0.00136222	0.00222286	0.00983044	0.0110946	0.014896	0.00961612	0.0187062	0.01911	0.0179853	0.0194739	0.0191688	0.00771513	0.00137137	0.000633581	0.000680627	0.00152062	0.00105695	0.000458235	0.00139935	0.000546595	0.00041267	0.00135575	0.000163332	0.00315613	0.000746766	0.00484551	0.000175044	0	0	0	0	0	0	0	0	0.00094022	0.000303298	0.000343527	0	0.00110953	0	0	0.0013259	0	0.000134687	0	0	0	0.000148881	0	0.000668548	0.00206539	0.000338279	0.00665644	0	0	0.000196135	0.000249894	0.000464958	0	0.000436846	0	0.000862381	0.00634512	0.000239788	0	0	0	0	0.00111406	0.00039505	0.000300215	0.000329508	0.000717579	0.00083968	0	0	0.00047071	0	0	0	0.000168018	0	0	0.000198326	0	0	0	0.00023326	0.000273058	0.00592247	0	0	0	0	0	0.0072927	0	0.000329757	0	0.00149262	0.00200101	0.00217028	0.00101099	0
Klebsiella variicola	0.00375523	0.00200759	0.00184534	0.00294877	0.00270442	0.00408709	0.00393808	0.00321967	0.00281553	0.00296238	0.00256091	0.00574163	0.00699217	0.00207621	0.00222559	0.00245446	0.00509351	0.0035511	0.0022289	0.000517303	0.000542984	0.000604937	0.00129218	0.000645343	0.11935	0.000793262	0.00829692	0.000550477	0.00829772	0.0292521	0.0183213	0.158771	0.000391992	0.000368544	0.000317992	0.000518507	0.00033492	0.001024	0.00196007	0.00108864	0.000371698	0.00013498	0.00195901	0.00426588	0.000691626	0.00355407	0.0013504	0.0047228	0.00591374	0.00151695	0.00622484	0.00646961	0.000163156	0.00282551	0.000904617	0.00534133	0.00543019	0.00563691	0.032461	0.0267026	0.0254918	0.0154041	0.00704961	0.0361047	0.0250243	0.0248807	0.0863541	0.0567674	0.000954454	0.00246462	0.0012553	0.0286452	0.00458395	0.000182113	0.0160366	0.0136986	0.000152314	0.000680048	0.000997466	0.000589528	0.00221755	0.00225954	0.00122095	0.00299567	0.00411065	0.0011855	0.00257073	0.0022034	0.00433384	0.00467317	0.160166	0.003618	0.00288851	0.00399813	0.00617551	0.0080132	0.0101055	0.0193315	0.0249242	0.0233291	0.14285	0.0519724	0.00576598	0.0778213	0.0084322	0.137687	0.0106078	0.024702	0.0570286	0.070646	0.0683508	0.00207394	0.00627097	0.00266901	0.00361921	0.00147611	0.00369626	0.00184641	0.00156767	0.00133132	0.109057	0.118533	0.0381055	0.0109285	0.0132125	0.0148603	0.0180944	0.0480412	0.00820508	0.00884425	0.011417	0.00742952	0.0154448	0.0156818	0.0145752	0.0158397	0.0162768	0.00778437	0.00310818	0.0027693	0.00479943	0.00777895	0.00635304	0.0025895	0.00774917	0.00184687	0.00164763	0.00727551	0.00102899	0.00833628	0.00197302	0.00836679	0.000970125	0.000199027	0.000405844	0.0186401	0	0.000721254	0.000477906	0.0367288	0.0379381	0.0881467	0.0215447	0.00109948	0.000119802	0.00585626	0.00044808	0.00116647	0.00490595	0.000404542	0.00278526	0.000480516	0.000356436	0.000249128	0.000887419	0.000396351	0.00454299	0.00640601	0.00043493	0.00669164	0.000713689	0.00116339	0.00172389	0.0215777	0.0468066	0.000309208	0.00316442	0.000951051	0.00134229	0.00765698	0.0011805	0.000681968	0	0.00061207	0.000841567	0.0102495	0.0181693	0.00215664	0.00347935	0.0042466	0.00223474	0.0002638	0.00132963	0.00250523	0.00116665	0.000575632	0.00376254	0.000992132	0.0252515	0.00118912	0.00396808	0.00050649	0	0.000572736	0.0172468	0.00245117	0.00746167	0.000676054	0.000322944	0.000404876	0.000320285	0.000423973	0.00374928	0.00225076	0.00232328	0.000699469	0.0090179	0.0170044	0.0169805	0.00557001	0.00223964
Klebsiella virus 0507KN21	0	0	0	0	0	0	0	0	0	0	0	0	0	0	0	0	0	0	0	0	0	0	0	0	0	0	0	0	0	0	0	0	0	0	0	0	0	0	0	0	0	0	0	0	0	0	0	0	0	0	0	0	0	0	0	0	0	0	0	0	0	0	0	0	0	0	0	0	0	0	0	0	0	0	0	0	0	0	0	0	0	0	0	0	0	0	0	0	0	0	0	0	0	0	0	0	0	0	0	0	0	0	0	0	0	0	0	0	0	0	0	0	0	0	0	0	0	0	0	0	0	0	0	0	0	0	0	0	0	0	0	0	0	0	0	0	0	0	0	0	0	0	0	0	0.000202636	0	0	0	0	0	0	0	0	0	0	0	0	0	0	0	0	0	0	0	0	0	0	0	0	0	0	0	0	0	0	0	0	0	0	0	0	0	0	0	0	0	0	0	0	0	0	0	0	0	0	0	0	0	0	0	0	0	0	0	0	0	0	0	0	0	0	0	0	0	0	0	0	0	0	0	0	0	0	0	0	0	0.000129295	0	0	0	0
Klebsiella virus 1513	0	0	0	0	0	0	0	0	0	0	0	0	0	0	0.000120118	0	0	0	0	0	0	0	0	0	0.000577772	0	0	0	0	0.000217883	0.000170047	0.000764708	0	0	0	0	0	0	0	0	0	0	0	0	0	0	0	0	0	0	0	0	0	0	0	0	0	0	0	0	0.00014385	0	0	0.000176874	0	0	0	0	0	0	0	0	0	0	0	0	0	0	0	0	0	0	0	0	0	0	0	0	0	0	0.000195442	0	0	0	0	0	0	0	0	0	0.000434768	0.000521698	0	0.000276096	0	0.000490282	0	0	0	0	0	0	0	0	0	0	0	0	0	0	0.000463292	0.000411593	0.000251586	0	0	0	0	0.000454444	0	0	0	0	0	0	0	0	0	0	0	0	0	0	0	0	0	0	0	0	0	0.000197984	0	0.000348278	0	0	0	0	0	0	0	0	0	0.000134801	0.000457026	0	0	0	0	0	0	0	0	0	0	0	0	0	0	0	0	0	0	0	0	0.000165625	0	0	0	0	0	0	0	0	0	0	0	0	0	0	0	0	0	0	0	0	0	0	0	0	0	0	0	0	0	0	0.000187428	0	0	0	0	0	0	0	0	0	0	0	0	0	0	0	0
Klebsiella virus F19	0	0	0	0	0	0	0	0	0	0	0	0	0	0	0	0	0	0	0	0	0	0	0	0	0	0	0	0	0	0	0	0	0	0	0	0	0	0	0	0	0	0	0	0	0	0	0	0	0	0	0	0	0	0	0	0	0	0	0	0	0	0	0	0	0	0	0	0	0	0	0	0	0	0	0	0	0	0	0	0	0	0	0	0	0	0	0	0	0	0	0	0	0	0	0	0	0	0	0	0	0	0	0	0	0	0	0	0	0	0	0	0	0	0	0	0	0	0	0	0	0	0	0	0	0	0	0	0	0	0	0	0	0	0	0	0	0	0	0	0	0	0	0	0	0	0	0	0	0	0	0	0.00033975	0	0	0	0	0	0	0	0	0	0	0	0	0	0	0	0	0	0	0	0	0	0	0	0	0	0	0	0	0	0	0	0	0	0	0	0	0	0	0	0	0	0	0	0	0	0	0	0	0	0	0	0	0	0	0	0	0	0	0	0	0	0	0	0	0	0	0	0	0	0	0	0	0	0	0	0	0	0	0
Klebsiella virus GML-KpCol1	0	0	0	0	0	0	0	0	0	0	0	0	0	0	0	0	0	0	0	0	0	0	0	0	0.00173679	0	0	0	0.000197898	0.000636497	0.000534618	0.00242668	0	0	0	0	0	0	0	0	0	0	0	0	0	0	0	0	0	0	0	0	0	0	0	0	0	0	0	0	0.000257795	0	0	0.000414803	0.000163301	0.000163728	0	0	0	0	0	0	0	0	0	0	0	0	0	0	0	0	0	0	0	0	0	0	0	0	0.000268361	0	0	0	0	0	0	0	0	0	0.0003291	0.000599515	0	0.000251167	0	0.000398209	0	0	0	0	0	0	0	0	0	0	0	0	0	0	0.000624771	0.000557801	0.000321961	0	0	0.000126164	0	0.000697023	0	0	0	0	0	0	0	0	0	0	0	0	0	0	0	0	0	0	0	0	0	0.000275313	0	0.000470454	0	0	0	0	0	0	0	0	0	0.000173338	0.000969751	0	0	0	0	0	0	0	0	0	0	0	0	0	0	0	0	0	0	0	0	0.000458573	0.000210399	0	0	0	0	0	0	0	0	0	0	0	0	0	0	0	0	0	0	0	0	0	0	0	0	0	0	0	0	0	0.000527536	0	0	0	0	0	0	0	0	0	0	0	0	0	0	0	0
Klebsiella virus IME260	0.000632232	0.000521024	0.000154281	0.000127237	0.000710135	0.00073248	0.000124715	0	0	0	0	0	0	0	0	0	0	0	0	0	0	0	0	0	0	0	0	0	0	0	0	0	0	0	0	0	0	0	0	0	0	0	0	0	0	0	0	0	0	0	0	0	0	0	0	0	0	0	0	0	0	0	0	0	0	0	0	0	0	0	0	0	0	0	0	0	0	0.000152446	0	0	0	0	0.000138835	0.000913917	0.00207844	0	0.000759902	0.00332679	0.00263247	0.000534729	0	0	0	0	0	0	0	0	0	0	0	0	0	0	0	0	0	0	0	0	0	0	0	0	0	0	0	0	0	0	0	0	0	0	0	0	0	0	0	0	0	0	0	0	0	0	0	0	0	0	0	0	0	0	0	0	0	0	0	0	0	0	0	0	0	0	0	0	0	0	0	0	0	0	0	0	0	0	0	0	0	0	0	0	0	0	0	0	0	0	0.000354666	0	0	0	0	0	0	0	0	0	0	0	0	0	0	0	0	0	0	0	0	0	0	0	0	0	0	0.000519835	0	0	0	0	0	0	0	0	0	0	0	0	0	0	0	0	0.000547421	0	0	0	0	0	0
Klebsiella virus JD001	0	0	0	0	0	0	0	0	0	0	0	0	0	0	0	0	0	0	0	0	0	0	0	0	0	0	0	0	0	0	0	0	0	0	0	0	0	0	0	0	0	0	0	0	0	0	0	0	0	0	0	0	0	0	0	0	0.000120829	0	0	0	0	0	0	0	0	0	0	0	0	0	0	0	0	0	0	0	0	0	0	0	0	0	0	0	0	0	0	0	0	0	0	0	0	0	0	0	0	0	0	0	0	0	0	0	0	0	0	0	0	0	0	0	0	0	0	0	0	0	0	0	0	0	0	0	0	0	0	0	0	0	0	0	0	0	0	0	0	0	0	0	0	0	0	0	0	0	0	0	0	0	0	0	0	0	0	0	0	0	0	0	0	0	0	0	0	0	0	0	0	0	0	0	0	0	0	0	0	0	0	0	0	0	0	0	0	0	0	0	0	0	0	0	0	0	0	0	0	0	0	0	0	0	0	0	0	0	0	0	0	0	0	0	0	0	0	0	0	0	0	0	0	0	0	0	0	0	0	0	0	0	0
Klebsiella virus JD18	0	0	0	0	0	0	0	0	0	0	0	0	0	0	0	0	0	0	0	0	0	0	0	0	0	0	0	0	0	0	0	0	0	0	0	0	0	0	0	0	0	0	0	0	0	0	0	0	0	0	0	0	0	0	0	0	0	0	0	0	0.00013762	0	0	0.000194822	0	0	0	0	0	0	0	0	0	0	0	0	0	0	0	0	0	0	0	0	0	0	0	0	0	0	0	0	0	0	0	0	0	0	0	0	0	0	0	0	0	0	0	0	0	0	0	0	0	0	0	0.000179688	0.000146374	0	0	0	0.000491033	0.000482943	0.000594643	0	0.000131022	0.000161725	0.000203344	0.000883502	0.000180336	0	0	0	0	0	0	0	0	0	0	0	0	0	0	0.000132259	0	0	0	0	0	0	0	0	0	0	0	0	0	0	0	0	0	0	0	0	0	0	0	0	0	0	0	0	0	0	0	0	0	0	0	0	0	0	0	0	0	0	0	0	0	0	0	0	0	0	0	0	0	0	0	0.000132178	0	0	0	0	0	0	0	0	0	0	0	0	0	0	0	0	0	0	0	0	0	0	0	0	0	0	0	0	0	0	0
Klebsiella virus K244	0	0	0	0	0	0	0	0	0	0	0	0	0	0	0	0	0	0	0	0	0	0	0	0	0	0	0	0	0	0	0	0	0	0	0	0	0	0	0	0	0	0	0	0	0	0	0	0	0	0	0	0	0	0	0	0	0	0	0	0	0	0	0	0	0	0	0	0	0	0	0	0	0	0	0	0	0	0	0	0	0	0	0	0	0	0	0	0	0	0	0	0	0	0	0	0	0	0	0	0	0	0	0	0	0	0	0	0	0	0	0	0	0	0	0	0	0	0	0	0	0	0	0	0	0	0	0	0	0	0	0	0	0	0	0	0	0	0	0	0	0	0	0	0	0	0	0	0	0	0	0	0.000173473	0	0	0	0	0	0	0	0	0	0	0	0	0	0	0	0	0	0	0	0	0	0	0	0	0	0	0	0	0	0	0	0	0	0	0	0	0	0	0	0	0	0	0	0	0	0	0	0	0	0	0	0	0	0	0	0	0	0	0	0	0	0	0	0	0	0	0	0	0	0	0	0	0	0	0	0	0	0	0
Klebsiella virus K64-1	0	0	0	0	0	0	0	0	0	0	0.00033831	0	0	0	0	0	0	0	0	0	0	0	0	0	0	0	0	0	0	0	0	0	0	0	0	0	0	0	0	0	0	0	0	0	0	0	0	0.000171311	0.000913022	0	0.00148936	0	0	0	0	0.000714946	0.00017439	0	0.000133494	0.000153387	0.000317744	0	0	0.00050347	0.00015766	0.000205787	0.00013155	0	0	0	0	0.000728097	0.000128662	0	0.000295485	0.00020611	0	0	0	0	0	0	0	0	0	0	0	0	0	0	0	0	0	0	0	0	0	0	0	0	0	0	0	0	0	0	0	0	0	0	0	0	0.000142846	0	0	0.000219571	0	0	0	0	0	0	0	0	0	0	0	0	0	0	0	0	0	0	0	0	0	0	0	0	0	0.000191183	0	0	0.000429716	0	0	0.000165923	0	0	0	0	0	0	0	0	0	0	0	0	0	0	0	0	0	0	0	0	0	0	0	0	0	0	0	0	0	0	0	0	0	0	0.000577928	0	0	0	0	0	0	0	0	0	0	0	0	0	0	0	0	0	0	0	0.000242694	0	0	0	0	0	0	0	0	0	0	0	0	0	0	0	0	0	0	0	0	0	0	0	0	0	0	0	0
Klebsiella virus KLPN1	0	0	0	0	0	0	0	0	0	0	0	0	0	0	0	0	0	0	0	0	0	0	0	0	0.000341047	0	0	0	0	0	0	0.000425273	0	0	0	0	0	0	0	0	0	0	0	0	0	0	0	0	0	0	0	0	0	0	0	0	0	0	0	0	0	0	0	0.000119808	0	0	0	0	0	0	0	0	0	0	0	0	0	0	0	0	0	0	0	0	0	0	0	0	0	0	0	0	0	0	0	0	0	0	0	0	0	0.000132982	0	0	0	0.000119662	0	0	0	0	0	0	0	0	0	0	0	0	0	0	0.000132744	0.000117876	0	0	0	0	0	0.000117999	0	0	0	0	0	0	0	0	0	0	0	0	0	0	0	0	0	0	0	0	0	0	0	0	0	0	0	0	0	0	0	0	0	0	0.000214626	0	0	0	0	0	0	0	0	0	0	0	0	0	0	0	0	0	0	0	0	0	0	0	0	0	0	0	0	0	0	0	0	0	0	0	0	0	0	0	0	0	0	0	0	0	0	0	0	0	0	0	0	0	0	0	0	0	0	0	0	0	0	0	0	0	0	0	0
Klebsiella virus KP15	0	0	0	0	0	0	0	0	0	0	0	0	0	0	0	0	0	0	0	0	0	0	0	0	0	0	0	0	0	0	0	0	0	0	0	0	0	0	0	0	0	0	0	0	0	0	0	0	0	0	0	0	0	0	0	0	0	0	0	0	0	0	0	0	0	0	0	0	0	0	0	0.000203948	0	0	0.000119279	0.000184336	0	0	0	0	0	0	0	0	0	0	0	0	0	0	0	0	0	0	0	0	0	0	0	0	0	0	0	0	0	0	0	0	0	0	0	0	0	0	0	0	0	0	0	0	0	0	0	0	0	0	0	0	0	0	0	0	0	0	0	0	0	0	0	0	0	0	0	0	0	0	0	0	0	0	0	0	0	0	0	0	0	0	0	0	0	0	0	0	0	0	0	0	0	0	0	0	0	0	0	0	0	0	0	0	0	0	0	0	0	0	0	0	0	0	0	0	0	0	0	0.000960837	0.000253548	0	0.000141238	0	0	0	0	0	0	0	0	0	0	0	0	0	0	0	0	0	0	0	0	0	0	0	0	0	0	0	0	0	0	0	0
Klebsiella virus KP27	0	0	0	0	0	0	0	0	0	0	0	0	0	0	0	0	0	0	0	0	0	0	0	0	0	0	0	0	0	0	0	0	0	0	0	0	0	0	0	0	0	0	0	0	0	0	0	0	0	0	0	0	0	0	0	0	0	0	0	0	0	0	0	0	0	0	0	0	0	0	0	0.000191366	0	0	0	0.000180143	0	0	0	0	0	0	0	0	0	0	0	0	0	0	0	0	0	0	0	0	0	0	0	0	0	0	0	0	0	0	0	0	0	0	0	0	0	0	0	0	0	0	0	0	0	0	0	0	0	0	0	0	0	0	0	0	0	0	0	0	0	0	0	0	0	0	0	0	0	0	0	0	0	0	0	0	0	0	0	0	0	0	0	0	0	0	0	0	0	0	0	0	0	0	0	0	0	0	0	0	0	0	0	0	0	0	0	0	0	0	0	0	0	0	0	0	0	0	0	0.000760131	0.000227756	0	0	0	0	0	0	0	0	0	0	0	0	0	0	0	0	0	0	0	0	0	0	0	0	0	0	0	0	0	0	0	0	0	0
Klebsiella virus KP32	0	0	0	0	0	0	0	0	0	0	0	0	0	0	0	0	0	0	0	0	0	0	0	0	0	0	0	0	0	0	0	0	0	0	0	0	0	0	0	0	0	0	0	0	0	0	0	0	0	0	0	0	0	0	0	0	0	0	0	0	0	0	0	0	0	0	0	0	0	0	0	0	0	0	0	0	0	0	0	0	0	0	0	0	0	0	0	0	0	0	0	0	0	0	0	0	0	0	0	0	0	0	0.000123535	0	0	0	0	0	0	0	0	0	0	0	0	0	0	0	0	0	0	0	0	0	0	0	0	0	0	0	0	0	0	0	0	0	0	0	0	0	0	0	0	0	0	0	0	0	0	0	0	0	0	0	0	0	0	0	0	0	0	0	0	0	0	0	0	0	0	0	0	0	0	0	0	0	0	0	0	0	0	0	0	0	0	0	0	0	0	0	0	0	0	0	0	0	0	0	0	0	0	0	0	0	0	0	0	0	0	0	0	0	0	0	0	0	0	0	0	0	0	0	0	0	0	0	0	0	0	0	0
Klebsiella virus KP36	0	0	0	0	0	0	0	0	0	0	0	0	0	0	0	0	0	0	0	0	0	0	0	0	0	0	0	0	0	0	0	0	0	0	0	0	0	0	0	0	0	0	0	0	0	0	0	0	0	0	0	0	0	0	0	0	0	0	0	0	0	0	0	0.000143739	0	0	0	0	0	0	0	0	0	0	0	0	0	0	0	0	0	0	0	0	0	0	0	0	0	0	0	0	0	0	0	0	0	0	0	0	0.000154159	0.000307368	0	0	0	0.000181654	0	0	0	0	0	0	0	0	0	0	0	0	0	0	0.000267294	0.000218988	0.000133193	0	0	0	0	0.000245713	0	0	0	0	0	0	0	0	0	0	0	0	0	0	0	0	0	0	0	0	0	0	0	0	0	0	0	0	0	0	0	0	0	0	0.000197396	0	0	0	0	0	0	0	0	0	0	0	0	0	0	0	0	0	0	0	0	0.000138353	0	0	0	0	0	0	0	0	0	0	0	0	0	0	0	0	0	0	0	0	0	0	0	0	0	0	0	0	0	0	0.000141689	0	0	0	0	0	0	0	0	0	0	0	0	0	0	0	0
Klebsiella virus Matisse	0	0	0	0	0	0	0	0	0	0	0	0	0	0	0	0	0	0	0	0	0	0	0	0	0	0	0	0	0	0	0	0	0	0	0	0	0	0	0	0	0	0	0	0	0	0	0	0	0	0	0	0	0	0	0	0	0	0	0	0	0	0	0	0	0	0	0	0	0	0	0	0.000324479	0	0	0.000184045	0.000255473	0	0	0	0	0	0	0	0	0	0	0	0	0	0	0	0	0	0	0	0	0	0	0	0	0	0	0	0	0	0	0	0	0	0	0	0	0	0	0	0	0	0	0	0	0	0	0	0	0	0	0	0	0	0	0	0	0	0	0	0	0	0	0	0	0	0	0	0	0	0	0	0	0	0	0	0	0	0	0	0	0	0	0	0	0	0	0	0	0	0	0	0	0	0	0	0	0	0	0	0	0	0	0	0	0	0	0	0	0	0	0	0	0	0	0	0	0	0	0	0.000839004	0.000215354	0	0	0	0	0	0	0	0	0	0	0	0	0	0	0	0	0	0	0	0	0	0	0	0	0	0	0	0	0	0	0	0	0	0
Klebsiella virus Miro	0	0	0	0	0	0	0	0	0	0	0	0	0	0	0	0	0	0	0	0	0	0	0	0	0	0	0	0	0	0	0	0	0	0	0	0	0	0	0	0	0	0	0	0	0	0	0	0	0	0	0	0	0	0	0	0	0	0	0	0	0	0	0	0	0	0	0	0	0	0	0	0.000149721	0	0	0	0.000120501	0	0	0	0	0	0	0	0	0	0	0	0	0	0	0	0	0	0	0	0	0	0	0	0	0	0	0	0	0	0	0	0	0	0	0	0	0	0	0	0	0	0	0	0	0	0	0	0	0	0	0	0	0	0	0	0	0	0	0	0	0	0	0	0	0	0	0	0	0	0	0	0	0	0	0	0	0	0	0	0	0	0	0	0	0	0	0	0	0	0	0	0	0	0	0	0	0	0	0	0	0	0	0	0	0	0	0	0	0	0	0	0	0	0	0	0	0	0	0	0.000580439	0.000195058	0	0	0	0	0	0	0	0	0	0	0	0	0	0	0	0	0	0	0	0	0	0	0	0	0	0	0	0	0	0	0	0	0	0
Klebsiella virus PKO111	0	0	0	0	0	0	0	0	0	0	0	0	0	0	0	0	0	0	0	0	0	0	0	0	0	0	0	0	0	0	0	0	0	0	0	0	0	0	0	0	0	0	0	0	0	0	0	0	0	0	0	0	0	0	0	0	0	0	0	0	0	0	0	0	0	0	0	0	0	0	0	0	0	0	0	0	0	0	0	0	0	0	0	0	0	0	0	0	0	0	0	0	0	0	0	0	0	0	0	0	0	0	0	0	0	0	0	0	0	0	0	0	0	0	0	0	0	0	0	0	0.000131117	0.000129963	0.000156336	0	0	0	0	0.000217663	0	0	0	0	0	0	0	0	0	0	0	0	0	0	0	0	0	0	0	0	0	0	0	0	0	0	0	0	0	0	0	0	0	0	0	0	0	0	0	0	0	0	0	0	0	0	0	0	0	0	0	0	0	0	0	0	0	0	0	0	0	0	0	0	0	0	0	0	0	0	0	0	0	0	0	0	0	0	0	0	0	0	0	0	0	0	0	0	0	0	0	0	0	0	0	0	0	0	0	0	0	0	0
Klebsiella virus PKP126	0	0	0	0	0	0	0	0	0	0	0	0	0	0	0	0	0	0	0	0	0	0	0	0	0.000402342	0	0	0	0	0	0	0.000499373	0	0	0	0	0	0	0	0	0	0	0	0	0	0	0	0	0	0	0	0	0	0	0	0	0	0	0	0	0	0	0	0	0	0	0	0	0	0	0	0	0	0	0	0	0	0	0	0	0	0	0	0	0	0	0	0	0	0	0.000118611	0	0	0	0	0	0	0	0	0	0.000187137	0.000187539	0	0.000135125	0	0.000241152	0	0	0	0	0	0	0	0	0	0	0	0	0	0	0.000137171	0.000135681	0	0	0	0	0	0	0	0	0	0	0	0	0	0	0	0	0	0	0	0	0	0	0	0	0	0	0	0	0	0	0	0	0	0	0	0	0	0	0	0	0.000393307	0	0	0	0	0	0	0	0	0	0	0	0	0	0	0	0	0	0	0	0	0.000154747	0	0	0	0	0	0	0	0	0	0	0	0	0	0	0	0	0	0	0	0	0	0	0	0	0	0	0	0	0	0	0.000153892	0	0	0	0	0	0	0	0	0	0	0	0	0	0	0	0
Klebsiella virus PMBT1	0	0	0	0	0	0	0	0	0	0	0	0	0	0	0	0	0	0	0	0	0	0	0	0	0	0	0	0	0	0	0	0	0	0	0	0	0	0	0	0	0	0	0	0	0	0	0	0	0	0	0	0	0	0	0	0	0	0	0	0	0	0	0	0	0	0	0	0	0	0	0	0	0	0	0	0	0	0	0	0	0	0	0	0	0	0	0	0	0	0	0	0	0	0	0	0	0	0	0	0	0	0	0	0	0	0	0	0	0	0	0	0	0	0	0	0	0	0	0	0	0	0	0	0	0	0	0	0	0	0	0	0	0	0	0	0	0	0	0	0	0	0	0	0	0	0	0	0	0	0	0	0	0	0	0	0	0	0	0	0	0	0	0	0	0	0	0	0	0	0	0	0	0	0	0	0	0	0	0	0	0	0	0	0	0	0	0	0	0	0	0	0	0	0	0	0.00029288	0	0	0	0	0	0	0	0	0	0	0	0	0	0	0	0	0	0	0	0	0	0	0	0	0	0	0	0	0	0	0	0	0	0	0
Klebsiella virus RaK2	0	0	0	0	0	0	0	0	0	0	0.000337436	0	0	0	0	0	0	0	0	0	0	0	0	0	0	0	0	0	0	0	0	0	0	0	0	0	0	0	0	0	0	0	0	0	0	0	0	0.000199753	0.000997561	0	0.00152897	0	0	0	0	0.000812298	0.000186832	0	0.0001736	0.000175623	0.000392092	0	0	0.000548877	0.000162737	0.000238082	0.000138625	0	0	0	0	0.00083416	0.000130067	0	0.000340471	0.000258719	0	0	0	0	0	0	0	0	0	0	0	0	0	0	0	0	0	0	0	0	0	0	0	0	0	0	0	0	0	0	0	0	0	0	0	0	0.0001586	0	0	0.00028699	0	0	0	0	0	0	0	0	0	0	0	0	0	0	0	0	0	0	0	0	0	0	0	0	0	0.000202448	0	0	0.000500891	0	0	0.000176968	0	0	0	0	0	0	0	0	0	0	0	0	0	0	0	0	0	0	0	0	0	0	0	0	0	0	0	0	0	0	0	0	0	0	0.000634673	0	0	0	0	0	0	0	0	0	0	0	0	0	0.000122757	0	0	0	0	0	0.000254177	0	0	0	0	0	0	0	0	0	0	0	0	0	0	0	0	0	0	0	0	0	0	0	0	0	0	0	0
Klebsiella virus UPM 2146	0	0	0	0	0	0	0	0	0	0	0	0	0	0	0	0	0	0	0	0	0	0	0	0	0	0	0	0	0	0	0	0	0	0	0	0	0	0	0	0	0	0	0	0	0	0	0	0	0	0	0	0	0	0	0	0	0	0	0	0	0	0	0	0	0	0	0	0	0	0	0	0	0	0	0	0	0	0	0	0	0	0	0	0	0	0	0	0	0	0	0	0	0	0	0	0	0	0	0	0	0	0	0	0	0	0	0	0	0	0	0	0	0	0	0	0	0	0	0	0	0	0	0	0	0	0	0	0	0	0	0	0	0	0	0	0	0	0	0	0	0	0	0	0	0.000143787	0	0	0	0	0	0	0	0	0	0	0	0	0	0	0	0	0	0	0	0	0	0	0	0	0	0	0	0	0	0	0	0	0	0	0	0	0	0	0	0	0	0	0	0	0	0	0	0	0	0	0	0	0	0	0	0	0	0	0	0	0	0	0	0	0	0	0	0	0	0	0	0	0	0	0	0	0	0	0	0	0	0	0	0	0	0
Kluyvera georgiana	0.000989282	0.000392357	0.000483091	0.00191667	0.000521717	0.000384798	0.000445762	0.000460591	0.000609988	0.000736311	0.00138132	0	0.001713	0.000856135	0.00115729	0.000127745	0.00226989	0.00117722	0.0145872	0	0	0	0	0	0	0	0.000189629	0	0	0	0.000430528	0	0	0	0	0	0	0.00021799	0.000270531	0.000627397	0	0	0.000451667	0.00157668	0.000194323	0.000194399	0	0.00366781	0.00392799	0.000474046	0.00319953	0.00302967	0	0.000282088	0.000139815	0.00372515	0.00436246	0.00200698	0.000986723	0.000755169	0.00352772	0.00252613	0.00215284	0.00208429	0.00288612	0.00455567	0.000450144	0.000820117	0.000242684	0.000295864	0.000337149	0.00245266	0.000493721	0	0.00134705	0.00105422	0	0.000467772	0.000242566	0.000230242	0.000156092	0.000304285	0.000552271	0.00099275	0.00111669	0.000329102	0.000641082	0.00120714	0.000900669	0.000462325	0.000804927	0.001628	0.00113987	0.00175539	0.00360478	0.00247373	0.0273327	0.0466583	0.0017309	0.00201377	0.00105648	0.0145048	0.00118273	0.00112446	0.00118766	0.00102344	0.000250596	0.00165284	0.000917052	0.000771558	0.00068281	0.0010104	0.00177759	0.000744163	0.00257805	0.000736778	0.00123074	0.00126703	0.00113971	0.00142	0.0173211	0.0177012	0.00651667	0.00200643	0.00220053	0.00230746	0.0230464	0.018436	0.0157052	0.00567949	0.0127447	0.00405556	0.0221483	0.0226614	0.0219353	0.0216006	0.0223968	0.0072138	0.00250284	0.00554532	0.00216616	0.00271157	0.00214653	0.00282107	0.000398186	0.011392	0.00899858	0.000330967	0.000195998	0.0141619	0.00526863	0.013282	0.00164222	0.000257266	0.000360255	0.0016256	0	0	0	0.00155628	0.000743249	0.00018656	0.000454501	0.000976912	0	0.00139748	0.000352664	0.00183704	0.000544419	0.000139442	0	0	0	0	0	0	0.000335656	0.000210027	0.000144977	0.00021197	0.000245242	0.00171091	0	0.00208388	0.000420373	0	0.000785716	0	0.000183723	0.000976417	0.00245053	0.000161536	0	0.000273446	0.000157821	0.0218473	0.00800938	0.00165587	0.00190114	0.00405065	0	0	0	0.00183586	0	0	0.000618625	0.00054216	0.000620551	0.000815138	0.000452424	0	0	0	0.00229738	0.000206647	0.000928747	0	0.000282967	0.000559372	0	0	0	0.000238148	0.000287583	0.000219237	0.00235636	0.00497108	0.00636643	0.00282615	0.000186637
Kluyvera intermedia	0.000132629	0	0	0.000133731	0	0	0	0.000125023	0	0.000182143	0.000191596	0	0	0.000192581	0.000211736	0	0.00022522	0.000160897	0.000382251	0	0	0	0	0	0	0	0	0	0.000135827	0	0	0	0	0	0.000131844	0	0	0	0	0.00020953	0	0	0.000179001	0.00040037	0.000132614	0	0	0.000377844	0.000297578	0	0.000237885	0.000209104	0	0	0	0.000351343	0.000312521	0.00013677	0.000180984	0.000196456	0.00025198	0.000182563	0.00013503	0.00019068	0.000227042	0.000270377	0.000141057	0.000161511	0	0	0	0	0	0	0	0	0	0	0	0	0	0.000155844	0	0	0	0	0	0.000124342	0	0	0	0.000320811	0.000328735	0.000352215	0.000590301	0.000262384	0.00117801	0.00212762	0	0	0	0.000330628	0.000268571	0	0.000127891	0	0	0.000141856	0	0.000142309	0.000115392	0	0.000187339	0.000201335	0.000326247	0	0.000173899	0.000157818	0	0	0.00038061	0.000377932	0.00022309	0.000142265	0.000187348	0.000172317	0.000999676	0.000598299	0.000571388	0.00034885	0.00123472	0.000203995	0.0009403	0.000982292	0.000927771	0.000901423	0.000979556	0.000434669	0.000197318	0.000390472	0.000184577	0.000369664	0.000351163	0.000221988	0	0.00064868	0.000583944	0	0	0.000294681	0.00018309	0.000314835	0.000136291	0	0	0	0	0	0	0	0	0	0	0	0	0	0	0	0	0	0	0	0	0	0	0	0	0	0	0	0	0.000165005	0	0	0	0	0	0	0	0	0	0	0	0	0	0.000495315	0.000195904	0	0	0.000148939	0	0	0	0	0	0	0	0	0	0.000133942	0	0	0	0	0	0	0	0	0	0	0	0	0	0	0	0	0	0.000174694	0.000204496	0	0
Kluyveromyces marxianus	0	0	0	0	0	0	0	0	0	0	0	0	0	0	0	0	0	0	0	0	0	0	0	0	0	0	0	0	0	0	0	0	0	0	0	0	0	0	0	0	0	0	0	0	0	0	0	0	0	0	0	0	0	0	0	0	0	0	0	0	0	0	0	0	0	0	0	0	0	0	0	0	0	0	0	0	0	0	0	0	0	0	0	0	0	0	0	0	0	0	0	0	0	0	0	0	0	0	0	0	0	0	0	0	0	0	0	0	0	0	0	0	0	0	0	0	0	0	0	0	0	0	0	0	0	0	0	0	0	0	0	0	0	0	0	0	0	0	0	0	0	0	0	0	0	0	0	0	0	0	0	0	0	0	0	0	0	0	0	0	0	0	0	0	0	0	0	0	0	0	0	0	0	0	0	0	0	0	0	0	0	0	0	0	0	0	0	0	0	0	0	0	0	0	0	0	0	0	0	0	0	0	0	0.000312627	0	0	0.000145787	0	0	0	0	0	0	0	0	0	0	0	0	0	0	0	0	0	0	0	0	0	0	0.00021746	0
Kocuria flava	0.00168144	0.00125649	0.00096787	0.000329558	0.00152511	0.00124378	0.000589307	0.000327326	0	0.000462129	0	0	0	0.00112206	0.000967062	0.000145144	0	0	0	0.00136624	0.00148744	0.000820553	0.00024529	0.00021331	0.00102556	0.000264999	0.0010125	0.00046371	0.00520397	0.00290538	0.00427179	0.00121253	0.00474313	0.00689723	0.0148481	0.00418447	0.00771808	0.00209952	0.000920301	0.00606242	0.000247798	0.000260488	0.0045324	0.00229858	0.00618447	0.000120298	0.00135148	0.000194792	0.000237478	0	0.000190086	0.000853509	0.000824732	0.000280033	0.000677685	0.000250149	0.00024399	0.000691124	0.000117857	0.000125538	0	0.000509587	0.000611459	0	0	0	0	0	0.00134336	0.000374707	0.00119404	0.000469545	0.00110978	0.00254567	0.000709887	0.00027576	0.000354105	0.000217385	0.000275512	0.000785057	0.000238301	0.000253246	0.000239183	0.00124887	0.000186295	0.0016188	0.000447679	0.00127514	0.000462662	0.00239698	0	0.00345053	0.00552964	0.00331882	0	0.000673195	0.00160307	0.00107391	0	0	0	0	0.000139944	0	0.000667778	0	0.000149829	0.000199924	0	0	0	0.000213733	0.000144124	0.000144742	0.000338731	0	0.000851145	0.000253211	0	0.000157941	0	0	0.000118078	0	0.000391048	0.000248545	0	0.000138527	0	0	0	0	0.000121469	0.00013951	0.000138281	0.000156125	0.000135088	0.000202075	0.000316527	0.000392665	0.000596174	0.000402024	0.00033149	0.000339743	0.000580487	0.000455593	0.000499293	0.000589641	0.000342997	0	0.0024492	0.000196789	0.000130003	0	0.000162442	0.000165286	0	0	0.0018148	0.000291164	0.000180744	0	0	0.00316475	0.00438975	0.000406429	0.00066865	0.00467464	0.000545872	0.00283824	0	0.00413799	0.0015896	0.000506584	0.000353347	0.000389205	0.000369977	0.000384111	0.000144977	0.000346534	0.000291369	0.000262998	0	0	0.000127598	0.000210229	0.00081717	0.00544013	0.0018931	0.000645849	0	0.0013041	0.000351827	0.00242886	0.00281629	0.000221455	0	0.000299862	0.000156677	0.000157388	0.000182323	0.000357046	0.000324402	0.000407259	0.000403841	0.00233614	0.000523049	0.000261938	0.000237215	0.00194938	0.00280623	0.00570725	0.000401102	0.00678339	0	0.00343887	0.000321992	0.00197178	0.000575206	0.00393695	0.000431104	0.000336985	0.000501402	0.0010014	0.00159731	0.000417794	0.000712622	0.00149907	0.0022845	0.00132421	0
Kocuria indica	0.00113107	0.000760092	0.000559508	0.000217947	0.00104218	0.000801663	0.000383405	0.000271684	0	0.000303203	0	0	0.000129371	0.000539544	0.000606184	0.000207255	0.000315955	0.000253311	0	0.0121192	0.0131884	0.0057646	0.00141274	0.00016675	0.00109984	0.00142538	0.00194663	0.00406324	0.00239566	0.00140613	0.0021225	0.000649185	0.0022355	0.00312397	0.00659574	0.00201018	0.0037776	0.00134999	0.000645993	0.00282358	0.000281032	0.0002151	0.00228554	0.00116461	0.00283426	0.000258706	0.00112641	0.000490452	0.000227794	0.000284428	0.000256581	0.000566185	0.00052916	0.000363529	0.000589207	0.000223798	0.00024399	0.000420633	0	0.000169363	0	0.000301175	0.000354137	0	0	0	0	0	0.000706701	0.000274258	0.000652494	0.000352285	0.00114616	0.00155314	0.000420191	0.000304161	0.000832633	0.000194391	0.000311784	0.00374623	0.00027056	0.000286753	0.000314268	0.00067815	0	0.000842065	0.000781107	0.000661552	0.000266194	0.00131587	0	0.00161198	0.00240869	0.00149504	0	0.000578512	0.000789652	0.000605669	0	0	0	0	0.000677085	0	0.000482949	0	0.000114808	0.00145091	0	0	0	0.000276525	0.000282073	0.000504042	0.000358656	0.000339363	0.000615795	0.00020132	0.000922413	0.00106106	0	0	0.000254892	0	0.000396297	0.000360523	0.000136699	0.000149026	0	0	0.00016625	0	0.000148789	0.00012986	0.000139604	0.00018905	0.000232922	0.000221511	0.000530955	0.000499768	0.000635571	0.000393631	0.000302642	0.000337408	0.000327525	0.00108522	0.00114421	0.000392467	0.00035933	0	0.00142765	0.000152421	0.000254303	0.000468365	0.000326457	0.000454419	0	0.000207903	0.000779185	0.000214352	0.00025041	0.000146249	0	0.00154841	0.00222302	0.000690399	0.000426271	0.00235287	0.000751505	0.00165665	0.000467058	0.00207214	0.00408419	0.0018769	0.00101507	0.000374199	0.00035718	0.000241567	9.6651e-05	0.000312846	0.00161727	0.000725276	0.000617213	0.000144482	0.000587885	0.000305391	0.000533444	0.0024954	0.00126115	0.000954124	0	0.0012272	0.0011132	0.00129342	0.00184878	0.00277571	0.00026285	0.0018096	0.00153232	0.00114927	0.000193624	0.00212753	0.000397055	0.000476429	0.000179485	0.00137634	0.000458686	0.000274256	0.000560371	0.00292279	0.00169503	0.00276443	0.000334993	0.00351845	0.000296605	0.00166725	0.000703829	0.00106211	0.000501995	0.00208089	0.000596798	0.000683918	0.00128382	0.00211415	0.00411093	0.00188178	0.000765676	0.00126565	0.00135324	0.0016652	0
Kocuria palustris	0.0040327	0.00193875	0.00101295	0.000366897	0.003076	0.00212649	0.000620795	0.000379189	0	0.000454666	0.000202269	0	0.000272244	0.00089871	0.00131046	0.000400854	0.000371689	0.000304021	0	0.00160113	0.00223964	0.00126995	0.000308048	0.000222694	0.00155502	0.000275993	0.0274114	0.000442668	0.00376351	0.00217005	0.00307399	0.000878851	0.00337726	0.00495084	0.010794	0.00300255	0.00583358	0.00216472	0.00102145	0.0045083	0.000350725	0.000315349	0.00362666	0.00172073	0.00452195	0.000187747	0.00116359	0.000441837	0.000269756	0	0.000236673	0.000937426	0.00066867	0.000543624	0.000743801	0.000302667	0.000406229	0.000599866	0	0.000191383	0	0.000409555	0.000557956	0.000121649	0	0	0	0	0.00111558	0.000317791	0.00103993	0.000496973	0.00161825	0.00367219	0.000636197	0.000413437	0.000375206	0.000237825	0.000333849	0.00257051	0.000282007	0.000265324	0.000294906	0.00101072	0.000183861	0.00122679	0.000394301	0.000986872	0.000391972	0.00177442	0	0.00258768	0.00404388	0.00247137	0	0.00103519	0.00131267	0.00106694	0	0	0	0	0.000914914	0.000141412	0.000661062	0.000126144	0.000170643	0.000674011	0.000125079	0	0	0.00023879	0.000300382	0.00113238	0.000415791	0.000152579	0.000808471	0.000243847	0.000476638	0.000928405	0	0	0.000283703	0	0.000503901	0.000525652	0.000190561	0.000178173	0	0.000161421	0.000327728	0	0.000376985	0.000387291	0.000357611	0.000411244	0.000478226	0.000313874	0.000940284	0.000794492	0.00128703	0.000674385	0.000583573	0.000583734	0.000549367	0.00106247	0.000886318	0.000485469	0.00877093	0	0.00221779	0.000172273	0.000419988	0.00286076	0.000762169	0.000706009	0.000162922	0.000361634	0.00121155	0.000711166	0.000878052	0.000217842	0.000152689	0.00246416	0.003263	0.000669736	0.000640025	0.00457184	0.00108829	0.00234456	0.00160755	0.00350992	0.00242473	0.00884509	0.0025374	0.00134293	0.0012542	0.000637483	0.000773208	0.00107291	0.000730346	0.00117635	0.00116691	0.000191825	0.00110167	0.000502804	0.00076943	0.00417148	0.00169362	0.00120359	0.000139145	0.00214498	0.00218145	0.00203088	0.00401799	0.00243535	0.000303158	0.00143287	0.00166927	0.00090876	0.000553723	0.00053331	0.000604637	0.00117344	0.000403841	0.00184906	0.000834204	0.000356629	0.000420227	0.00134063	0.00269737	0.00474307	0.000429961	0.00524106	0.000600569	0.00344765	0.000980746	0.00173009	0.000777978	0.00323673	0.00132321	0.00227956	0.00153697	0.0017759	0.00382001	0.00119958	0.00134355	0.00161301	0.0021925	0.00258442	0
Kocuria rhizophila	0.000951306	0.000589065	0.000347613	0.000173708	0.000857517	0.00106173	0.000343274	0.000332821	0	0.000249306	0	0	0	0.000337547	0.000344617	0.000148889	0.000409924	0.000234354	0	0.0220939	0.0227685	0.010677	0.00273462	0.000145094	0.00163443	0.00246889	0.00306896	0.00693071	0.00138873	0.00134304	0.00177029	0.000303536	0.0010247	0.00147819	0.00440769	0.000938001	0.00198027	0.00240809	0.000561552	0.00181095	0.000243281	0.00016024	0.00172281	0.000832503	0.00172568	0.00017167	0.00111977	0.000193469	0.000195516	0.000331832	0.000426354	0.000996997	0.000444541	0.000359162	0.00076383	0.000148406	0.000161753	0.000706608	0	0.000153279	0	0.000255938	0.000402544	0	0	0	0	0	0.000618229	0.000337784	0.000549852	0.000556987	0.00113268	0.000775985	0.000323948	0.00032864	0.00143097	0.000183958	0.000231231	0.00706277	0.000392312	0.000328441	0.00080751	0.000315333	0	0.000440099	0.00145107	0.000292331	0.000190496	0.00056993	0	0.00121484	0.00157339	0.00157296	0	0.000272514	0.000505632	0.00036238	0	0	0	0	0.0002863	0.000121226	0.00172157	0	0.000148012	0.000255064	0	0	0	0.00025811	0.000303575	0.000318222	0.000516618	0.000139947	0.000460672	0.000170303	0.00101583	0.00186487	0	0	0.000135554	0	0.000285867	0.000214498	0	0	0	0	0.000294627	0	0.000244706	0	0.000116116	0.000132139	0.000215235	0.000159507	0.00111919	0.000462604	0.000897417	0.00043814	0.00029673	0.000251857	0.00023735	0.00460862	0.00629712	0.000241605	0.000114332	0	0.000902993	0	0.000209263	0.00012692	0.000232659	0	0	0.000476932	0.000392122	0.00014492	0.000132215	0	0	0.000833796	0.00147252	0.000306528	0.000406072	0.00240147	0.000515899	0.00120736	0.000585524	0.000824616	0.00817229	0.000404342	0	0	0.000349326	0.000168445	0	0.000439839	0.000220641	0.000592789	0.000164997	0.000118742	0.000373665	0	0.00077901	0.00147911	0.000620775	0.000956035	0	0.00168924	0.00126946	0.00105386	0.000990983	0.000657716	0.00025538	0.00083933	0.000857293	0.000633093	0.000119895	0.000800203	0.000282665	0.000279675	0	0.00106307	0.000379007	0.000145307	0	0.000203818	0.000955712	0.00203915	0.000289226	0.00248215	0	0.000762597	0.000264455	0.000513011	0.000731379	0.00159483	0	0	0.000189989	0.00111995	0.00301192	0.00150956	0.000422118	0.000726046	0.00109273	0.00120384	0
Kocuria rosea	0.00219382	0.00167506	0.00138901	0.000486423	0.00192072	0.00157404	0.00086868	0.000480513	0.00014204	0.000638468	0	0	0.000241067	0.00151545	0.00136745	0.000175979	0.000146279	0.000139333	0.000152608	0.00226147	0.00236647	0.00148906	0.000368628	0.000343245	0.0012813	0.000383902	0.00138103	0.000719335	0.00729329	0.00402094	0.00582205	0.00170961	0.00669669	0.00964354	0.0209559	0.00591108	0.0112021	0.00262832	0.00125284	0.00829894	0.000368794	0.000378498	0.00604586	0.00324782	0.00857152	0.000185344	0.00178096	0.000388592	0.00037105	0.000118511	0.000285988	0.0010652	0.00198236	0.000435978	0.0009017	0.000535615	0.000415075	0.000912115	0.00022746	0.000262733	0.000121421	0.000733887	0.000935022	0.000146193	0	0.000122984	0	0	0.00203593	0.000870823	0.00167062	0.000646946	0.00139548	0.00487695	0.00106459	0.000543675	0.000713789	0.000533137	0.000372387	0.00119828	0.00035485	0.000357077	0.000339532	0.00186432	0.000339332	0.00227894	0.000595382	0.00189609	0.000728471	0.00366693	0	0.0048866	0.00782303	0.00438573	0	0.0010093	0.00228472	0.00169699	0	0	0.000177868	0	0.000207652	0.000143288	0.000890274	0.000144924	0.000217062	0.000283251	0.000119123	0	0	0.000264148	0.000266746	0.000229719	0.000494292	0.000117947	0.0012732	0.000413174	0.000193265	0.00024992	0	0	0.000147519	0	0.000543874	0.000341797	0.000120507	0.000200896	0	0	0.000146419	0	0.00019262	0.000207384	0.000220157	0.000271474	0.000217114	0.000282069	0.00042681	0.000535898	0.00075572	0.000567252	0.000419867	0.000475075	0.000813523	0.000530844	0.000532472	0.00090856	0.000571662	0.000134285	0.00347916	0.000300979	0.000246845	0.00029022	0.000320955	0.00032325	0.00014848	0.000238283	0.00249233	0.000352461	0.000363429	0	0	0.00469962	0.00771478	0.000582347	0.00141438	0.00647965	0.000766038	0.00420778	0.000202609	0.00461427	0.00198832	0.00105897	0.000933787	0.000998262	0.000553512	0.00062233	0.000386604	0.000527844	0.000498941	0.000341656	0.000237457	0.000143869	0.000228445	0.000388555	0.00133752	0.00789125	0.00261846	0.00086644	0.000160993	0.00177913	0.000645783	0.00248044	0.00348525	0.000374014	0	0.000471262	0.000298487	0.000212576	0.000405852	0.000692684	0.000484505	0.000689521	0.00152562	0.00372732	0.000844673	0.000423605	0.000402297	0.00315067	0.0039306	0.00823591	0.00107261	0.0108268	0.000183049	0.00424353	0.000529834	0.00272828	0.00127022	0.00560807	0.00100869	0.000680857	0.000696964	0.00131138	0.00200504	0.000594669	0.00106532	0.00245476	0.00324314	0.00229031	0
Kocuria sp.	0	0	0	0	0	0	0	0	0	0	0	0	0	0	0	0	0	0	0	0	0	0	0	0	0	0	0	0	0.000311694	0.000206652	0.000254298	0	0.000261728	0.000402794	0.00097898	0.000267608	0.000489764	0	0	0.00035679	0	0	0.000257487	0.000143208	0.000383081	0	0	0	0	0	0	0	0	0	0	0	0	0	0	0	0	0	0	0	0	0	0	0	0	0	0	0	0	0	0	0	0	0	0	0	0	0	0	0	0	0	0	0	0	0.000206263	0	0.000238627	0.000344968	0.000230838	0	0	0	0	0	0	0	0	0	0	0	0	0	0	0	0	0	0	0	0	0	0	0	0	0	0	0	0	0	0	0	0	0	0	0	0	0	0	0	0	0	0	0	0	0	0	0	0	0	0	0	0	0	0	0	0	0.000146472	0	0	0	0	0	0	0	0	0	0	0	0	0.000184939	0.00036101	0	0	0.000260706	0	0.00016844	0	0.000159021	0	0	0	0	0	0	0	0	0	0	0	0	0	0	0	0.000344582	0	0	0	0	0	0	0	0	0	0	0	0	0	0	0	0	0	0.000157983	0	0	0	0	0.00018271	0.000347717	0	0.000523867	0	0.000174878	0	0	0	0.000194564	0	0	0	0	0	0	0	0	0.000147074	0	0
Kocuria sp. BT304	0.0103949	0.0061178	0.00414123	0.0023546	0.0100054	0.00764295	0.00382016	0.00419684	0.000486248	0.00293446	0.00165455	0	0.000860427	0.00324297	0.00372225	0.00138779	0.00457364	0.00315016	0.000578496	0.0839878	0.0467155	0.0248245	0.0100076	0.00133328	0.0106748	0.00739192	0.0302055	0.0175937	0.01229	0.00768003	0.00966924	0.00371492	0.00960611	0.0138595	0.0315431	0.00816392	0.0202185	0.00983417	0.00489821	0.0130743	0.00186365	0.00138296	0.0115225	0.0105634	0.0121279	0.00372241	0.00776166	0.00490204	0.00359014	0.00338943	0.00464442	0.00440171	0.0135967	0.0043102	0.00464423	0.00282465	0.00406491	0.00258784	0.00187572	0.00449572	0.00186964	0.0042664	0.0032229	0.00303555	0.00239734	0.000943128	0.00117798	0.00111772	0.00555546	0.0107814	0.00544779	0.00630867	0.00854187	0.00993425	0.00443927	0.0109388	0.00652281	0.00186385	0.00270147	0.0133785	0.00428629	0.00451928	0.0110079	0.00397888	0.00090092	0.00505263	0.0107432	0.0040226	0.00305199	0.0142209	0.000384312	0.00943136	0.0113316	0.00750672	0.000612951	0.00377777	0.00489886	0.00526739	0.000504862	0.00101867	0.00289819	0.000909319	0.00398707	0.00357502	0.0190902	0.00331231	0.00309454	0.00248996	0.000503581	0.00125486	0.0012307	0.00334396	0.00785569	0.00521725	0.00275546	0.00198579	0.00608625	0.00306213	0.0142322	0.0175164	0.00204727	0.0021145	0.0020119	0.00150821	0.00272038	0.00218035	0.00166681	0.00139843	0.00130617	0.0010056	0.00309955	0.000723716	0.00217169	0.00225031	0.00219347	0.00283336	0.00457299	0.00230169	0.0162377	0.00469585	0.00764317	0.00621404	0.00378318	0.00440511	0.00217292	0.0242244	0.0243345	0.00264297	0.00143732	0.000562247	0.0111355	0.000972219	0.00557697	0.000686968	0.00424997	0.00299929	0.00254445	0.00797754	0.00317907	0.00391699	0.00190665	0.00272472	0.000822409	0.00943817	0.0280052	0.00276994	0.0106927	0.0108746	0.00413319	0.011665	0.00881777	0.0189497	0.0226402	0.00139068	0.00148294	0.0005981	0.00301988	0.00141751	0	0.00145711	0.00269023	0.00425213	0.00218862	0.00236641	0.00385639	0.00090363	0.00865102	0.0151744	0.00475591	0.00566636	0.00126341	0.0141862	0.0063728	0.0219642	0.0217296	0.00989061	0.00140304	0.0084062	0.0134478	0.00534682	0.00301309	0.00564257	0.00285248	0.00752741	0.00708965	0.0127094	0.00475843	0.00193422	0.000838187	0.00156581	0.00797409	0.015485	0.014079	0.031116	0.00173063	0.0293245	0.00553279	0.0210739	0.0140019	0.0141451	0.000689254	0.00106325	0.00130696	0.00631719	0.0146802	0.021801	0.00752215	0.0116668	0.0121446	0.0172853	0
Kocuria sp. UKS5	0	0	0	0	0	0	0	0	0	0	0	0	0	0	0	0	0	0	0	0.000167155	0	0	0	0	0	0	0	0	0	0	0	0	0	0	0	0	0	0	0	0	0	0	0	0	0	0	0	0	0	0	0	0	0	0	0	0	0	0	0	0	0	0	0	0	0	0	0	0	0	0	0	0	0	0	0	0	0	0	0	0	0	0	0	0	0	0	0	0	0	0	0	0	0	0	0	0	0	0	0	0	0	0	0	0	0	0	0	0	0	0	0	0	0	0	0	0	0	0	0	0	0	0	0	0	0	0	0	0	0	0	0	0	0	0	0	0	0	0	0	0	0	0	0	0	0	0	0	0	0	0	0	0	0	0	0	0	0	0	0	0	0	0	0	0	0	0	0	0	0	0	0	0	0	0	0	0	0	0	0	0	0	0	0	0	0	0	0	0	0	0	0	0	0	0	0	0	0	0	0	0	0	0	0	0	0	0	0	0	0	0	0	0	0	0	0	0	0	0	0	0	0	0	0	0	0	0	0	0	0	0	0
Kocuria turfanensis	0.00125015	0.00090438	0.000731627	0.000247372	0.00109123	0.000862262	0.000480954	0.000244206	0	0.000362075	0	0	0	0.000776159	0.000712314	0	0	0	0	0.00151828	0.00162476	0.000921376	0.000246874	0.000156283	0.0007295	0.000285829	0.000926408	0.0004993	0.00375182	0.00214289	0.00310748	0.000871027	0.00339667	0.00502317	0.0108668	0.00303622	0.00556002	0.00150428	0.00068434	0.00435869	0.000198432	0.00019142	0.00327847	0.00167866	0.00447863	0	0.00101954	0.000169988	0.000193979	0	0.000158759	0.000704149	0.000671203	0.000246892	0.000578317	0.000219955	0.000200733	0.00059142	0	0	0	0.000358125	0.000415282	0	0	0	0	0	0.00106351	0.000299733	0.000916963	0.000337942	0.00084052	0.00219474	0.000542727	0.000208409	0.000320878	0.000220792	0.000198738	0.000695628	0.000162336	0.000205909	0.00016528	0.000949484	0.000146007	0.0011974	0.000315148	0.000945256	0.000341892	0.00170944	0	0.0024843	0.00387324	0.00234651	0	0.000485235	0.00111927	0.000784653	0	0	0	0	0	0	0.000528354	0	0	0.000137852	0	0	0	0.000140678	0.000124751	0.000123586	0.000254948	0	0.000658896	0.000229801	0	0.000151344	0	0	0	0	0.000298384	0.000217146	0	0	0	0	0	0	0	0	0	0	0	0.000145853	0.000255156	0.00030079	0.000447947	0.000295996	0.00024087	0.000236861	0.000445635	0.000309173	0.000373215	0.000431123	0.000146999	0	0.00174776	0.000137899	0	0.000130672	0.000140434	0.000160612	0	0	0.00132471	0.000176325	0.000166509	0	0	0.00229397	0.00315242	0.000373445	0.00049839	0.00346738	0.00043688	0.00205672	0.000122811	0.00245517	0.00128878	0.000800356	0.000426531	0.000834386	0.000296825	0.000324732	0	0.000305275	0.000256518	0.000202357	0	0	0	0.000159785	0.000598268	0.00422894	0.0014478	0.000473665	0	0.000961343	0.00034144	0.00134478	0.00183038	0.000208953	0	0.000280601	0.000161538	0.000142943	0.000136019	0.000322555	0.000289069	0.000324336	0.000403841	0.00175376	0.000403434	0.000211899	0.000207331	0.000336408	0.00216865	0.00414804	0.000300032	0.00488943	0	0.00218084	0.000258148	0.00135103	0.000439743	0.00289624	0.0012158	0.000349229	0.000570473	0.000758016	0.00129073	0.000328453	0.000577871	0.00113834	0.00170919	0.0010607	0
Kodamaea ohmeri	0	0	0	0	0	0	0	0	0	0	0	0	0	0.000171492	0.000143897	0	0	0	0	0	0	0	0	0	0	0	0	0	0	0	0	0	0	0	0	0	0	0	0	0	0	0	0	0	0	0	0	0	0	0	0	0	0	0	0	0	0	0	0	0	0	0	0	0	0	0	0	0	0	0	0	0	0	0	0	0	0	0	0	0	0	0	0	0	0	0	0	0	0	0	0	0	0	0	0	0	0	0	0	0	0	0	0	0	0	0	0	0	0	0	0	0	0	0	0	0	0	0	0	0	0	0	0	0	0	0	0	0	0	0	0	0	0	0	0	0	0	0	0	0	0	0	0	0	0	0	0	0	0	0	0	0	0	0	0	0	0	0	0	0	0	0	0	0	0	0	0	0	0	0	0	0	0	0	0	0	0	0	0	0	0	0	0	0	0	0	0	0	0	0	0	0	0	0	0	0	0	0	0	0	0	0	0	0	0	0	0	0	0	0	0	0	0	0	0	0	0	0	0	0	0	0	0	0	0	0	0	0	0	0	0
Komagataeibacter europaeus	0	0	0	0	0	0	0	0	0	0	0	0	0	0	0	0	0	0	0	0	0	0	0	0	0	0	0	0	0	0	0	0	0	0	0	0	0	0	0	0	0	0	0	0	0	0	0	0	0	0	0	0	0	0	0	0	0	0	0	0	0	0	0	0	0	0	0	0	0	0	0	0	0	0	0	0	0	0	0	0	0	0	0	0	0	0	0	0	0	0	0	0	0	0	0	0	0	0	0	0	0	0	0	0	0	0	0	0	0	0	0	0	0	0	0	0	0	0	0	0	0	0	0	0	0	0	0	0	0	0	0	0	0	0	0	0	0	0	0	0	0	0	0	0	0	0	0	0	0	0	0	0	0	0.000501319	0	0	0	0	0	0	0	0	0	0	0	0	0	0	0	0	0	0	0	0	0	0	0	0	0	0	0	0	0	0	0	0	0	0	0	0	0	0	0	0	0	0	0	0	0	0	0	0	0	0	0	0	0	0	0	0.000148674	0	0	0	0	0	0	0	0	0	0	0	0	0	0	0	0	0	0	0	0	0
Komagataeibacter medellinensis	0	0	0	0	0	0	0	0	0	0	0	0	0	0	0	0	0	0	0	0	0	0	0	0	0	0	0	0	0	0	0	0	0	0	0	0	0	0	0	0.000138534	0	0	0	0	0	0	0	0	0	0	0	0	0	0	0	0	0	0	0	0	0	0	0	0	0	0	0	0	0	0	0	0	0	0	0	0	0	0	0	0	0	0	0	0	0	0	0	0	0	0	0	0	0	0	0	0	0	0	0	0	0	0.000169272	0	0	0	0	0	0	0	0	0	0	0	0	0	0	0	0	0	0	0	0	0	0	0	0	0	0	0	0	0	0	0	0	0	0	0	0	0	0	0	0	0	0	0	0	0	0	0	0	0	0	0	0.00192795	0	0	0	0	0	0	0	0	0	0	0	0	0	0	0	0	0	0	0	0	0	0	0	0	0	0	0	0	0	0	0	0	0	0	0	0	0	0	0	0	0	0	0	0	0	0	0	0	0	0	0	0	0	0	0	0.000257611	0	0	0	0	0	0	0	0	0	0	0	0	0	0	0	0	0	0	0	0	0
Komagataeibacter nataicola	0	0	0	0	0	0	0	0	0	0	0	0	0	0	0	0	0	0	0	0	0	0	0	0	0	0	0	0	0	0	0	0	0	0	0	0	0	0	0	0	0	0	0	0	0	0	0	0	0	0	0	0	0	0	0	0	0	0	0	0	0	0	0	0	0	0	0	0	0	0	0	0	0	0	0	0	0	0	0	0	0	0	0	0	0	0	0	0	0	0	0	0	0	0	0	0	0	0	0	0	0	0	0	0	0	0	0	0	0	0	0	0	0	0	0	0	0	0	0	0	0	0	0	0	0	0	0	0	0	0	0	0	0	0	0	0	0	0	0	0	0	0	0	0	0	0	0	0	0	0	0	0	0	0.000659725	0	0	0	0	0	0	0	0	0	0	0	0	0	0	0	0	0	0	0	0	0	0	0	0	0	0	0	0	0	0	0	0	0	0	0	0	0	0	0	0	0	0	0	0	0	0	0	0	0	0	0	0	0	0	0	0	0	0	0	0	0	0	0	0	0	0	0	0	0	0	0	0	0	0	0	0	0
Komagataeibacter oboediens	0	0	0	0	0	0	0	0	0	0	0	0	0	0	0	0	0	0	0	0	0	0	0	0	0	0	0	0	0	0	0	0	0	0	0	0	0	0	0	0.000125858	0	0	0	0	0	0	0	0	0	0	0	0	0	0	0	0	0	0	0	0	0	0	0	0	0	0	0	0	0	0	0	0	0	0	0	0	0	0	0	0	0	0	0	0	0	0	0	0	0	0	0	0	0	0	0	0	0	0	0	0	0	0.000222002	0	0	0	0	0	0	0	0	0	0	0	0	0	0	0	0	0	0	0	0	0	0	0	0	0	0	0	0	0	0	0	0	0	0	0	0	0	0	0	0	0	0	0	0	0	0	0	0	0	0	0	0.000949292	0	0	0	0	0	0	0	0	0	0	0	0	0	0	0	0	0	0	0	0	0	0	0	0	0	0	0	0	0	0	0	0	0	0	0	0	0	0	0	0	0	0	0	0	0	0	0	0	0	0	0	0	0	0	0	0	0	0	0	0	0	0	0	0	0	0	0	0.000160202	0	0	0	0	0	0	0	0	0
Komagataeibacter rhaeticus	0	0	0	0	0	0	0	0	0	0	0	0	0	0	0	0	0	0	0	0	0	0	0	0	0	0	0	0	0	0	0	0	0	0	0	0	0	0	0	0	0	0	0	0	0	0	0	0	0	0	0	0	0	0	0	0	0	0	0	0	0	0	0	0	0	0	0	0	0	0	0	0	0	0	0	0	0	0	0	0	0	0	0	0	0	0	0	0	0	0	0	0	0	0	0	0	0	0	0	0	0	0	0	0	0	0	0	0	0	0	0	0	0	0	0	0	0	0	0	0	0	0	0	0	0	0	0	0	0	0	0	0	0	0	0	0	0	0	0	0	0	0	0	0	0	0	0	0	0	0	0	0	0	0.00146807	0	0	0	0	0	0	0	0	0	0	0	0	0	0	0	0	0	0	0	0	0	0	0	0	0	0	0	0	0	0	0	0	0	0	0	0	0	0	0	0	0	0	0	0	0	0	0	0	0	0	0	0	0	0	0	0	0	0	0	0	0	0	0	0	0	0	0	0	0	0	0	0	0	0	0	0	0
Komagataeibacter saccharivorans	0	0	0	0	0	0	0	0	0	0	0	0	0	0	0	0	0	0	0	0	0	0	0	0	0	0	0	0	0	0	0	0	0	0	0	0	0	0	0	0.000180597	0	0	0.00012643	0	0.000119788	0	0	0	0	0	0	0	0	0	0	0	0	0	0	0	0	0	0	0	0	0	0	0	0	0	0	0	0	0	0	0	0	0	0	0	0	0	0	0	0	0	0	0.000380386	0	0	0	0	0	0	0	0	0	0	0	0	0	0.000236859	0	0	0	0	0	0	0	0	0	0	0	0	0	0	0	0	0	0	0	0	0	0	0	0	0	0	0	0	0	0	0	0	0	0	0	0	0	0	0	0	0	0	0	0	0	0	0	0	0	0	0	0.0015064	0	0	0	0	0	0	0	0	0	0	0	0	0	0	0	0	0	0	0	0	0	0	0	0	0	0	0	0	0	0	0	0	0	0	0	0	0	0	0	0	0	0	0	0	0	0	0	0	0	0	0	0	0	0.000130873	0	0.000234634	0	0	0	0	0	0	0	0	0	0	0	0.000139029	0	0	0	0	0	0	0	0	0
Komagataeibacter xylinus	0.000220222	0.000254423	0.000214788	0	0.00053673	0.000231283	0.000134284	0	0	0.000223325	0	0	0.000313731	0	0	0	0.000173671	0.000127722	0	0	0	0.000224697	0	0.000164584	0	0.000265289	0	0.000138983	0	0	0	0	0	0	0	0	0	0.000309814	0.000228024	0.000944676	0.000377505	0.000354817	0.000647142	0.000268585	0.000609832	0	0	0	0	0	0	0.00021342	0	0.00018549	0.00029752	0	0	0.000266034	0	0	0	0	0.000132483	0	0	0	0	0	0	0	0	0	0	0	0	0	0.000207855	0.00019652	0	0.00031418	0.000125914	0	0	0	0	0.0001518	0	0.000143882	0	0	0	0	0	0	0	0	0	0	0.000127743	0.000129894	0	0.000529005	0	0	0	0	0	0.000243513	0	0	0	0	0	0	0.000201174	0	0.000278665	0.000131287	0	0	0	0	0	0	0	0.000125975	0.000188174	0.000115021	0	0	0	0	0	0	0	0	0	0	0	0	0.000169123	0.000202006	0.000141688	0	0	0	0	0	0	0	0	0	0.000393958	0.00433829	0.000217987	0	0	0.000203877	0.000518383	0	0.000149685	0	0	0	0	0.000372308	0	0	0.000237241	0	0	0	0.00049685	0.000549377	0.00042262	0.00037944	0.000124926	0.000128272	0	0.00016863	0.000446408	0	0.000136188	0	0	0.000343837	0	0	0.000219259	0.00018556	0.000221522	0	0.000144826	0	0.000199269	0	0	0.000132172	0	0	0	0.000360852	0.000272285	0	0	0	0.000163235	0.000346236	0.000158693	0.000523196	0.000235359	0	0	0	0	0	0.000224302	0	0	0.000194039	0.0003963	0.000708918	0.000135441	0.000219959	0	0.00012588	0	0	0	0.000134998	0.000373274
Komagataella pastoris	0	0	0	0	0	0	0	0	0	0	0	0	0	0	0	0	0	0	0	0	0	0	0	0	0	0	0	0	0	0	0	0	0	0	0	0	0	0	0	0	0	0	0	0	0	0	0	0	0	0	0	0	0	0	0	0	0	0	0	0	0	0	0	0	0	0	0	0	0	0	0	0	0	0	0	0	0	0	0	0	0	0	0	0	0	0	0	0	0	0	0	0	0	0	0	0	0	0	0	0	0	0	0	0	0	0	0	0	0	0.000114574	0.000120677	0	0	0	0	0	0	0	0	0	0	0	0	0	0	0	0	0	0	0	0	0	0	0	0	0	0	0	0	0	0	0	0	0	0	0	0	0	0	0	0	0	0	0	0	0	0	0	0	0	0	0	0	0	0	0	0	0	0	0	0	0	0	0	0	0	0	0	0	0	0	0	0	0	0	0	0	0	0	0	0	0	0	0	0	0	0	0	0	0	0	0	0	0	0	0	0	0	0	0	0	0	0	0	0	0	0	0	0	0	0	0	0	0	0	0	0	0	0	0	0
Kordia antarctica	0	0	0	0	0	0	0	0	0.000155983	0	0	0	0	0	0	0	0	0	0	0	0	0	0	0	0	0	0	0	0	0	0	0	0	0	0	0	0	0	0	0	0	0	0	0	0	0	0	0	0	0	0	0	0	0	0	0	0	0	0	0	0	0	0	0	0	0	0	0	0	0	0	0	0	0	0	0	0	0	0	0	0	0	0	0	0	0	0	0	0	0	0	0	0	0	0	0	0	0	0	0	0	0	0	0	0	0	0	0	0	0	0	0	0	0	0	0	0	0	0	0	0	0	0	0	0	0	0	0	0	0	0	0	0	0	0	0	0	0	0	0	0	0	0	0	0	0	0	0	0	0	0	0	0	0	0	0	0	0	0	0	0	0	0	0	0	0	0	0	0	0	0	0	0	0	0	0	0	0	0	0	0	0	0	0	0	0	0	0	0	0	0	0	0	0	0	0	0	0	0	0	0	0	0	0	0	0	0	0	0	0	0	0	0	0	0	0	0	0	0	0	0	0	0	0	0	0	0	0	0	0	0
Kosakonia arachidis	0	0	0	0	0	0	0	0	0	0	0	0	0.000174049	0.000235819	0.000230269	0	0.000193073	0.000132461	0.000325937	0	0	0	0	0	0	0	0	0	0	0	0	0	0	0	0	0	0	0	0	0	0	0	0	0	0	0	0	0	0	0	0.000142287	0.000351902	0	0	0	0	0	0.000232486	0	0	0	0	0	0	0	0	0	0	0	0	0	0	0	0	0	0	0	0	0	0.000123946	0	0	0	0	0	0	0	0	0	0	0	0.000215023	0.000205874	0.000218187	0	0	0.000174856	0.000124662	0	0	0	0	0.000127307	0	0	0	0	0	0.000160047	0.000122531	0	0	0	0	0	0	0	0	0	0	0	0	0	0	0.000147173	0.000149808	0	0	0	0	0	0	0	0	0	0	0	0	0	0	0	0.000130658	0.000130985	0	0	0	0	0	0	0	0	0	0	0.000143397	0	0	0	0	0	0	0	0	0	0	0	0	0	0	0	0	0	0	0	0	0	0	0.00018557	0	0	0.000158789	0	0	0	0	0	0	0	0	0	0	0	0	0	0	0	0	0	0	0	0	0	0	0	0	0	0	0	0	0	0	0	0	0	0	0	0	0	0	0	0	0	0	0	0	0	0	0	0	0	0	0
Kosakonia cowanii	0	0	0	0.000129672	0	0.000244918	0.00220936	0.000312556	0	0.000178273	0	0	0	0.000464342	0.000476799	0	0.000255275	0.000182934	0.000196489	0	0	0	0	0	0	0	0	0	0	0	0.000121609	0	0	0	0	0	0	0.000566873	0.000686859	0.000369343	0	0	0.000191218	0.000165776	0.000214893	0	0.000427142	0	0	0	0	0	0	0.000156459	0.000185902	0	0.000115774	0	0	0	0	0.000178255	0.000219106	0.000125177	0	0	0	0	0.000121803	0	0.00017295	0	0	0	0	0	0	0	0.000231986	0	0.000171702	0.00026474	0.00159353	0	0	0	0	0	0	0	0	0.000484662	0.000489966	0.000541799	0	0.000162073	0.000316672	0.00025211	0	0	0	0	0.000652756	0	0	0.000120493	0	0.000332539	0.000122005	0	0	0.000123168	0	0.000369349	0.000307282	0	0.000183714	0.000148064	0.000220608	0.00022152	0.000115394	0.000116057	0.000382889	0	0.000941181	0.000684539	0.000382996	0.000201209	0	0	0.000132403	0	0.00019203	0.000218178	0.000178475	0.000199735	0.000197989	0.000254119	0.000120511	0.000166589	0.000255099	0.000417045	0.000344333	0.000193718	0	0.000249283	0.000154953	0	0.000179665	0	0	0.000119512	0.000129126	0	0	0	0	0.000177157	0	0	0	0	0	0	0	0.000362261	0	0	0	0	0	0	0	0	0	0	0.000312096	0	0	0.000133049	0	0.000575651	0	0	0	0	0	0.0012277	0	0	0	0.000188699	0	0	0	0	0.000189844	0	0	0	0	0	0	0	0	0	0.00013338	0	0	0.000167055	0	0.000712911	0	0.000536556	0	0	0.000131074	0	0	0	0	0.000128059	0	0.000198892	0.000576554	0.00042964	0	0	0	0.00012336	0.000186637
Kosakonia oryzae	0	0	0	0	0	0	0	0	0	0	0.000504185	0.00382775	0.00147046	0.000568856	0.000659162	0	0.00131004	0.000908508	0.00175548	0	0	0	0	0	0	0	0.000190916	0	0	0	0	0	0	0	0	0	0	0	0	0.000134583	0	0	0	0.000121198	0	0	0	0	0.000214883	0	0.000290131	0.00300239	0	0.000127171	0	0.000172195	0	0.00201871	0.000140154	0.000134389	0	0.000117131	0.000142674	0	0	0	0	0	0.000123339	0	0.000201281	0	0	0	0.000170416	0	0	0	0	0	0.000393353	0.000158961	0.00017071	0	0	0	0	0	0	0	0	0.000362162	0.000324676	0.000358633	0	0	0.000236876	0.000178752	0	0	0	0	0.000211236	0	0	0	0	0.000125222	0.00155859	0.00018391	0.000132862	0.000134036	0	0.00015532	0.000176207	0	0.000251353	0.000204636	0	0	0	0	0.000126423	0	0.000226917	0.000236818	0.000193629	0.00012129	0	0	0	0	0.000140534	0.000135584	0.00012174	0.000126252	0.000130777	0	0	0	0	0.000212278	0.000193165	0	0	0.00013028	0	0	0	0	0	0	0.000205899	0.00133283	0.000389862	0	0	0	0	0	0	0	0	0	0	0.00021383	0	0	0	0	0	0	0	0	0	0	0.000294062	0.00021549	0	0.00032193	0	0.000326276	0	0	0	0	0	0.00012523	0	0.000555405	0	0	0	0	0	0	0	0	0	0	0.000139051	0	0	0	0	0	0	0	0	0	0	0	0	0	0	0	0.000471989	0	0.00128925	0	0	0	0.00014608	0	0	0	0.00082555	0.000593203	0.000525555	0	0
Kosakonia radicincitans	0	0	0	0	0	0	0.000253442	0	0	0	0.000133854	0	0.000359391	0.000339536	0.000422248	0	0.000413347	0.000255207	0.0007489	0	0	0	0	0	0	0	0	0	0	0	0	0	0	0	0	0	0	0.000167723	0.000127634	0.000121125	0	0	0.000172152	0	0	0	0.000158427	0.000218438	0.00029189	0	0.000443029	0.000755087	0	0	0.000145454	0.000293335	0.000237769	0.000488432	0.00254695	0.00256332	0.000961539	0.000419114	0.000412735	0.000830373	0.000654333	0.000809066	0.00045324	0.00155556	0	0	0.000132902	0	0	0	0	0	0	0	0	0.000299667	0.000198758	0.000123896	0.000208016	0	0	0	0	0	0.000132712	0.000119496	0	0.000299619	0.000337589	0.000302528	0.000112772	0	0.000303341	0.000225646	0.00012361	0.000118626	0.00013445	0.000145525	0.000489048	0.000142736	0.000159718	0.000142764	0.000119599	0.000204852	0.0010429	0.0011121	0.00101753	0.000124376	0	0.000178063	0.000155802	0	0.000160457	0	0	0.000126975	0	0	0.000314876	0.000184268	0.000383982	0.000336879	0.000244763	0.000181778	0.000256482	0.000196545	0.000492189	0.000132258	0.000763208	0.000767058	0.000779235	0.000677921	0.000760783	0.000283193	0.000166261	0.000156782	0.000135603	0.00025502	0.000222114	0	0	0.000142531	0	0	0	0.000239303	0.000213255	0.000295117	0	0.000137524	0	0	0	0	0	0	0	0	0	0	0	0.000223119	0	0	0.00017457	0	0	0	0	0	0	0	0.000231236	0.000128624	0	0.000200236	0	0	0	0	0	0	0	0	0.000132801	0.000795953	0	0	0	0	0	0.00013846	0.000146294	0	0	0.000151664	0	0	0	0	0	0	0	0	0	0	0	0	0	0	0	0	0.000776751	0	0	0	0	0	0	0	0	0	0.000146889	0.000158223	0.000153176	0	0
Kosakonia sacchari	0	0	0	0	0	0	0.000129345	0	0	0	0	0	0	0.000167381	0.000172921	0	0.000215329	0.000570602	0.000211603	0	0	0	0	0	0	0	0	0	0	0	0	0	0	0	0	0	0	0	0	0	0	0	0	0	0	0	0	0	0.000133264	0	0.000208276	0.000136927	0	0	0	0.000129558	0	0	0.0001222	0.000116147	0	0.0001174	0.000140126	0	0	0	0	0.000147473	0	0	0	0	0	0	0.000424895	0	0	0	0	0.000135321	0	0	0	0	0	0	0	0	0	0	0	0.000212611	0.000212515	0.000228271	0	0	0.000172924	0.000139055	0	0	0	0	0.000166159	0	0	0	0	0	0	0	0	0	0	0.000858934	0.000168045	0	0.000140399	0	0	0	0	0	0	0	0.000252152	0.000218848	0.000136699	0	0	0	0	0	0	0	0	0.000123635	0.00011718	0	0	0	0	0.000138721	0.000123238	0	0	0	0	0	0	0	0	0	0	0	0	0	0	0	0	0	0	0	0	0	0	0	0	0	0	0	0	0	0	0	0	0	0.000140341	0	0.000144977	0.000130967	0	0	0	0	0	0	0	0	0	0	0	0	0	0	0	0	0	0	0	0	0	0	0	0	0.000179485	0	0	0	0	0	0	0	0	0	0	0	0	0	0	0	0	0	0	0	0.000126659	0	0	0	0	0	0
Kosakonia sp. CCTCC M2018092	0	0	0	0	0	0.000123974	0.000625734	0	0	0	0	0	0	0.000158229	0.000157185	0	0	0	0	0	0	0	0	0	0	0	0	0	0	0	0	0	0	0	0	0	0	0.000162746	0.000162051	0	0	0	0	0	0	0	0.000125197	0	0	0	0	0	0	0	0	0	0	0	0	0	0	0	0	0	0	0	0	0	0	0	0	0	0	0	0	0	0	0	0	0	0	0	0.000699134	0	0	0	0	0	0	0	0	0.000170399	0.000191485	0.000200952	0	0	0.000119211	0	0	0	0	0	0.000202371	0	0	0	0	0	0	0	0	0	0	0	0	0	0	0	0	0	0	0	0	0	0.000261035	0.000194069	0.000116416	0	0	0	0	0	0	0	0	0	0	0	0	0	0	0	0	0	0	0	0	0	0	0	0	0	0	0	0	0	0	0	0	0	0	0	0	0	0	0.000129094	0	0	0	0	0	0	0	0	0	0	0	0	0	0	0	0.000204774	0	0	0	0	0	0.00019348	0	0	0	0	0	0	0	0	0	0	0	0	0	0	0	0	0	0	0	0	0	0	0	0	0	0	0	0	0	0	0	0	0	0	0	0	0	0	0	0	0	0	0
Kozakia baliensis	0	0	0	0	0	0	0	0	0.000129405	0	0	0	0	0	0	0	0	0	0	0	0	0	0	0	0	0	0	0	0	0	0	0	0	0	0	0	0	0	0	0.000144502	0	0	0	0	0	0	0	0	0	0	0	0	0	0	0	0	0	0	0	0	0	0	0	0	0	0	0	0	0	0	0	0	0	0	0	0	0	0	0	0	0	0	0	0	0	0	0	0	0	0	0	0	0	0	0	0	0	0	0	0	0	0.000120195	0	0	0	0	0	0	0	0	0	0	0	0	0	0	0	0	0	0	0	0	0	0	0	0	0	0	0	0	0	0	0	0	0	0	0	0	0	0	0	0	0	0	0	0	0	0	0	0	0	0	0	0.000737704	0	0	0	0	0	0	0	0	0	0	0	0	0	0	0	0	0	0	0	0	0	0	0	0	0	0	0	0	0	0	0	0	0	0	0	0	0	0	0	0	0	0	0	0	0	0	0	0	0	0	0	0	0	0	0	0.000134077	0	0	0	0	0	0	0	0	0	0	0	0	0	0	0	0	0	0	0	0	0
Kribbella flavida	0.000266404	0.000204915	0.000264447	0.000135354	0.000253477	0.000199722	0.00014725	0.000124679	0.000261859	0.000159755	0	0	0.000140909	0	0	0	0	0	0	0.000261941	0.000294283	0.000344614	0	0.000337831	0.000273261	0	0.00020107	0	0.000220504	0.000150293	0.000207406	0.000305377	0.000303549	0.000345408	0.000564252	0.000267608	0.000418077	0.000218238	0.000149269	0.000325716	0.000802118	0.000844614	0.000322646	0.000133735	0.000305158	0	0.000120886	0	0	0	0	0.00032721	0	0.000156459	0.000298687	0	0	0.000333832	0	0	0	0	0	0	0	0	0	0	0	0	0	0	0.000183864	0.000708304	0	0	0.000330337	0.00030979	0	0.000288685	0.000173783	0	0	0.0001551	0	0.000162487	0.000127046	0.000152763	0	0.000120673	0	0.00017126	0.000259372	0.000171799	0	0	0	0	0	0	0	0	0	0	0.000120007	0	0	0.00012707	0	0	0	0	0	0	0	0	0	0	0	0	0	0	0	0	0	0	0	0	0	0	0	0	0	0	0	0	0	0	0.000139666	0	0	0	0	0	0	0.00012153	0.000228305	0	0.000244998	0	0.000166131	0	0	0.000181082	0.000606277	0.000155627	0.000176767	0.000438133	0.000806783	0.000231947	0.000312958	0	0	0.000312583	0.000275972	0.000649453	0	0.000355118	0.000372574	0.000312178	0	0.000366077	0.000967272	0.00143162	0.0012173	0.00188076	0.000203168	0.000161749	0	0.00023506	0.000823625	0.00019972	0.000266557	0	0.000166663	0.000802196	0.000126775	0.000336487	0.000487974	0.000295961	0.000123565	0.000203134	0.000430917	0.00023762	0.000867509	0.000207889	0	0.000294384	0.000354096	0.000171559	0.000212366	0.00131972	0.000207803	0	0	0.000209131	0.000221395	0.000444968	0.000372825	0.000288427	0.000685998	0.000399323	0	0.000295225	0	0.00025672	0.000388606	0.000413354	0.000183146	0.000545025	0.00187474	0.00137881	0.000265985	0.000805383	0.000278288	0.000348329	0	0.000121098	0.00015787	0.00038122	0
Kryptolebias marmoratus	0	0	0	0.00012886	0	0.000130034	0.000125023	0.000133609	0.000194325	0	0	0	0	0	0	0	0	0	0	0	0	0	0	0.000129574	0	0	0	0	0	0	0	0	0	0	0	0	0	0	0	0	0.000144872	0.00013577	0	0	0	0	0	0	0	0	0	0	0	0.000145669	0	0	0	0	0	0	0	0	0	0	0	0	0	0	0	0	0	0	0	0	0	0	0	0	0	0	0	0	0	0	0	0	0	0	0	0	0	0	0	0	0	0	0	0	0	0	0	0.000156607	0	0	0	0	0.000114478	0	0	0	0	0.00024362	0	0	0	0	0	0	0.000142515	0.000231964	0	0	0	0	0	0	0	0	0	0	0	0	0	0	0	0	0	0	0.000136505	0	0	0	0	0	0	0.000190948	0.000188311	0	0	0	0	0	0	0	0.000131788	0	0	0	0.000169498	0	0	0	0	0	0.000136649	0.000127957	0	0	0	0	0	0	0.000172358	0.000196388	0.000175137	0.000194603	0	0	0	0	0.000155038	0	0.00127662	0	0	0.000202049	0	0	0.000199476	0	0	0	0	0	0	0	0	0	0	0	0	0.000154617	0.000165624	0	0	0	0.000129115	0.00014627	0.000163845	0	0	0.000180536	0	0	0	0	0	0	0	0	0.000163132	0.000201783	0	0.000127841	0	0.000137926	0	0	0	0	0
Ktedonosporobacter rubrisoli	0	0	0	0	0	0	0	0	0	0	0	0	0	0	0	0	0	0	0	0	0	0	0	0	0	0	0	0	0	0	0	0	0	0	0	0	0	0	0	0	0	0	0	0	0	0	0	0	0	0	0	0	0	0	0	0	0	0	0	0	0	0	0	0	0	0	0	0	0	0	0	0	0	0	0	0	0	0	0	0	0	0	0	0	0	0	0	0	0	0	0	0	0	0	0	0	0	0	0	0	0	0	0	0	0	0	0	0	0	0	0	0	0	0	0	0	0	0	0	0	0	0	0	0	0	0	0	0	0	0	0	0	0	0	0	0	0	0	0	0	0	0	0	0	0	0	0	0	0	0	0	0	0	0	0	0	0	0	0.000171338	0	0	0	0	0	0	0	0	0	0	0	0	0	0	0	0	0	0	0	0	0	0	0	0	0	0	0	0	0	0	0	0	0	0	0	0	0	0	0	0	0	0	0	0	0	0	0	0	0	0	0	0	0	0	0	0	0	0	0	0	0	0	0	0	0	0	0	0	0	0	0	0
Kurthia sp. 11kri321	0	0	0	0	0	0	0.000734705	0	0	0	0.0525133	0	0.000256042	0	0	0	0.000169105	0.000251179	0	0	0.000192629	0	0	0	0	0	0	0	0	0	0	0	0	0	0	0	0	0.000588522	0.000173956	0	0.000274901	0	0	0	0	0.0157001	0.000125556	0	0	0	0	0	0	0	0	0	0	0	0.000185762	0.000178646	0	0	0	0.000115206	0	0	0	0	0	0	0	0	0	0	0.000491952	0	0	0	0.000121812	0	0	0	0	0	0	0	0	0	0	0	0	0	0	0	0.000973558	0.000813884	0	0	0	0	0	0	0	0	0	0	0	0	0	0	0	0.000143998	0	0.00034784	0.000616485	0	0.000293601	0	0.000127601	0	0	0	0	0	0	0	0.00148716	0.000234431	0	0	0	0	0	0	0	0	0	0.000951742	0	0	0	0	0	0	0	0	0	0	0	0	0.000195546	0	0.000155741	0	0	0	0	0	0	0	0	0	0	0	0	0	0	0	0	0	0	0	0	0	0	0	0.000190806	0	0	0	0	0.000366923	0	0	0	0	0	0	0	0	0	0	0	0	0.000276368	0.000162933	0.000122898	0	0	0	0	0	0	0	0	0	0	0	0	0	0	0	0	0	0	0	0.000326761	0	0	0	0	0.000127549	0	0	0.000369433	0	0.000213309	0	0	0.000142812	0
Kurthia zopfii	0	0	0	0	0	0	0	0	0	0	0.000219941	0	0	0	0	0	0	0	0	0	0	0	0	0	0	0	0	0	0	0	0	0	0	0	0	0	0	0	0	0	0	0	0	0	0	0.000190149	0	0	0	0	0	0	0	0	0	0	0	0	0	0	0	0	0	0	0	0	0	0	0	0	0	0	0	0	0	0	0	0	0	0	0	0	0	0	0	0	0	0	0	0	0	0	0	0	0	0	0	0	0	0	0	0	0	0	0	0	0	0	0	0	0	0	0	0	0	0	0	0	0	0	0	0	0	0	0	0	0	0	0	0	0	0	0	0	0	0	0	0	0	0	0	0	0	0	0	0	0	0	0	0	0	0	0	0	0	0	0	0	0	0	0	0	0	0	0	0	0	0	0	0	0	0	0	0	0	0	0	0	0	0	0	0	0	0	0	0	0	0	0	0	0	0	0	0	0	0	0	0	0	0	0	0	0	0	0	0	0	0	0	0	0	0	0	0	0	0	0	0	0	0	0	0	0	0	0	0	0	0	0	0	0
Kushneria avicenniae	0	0	0	0	0	0	0	0	0	0	0	0	0	0	0	0	0	0	0	0	0	0	0	0	0	0	0	0	0	0	0	0	0	0	0	0	0	0	0	0	0	0	0	0	0	0	0	0	0	0	0	0	0	0	0	0	0	0	0	0	0	0	0	0	0	0	0	0	0	0	0	0	0	0	0	0	0	0	0	0	0	0	0	0	0	0	0	0	0	0	0	0	0	0	0	0	0	0	0	0	0	0	0	0	0	0	0	0	0	0	0	0	0	0	0.000140198	0	0	0	0	0	0	0	0	0	0	0	0	0	0	0	0	0	0	0	0	0	0	0	0	0	0	0	0	0	0	0	0	0	0	0	0	0	0	0	0	0	0	0	0	0	0	0	0	0	0	0	0	0	0	0	0	0	0	0	0	0	0	0	0	0	0	0	0	0	0	0	0	0	0	0	0	0	0	0	0	0	0	0	0	0	0	0	0	0	0	0	0	0	0	0	0	0	0	0	0	0	0	0	0	0	0	0	0	0	0	0	0	0	0	0	0
Kushneria konosiri	0	0	0	0	0	0	0	0	0	0	0	0	0	0	0	0	0	0	0	0	0.000571021	0	0	0	0	0	0	0	0	0	0	0	0	0	0	0	0	0	0	0	0	0	0	0	0	0	0	0	0	0	0	0	0	0	0	0	0	0	0.000133494	0.00014745	0	0.000676533	0.000871329	0	0	0.000146266	0	0	0	0	0	0	0	0.00015864	0	0	0	0	0	0	0	0	0	0	0	0	0	0	0	0	0	0	0	0	0	0	0	0	0	0	0	0	0	0	0	0	0.00018105	0.000181287	0	0	0	0.000123772	0.000672506	0.0034338	0.0109198	0.000113973	0.00133977	0.00127756	0.000805169	0.00114498	0	0	0.000291418	0	0.00127812	0.000662409	0.000122211	0	0.000568467	0.000751357	0.00114526	0.000339639	0.00392709	0.00350524	0.00379279	0.00402195	0.00373339	0.00214122	0.00104592	0.00201533	0.00381299	0.00222847	0.00224255	0.00203268	0	0.00228691	0.00181066	0	0	0	0.000126662	0	0.00051855	0	0	0	0	0	0	0.000131109	0	0.000254122	0	0	0	0.00025781	0	0	0.000490286	0	0	0	0	0	0	0	0.00115487	0.00016404	0	0.000159924	0	0	0	0.000156279	0.000351585	0	0	0	0	0.000261779	0	0	0	0	0	0	0	0.000506602	0	0	0	0	0	0	0	0	0.000436198	0	0.000142617	0	0.000175125	0	0	0	0.000212766	0	0.000793673	0	0	0	0	0	0.0001959	0.000185677	0.00352758	0.000398521	0.000127385	0.00023774	0.000517576	0.000239738	0
Kushneria marisflavi	0	0	0	0	0	0	0	0	0	0	0	0	0	0	0	0	0	0	0	0	0.000730845	0	0	0	0	0	0	0	0	0	0	0	0	0	0	0	0	0	0	0	0	0	0	0	0	0	0	0	0	0	0	0	0	0	0	0	0	0	0.000155212	0.000162778	0	0.000686496	0.000957952	0	0	0.000158283	0	0	0	0	0	0	0	0.00038496	0	0	0	0	0	0	0	0	0	0	0	0	0	0	0	0	0	0	0	0	0	0	0	0	0	0	0	0	0	0	0	0	0.000151316	0.000155873	0	0	0	0	0.000689324	0.0033088	0.011042	0.000121921	0.00130115	0.00128439	0.000766226	0.00102643	0	0	0.000308893	0	0.00126944	0.000645574	0.000123916	0	0.000584046	0.000793057	0.00133865	0.000371381	0.00395382	0.00348202	0.00374301	0.00397071	0.00369005	0.00227229	0.000963531	0.00187003	0.00339051	0.00208346	0.00209332	0.00189809	0	0.00201662	0.00161338	0	0	0	0.000160279	0	0.000478774	0	0	0	0	0	0	0	0	0.000286855	0	0	0	0.000242455	0	0	0.000467398	0	0	0	0	0	0	0	0.00107241	0.000155759	0	0.000185285	0	0	0	0.000189527	0.00042016	0	0	0	0	0.000253924	0	0	0	0	0	0	0	0.000481864	0	0	0	0	0	0	0	0	0.000409444	0	0.00014406	0	0.000163301	0	0	0	0.000288221	0	0.000763213	0	0	0	0	0	0.000170568	0.000186723	0.00329798	0.000383263	0.000132159	0.000221135	0.000446073	0.0002552	0
Kushneria sp. YCWA18	0	0	0	0	0.000656337	0	0	0	0	0	0	0	0	0	0	0	0	0	0	0	0.000127021	0	0	0	0	0	0	0	0	0	0	0	0	0	0.000117195	0	0	0	0	0	0.000164554	0	0	0	0	0	0	0.000208847	0	0	0	0	0	0	0	0	0	0	0	0	0	0.000316927	0.00144712	0	0	0	0	0	0	0	0	0	0	0.000196197	0	0	0	0	0	0	0	0	0	0	0	0	0	0	0	0	0	0.000259474	0.000302724	0	0	0	0	0	0	0	0	0	0.000231982	0	0	0	0	0.000295727	0	0	0	0	0.000141356	0.000444981	0.00104476	0.000197572	0.000721414	0.00215015	0.000246087	0.000351977	0	0	0.000313774	0	0.000597777	0.000317396	0	0	0	0	0	0.000173523	0.000440864	0.000387618	0.000438495	0.00050239	0.000443072	0.000796411	0.0002559	0.000354212	0.000597915	0.000912507	0.000471343	0.000461554	0	0.000560206	0.000353666	0	0	0	0	0	0.00114341	0	0	0.000196598	0	0	0	0.000498516	0	0	0	0	0	0	0	0	0.000192372	0	0	0	0	0	0	0	0.00484461	0	0	0	0	0	0	0	0.000801044	0.000273216	0	0	0	0.000186409	0	0	0	0	0	0	0	0.00020727	0	0	0	0	0	0	0	0.000269356	0.00280931	0	0.000320889	0	0	0	0	0	0	0	0.000321377	0	0	0	0	0	0	0	0.000237502	0	0	0.000142293	0.00024189	0.000216795	0
Kutzneria albida	0.000247893	0.000174204	0.000170432	0	0.000238964	0.000196439	0	0	0	0	0	0	0	0	0	0	0	0	0	0.000201756	0.000197778	0.000263816	0	0.00024435	0.00029651	0	0.000170466	0	0.000409781	0.000259745	0.00037127	0.000353473	0.000738963	0.000918537	0.0012356	0.000675879	0.000837301	0.0002481	0.000146484	0.00053607	0.000467848	0.000515846	0.00045685	0.000217599	0.000513759	0	0.000153936	0	0	0	0	0.000238975	0	0	0.000200291	0	0	0.000249846	0	0	0	0	0	0	0	0	0	0	0.000130097	0	0	0	0.00018288	0.000771877	0	0	0.000244478	0.000208443	0	0.000270446	0	0	0	0.000152717	0	0.000230493	0	0.000189812	0	0.000221568	0	0.000335284	0.000458052	0.000282909	0	0	0.000156307	0	0	0	0	0	0	0	0	0	0	0	0	0	0	0	0	0	0	0	0	0	0	0	0	0	0	0	0	0	0	0	0	0	0	0	0	0	0	0	0	0	0	0	0	0	0	0	0	0	0	0	0.000146999	0	0.000229763	0	0	0.000165094	0.000299732	0	0	0.000242492	0.000691331	0.000124298	0.00021094	0	0	0.000364801	0.000381735	0.000446807	0	0.000409121	0.000264489	0.000265458	0	0.000378008	0.000563955	0.000710836	0.000625411	0.000916562	0	0	0	0.00014043	0.000455377	0	0.00017431	0	0	0.000458359	0.000127892	0.000429814	0.000412507	0.0002104	0	0.000167966	0.000327788	0.00022726	0.000557663	0.000120903	0	0.00020303	0.000143811	0.000132451	0	0.000769041	0.000134266	0	0.000134614	0.000244457	0.000191927	0.000305049	0.000223407	0.000141646	0.00054166	0.000497587	0	0.000485928	0	0.000340075	0.000243225	0.000319442	0.000151237	0.000531377	0.000876941	0.000743611	0.0001552	0.000484669	0.00022793	0.000210403	0	0.000147153	0.000233598	0.000262515	0
Kwoniella mangrovensis	0	0	0	0	0	0	0	0	0	0	0	0	0	0	0	0	0	0	0	0	0	0	0	0	0	0	0	0	0	0	0	0	0	0	0	0	0	0	0	0	0	0	0	0	0	0	0	0	0	0	0	0	0	0	0	0	0	0	0	0	0	0	0	0	0	0	0	0	0	0	0	0	0	0	0	0	0	0	0	0	0	0	0	0	0	0	0	0	0	0	0	0	0	0	0	0	0	0	0	0	0	0	0	0	0	0	0	0	0	0	0	0	0	0	0	0	0	0	0	0	0	0	0	0	0	0	0	0	0	0	0	0	0	0	0	0	0	0	0	0	0	0	0	0	0	0	0	0	0	0	0	0	0	0	0	0	0	0	0	0	0	0	0	0	0	0	0	0	0	0	0	0	0	0	0	0	0	0	0	0	0	0	0	0	0	0	0	0	0	0	0	0	0	0	0	0	0	0	0	0	0	0.000344439	0	0	0	0	0	0	0	0	0	0	0	0	0	0	0	0	0	0	0	0	0	0	0	0	0	0	0	0	0
Kwoniella pini	0	0	0	0	0	0	0	0	0.000120255	0	0	0	0	0	0	0	0	0	0	0	0	0	0	0	0	0	0	0	0	0	0	0	0	0	0	0	0	0	0	0	0	0	0	0	0	0	0	0	0	0	0	0	0	0	0	0	0	0	0	0	0	0	0	0	0	0	0	0	0	0	0	0	0	0	0	0	0	0	0	0	0	0	0	0	0	0	0	0	0	0	0	0	0	0	0	0	0	0	0	0	0	0	0	0	0	0	0	0	0	0	0	0	0	0	0	0	0	0	0	0	0	0	0	0	0	0	0	0	0	0	0	0	0	0	0	0	0	0	0	0	0	0	0	0	0	0	0	0	0	0	0	0	0	0	0	0	0	0	0	0	0	0	0	0	0	0	0	0	0	0	0	0	0	0	0	0	0	0	0	0	0	0	0	0	0	0	0	0	0	0	0	0	0	0	0	0	0	0	0	0	0	0	0	0	0	0	0	0	0	0	0	0	0	0	0	0	0	0	0	0	0	0	0	0	0	0	0	0	0	0	0
Kwoniella shandongensis	0	0	0	0	0	0	0	0	0	0	0	0	0	0	0	0	0	0	0	0	0	0	0	0	0	0	0	0	0	0	0	0	0	0	0	0	0	0	0	0	0	0	0	0	0	0	0	0	0	0	0	0	0	0	0	0	0	0	0	0	0	0	0	0	0	0	0	0	0	0	0	0	0	0	0	0	0	0	0	0	0	0	0	0	0	0	0	0	0	0	0	0	0	0	0	0	0	0	0	0	0	0	0	0	0	0	0	0	0	0	0	0	0	0	0	0	0	0	0	0	0	0	0	0	0	0	0	0	0	0	0	0	0	0	0	0	0	0	0	0	0	0	0	0	0	0	0	0	0	0	0	0	0	0	0	0	0	0	0	0	0	0	0	0	0	0	0	0	0	0	0	0	0	0	0	0	0	0	0	0	0	0	0	0	0	0	0	0	0	0	0	0	0	0	0	0	0	0	0	0	0	0	0	0	0.000403841	0	0	0	0	0	0	0	0	0	0	0	0	0	0	0	0	0	0	0	0	0	0	0	0	0	0
Kytococcus sedentarius	0.00109271	0.000663724	0.000479234	0.000235602	0.00102867	0.000704959	0.000269186	0.000214668	0	0.000257598	0	0	0.000130844	0.000297094	0.000427144	0.000166288	0.000376825	0.00019028	0	0.000955415	0.00081133	0.00195801	0.000182136	0.000188406	0.000447785	0	0.000517976	0.000203929	0.000996003	0.000644665	0.000870332	0.000389603	0.00127342	0.00165654	0.00321907	0.00133206	0.0017526	0.000569859	0.000290029	0.0012762	0.000343949	0.000342187	0.000944613	0.000492313	0.00124314	0	0.000383673	0.000220423	0	0.00123252	0	0.000606763	0.000315165	0.000223513	0.00027788	0.000159019	0.000217744	0.000506965	0	0	0	0	0	0	0	0	0	0	0.000388908	0.000165587	0.000355542	0.000154754	0.000816641	0.00308301	0.000205392	0.000192991	0.00142394	0.00117869	0.00014962	0.00114101	0.000229976	0.000239026	0.000302226	0.000312767	0	0.000352419	0.000131434	0.000348159	0.000133097	0.000532021	0	0.000732421	0.00111773	0.000736517	0	0.000494943	0.000359372	0.00027695	0	0	0	0	0.000229153	0	0.000230671	0	0	0.000195611	0	0	0	0	0.000165412	0.000263569	0	0.000153005	0.000349078	0.000127191	0.000138372	0.000169117	0	0	0	0	0	0	0	0	0	0	0	0	0	0	0	0	0	0.000118707	0.00022633	0.000274724	0.000248569	0.000175941	0.000127316	0.00017528	0.000141527	0.000288173	0.000317797	0.000210228	0.000342997	0	0.000617253	0	0.000195809	0.000167868	0.000310213	0.000141451	0.000193239	0.000150986	0.000407761	0.000186163	0.000191528	0	0	0.000739514	0.00112234	0.000331172	0.000251301	0.000848224	0.000347687	0.000677161	0.000186244	0.00224591	0.000504434	0.000467723	0.000593288	0.000322512	0.000306715	0.00028914	0.00401102	0.000376815	0.000331346	0.00026168	0.000268012	0	0.000201057	0.00023177	0.000243171	0.00135309	0.00095873	0.000508484	0	0.000476472	0.000993158	0.00113997	0.00169632	0.000218529	0	0.000247558	0.000183552	0.000125365	0.000264596	0.000416277	0.000133603	0.000294926	0.000269227	0.000833949	0.000280717	0.00016744	0.000155808	0.000448995	0.00078728	0.00124298	0.000246509	0.00151947	0	0.00184424	0.000280916	0.00118332	0.000296212	0.000890236	0.000327972	0.000308669	0.000297058	0.000554674	0.000569617	0.000446102	0.000325283	0.000419589	0.00055763	0.000682306	0.000373274
Labilithrix luteola	0	0	0	0	0	0	0	0	0.000153804	0	0	0	0	0	0	0	0	0	0	0	0	0	0	0	0.00012878	0	0	0	0	0	0	0.000189624	0	0	0.000174277	0	0	0	0	0	0.000546253	0.000482693	0	0	0	0	0	0	0	0.000165916	0	0	0	0	0	0	0	0	0	0	0	0	0	0	0	0	0	0	0	0	0	0	0	0	0	0	0	0	0	0	0	0	0	0	0	0	0	0	0	0	0	0	0	0	0	0	0	0	0	0	0	0	0	0	0	0	0	0	0	0	0	0	0	0	0	0	0	0	0	0	0	0	0	0	0	0	0	0	0	0	0	0	0	0	0	0	0	0	0	0	0	0	0	0	0	0	0	0	0.000244998	0	0	0	0	0	0.000150128	0	0	0	0.000218945	0	0	0	0	0	0	0.000162079	0	0	0	0	0	0	0.000164315	0.000278505	0.00026117	0.000405164	0	0	0	0	0.000192965	0	0	0	0	0.000385283	0	0	0	0	0	0	0.000191568	0	0.000164198	0	0	0	0	0	0	0.000166273	0	0	0	0	0	0	0	0	0.000154824	0	0	0	0	0	0	0	0	0	0.000398221	0.000249486	0	0.000264187	0	0	0	0	0	0	0
Labrenzia sp. CP4	0	0	0	0	0	0	0	0	0	0	0	0	0.000362582	0	0	0	0	0.000190991	0	0	0	0.000131093	0	0	0	0.000118903	0	0	0	0	0	0	0	0	0	0	0	0	0	0	0.000201981	0.000162608	0	0	0	0	0	0	0	0	0	0	0	0	0	0	0	0	0	0	0	0	0	0	0	0	0	0	0	0	0	0	0	0	0	0	0	0.00015053	0	0	0	0	0	0.000126133	0	0.000342461	0	0.000318722	0	0	0.000231276	0	0	0	0.000125104	0	0	0	0	0	0	0.000167445	0	0	0	0	0	0	0	0	0	0	0	0.000207682	0	0	0	0	0	0	0	0	0	0	0	0	0	0	0	0	0	0	0	0	0	0	0	0	0.000131855	0.000211882	0	0	0	0	0	0	0	0	0	0.000229117	0	0.000118047	0	0.000273906	0	0	0	0	0	0	0.000192606	0	0.000257996	0	0	0	0	0	0	0	0	0	0	0	0	0	0	0	0	0	0	0	0	0	0	0	0	0	0.000160826	0	0.000144159	0	0	0	0	0	0	0	0	0	0	0	0.000223482	0	0	0	0.000155286	0	0.000144266	0	0	0	0	0	0	0.0001301	0	0	0	0	0	0	0	0	0	0	0	0	0	0	0
Labrenzia sp. PHM005	0	0	0	0	0	0	0	0	0	0	0	0	0	0	0	0	0	0	0	0	0	0	0	0	0	0	0	0	0	0	0	0	0	0	0	0	0	0	0	0	0	0	0	0	0	0	0	0	0	0	0	0	0	0	0	0	0	0	0	0	0	0	0	0	0	0	0	0	0	0	0	0	0	0	0	0	0	0	0	0	0	0	0	0	0	0	0	0	0	0	0	0	0	0	0	0	0	0	0	0	0	0	0	0	0	0	0	0	0	0	0	0	0	0	0	0	0	0	0	0	0	0	0	0	0	0	0	0	0	0	0	0	0	0	0	0	0	0	0	0	0	0	0	0	0	0	0	0	0	0	0	0	0	0	0	0	0	0	0	0	0	0	0	0	0	0	0	0	0	0	0	0	0	0	0	0	0	0	0	0	0	0	0	0	0	0	0	0	0	0	0	0	0	0	0	0	0	0	0	0	0	0	0	0	0	0	0	0	0	0	0	0	0	0	0	0	0	0	0	0	0	0	0	0	0	0	0	0	0	0	0.000746547
Labrenzia sp. VG12	0	0	0	0	0	0	0	0	0	0	0	0	0	0	0	0	0	0	0	0	0	0	0	0	0	0	0	0	0	0	0	0	0	0	0	0	0	0	0	0	0	0	0	0	0	0	0	0	0	0	0	0	0	0	0	0	0	0	0	0	0	0	0	0	0	0	0	0	0	0	0	0	0	0	0	0	0	0	0	0	0	0	0	0	0	0	0	0	0	0	0	0	0	0	0	0	0	0	0	0	0	0	0	0	0	0	0	0	0	0	0	0	0	0	0	0	0	0	0	0	0	0	0	0	0	0	0	0	0	0	0	0	0	0	0	0	0	0	0	0	0	0	0	0	0	0	0	0	0.000146999	0	0	0	0	0	0	0	0	0	0	0	0	0	0	0	0	0	0	0	0	0	0	0	0	0	0	0	0	0	0	0	0	0	0	0	0	0	0	0	0	0	0	0	0	0	0	0	0	0	0	0	0	0	0	0	0	0	0	0	0	0	0	0	0	0	0	0	0	0	0	0	0	0	0	0	0	0	0	0	0	0	0
Labrus bergylta	0	0	0.000128487	0.000139616	0	0	0	0.000132235	0.000254888	0.000132669	0	0	0.000145082	0	0	0	0	0	0	0	0.000134077	0	0	0.000160614	0	0	0	0	0	0	0	0	0	0	0.000134117	0	0	0	0	0	0.000131643	0	0	0	0	0	0	0	0	0	0	0	0	0.000156973	0	0	0	0	0	0	0	0	0	0	0	0	0	0	0	0	0	0	0	0	0	0	0.000153526	0.000135413	0	0	0	0	0	0	0	0	0.000146972	0.000139314	0	0	0	0	0	0	0	0	0	0	0	0	0	0.000228334	0	0	0	0	0.000251918	0	0	0.000121167	0	0.000444071	0	0.000125349	0	0	0	0	0.000227858	0.000406944	0	0	0	0	0	0	0	0	0	0	0	0	0	0	0	0	0	0	0.000237489	0	0	0.00012127	0	0	0	0.000378202	0.000428991	0	0.000130666	0	0	0	0	0	0	0	0	0	0.000196636	0	0.000156371	0	0	0	0.000307661	0.000127009	0	0	0	0	0	0	0.000257158	0.000191299	0.000181562	0.000181264	0	0	0	0	0.000153757	0.00013073	0.00196571	0	0.000127386	0.000243767	0	0	0	0	0	0	0	0	0	0	0	0	0	0	0	0.000152714	0.00020184	0	0	0	0.000154317	0.000130488	0.000190844	0	0.0001401	0.000381681	0	0	0	0	0	0	0	0.000131751	0.00017936	0.00019515	0	0.000138178	0.000169248	0.000198959	0	0	0	0	0
Labrys neptuniae	0.000168506	0.000233243	0.000234555	0	0.000216694	0.000123974	0.000139841	0	0	0	0	0.00191388	0.000971387	0	0	0	0	0.000215634	0.000156021	0.000379632	0.000358366	0.000528563	0.000189263	0.000640651	0.000944334	0.000464906	0.000331636	0.000317973	0	0	0	0.00108896	0	0	0	0.000131934	0	0.000142091	0	0.000185206	0.000928599	0.000921971	0.000183443	0	0.000136486	0	0	0	0.00012604	0.000189618	0.000186751	0.000148151	0	0.000626349	0.000282158	0.000126813	0	0.00029442	0	0	0	0	0.00013503	0	0	0	0	0	0	0	0	0	0.000227547	0	0	0	0.000714032	0.000698571	0	0.00025711	0.000214367	0.000173766	0.000204947	0.000240717	0.000301208	0.000355576	0.000265244	0.000373281	0.000143306	0	0.00185427	0	0	0	0	0.00011846	0	0	0.000469647	0.000477372	0.000120595	0.000283622	0.000211613	0.00015487	0.000131687	0.000117335	0.000144873	0.000534619	0	0	0	0	0	0.000191814	0.000126274	0	0.000139546	0	0	0	0	0	0.000156021	0	0.000146164	0.000133352	0.000286864	0.000118312	0	0	0	0	0	0	0	0	0	0	0	0	0	0	0.000148518	0	0	0	0	0	0.000489996	0	0	0	0.000159835	0.00126986	0.000461651	0.000203764	0.000215797	0.000443441	0.00106597	0.000320677	0.000604348	0.000142057	0.000215814	0.000180346	0.000133306	0.000426903	0.000159975	0.000197391	0.000271029	0.00023825	0.000213326	0	0.000525117	0.000704822	0.000604182	0.000778411	0.000329111	0.000359972	0	0.00031682	0.000633479	0.000196205	0.000183913	0.00115356	0.000205091	0.000950529	0	0	0.000666202	0.000404452	0.00083308	0.000134766	0.000361472	0	0.000270861	0	0.000222823	0.000208507	0.000149672	0.000146214	0.000254123	0.00062608	0.000444313	0.000128264	0.000403841	0.000150992	0.000393159	0.000359516	0.000373031	0	0.000339541	0	0.000128531	0	0.00134627	0.000173971	0.000492296	0.000169687	0.000162435	0.000251779	0.000779147	0.000722438	0.000226467	0.000394906	0.000156208	0.000208194	0	0	0	0.000180053	0
Lachnellula hyalina	0	0	0	0	0	0	0	0	0	0	0	0	0	0	0	0	0	0	0	0	0	0	0	0	0	0	0	0	0	0	0	0	0	0	0	0	0	0	0	0	0	0	0	0	0	0	0	0	0	0	0	0	0	0	0	0	0	0	0	0	0	0	0	0	0	0	0	0	0	0	0	0	0	0	0	0	0	0	0	0	0	0	0	0	0	0	0	0	0	0	0	0	0	0	0	0	0	0	0	0	0	0	0	0	0	0	0	0	0	0	0	0	0	0	0	0	0	0	0	0	0	0	0	0	0	0	0	0	0	0	0	0	0	0	0	0	0	0	0	0	0	0	0	0	0	0	0	0	0	0	0	0	0	0	0	0	0	0	0	0	0	0	0	0.000169467	0	0	0	0	0	0	0	0	0	0	0	0	0	0	0	0	0	0	0	0	0	0	0.000157111	0	0	0	0	0	0	0	0	0	0	0	0	0	0	0.000127262	0	0	0	0	0	0	0	0	0	0	0	0	0	0	0	0	0	0	0	0	0	0	0	0	0	0	0	0	0
Lachnospiraceae bacterium	0	0	0	0	0	0	0	0	0	0	0	0	0	0	0	0	0	0	0	0	0	0	0	0	0	0	0	0	0	0	0	0	0	0	0	0	0	0	0	0	0	0	0	0	0	0	0	0	0	0.00180137	0	0	0	0	0	0	0	0	0	0	0	0	0	0	0	0	0	0	0	0	0	0	0	0	0	0	0	0	0	0	0	0	0	0	0	0	0	0	0	0	0	0	0	0	0	0	0	0	0	0	0	0	0	0	0	0	0	0	0	0	0	0	0	0	0	0	0	0	0	0	0	0	0	0	0	0	0	0	0	0	0	0	0	0	0	0	0	0	0	0	0	0	0	0	0	0	0	0	0	0	0	0	0	0	0	0	0	0	0	0	0	0	0	0	0	0	0	0	0	0	0	0	0	0	0	0	0	0	0	0	0	0	0	0	0	0	0	0	0	0	0	0	0	0	0	0	0	0	0	0	0	0	0	0	0	0	0	0	0	0	0	0	0	0	0	0	0	0	0	0	0	0	0	0	0	0	0	0	0	0	0
Lachnospiraceae bacterium Choco86	0	0	0	0	0	0	0	0	0	0	0	0.000956938	0	0	0	0	0	0	0	0	0	0	0	0	0	0	0	0	0	0	0	0	0	0	0	0	0	0	0	0	0	0	0	0	0	0	0	0	0	0	0	0	0	0	0	0	0	0	0	0	0	0	0	0	0	0	0	0	0	0	0	0	0	0	0	0	0	0	0	0	0	0	0	0	0	0	0	0	0	0	0	0	0	0	0	0	0	0	0	0	0	0	0	0	0	0	0	0	0	0	0	0	0	0	0	0	0	0	0	0	0	0	0	0	0	0	0	0	0	0	0	0	0	0	0	0	0	0	0	0	0	0	0	0	0	0	0	0	0	0	0	0	0	0	0	0	0	0	0	0	0	0	0	0	0	0	0	0	0	0	0	0	0	0	0	0	0	0	0	0	0	0	0	0	0	0	0	0	0	0	0	0	0	0	0	0	0	0	0	0	0	0	0	0	0	0	0	0	0	0	0	0	0	0	0	0	0	0	0	0	0	0	0	0	0	0	0	0	0	0	0
Lachnospiraceae bacterium KM106-2	0	0	0	0	0	0	0	0	0.000199118	0	0	0	0	0	0	0	0	0	0	0	0	0	0	0	0	0	0	0	0	0	0	0	0	0	0	0	0	0	0	0	0	0	0	0	0	0	0	0	0	0	0	0	0	0	0	0	0	0	0	0	0	0	0	0	0	0	0	0	0	0	0	0	0	0	0	0	0	0	0	0	0	0	0	0	0	0	0	0	0	0	0	0	0	0	0	0	0	0	0	0	0	0	0	0	0	0	0	0	0	0	0	0	0	0	0	0	0	0	0	0	0	0	0	0	0	0	0	0	0	0	0	0	0	0	0	0	0	0	0	0	0	0	0	0	0	0	0	0	0	0	0	0	0	0	0	0	0	0	0	0	0	0	0	0	0	0	0	0	0	0	0	0	0	0	0	0	0	0	0	0	0	0	0	0	0	0	0	0	0	0	0	0	0	0	0	0	0	0	0	0	0	0	0	0	0	0	0	0	0	0	0	0	0	0	0	0	0	0	0	0	0	0	0	0	0	0	0	0	0	0	0
Lacimicrobium alkaliphilum	0	0	0	0	0	0	0	0	0	0	0	0	0	0	0	0	0	0	0	0	0	0	0.000247864	0	0	0	0	0	0	0	0	0	0	0	0	0	0	0	0	0	0	0	0	0	0	0	0	0	0	0	0	0	0	0	0	0	0	0	0	0	0	0	0	0	0	0	0	0	0	0	0	0	0	0	0	0	0	0	0	0	0	0	0	0	0	0	0	0	0	0	0	0	0	0	0	0	0	0	0	0	0	0	0	0	0	0	0	0	0	0	0	0	0	0	0	0	0	0	0	0	0	0	0	0	0	0	0	0	0	0	0	0	0	0	0	0	0	0	0	0	0	0	0	0	0	0	0	0	0	0	0	0	0	0	0	0	0	0.000232244	0	0	0	0	0	0	0	0	0	0	0	0	0	0	0	0	0	0	0	0	0	0	0	0	0	0	0	0	0	0	0	0	0	0	0	0	0	0	0	0	0	0	0	0	0	0	0	0	0	0	0	0	0	0	0	0	0	0	0	0	0	0	0	0	0	0	0	0	0	0	0	0	0
Lactobacillus acidipiscis	0	0	0.000178869	0.000145298	0	0	0.000164846	0	0	0.000145935	0	0	0	0	0	0	0	0	0	0	0	0	0	0	0	0	0	0	0.000393114	0	0	0	0.000397195	0.000420465	0.000654422	0	0.000281012	0	0	0	0	0	0	0	0	0	0	0	0	0	0	0	0	0	0	0	0	0	0	0	0	0.000118343	0	0.000719462	0	0	0.000160734	0.000520589	0.000957679	0	0.000399595	0.000188724	0.000265331	0	0.000275947	0.000196102	0	0	0.000198738	0	0	0	0.00183343	0	0	0	0	0	0	0	0	0	0	0	0	0	0.000125973	0	0	0	0	0	0	0	0	0	0	0	0	0	0	0.000242412	0	0.000253872	0.000948014	0	0.00119596	0	0.000218537	0.000304521	0	0	0	0	0	0	0	0	0	0.000366636	0.000487268	0.000182834	0	0	0	0	0	0	0	0	0	0	0	0	0	0	0.0002023	0	0	0	0.000213104	0	0	0	0	0	0	0	0.000160299	0	0	0.00316879	0	0	0	0	0	0	0	0	0	0	0	0.000135783	0	0.000231999	0	0	0	0	0	0.000298372	0	0.000166545	0.0466686	0	0	0	0	0	0	0	0	0	0	0	0	0	0	0	0	0	0	0	0.00035897	0.00125552	0	0	0	0	0	0	0	0	0.000253009	0	0	0	0	0	0	0	0	0	0.00245479	0.00157421	0	0	0.000164911	0	0
Lactobacillus agilis	0	0	0	0	0	0	0	0	0	0	0	0	0	0	0	0	0	0	0	0	0	0	0	0	0	0	0	0	0	0	0	0	0	0	0	0	0	0	0	0	0	0	0	0	0	0	0	0	0	0	0	0	0	0	0	0	0	0	0	0	0	0	0	0	0	0	0	0	0	0	0	0	0	0	0	0	0	0	0	0	0	0	0	0	0	0	0	0	0	0	0	0	0	0	0	0	0	0	0	0	0	0	0.00146337	0	0	0	0	0	0	0	0	0	0	0	0	0	0	0	0	0	0	0	0	0	0	0	0	0	0	0	0	0	0	0	0	0	0	0.000118064	0	0	0	0	0	0	0	0	0	0	0	0	0	0	0	0	0	0	0	0	0	0	0	0	0	0	0	0	0	0	0	0	0	0	0	0	0	0	0	0	0	0	0	0	0	0	0	0	0	0	0	0	0	0	0	0	0	0	0	0	0	0	0	0	0	0	0	0	0	0	0	0	0	0	0	0	0	0	0	0	0	0	0	0	0	0	0	0	0	0	0	0	0
Lactobacillus alimentarius	0	0	0	0	0	0	0	0	0.00013594	0	0	0	0	0	0	0	0	0	0	0	0	0	0	0	0	0	0	0	0	0	0	0	0	0	0	0	0	0	0	0	0	0	0	0	0	0	0	0	0	0	0	0	0	0	0	0	0	0	0	0	0	0	0	0	0	0	0	0	0	0	0	0	0	0	0	0	0	0	0	0	0	0	0	0	0	0	0	0	0	0	0	0	0	0	0	0	0	0	0	0	0	0	0	0	0	0	0	0	0	0	0	0	0	0	0	0	0	0	0	0	0	0	0	0	0	0	0	0	0	0	0	0	0	0	0	0	0	0	0	0	0	0	0	0	0	0	0	0	0	0	0	0	0	0	0	0	0	0	0	0	0	0	0	0	0	0	0	0	0	0	0	0	0	0	0	0	0	0	0	0	0	0	0	0	0	0	0	0	0	0	0	0	0	0	0	0	0	0	0	0	0	0	0	0	0	0	0	0	0	0	0	0	0	0	0	0	0	0	0	0	0	0	0	0	0.000137479	0.000167037	0	0	0	0	0
Lactobacillus allii	0	0	0	0	0	0	0	0	0	0	0	0	0	0	0	0	0	0	0	0	0	0	0	0	0	0	0	0	0	0	0	0	0	0	0	0	0	0	0.000722917	0	0	0	0	0	0	0	0.000584491	0	0	0	0	0	0	0	0	0	0	0	0	0	0	0	0	0	0	0	0	0	0	0	0	0	0	0	0	0	0	0	0	0	0	0	0	0	0	0	0	0	0	0	0	0	0	0	0	0	0	0	0	0	0	0	0	0	0	0	0	0	0	0	0	0	0	0	0	0	0	0	0	0	0	0	0	0	0	0	0	0	0	0	0	0	0	0	0	0	0	0	0	0	0	0	0	0	0	0	0	0	0	0	0	0	0	0	0	0	0	0	0	0	0	0	0	0	0	0	0	0	0	0	0	0	0	0	0	0	0	0	0	0	0	0	0	0	0	0	0	0	0	0	0	0	0	0	0	0	0	0	0	0	0	0	0	0	0	0	0	0	0	0	0	0	0	0	0	0	0	0	0	0	0	0	0	0	0	0	0	0	0	0	0
Lactobacillus amylovorus	0	0	0	0	0	0	0	0	0	0	0	0.000956938	0.000682941	0	0	0	0	0	0	0	0	0	0	0	0	0	0	0	0	0	0	0	0	0	0	0	0	0	0	0	0	0	0	0	0	0	0	0	0	0	0	0	0	0	0	0	0	0	0	0	0	0	0	0	0	0	0	0	0	0	0	0	0	0	0	0	0	0	0	0	0	0	0	0	0	0	0	0	0.000132519	0	0	0	0	0	0	0	0	0	0	0	0	0	0.00227587	0.00018002	0	0	0	0.000286639	0	0	0	0	0	0	0	0	0	0	0	0	0	0	0	0	0	0	0.00111251	0.000172689	0	0	0	0	0	0	0	0	0	0	0	0	0	0	0	0	0	0	0	0	0	0	0	0	0	0	0	0	0	0	0	0	0	0	0	0	0	0	0	0	0	0	0	0	0	0.000410819	0.000336867	0.000129338	0	0	0	0	0.00019399	0	0	0	0	0	0	0	0	0	0	0	0.0054154	0	0.000143039	0	0	0	0	0	0	0	0	0.000189673	0	0	0.000689386	0.000172637	0	0	0	0	0	0	0	0	0	0	0	0	0	0.000187752	0	0	0	0	0	0.000436329	0	0	0
Lactobacillus backii	0	0	0	0	0	0	0	0	0	0	0	0	0	0	0	0	0	0	0	0	0	0	0	0	0	0	0	0	0	0	0	0	0	0	0	0	0	0	0	0	0	0	0	0	0	0	0	0	0	0	0	0	0	0	0	0	0	0	0	0	0	0	0	0	0	0	0	0	0	0	0	0	0	0	0	0	0	0	0	0	0	0	0	0	0	0	0	0	0	0	0	0	0	0	0	0	0	0	0	0	0	0	0	0	0	0	0	0	0	0	0	0	0	0	0	0	0	0	0	0	0	0	0	0	0	0	0	0	0	0	0	0	0	0	0	0	0	0	0	0	0	0	0	0	0	0	0	0	0	0	0.000129814	0	0	0	0	0	0	0	0	0	0	0	0	0	0	0	0	0	0	0	0	0	0	0	0	0	0	0	0	0	0	0	0	0	0	0	0	0	0	0	0	0	0	0	0	0	0	0	0	0	0	0	0	0	0	0	0	0	0	0	0	0	0	0	0	0	0	0	0	0	0	0	0	0	0	0	0	0	0	0	0
Lactobacillus brevis	0	0	0	0	0	0	0	0	0	0	0	0.000956938	0	0	0	0	0	0	0	0	0	0	0	0	0	0	0	0	0	0	0	0	0	0	0	0	0	0.000194598	0.000364587	0	0	0	0	0	0	0	0.000328529	0	0	0	0	0	0	0	0	0	0	0	0	0	0	0	0	0	0	0	0	0	0	0	0	0	0.000174312	0	0	0.000337566	0	0	0.000242112	0	0	0	0	0	0	0	0	0	0	0	0	0	0	0	0	0	0	0	0	0	0	0	0.000446424	0	0.000124387	0	0	0	0	0	0	0	0	0	0	0	0	0	0.000175451	0.000279419	0	0	0.000182943	0	0.000185127	0.000155293	0.000862296	0.000303694	0	0	0	0	0	0	0	0	0	0	0	0	0.000133862	0	0	0	0	0	0	0	0	0	0.00108578	0	0	0	0	0	0	0	0	0	0	0	0	0	0	0	0	0	0	0	0	0	0	0	0	0	0	0	0	0	0	0	0	0	0	0	0	0	0	0	0	0	0	0	0	0	0	0	0	0	0	0	0	0	0.000179485	0.000484988	0	0	0	0.00142308	0.000140769	0	0	0	0	0	0	0	0	0	0	0	0	0	0	0	0	0	0	0.000256031	0
Lactobacillus buchneri	0	0	0	0	0	0	0	0	0	0	0	0	0	0	0	0	0	0	0	0	0	0	0	0	0	0	0	0	0	0	0	0	0	0	0	0	0	0	0	0	0	0	0	0	0	0	0	0	0	0	0	0	0	0	0	0	0	0	0.000448116	0	0	0.000162368	0	0.000297449	0	0	0.000749504	0	0	0	0	0	0	0	0	0	0	0	0	0	0	0	0	0	0	0	0	0	0	0	0	0	0	0	0	0	0	0	0	0	0	0	0.000982434	0	0	0	0	0	0	0	0	0	0	0	0	0	0	0	0	0	0	0	0	0	0	0	0	0	0	0	0	0	0	0	0	0	0	0	0	0	0	0	0	0	0	0	0	0	0	0	0	0	0	0	0	0	0	0	0	0	0	0	0	0	0	0	0	0	0	0	0	0	0	0	0	0	0	0	0	0	0	0	0	0	0	0	0	0	0	0	0	0	0	0	0	0	0	0	0	0	0	0	0	0	0	0	0	0	0	0	0	0	0	0	0	0	0	0	0	0	0	0	0	0	0	0	0	0	0	0	0
Lactobacillus casei	0	0	0	0	0	0	0	0	0	0	0	0	0	0	0	0	0	0	0	0	0	0	0	0	0	0	0	0	0	0	0	0	0	0	0	0	0	0	0	0	0	0	0	0	0	0	0	0	0	0	0	0	0	0	0	0	0	0	0	0	0	0	0	0	0	0	0	0	0	0	0	0	0	0	0	0	0	0	0	0	0	0	0	0	0	0	0	0	0	0	0	0	0	0	0	0	0	0	0	0	0	0	0	0	0	0	0	0	0	0	0	0	0	0	0	0	0	0	0	0	0	0	0	0	0	0	0	0	0	0	0	0	0	0	0	0	0	0.000134288	0	0	0	0	0	0	0	0	0	0	0	0	0	0	0	0	0	0	0	0	0	0	0	0	0	0	0	0	0	0	0	0	0	0	0	0	0	0	0	0	0	0	0	0	0	0	0	0	0	0	0	0	0	0	0	0	0	0	0	0	0	0	0	0	0	0	0	0	0	0	0	0	0	0	0	0	0	0	0	0	0	0	0	0	0	0	0	0	0	0	0	0	0
Lactobacillus coryniformis	0	0	0	0	0	0	0	0	0	0	0	0	0	0	0	0	0	0	0	0	0	0	0	0	0	0	0	0	0	0	0	0	0	0	0	0	0	0	0	0	0	0	0	0	0	0	0	0	0	0	0	0	0	0	0	0	0	0	0	0	0	0	0	0	0	0	0	0	0	0	0	0	0	0.000231798	0	0	0	0	0	0	0	0	0	0	0	0	0	0	0	0	0	0	0	0	0	0	0	0	0	0	0	0	0.000127496	0	0.000247752	0	0	0	0	0	0	0	0	0	0	0	0	0	0	0	0	0	0	0	0	0	0.00013312	0	0	0	0	0	0	0	0	0	0	0	0	0	0	0	0	0	0	0	0	0	0	0	0	0	0	0	0	0	0	0	0	0	0	0	0	0	0	0	0	0	0	0	0	0	0	0	0	0	0	0	0	0	0	0	0	0	0.000262839	0	0	0	0	0	0	0	0	0	0	0	0	0	0	0	0	0	0	0	0	0	0	0	0	0	0	0	0	0	0	0	0	0	0	0	0	0	0	0	0	0	0	0	0	0	0
Lactobacillus crispatus	0	0	0	0	0	0	0	0	0	0	0	0	0.000270034	0	0	0	0	0	0	0	0	0	0	0	0	0	0	0	0	0	0	0	0	0	0	0	0	0	0	0	0	0	0	0	0	0	0	0	0	0	0	0	0	0	0	0	0	0	0	0	0	0	0	0	0	0	0	0	0	0	0	0	0	0	0	0	0	0	0	0	0	0	0	0	0	0	0	0	0	0	0	0	0	0	0	0	0	0	0	0	0	0.000140898	0.00202635	0.001218	0	0	0	0.00033947	0	0	0	0	0	0	0	0	0	0	0	0	0	0	0	0	0	0	0.000181697	0	0	0	0	0	0	0	0	0	0	0	0	0	0	0	0	0	0	0	0	0	0	0	0	0	0	0	0	0	0	0	0	0	0.000219136	0	0	0	0	0	0	0	0	0	0	0	0	0.000203096	0.00026117	0	0	0	0	0	0	0	0	0	0	0	0	0	0	0	0	0	0	0	0	0	0	0	0.000146385	0	0	0	0	0	0	0	0.000365437	0	0	0	0	0	0	0	0.000153985	0	0	0	0	0	0	0	0	0	0	0	0	0	0	0	0
Lactobacillus curieae	0	0	0	0	0	0	0	0	0	0	0	0	0	0	0	0	0	0	0	0	0	0	0	0	0	0	0	0	0	0	0	0	0	0	0	0	0	0	0	0	0	0	0	0	0	0	0	0	0	0	0	0	0	0	0	0	0	0	0	0	0	0	0	0	0	0	0	0	0	0	0	0	0	0	0	0	0	0	0	0	0	0	0	0	0	0	0	0	0	0	0	0	0	0	0	0	0	0	0	0	0	0	0	0	0.000849103	0	0	0	0	0	0	0	0	0	0	0	0	0	0.000135887	0.000259081	0	0	0	0	0	0	0	0	0	0	0	0	0	0	0	0	0	0	0	0	0	0	0	0	0	0	0	0	0	0	0.000123511	0	0	0	0	0	0	0	0	0	0	0	0	0	0	0	0	0	0	0	0	0	0	0	0	0	0	0	0	0	0	0	0	0	0	0	0	0	0	0	0	0	0	0	0	0	0	0	0	0	0	0	0	0	0	0	0	0	0	0	0	0	0	0	0	0	0	0	0	0	0	0	0	0	0	0	0	0	0	0	0
Lactobacillus curvatus	0	0	0	0	0	0	0	0	0	0	0	0	0	0	0	0	0	0	0	0	0	0	0	0	0	0	0	0	0	0	0	0	0	0	0	0	0	0.000144082	0	0	0	0	0	0	0	0	0	0	0	0	0	0	0	0	0	0	0	0	0	0	0	0	0	0	0	0	0	0	0	0	0	0	0	0	0	0	0	0	0	0	0	0	0	0	0	0	0	0	0	0	0	0	0	0	0	0	0	0	0	0	0	0	0	0	0	0	0	0	0	0	0	0	0	0	0	0	0	0	0	0	0	0	0	0	0	0	0	0	0	0	0	0	0	0	0	0	0	0	0	0	0	0	0	0	0	0	0	0	0	0	0	0	0	0	0	0	0	0	0	0	0	0	0	0	0	0	0	0	0	0	0	0	0	0	0	0	0	0	0	0	0	0	0	0	0.000193202	0	0	0	0	0	0	0	0	0	0	0	0.000154468	0	0	0	0	0	0	0	0	0	0	0	0	0	0	0	0	0	0	0	0	0	0	0	0	0	0	0	0	0	0	0	0	0	0
Lactobacillus delbrueckii	0	0	0	0	0	0	0	0.000153187	0	0	0.000539005	0	0.000365774	0.000375877	0.000331154	0.000127084	0.000143426	0.000872016	0	0	0	0	0	0	0	0	0.000129852	0	0	0	0	0	0	0	0	0	0	0	0	0.000304356	0	0	0	0	0	0	0	0	0	0.000118511	0	0	0	0	0	0	0	0	0	0	0	0	0	0	0	0	0	0	0	0	0.00017028	0	0.00113549	0	0	0	0	0	0	0	0	0	0.000156071	0	0	0	0	0	0.000219196	0	0	0	0	0	0	0	0	0.00016552	0	0	0	0.000288615	0.00502175	0.000219068	0	0	0	0.000979903	0	0	0	0.000219771	0.000192023	0	0.00026023	0	0	0	0.000133815	0.000175713	0	0	0.000225766	0	0	0	0.0010024	0.000484375	0	0	0	0	0	0	0	0	0	0	0.000127578	0.000248013	0.00033781	0	0	0	0	0	0	0	0	0	0.000155776	0	0	0	0	0	0	0	0	0	0.000171469	0	0	0	0	0.000460645	0	0	0.000690469	0	0	0	0.000129843	0.000416602	0.000509491	0.000170784	0.000133797	0	0	0	0	0	0	0	0.000162629	0	0	0	0.000148004	0.000562411	0	0	0	0	0.000138691	0	0	0	0.000230298	0	0	0	0	0	0	0	0.000784186	0	0	0	0	0	0	0	0.000752971	0	0.000346915	0	0	0	0.000132598	0.000254843	0	0	0	0	0	0.00023855	0.000186503	0	0
Lactobacillus farciminis	0.000500939	0	0.000986914	0.000567392	0.000761431	0.000388838	0.000947708	0.000811273	0	0.00163321	0	0	0	0	0	0	0.000125545	0	0.000126036	0.000162038	0	0.000311782	0	0.000297407	0	0	0.0006351	0	0	0	0.000811073	0	0.000236716	0.000565842	0.000589762	0.000404031	0.00554511	0.00574039	0.00073299	0.000583894	0	0	0.000186775	0	0	0.000169452	0.00230671	0.0270376	0.000402099	0	0.000524682	0	0	0.0184311	0.000601263	0.000324992	0.000223965	0	0.000120752	0	0.00021889	0.000851152	0.000489167	0.000244985	0	0	0.000357064	0.000301153	0.000270946	0	0.00077887	0.000499741	0.000413658	0	0.000230478	0	0	0	0.000277175	0	0	0	0	0	0	0.000273483	0	0	0	0	0	0.000340797	0.000404185	0.000160431	0.0044626	0.00376201	0.000230694	0.000138823	0	0	0.000142061	0	0.00124686	0.000289223	0.000853337	0	0.000179564	0.000462535	0.00116855	0.000541045	0.000680461	0.000763463	0.00024567	0.00081292	0.00766477	0	0.000536847	0.000271353	0	0	0	0	0.000477509	0	0.000406997	0.000591855	0.00181391	0.000316857	0	0	0	0	0.000157634	0.000132313	0.000130176	0.000152418	0	0.000316123	0.000173142	0.000166718	0.000306249	0.000498002	0.000214673	0.000171347	0.000131154	0.000136503	0	0.0001171	0	0	0.000215656	0	0.00052981	0	0.000215629	0	0	0	0.00105701	0	0	0.000158504	0.00037177	0	0	0.000213641	0	0	0	0	0	0.000393706	0	0	0	0	0.000475997	0.000180955	0.000193302	0.00607958	0	0	0	0	0	0	0	0	0	0.000188956	0	0.000199591	0	0	0	0.000177563	0.000364184	0.000481687	0.000558949	0	0.000384767	0	0	0	0.00785246	0.0104152	0	0	0	0	0	0	0	0	0	0	0.00021338	0.000411917	0	0	0	0	0	0.000553758	0.000777293	0.000868916	0	0	0	0.00133735	0.000186637
Lactobacillus fermentum	0.000413155	0.000180823	0.000499483	0.000415195	0.0011738	0.000486048	0.000810028	0.000643317	0	0.000519895	0.000257998	0	0.000201789	0	0	0.000118494	0.000359325	0.00153954	0.000255728	0	0	0	0	0	0	0	0	0	0	0	0	0	0	0	0	0	0.000182371	0.00057608	0.000510727	0.000242785	0.000189721	0.000223389	0.000142719	0	0.000131646	0	0.000392116	0.000200249	0	0	0	0	0	0.000193711	0	0.000217393	0	0	0.000131901	0	0	0	0	0.000117507	0	0	0	0	0	0	0	0	0	0	0	0	0	0	0	0	0	0	0	0	0	0	0	0	0	0	0	0.0004807	0.000475392	0.00130674	0.000206333	0	0.000163843	0.000137198	0	0	0	0.000121291	0.00028894	0	0.000132271	0	0	0	0	0	0	0	0.000342746	0.000138748	0.000159163	0	0.000171125	0	0.00049756	0.000669873	0	0.000118396	0.00076814	0.000183493	0.000378128	0.000317964	0.00976138	0.00182843	0	0	0	0	0	0	0.0001138	0	0	0.000868535	0.000481858	0.000655776	0.000759638	0.000118067	0	0.000414846	0	0	0.000133611	0	0	0	0.000565477	0	0.000344092	0	0	0	0	0.000140554	0	0	0	0	0	0	0	0	0	0	0	0	0	0	0.000126626	0	0	0	0	0	0	0	0.000129412	0.000137321	0	0	0.0001673	0.000210502	0	0.000246969	0	0	0	0	0.00870501	0	0.000279122	0	0	0	0	0	0	0	0	0	0.000134614	0.000154303	0.000150827	0	0	0	0.000237813	0	0	0.000399747	0	0.000473503	0	0.000627213	0	0	0	0	0	0	0.000407583	0.000235499	0	0	0	0	0
Lactobacillus fructivorans	0	0	0	0	0	0	0	0	0	0	0	0	0	0	0	0.000123119	0	0	0	0	0	0	0	0	0	0	0.000307325	0	0	0	0.00135806	0	0.00149994	0.00201105	0.00462187	0.000602306	0.00188679	0.000180663	0	0	0	0	0	0	0	0	0	0	0	0	0	0	0	0.000251259	0	0	0	0	0.00024802	0.000268238	0.000215429	0.000656338	0.00015796	0.00316579	0.000406702	0	0.00225116	0.00103793	0	0	0	0	0	0	0	0	0	0	0	0	0	0	0	0	0	0.000184103	0	0.000649372	0	0	0	0	0	0	0	0	0	0	0	0	0	0	0	0	0	0	0	0	0	0	0	0	0	0	0	0	0	0	0	0.000170766	0	0	0	0	0	0	0	0	0	0	0	0	0	0	0	0	0	0	0	0	0	0.000158932	0	0	0	0	0	0	0	0	0	0	0	0	0	0	0	0	0.000946383	0	0	0	0	0	0	0	0	0	0	0	0	0	0	0	0	0	0	0	0	0	0	0	0	0	0	0	0	0	0	0	0	0	0	0	0	0	0	0	0	0	0	0	0	0	0.00426277	0.00559135	0	0	0	0	0	0	0	0	0	0	0	0	0	0	0	0	0	0	0.000132624	0.000126282	0	0	0	0	0
Lactobacillus futsaii	0.000181674	0	0.000423789	0.000466942	0.000399607	0.000323443	0.000915911	0.000360299	0	0.000442229	0	0	0	0	0	0	0	0	0	0	0	0	0	0	0	0	0	0	0	0	0.00165487	0	0	0	0	0	0.000378506	0.000505905	0.000266448	0.000171872	0	0	0.00180259	0	0.00100404	0	0.000145674	0.00223399	0	0	0	0	0	0.00134853	0	0	0	0	0	0	0	0	0	0	0	0	0	0	0	0	0	0	0	0	0	0	0	0	0	0	0	0	0	0	0	0	0	0	0	0	0	0	0	0	0.000538718	0.000426709	0	0	0	0	0	0	0	0	0	0	0	0	0	0	0	0	0	0	0.00108269	0	0	0	0	0	0	0	0	0	0	0	0.000129029	0	0	0	0	0	0	0	0	0	0	0	0	0	0	0	0	0	0	0	0	0	0	0	0	0	0	0	0	0	0	0	0	0	0	0	0	0	0	0.00032302	0	0	0	0	0	0	0	0	0	0	0	0	0.000144977	0.000166359	0	0	0	0	0	0	0	0	0.000133533	0.000325472	0	0	0	0	0	0	0	0	0	0	0	0	0	0	0.000673068	0.000789547	0	0	0	0	0	0	0	0	0	0	0.000422451	0	0	0	0	0	0	0	0.00918699	0.0123162	0	0	0	0	0
Lactobacillus gallinarum	0	0	0	0	0	0	0	0	0	0	0	0	0	0	0	0	0	0	0	0	0	0	0	0	0	0	0	0	0	0	0	0	0	0	0	0	0	0	0	0	0	0	0	0	0	0	0	0	0	0	0	0	0	0	0	0	0	0	0	0	0	0	0	0	0	0	0	0	0	0	0	0	0	0	0	0	0	0	0	0	0	0	0	0	0	0	0	0	0	0	0	0	0	0	0	0	0	0	0	0	0	0	0	0	0	0	0	0	0	0	0	0	0	0	0	0	0	0	0	0	0	0	0	0	0	0	0.000486629	0	0	0	0	0	0	0	0	0	0	0	0	0	0	0	0	0	0	0	0	0	0	0	0	0	0	0	0	0	0	0	0	0	0	0	0	0	0	0	0	0	0	0	0	0	0	0	0	0	0	0	0	0	0	0	0	0	0	0	0	0	0	0	0	0	0	0	0	0	0	0	0	0	0	0	0	0	0	0	0	0	0	0	0	0	0	0	0	0	0	0	0	0	0	0	0	0	0	0	0	0	0	0	0
Lactobacillus harbinensis	0	0	0	0	0	0	0.000219485	0.000140135	0	0	0	0	0	0	0	0	0	0	0	0	0	0	0	0	0	0	0	0	0	0	0	0	0	0	0.000181349	0	0	0.000131391	0.000157167	0.0001245	0	0	0	0.000123427	0.000119546	0	0	0	0	0	0	0	0	0	0	0	0	0	0	0	0	0	0	0	0	0	0	0	0	0	0	0	0	0	0	0	0	0	0	0	0	0	0	0	0	0	0	0	0	0	0	0	0	0	0	0	0	0	0	0	0	0	0	0	0	0	0	0	0	0	0	0	0	0	0	0	0	0	0	0	0	0	0	0	0	0	0	0	0	0	0	0	0	0	0	0	0	0	0	0	0	0	0	0	0	0	0	0	0	0	0	0	0	0	0	0	0	0	0	0	0	0	0	0	0	0	0	0	0	0	0	0	0	0	0	0	0	0	0	0	0	0	0	0	0	0	0	0	0.000163574	0	0	0	0	0	0	0	0	0	0	0	0	0	0	0	0	0	0	0	0	0	0	0	0	0.000127638	0	0	0	0	0	0	0	0	0	0	0	0	0	0	0	0	0
Lactobacillus helveticus	0	0	0	0	0	0	0	0	0	0	0	0.000956938	0	0	0	0	0	0	0	0	0	0	0	0	0	0	0	0	0	0	0	0	0	0	0	0	0	0.000358339	0.000795376	0	0	0	0	0	0	0	0.000269972	0	0	0	0	0	0	0	0	0	0	0	0	0	0	0	0	0	0	0	0	0	0	0	0	0	0	0	0	0	0	0	0	0	0	0	0	0	0	0	0	0	0	0	0	0	0	0	0	0	0	0	0	0	0	0	0.000239526	0	0	0	0	0	0	0	0	0	0	0	0	0	0	0	0.000198237	0.000356191	0	0	0	0	0	0	0.0103482	0.00132886	0	0	0	0	0	0	0	0	0	0	0	0	0.000220708	0	0	0	0	0	0	0	0	0	0	0	0	0	0	0	0	0	0	0	0	0	0	0	0	0	0	0	0	0	0	0	0	0	0	0	0	0	0	0	0	0	0	0	0	0	0	0	0	0	0	0	0.000212936	0	0	0	0	0	0	0	0	0	0	0	0.000134614	0	0.000148307	0	0	0	0	0	0	0	0	0	0	0	0	0	0	0	0	0	0	0	0	0	0	0	0
Lactobacillus hilgardii	0	0	0	0	0	0	0	0	0	0	0	0	0	0	0	0	0	0	0	0	0	0	0	0	0	0	0	0	0	0	0	0	0	0	0	0	0	0	0	0	0	0	0	0	0	0	0	0	0	0	0	0	0	0	0	0	0	0	0	0	0	0	0	0	0	0	0	0	0	0	0	0	0	0	0	0	0	0	0	0	0	0	0	0	0	0	0	0	0	0	0	0	0	0	0	0	0	0	0	0	0	0	0.000314779	0	0	0	0	0	0	0	0	0	0	0	0	0	0	0	0	0	0	0	0	0	0	0	0	0	0	0	0	0	0	0	0	0	0	0	0	0	0	0	0	0	0	0	0	0	0	0	0	0	0	0	0	0	0	0	0	0	0	0	0	0	0	0	0	0	0	0	0	0	0	0	0	0	0	0	0	0	0	0	0	0	0	0	0	0	0	0	0	0	0	0	0	0	0	0	0	0	0	0	0	0	0	0	0	0	0	0	0	0	0	0	0	0	0	0	0	0	0	0	0	0	0	0	0	0	0	0	0
Lactobacillus hordei	0	0	0	0	0	0	0	0	0	0	0	0	0	0	0	0	0	0	0	0	0	0	0	0	0	0	0	0	0	0	0	0	0	0	0	0	0	0	0	0	0	0	0	0	0	0	0	0	0	0	0	0	0	0	0	0	0	0	0	0	0	0	0	0	0	0	0	0	0	0	0	0	0	0	0	0	0	0	0	0	0	0	0	0	0	0	0	0	0	0	0	0	0	0	0	0	0	0	0	0	0	0	0	0	0	0	0	0	0	0	0	0	0	0	0	0	0	0	0	0	0	0	0	0	0	0	0	0	0	0	0	0	0	0	0	0	0	0	0	0	0	0	0	0	0	0	0	0	0	0	0	0	0	0	0	0	0	0	0	0	0	0	0	0	0	0	0	0	0	0	0	0	0	0	0	0	0	0	0	0	0	0	0	0	0	0	0	0	0	0	0	0	0	0	0	0	0	0	0	0	0	0	0	0	0	0	0	0	0	0.00378875	0	0	0	0	0	0	0	0	0	0	0	0	0	0	0	0	0	0	0	0	0
Lactobacillus jinshani	0	0	0	0	0	0	0	0	0	0	0	0	0	0	0	0	0	0	0	0	0	0	0	0	0	0	0	0	0	0	0	0	0	0	0	0	0	0	0	0	0	0	0	0	0	0	0	0	0	0	0	0	0	0	0	0	0	0	0	0	0	0	0	0	0	0	0	0	0	0	0	0	0	0	0	0	0	0	0	0	0	0	0	0	0	0	0	0	0	0	0	0	0	0	0	0	0	0	0	0	0	0	0	0	0	0	0	0	0	0	0	0.000188979	0	0.000141393	0.000610003	0	0	0	0	0	0	0	0	0	0	0	0	0	0	0	0	0	0	0	0	0	0	0	0	0	0	0	0	0	0	0	0	0	0	0	0	0	0	0	0	0	0	0	0	0	0	0	0	0	0	0	0	0	0	0	0	0	0	0	0	0	0	0	0	0	0	0	0	0	0	0	0	0	0	0	0	0	0	0	0	0	0	0	0	0	0	0	0	0	0	0	0	0	0	0	0	0	0	0	0	0	0	0	0	0	0	0	0	0	0	0	0	0	0	0	0
Lactobacillus johnsonii	0	0	0	0	0	0	0	0	0	0	0	0	0	0	0	0	0	0	0	0	0	0	0	0	0	0	0	0	0	0	0	0	0	0	0	0	0	0	0	0	0	0	0	0	0	0	0	0	0	0	0	0	0	0	0	0	0	0	0	0	0	0	0	0	0	0	0	0	0	0	0	0	0	0	0	0	0	0	0	0	0	0	0	0	0	0	0	0	0	0	0	0	0	0	0	0	0	0	0	0	0	0	0.00020652	0	0	0	0	0	0	0	0	0	0	0	0	0	0	0	0	0	0	0	0	0	0	0	0	0	0	0	0	0	0	0	0	0	0	0	0	0	0	0	0	0	0	0	0	0	0	0	0	0	0	0	0	0	0	0	0	0	0	0	0	0	0	0	0	0	0	0	0	0	0	0	0	0	0	0	0	0	0	0	0	0	0	0	0	0	0	0	0	0	0	0	0	0	0	0	0	0	0	0	0	0	0	0	0	0	0	0	0	0	0	0	0	0	0	0	0	0	0	0	0	0	0	0	0	0	0	0	0
Lactobacillus kefiranofaciens	0	0	0	0	0	0	0	0	0	0	0	0	0	0	0	0	0	0	0	0	0	0	0	0	0	0	0	0	0	0	0	0	0	0	0	0	0	0	0	0	0	0	0	0	0	0	0	0	0	0	0	0	0	0	0	0	0	0	0	0	0	0	0	0	0	0	0	0	0	0	0	0	0	0	0	0	0	0	0	0	0	0	0	0	0	0	0	0	0	0	0	0	0	0	0	0	0	0	0	0	0	0	0.00013768	0	0	0	0	0	0	0	0	0	0	0	0	0	0	0	0	0	0	0	0	0	0	0	0.000278512	0	0	0	0	0	0	0	0	0	0	0	0	0	0	0	0	0	0	0	0	0	0	0	0	0	0	0	0	0	0	0	0	0	0	0	0	0	0	0	0	0	0	0	0	0	0	0	0	0	0	0	0	0	0	0	0	0	0	0	0	0	0	0	0	0	0	0	0	0	0	0	0	0	0	0	0	0	0	0	0	0	0	0	0	0	0	0	0	0	0	0	0	0	0	0	0	0	0	0	0	0	0	0	0
Lactobacillus koreensis	0	0	0	0	0	0	0	0	0.000223517	0	0	0	0	0	0	0	0	0	0	0	0	0	0	0	0	0	0	0	0	0	0	0	0	0	0	0	0	0	0	0	0	0	0	0	0	0	0	0	0	0	0	0	0	0	0	0	0	0	0	0	0	0	0	0	0	0	0	0	0	0	0	0	0	0	0	0	0	0	0	0	0	0	0	0	0	0	0	0	0	0	0	0	0	0	0	0	0	0	0	0	0	0	0	0	0	0	0	0	0	0	0	0	0	0	0	0	0	0	0	0	0	0	0	0	0	0	0	0	0	0	0	0	0	0	0	0	0	0	0	0	0	0	0	0	0	0	0	0	0	0	0	0	0	0	0	0	0	0	0	0	0	0	0	0	0	0	0	0	0	0	0	0	0	0	0	0	0	0	0	0	0	0	0	0	0	0	0	0	0	0	0	0	0	0	0	0	0	0	0	0	0	0	0	0	0.000134614	0.000174542	0	0	0	0	0	0	0	0	0	0	0	0	0	0	0	0	0	0	0	0	0	0	0	0	0
Lactobacillus kullabergensis	0	0	0	0	0	0	0	0	0.000144219	0	0	0	0	0	0	0	0	0	0	0	0	0	0	0	0	0	0	0	0	0	0	0	0	0	0	0	0	0	0	0	0	0	0	0	0	0	0	0	0	0	0	0	0	0	0	0	0	0	0	0	0	0	0	0	0	0	0	0	0	0	0	0	0	0.000190915	0	0	0	0	0	0	0	0	0	0	0	0	0	0	0	0	0	0	0	0	0	0	0	0	0	0	0	0	0	0	0	0	0	0	0	0	0	0	0	0	0	0	0	0	0	0	0	0	0	0	0	0	0	0	0	0	0	0	0	0	0	0	0	0	0	0	0	0	0	0	0	0	0	0	0	0	0	0	0	0	0	0	0	0	0	0	0	0	0	0	0	0	0	0	0	0	0	0	0	0	0	0	0	0	0	0	0	0	0	0	0	0	0	0	0	0	0	0	0	0	0	0	0	0	0	0	0	0	0	0	0	0	0	0	0	0	0	0	0	0	0	0	0	0	0	0	0	0	0	0	0	0	0	0	0	0	0
Lactobacillus kunkeei	0	0	0	0	0	0	0	0	0	0	0	0	0	0	0	0	0	0	0	0	0	0	0	0	0	0	0	0	0	0	0	0	0	0	0	0	0	0	0	0	0	0	0	0	0	0	0	0	0	0	0	0	0	0	0	0	0	0	0	0	0	0	0	0	0	0	0	0	0	0	0	0	0	0	0	0	0	0	0	0	0	0	0	0	0	0	0	0	0	0	0	0	0	0	0	0	0	0	0	0	0	0	0	0	0	0	0	0	0	0	0	0	0	0	0	0	0	0	0	0	0	0	0	0	0	0	0	0	0	0	0	0	0	0	0	0	0	0	0	0	0	0	0	0	0	0	0	0	0	0	0	0	0	0	0	0	0	0.00030856	0	0	0	0	0	0	0	0	0	0	0	0	0	0	0	0	0	0	0	0	0	0	0	0	0	0	0	0	0	0	0	0	0	0	0	0	0	0	0	0	0	0	0	0	0	0	0	0	0	0	0	0	0	0	0	0	0	0	0	0	0	0	0	0	0	0	0	0	0	0	0	0	0
Lactobacillus mali	0	0	0	0	0	0	0	0	0	0	0	0	0	0	0	0	0	0	0.000300584	0	0	0	0	0	0	0	0	0	0	0	0	0	0	0	0	0	0	0	0	0	0	0	0	0	0	0	0	0	0	0	0	0	0	0	0	0	0	0	0	0	0	0	0	0	0	0	0	0	0	0	0	0	0	0	0	0	0	0	0	0	0	0	0	0	0	0	0	0	0	0	0	0	0	0	0	0	0	0	0	0	0	0	0	0	0	0	0	0	0	0	0	0	0	0	0	0	0	0	0	0	0	0	0	0	0	0	0	0	0	0	0	0	0	0	0	0	0	0	0	0	0	0	0	0	0	0	0	0	0	0	0	0	0	0	0	0	0	0	0	0	0	0	0	0	0	0	0	0	0	0	0	0	0	0	0	0	0	0	0	0	0	0	0	0	0	0	0	0	0	0	0	0	0	0	0	0	0	0	0	0	0	0	0	0	0	0	0	0	0	0	0	0	0	0	0	0	0	0	0	0	0	0	0	0	0	0	0	0	0	0	0
Lactobacillus mucosae	0	0	0	0	0	0	0	0	0	0	0	0	0	0	0	0	0	0	0	0	0	0	0	0	0	0	0	0	0	0	0	0	0	0	0	0	0	0	0	0	0	0	0	0	0	0	0	0	0	0	0	0	0	0	0	0	0	0	0	0	0	0	0	0	0	0	0	0	0	0	0	0	0	0	0	0	0	0	0	0	0	0	0	0	0	0	0	0	0	0	0	0	0	0	0	0	0	0	0	0	0	0	0.000122592	0	0	0	0	0	0	0	0	0	0	0	0	0	0	0	0	0	0	0	0	0	0	0	0	0	0	0	0	0	0	0	0	0	0	0	0	0	0	0	0	0	0	0	0	0	0	0	0	0	0	0	0	0	0	0	0	0	0	0	0	0	0	0	0	0	0	0	0	0	0	0	0	0	0	0	0	0	0	0	0	0	0	0	0	0	0	0	0	0	0	0	0	0	0	0	0	0	0	0	0	0	0	0	0	0	0	0	0	0	0	0	0	0	0	0	0	0	0	0	0	0	0	0	0	0	0	0	0
Lactobacillus murinus	0	0	0	0	0	0	0	0	0	0	0	0	0	0	0	0	0	0	0	0	0	0	0	0	0	0	0	0	0	0	0	0	0	0	0	0	0	0	0	0	0	0	0	0	0	0	0	0	0	0	0	0	0	0	0	0	0	0	0	0	0	0	0	0	0	0	0	0	0	0	0	0	0	0	0	0	0	0	0	0	0	0	0	0	0	0	0	0	0	0	0	0	0	0	0	0	0	0	0	0	0	0	0	0	0	0	0	0	0	0	0	0	0	0	0	0	0	0	0	0	0.000120273	0.000146468	0	0	0	0	0	0	0	0	0	0	0	0	0	0	0	0	0	0	0	0	0	0	0	0	0	0	0	0	0	0	0	0	0	0	0	0	0	0	0	0	0	0	0	0	0	0	0	0	0	0	0	0	0	0	0	0	0	0	0	0	0	0	0	0	0	0	0	0	0	0	0	0	0	0	0	0	0	0	0	0	0	0	0	0	0	0	0	0	0	0	0	0	0	0	0	0	0	0	0	0	0	0	0	0	0	0	0	0	0
Lactobacillus nagelii	0	0	0	0	0	0	0.00015435	0.000128801	0	0	0	0	0	0	0	0	0	0	0.000361773	0	0	0	0	0	0	0	0	0	0	0	0	0	0	0	0	0	0	0	0	0	0	0	0	0	0	0	0	0	0	0	0	0	0	0	0	0	0	0	0	0	0	0	0	0	0	0	0	0	0	0	0	0	0	0	0	0	0	0	0	0	0	0	0	0	0	0	0	0	0	0	0	0	0	0	0	0	0	0	0	0	0	0	0	0	0	0	0	0	0	0	0	0	0	0	0	0	0	0	0	0	0	0	0	0	0	0	0	0	0	0	0	0	0	0	0	0	0	0	0	0	0	0	0	0	0	0	0	0	0	0	0	0	0	0	0	0	0	0	0	0	0	0	0	0	0	0	0	0	0	0	0	0	0	0	0	0	0	0	0	0	0	0	0	0	0	0	0	0	0	0	0	0	0	0	0	0	0	0	0	0	0	0	0	0	0	0	0	0	0	0	0	0	0	0	0	0	0	0	0	0	0	0	0	0	0	0	0	0	0	0	0
Lactobacillus oligofermentans	0	0	0	0	0	0	0	0	0	0	0	0	0	0	0	0	0	0	0	0	0	0	0	0	0	0	0	0	0	0	0	0	0	0	0	0	0	0	0	0	0	0	0	0	0	0	0	0	0	0	0	0	0	0	0	0	0	0	0	0	0	0	0	0	0	0	0	0	0	0	0	0	0	0	0	0	0	0	0	0	0	0	0	0	0	0	0	0	0	0	0	0	0	0	0	0	0	0	0	0	0	0	0	0	0	0	0	0	0	0	0	0	0	0	0	0	0	0	0	0	0	0	0	0	0	0	0	0	0	0	0	0	0	0	0	0	0	0	0	0	0	0	0	0	0	0	0	0	0	0	0	0	0	0	0	0	0	0	0	0	0	0	0	0	0	0	0	0	0	0	0	0	0	0	0	0	0	0	0	0	0	0	0	0	0	0	0	0	0	0	0	0	0	0	0	0	0	0	0	0	0	0	0	0	8.97424e-05	0	0	0	0	0	0	0	0	0	0	0	0	0	0	0	0	0	0	0	0	0	0	0	0	0	0
Lactobacillus oris	0	0	0	0	0	0	0	0	0	0	0	0	0.00016423	0	0	0	0	0	0	0	0	0	0	0	0	0	0	0	0	0	0	0	0	0	0	0	0	0	0	0	0	0	0	0	0	0	0	0	0	0	0	0	0	0	0	0	0	0	0	0	0	0	0	0	0	0	0	0	0	0	0	0	0	0	0	0	0	0.00013222	0	0	0	0	0.000175905	0	0	0	0	0	0	0	0	0	0	0	0	0	0	0	0	0	0	0	0.000168045	0	0	0	0	0	0	0	0	0	0	0	0	0	0	0	0	0	0	0	0	0	0	0	0	0	0	0	0	0	0	0	0	0	0	0	0	0	0	0	0	0	0	0	0	0	0	0	0	0	0	0	0	0	0	0	0	0	0	0	0	0	0	0	0	0	0	0	0	0	0	0	0	0	0	0	0	0	0	0	0	0	0	0	0	0	0	0	0	0	0	0	0	0	0	0	0	0	0	0	0	0	0	0	0	0	0	0	0	0	0	0	0	0	0	0	0	0	0	0	0	0	0	0	0	0	0	0	0
Lactobacillus parabuchneri	0	0	0	0	0	0	0	0	0	0	0	0	0	0	0	0	0	0	0	0	0	0	0	0	0	0	0	0	0	0	0	0	0	0	0	0	0	0.000225953	0.000202765	0	0	0	0	0	0	0	0.000121245	0	0	0	0	0	0	0	0	0	0	0	0	0	0	0	0	0	0	0	0	0	0	0	0	0	0	0	0	0	0	0	0	0	0	0	0	0	0	0	0	0	0	0	0	0	0	0	0	0	0	0	0	0	0	0	0.000172949	0	0	0	0	0	0	0	0	0	0	0	0	0	0	0	0	0	0	0	0	0	0	0	0	0	0	0	0	0	0	0	0	0	0	0	0	0	0	0	0	0	0	0	0	0	0	0	0	0	0	0	0	0	0	0	0	0	0	0	0	0	0	0	0	0	0	0	0	0	0	0	0	0	0	0	0	0	0	0	0	0	0	0	0	0	0	0	0	0	0	0	0	0	0	0	0	0	0	0	0	0	0	0	0	0	0	0	0	0	0	0	0	0	0	0	0	0	0	0	0	0	0	0	0	0	0	0	0
Lactobacillus paracasei	0	0	0	0	0	0	0.000286164	0.000205738	0	0	0	0.000956938	0	0	0	0	0	0	0.000144076	0	0	0	0	0	0	0	0	0	0	0	0	0	0	0	0	0	0	0.000542734	0.000412092	0.000168497	0	0	0	0	0	0	0.000473844	0	0	0	0	0	0	0	0	0	0	0	0	0	0	0	0	0	0	0	0	0	0	0	0	0	0	0	0	0	0	0	0	0	0	0	0	0	0	0	0	0	0	0	0	0	0	0	0	0	0	0	0	0	0	0	0.000390409	0	0	0	0	0	0	0	0	0	0	0	0	0	0.000130158	0	0	0	0	0	0	0	0	0	0	0	0	0	0	0	0	0	0	0	0	0	0.000135203	0.000173557	0.000287313	0	0	0.000118984	0	0	0	0	0	0	0.000422307	0	0	0	0	0	0	0	0	0	0	0	0	0	0	0.000159235	0	0	0.000268304	0	0	0	0	0	0	0	0	0	0	0	0	0	0	0	0	0	0	0	0	0	0	0	0	0	0	0	0	0	0	0	0	0	0	0	0	0	0	0	0	0	0	0	0	0	0	0	0.000138766	0	0	0	0	0	0	0	0	0	0	0	0	0	0
Lactobacillus paracollinoides	0	0	0	0	0	0	0	0	0	0	0	0	0	0	0	0	0.000139241	0	0	0	0	0	0	0	0	0	0	0	0	0	0	0	0	0	0	0	0	0	0	0	0	0	0	0	0	0	0	0	0	0	0	0	0	0	0	0	0	0	0	0	0	0	0	0	0	0	0	0	0	0	0	0	0	0	0	0	0	0	0	0	0	0	0	0	0	0	0	0	0	0	0	0	0	0	0	0	0	0	0	0	0	0	0	0	0	0	0	0	0	0	0	0	0	0	0	0	0	0	0	0	0	0	0	0	0	0	0	0	0	0	0	0	0	0	0	0	0	0	0	0	0	0	0	0	0	0	0	0	0	0	0	0	0	0	0	0	0	0	0	0	0	0	0	0	0	0	0	0	0	0	0	0	0	0	0	0	0	0	0	0	0	0	0	0	0	0	0	0	0	0	0	0	0	0	0	0	0	0	0	0	0	0	0	0	0	0	0	0	0	0	0	0	0	0	0	0	0	0	0	0	0	0	0	0	0	0	0	0	0	0	0
Lactobacillus paralimentarius	0	0	0	0	0	0	0	0	0	0	0	0	0	0	0	0	0	0	0	0	0	0	0	0	0	0	0	0	0	0	0	0	0	0	0	0	0	0	0	0	0	0	0	0	0	0	0	0.000181233	0	0	0	0	0	0.000131795	0	0	0	0	0	0	0	0	0	0	0	0	0	0	0	0	0.000178438	0	0.000791077	0	0	0.000156611	0	0	0	0	0	0	0	0	0	0	0	0	0	0	0	0	0	0	0	0	0	0	0	0	0	0	0	0	0	0	0	0	0	0	0	0	0	0	0	0	0	0	0	0	0	0	0	0	0	0	0.000243229	0	0	0	0	0	0	0	0	0	0	0	0	0	0	0	0	0	0	0	0	0	0	0	0	0	0	0	0	0	0	0	0	0	0	0	0	0	0	0	0	0	0	0	0	0	0	0	0	0	0	0	0	0	0	0	0	0	0	0	0	0	0	0	0	0	0	0	0	0	0	0	0	0	0	0	0	0	0	0	0	0	0	0	0	0	0	0	0	0	0	0	0	0	0	0	0	0	0	0	0	0	0	0	0
Lactobacillus pentosus	0.000416399	0.000151701	0.00102693	0.000464507	0.00105269	0.000389848	0.00116287	0.000647438	0	0.000484517	0	0	0	0	0	0.00011475	0	0	0.000203558	0	0	0	0	0	0	0	0	0	0	0	0	0	0	0	0	0	0	0.000137363	0.000199178	0	0	0	0	0	0	0	0.000123939	0.00139843	0	0	0	0	0	0	0	0.000701405	0.000259349	0	0	0	0	0	0	0.000337794	0	0	0.00022463	0.000123682	0	0	0	0	0	0	0	0	0	0	0.000226999	0	0	0	0	0	0	0	0	0	0	0	0	0	0	0	0	0	0	0	0	0	0	0	0.000903409	0	0.000134461	0	0	0.00024228	0	0	0	0.000358034	0.00138205	0.000157612	0	0	0.000151282	0	0.000263902	0.000557006	0	0	0.000169246	0	0	0	0.00110876	0.000308709	0	0	0	0	0	0.000127734	0.000114958	0.000130395	0.000128345	0	0.000174443	0.000157427	0.000557648	0.000151753	0.000121404	0.000225676	0.000166484	0	0	0.000139064	0	0	0.00319056	0.000227966	0.000300952	0	0	0	0	0	0	0	0	0	0	0	0	0	0	0	0	0	0	0	0	0	0	0	0	0	0	0	0	0	0	0	0	0	0.00013364	0	0	0	0	0	0	0	0	0.000152292	0.000176173	0	0.000661446	0	0	0	0	0	0	0	0	0	0	0	0.000202565	0	0	0	0	0	0	0	0	0	0	0	0	0	0	0	0.000163664	0	0.000167101	0.0003089	0
Lactobacillus phage Bacchae	0	0	0	0	0	0	0	0	0	0	0	0	0	0	0	0	0	0	0	0	0	0	0	0	0	0	0	0	0	0	0	0	0	0	0	0	0	0	0	0	0	0	0	0	0	0	0	0	0	0	0	0	0	0	0	0	0	0	0	0	0	0	0	0	0	0	0	0	0	0	0	0	0	0	0	0	0	0	0	0	0	0	0	0	0	0	0	0	0	0	0	0	0	0	0	0	0	0	0	0	0	0	0	0	0	0	0	0	0	0	0	0	0	0	0	0	0	0	0	0	0	0	0	0	0	0	0.000149142	0	0	0	0	0	0	0	0	0	0	0	0	0	0	0	0	0	0	0	0	0	0	0	0	0	0	0	0	0	0	0	0	0	0	0	0	0	0	0	0	0	0	0	0	0	0	0	0	0	0	0	0	0	0	0	0	0	0	0	0	0	0	0	0	0	0	0	0	0	0	0	0	0	0	0	0	0	0	0	0	0	0	0	0	0	0	0	0	0	0	0	0	0	0	0	0	0	0	0	0	0	0	0	0
Lactobacillus phage Bassarid	0	0	0	0	0	0	0	0	0	0	0	0	0	0	0	0	0	0	0	0	0	0	0	0	0	0	0	0	0	0	0	0	0	0	0	0	0	0	0	0	0	0	0	0	0	0	0	0	0	0	0	0	0	0	0	0	0	0	0	0	0	0	0	0	0	0	0	0	0	0	0	0	0	0	0	0	0	0	0	0	0	0	0	0	0	0	0	0	0	0	0	0	0	0	0	0	0	0	0	0	0	0	0	0	0	0	0	0	0	0	0	0	0	0	0	0	0	0	0	0	0	0	0	0	0	0	0.000187152	0	0	0	0	0	0	0	0	0	0	0	0	0	0	0	0	0	0	0	0	0	0	0	0	0	0	0	0	0	0	0	0	0	0	0	0	0	0	0	0	0	0	0	0	0	0	0	0	0	0	0	0	0	0	0	0	0	0	0	0	0	0	0	0	0	0	0	0	0	0	0	0	0	0	0	0	0	0	0	0	0	0	0	0	0	0	0	0	0	0	0	0	0	0	0	0	0	0	0	0	0	0	0	0
Lactobacillus phage J-1	0	0	0	0	0	0	0	0	0	0	0	0	0	0	0	0	0	0	0	0	0	0	0	0	0	0	0	0	0	0	0	0	0	0	0	0	0	0	0	0	0	0	0	0	0	0	0	0	0	0	0	0	0	0	0	0	0	0	0	0	0.000163372	0	0	0	0	0	0	0	0	0	0	0	0	0	0	0	0	0	0	0	0	0	0	0	0	0	0	0	0	0	0	0	0	0	0	0	0	0	0	0	0	0	0	0	0	0	0	0	0	0	0	0	0	0	0	0	0	0	0	0	0	0	0	0	0	0	0	0	0.000144502	0.00013392	0.000171468	0	0	0	0	0	0	0	0	0	0	0	0	0	0	0	0	0	0	0	0	0	0	0	0	0	0	0	0	0	0	0	0	0	0	0	0	0	0	0	0	0	0	0	0	0	0	0	0	0	0	0	0	0	0	0	0	0	0	0	0	0	0	0	0	0	0	0	0	0	0	0	0	0	0	0	0	0	0	0	0	0	0	0	0	0	0	0	0	0	0	0	0	0	0	0	0	0	0	0	0
Lactobacillus phage LfeInf	0	0	0	0	0	0	0	0	0	0	0	0	0	0	0	0	0	0	0	0	0	0	0	0	0	0	0	0	0	0	0	0	0	0	0	0	0	0	0	0	0	0	0	0	0	0	0	0	0	0	0	0	0	0	0	0	0	0	0	0	0	0	0	0	0	0	0	0	0	0	0	0	0	0	0	0	0	0	0	0	0	0	0	0	0	0	0	0	0	0	0	0	0	0	0	0	0	0	0	0	0	0	0	0	0	0	0	0	0	0	0	0	0	0	0	0	0	0	0	0	0	0	0	0	0	0	0.00107467	0	0	0	0	0	0	0	0	0	0	0	0	0	0	0	0	0	0	0	0	0	0	0	0	0	0	0	0	0	0	0	0	0	0	0	0	0	0	0	0	0	0	0	0	0	0	0	0	0	0	0	0	0	0	0	0	0	0	0	0	0	0	0	0	0	0	0	0	0	0	0	0	0	0	0	0	0	0	0	0	0	0	0	0	0	0	0	0	0	0	0	0	0	0	0	0	0	0	0	0	0	0	0	0
Lactobacillus phage Lpa804	0	0	0	0	0	0	0	0	0	0	0	0	0	0	0	0	0	0	0	0	0	0	0	0	0	0	0	0	0	0	0	0	0	0	0	0	0	0	0	0	0	0	0	0	0	0	0	0	0	0	0	0	0	0	0	0	0	0	0	0	0	0	0	0	0	0	0	0	0	0	0	0	0	0	0	0	0	0	0	0	0	0	0	0	0	0	0	0	0	0	0	0	0	0	0	0	0	0	0	0	0	0	0	0	0	0	0	0	0	0	0	0	0	0	0	0	0	0	0	0	0	0	0	0	0	0	0.000124086	0	0	0	0	0	0	0	0	0	0	0	0	0	0	0	0	0	0	0	0	0	0	0	0	0	0	0	0	0	0	0	0	0	0	0	0	0	0	0	0	0	0	0	0	0	0	0	0	0	0	0	0	0	0	0	0	0	0	0	0	0	0	0	0	0	0	0	0	0	0	0	0	0	0	0	0	0	0	0	0	0	0	0	0	0	0	0	0	0	0	0	0	0	0	0	0	0	0	0	0	0	0	0	0
Lactobacillus phage LpeD	0	0	0	0	0	0	0	0	0	0	0	0	0	0	0	0	0	0	0	0	0	0	0	0	0	0	0	0	0	0	0	0	0	0	0	0	0	0	0	0	0	0	0	0	0	0	0	0	0	0	0	0	0	0	0	0	0	0	0	0	0	0	0	0	0	0	0	0	0	0	0	0	0	0	0	0	0	0	0	0	0	0	0	0	0	0	0	0	0	0	0	0	0	0	0	0	0	0	0	0	0	0	0	0	0	0	0	0	0	0	0	0	0	0	0	0	0	0	0	0	0	0	0	0	0	0	0.000252945	0	0	0	0	0	0	0	0	0	0	0	0	0	0	0	0	0	0	0	0	0	0	0	0	0	0	0	0	0	0	0	0	0	0	0	0	0	0	0	0	0	0	0	0	0	0	0	0	0	0	0	0	0	0	0	0	0	0	0	0	0	0	0	0	0	0	0	0	0	0	0	0	0	0	0	0	0	0	0	0	0	0	0	0	0	0	0	0	0	0	0	0	0	0	0	0	0	0	0	0	0	0	0	0
Lactobacillus phage P1	0	0	0	0	0	0	0	0	0	0	0	0	0	0	0	0	0	0	0	0	0	0	0	0	0	0	0	0	0	0	0	0	0	0	0	0	0	0	0	0	0	0	0	0	0	0	0	0	0	0	0	0	0	0	0	0	0	0	0	0	0	0	0	0	0	0	0	0	0	0	0	0	0	0	0	0	0	0	0	0	0	0	0	0	0	0	0	0	0	0	0	0	0	0	0	0	0	0	0	0	0	0	0	0	0	0	0	0	0	0	0	0	0	0	0	0	0	0	0	0	0	0	0	0	0	0	0	0	0	0	0	0	0	0	0	0	0	0	0	0	0	0	0	0	0.000279459	0	0	0	0	0	0.000131164	0.000172407	0	0	0	0	0	0	0	0	0	0	0	0	0	0	0	0	0	0	0	0	0	0	0	0	0	0	0	0	0	0	0	0	0	0	0	0	0	0	0	0	0	0	0	0	0	0	0	0	0	0	0	0	0	0	0	0	0	0	0	0	0	0	0	0	0	0	0	0	0	0	0	0	0	0	0	0	0	0	0
Lactobacillus plantarum	0.000789861	0.000261571	0.00101536	0.00059499	0.000953103	0.000506752	0.00116472	0.00128732	0.000214803	0.000839682	0.000198944	0	0.000175031	0.000289402	0.000200896	0.000454815	0.000587399	0.000618231	0.000629447	0.000136697	0.000173747	0.000130627	0	0.000750735	0.000196868	0	0.000619226	0	0.000141766	0	0	0.000166151	0	0	0	0	0.000195561	0.00195793	0.00159381	0.000717901	0	0	0.0010579	0.000411515	0.000625561	0.000442572	0.00178742	0.00114362	0.000401945	0	0.000409175	0.00058397	0.000457547	0.000652554	0.000206709	0.000690243	0.0003411	0.000860034	0.000368917	0.000242548	0.000171679	0.00102079	0.0002828	0.000719922	0	0	0.000738007	0.000194759	0	0	0.000207956	0.000113109	0.000396101	0	0.000146536	0.000843643	0	0	0.000432538	0	0	0	0.00014828	0	0	0	0	0	0	0	0	0.000936072	0.00104634	0.00160431	0.000272502	0.000378874	0.000438975	0.000373523	0	0.000133992	0	0.000281917	0.00152957	0.000472662	0.00173748	0	0.000375647	0.00041525	0	0	0	0.000183847	0.000356158	0.000399496	0.000906003	0.000125469	0.000287627	0.000117437	0.00105271	0.00162814	0.000359917	0.000427838	0.00133539	0.000399892	0.0015111	0.00166888	0.0176037	0.0042268	0.000120743	0	0.000128378	0	0.000416295	0.00044715	0.000439322	0.000437629	0.000421073	0.000276286	0.00177159	0.00256529	0.00301287	0.00038855	0.00031834	0.00153413	0.000249675	0.000423509	0.00154038	0.000198179	0	0	0.00902242	0.000684431	0.00069374	0.00874151	0.000153796	0	0	0.000165444	0	0	0.000144293	0.000312009	0	0.000327813	0	0.000325674	0	0	0.0003733	0.000471668	0	0.000340961	0.00014501	0.000146886	0.000138546	0	0.000299589	0.000162807	0	0.00120691	0.000146582	0.000132268	0	0.000117363	0.00177002	0.00029203	0.000389904	0	0	0.000174944	0	0	0.000268136	0.00015237	0.000402451	0.000121036	0.000257071	0.00015532	0.000497479	0.000134086	0	0	0	0	0.000179485	0.000373492	0.00038715	0.000166286	0.000149625	0.0026395	0.000611933	0.000399652	0	0	0.000181559	0.00014311	0.000134458	0.00016861	0	0	0	0.0001551	0	0.000275178	0.000705987	0.000720951	0.000176485	0.000167809	0.000251747	0.000334669	0
Lactobacillus pontis	0	0	0	0	0	0	0	0	0	0	0	0	0	0	0	0	0	0	0	0	0	0	0	0	0	0	0	0	0	0	0	0	0	0	0	0	0	0	0.000363137	0	0	0	0	0	0	0	0	0	0	0	0	0	0	0	0	0	0	0	0	0	0	0	0	0	0	0	0	0	0	0	0	0	0	0	0	0	0.000597613	0.000851231	0	0	0.000391271	0.00103558	0.00150145	0	0	0	0	0	0	0	0	0	0	0	0	0	0	0	0	0	0	0	0	0	0	0	0	0	0	0	0	0	0	0	0	0	0	0	0	0	0	0	0	0	0	0.000145079	0.000142665	0	0	0	0	0	0	0	0	0	0	0	0	0	0	0	0	0	0	0	0	0	0	0	0	0	0	0	0	0	0	0	0	0	0	0	0	0	0	0	0	0	0	0	0	0	0	0	0	0	0	0	0	0	0	0	0	0	0	0	0	0	0	0	0	0	0	0	0	0	0	0	0	0	0	0	0	0	0.000134614	0	0	0	0	0	0	0	0	0	0	0	0	0	0	0	0	0	0	0	0	0	0	0	0	0	0.000186637
Lactobacillus rennini	0	0	0	0	0	0	0	0	0	0	0	0	0	0	0	0	0	0	0	0	0	0	0	0	0	0	0	0	0	0	0	0	0	0	0	0	0	0	0	0	0	0	0	0	0	0	0	0	0	0	0	0	0	0	0	0	0	0	0	0	0	0	0	0	0	0	0	0	0	0	0	0	0	0	0	0	0	0	0.000430271	0	0	0	0	0	0	0	0	0	0	0	0	0	0	0	0	0	0	0	0	0	0	0	0	0	0	0	0	0	0	0	0	0	0	0	0	0	0	0	0	0	0	0	0	0	0	0	0	0	0	0	0	0	0	0	0	0	0	0	0	0	0	0	0	0	0	0	0	0	0	0	0	0	0	0	0	0	0	0	0	0	0	0	0	0	0	0	0	0	0	0	0	0	0	0	0	0	0	0	0	0	0	0	0	0	0	0	0	0	0	0	0	0	0	0	0	0	0	0	0	0	0	0	0	0	0	0	0	0	0	0	0	0	0	0	0	0	0	0	0	0	0	0	0	0	0	0	0	0	0	0	0
Lactobacillus reuteri	0	0	0	0	0	0	0	0	0	0	0	0	0.000180187	0	0	0	0	0	0	0	0	0	0	0	0	0	0	0	0	0	0	0	0	0	0	0	0	0	0	0	0	0	0	0	0	0	0	0	0	0	0	0	0	0	0	0	0	0	0	0	0	0	0	0	0	0	0	0	0	0	0	0	0	0	0	0	0	0	0	0	0	0	0.000158669	0	0	0	0	0	0	0	0	0	0	0	0	0	0	0	0	0	0	0	0.000945279	0.000254697	0	0	0	0.000260917	0	0	0	0	0	0	0	0	0	0	0	0	0	0	0	0	0	0	0	0	0	0	0	0	0	0	0	0	0	0.000356281	0	0	0	0	0	0	0	0	0	0	0	0	0	0	0	0	0	0	0	0	0	0	0	0	0	0	0	0	0	0	0	0	0	0	0	0.000336566	0.000379045	0	0	0	0	0	0	0	0	0	0	0	0	0	0	0	0	0	0	0	0	0	0	0	0	0	0	0	0	0	0	0	0.000282656	0	0	0	0	0	0	0	0.000124455	0	0	0	0	0	0	0	0	0	0	0	0	0	0	0	0
Lactobacillus rhamnosus	0	0	0	0	0	0	0	0	0	0	0	0	0	0	0	0	0	0	0	0	0	0	0	0	0	0	0	0	0	0	0	0	0	0	0	0	0	0	0	0	0	0	0	0	0	0	0	0.000225879	0	0	0	0	0	0	0	0	0	0	0	0	0	0	0	0	0	0	0	0	0	0	0	0	0	0	0	0	0	0	0	0	0	0	0	0	0	0	0	0	0	0	0	0	0	0	0	0	0	0	0	0	0	0	0	0	0	0	0	0	0	0.000171861	0.000123173	0	0	0	0	0	0.00039346	0	0	0	0	0	0	0	0	0	0	0	0	0	0	0	0	0	0	0	0	0	0	0	0	0	0	0	0	0	0	0	0	0	0	0	0	0	0	0	0	0	0	0	0	0	0	0	0	0	0	0	0	0	0	0	0	0	0	0	0	0	0	0	0	0	0	0	0	0	0	0	0	0	0	0	0	0	0	0	0	0	0	0	0	0	0	0	0	0	0	0	0	0	0	0	0	0	0	0	0	0	0	0	0	0	0	0	0	0	0	0	0	0	0
Lactobacillus rossiae	0	0	0	0	0	0	0	0	0	0	0	0	0	0	0	0	0	0	0	0	0	0	0	0	0	0	0	0	0	0	0	0	0	0	0	0	0	0.000176681	0.000144156	0	0	0	0	0	0	0	0	0	0	0	0	0	0	0	0	0	0	0	0	0	0	0	0	0	0	0	0	0	0	0	0	0	0.00012796	0	0	0	0	0	0	0	0	0	0	0	0	0	0	0	0	0	0	0	0	0	0	0	0	0	0	0	0	0	0	0	0	0	0	0	0	0	0	0	0	0	0	0	0	0	0	0	0	0	0	0	0	0	0	0	0	0	0	0	0	0	0	0	0	0	0.000127578	0.000160911	0	0	0	0	0	0	0	0	0	0	0	0	0	0	0	0	0	0	0	0	0	0	0	0	0	0	0	0	0	0	0	0	0	0	0	0	0	0	0	0	0	0	0	0	0	0	0	0	0	0	0	0	0	0	0	0	0	0	0	0	0	0	0	0	0	0	0	0	0	0	0	0	0	0	0	0	0	0	0	0	0	0	0	0	0	0	0	0	0	0	0
Lactobacillus sakei	0	0	0	0	0	0	0	0	0	0	0	0	0	0	0	0	0	0.000161844	0	0	0	0	0	0	0	0	0	0	0	0	0	0	0	0	0	0	0	0.000741812	0	0	0	0	0	0.000431297	0.000210537	0	0	0	0	0	0	0.000356391	0	0	0	0	0	0.000200815	0.000753471	0	0	0.000600734	0	0.000402837	0	0	0.000180633	0	0	0	0	0	0	0	0	0	0	0	0.00169358	0	0	0	0	0	0	0	0	0	0	0	0	0	0	0	0	0	0	0	0	0	0	0	0.000180116	0	0	0	0	0	0	0	0	0	0	0	0	0	0	0	0	0	0	0	0	0	0	0	0	0	0	0	0	0	0	0	0	0	0	0	0	0	0	0	0	0.000138282	0	0	0	0	0	0	0	0	0	0	0	0	0	0	0	0	0	0	0	0	0	0	0	0	0	0.000573877	0	0	0	0	0	0	0	0	0	0	0	0	0	0	0	0	0	0	0	0	0	0	0	0	0	0	0	0	0	0	0	0	0	0	0	0	0	0	0	0	0	0	0	0	0	0	0	0	0	0	0	0	0	0	0	0	0	0	0	0	0
Lactobacillus salivarius	0	0	0	0	0	0	0	0	0	0	0	0	0	0	0	0	0	0	0	0	0	0	0	0	0	0	0	0	0	0	0	0	0	0	0	0	0	0	0	0	0	0	0	0	0	0	0	0	0	0	0	0	0	0	0	0	0	0	0	0	0	0	0	0	0	0	0	0	0	0	0	0	0	0	0	0	0	0	0	0	0	0	0	0	0	0	0	0	0	0	0	0	0	0	0	0	0	0	0	0	0	0.000146621	0.00116104	0.000164136	0	0	0	0.000133385	0	0	0	0	0	0	0	0	0	0	0	0	0	0	0	0	0	0	0	0	0	0	0	0	0	0	0	0	0	0	0	0	0	0	0	0	0	0	0	0	0	0	0	0	0	0	0	0	0	0	0	0	0	0	0	0	0	0	0	0	0	0	0	0	0	0	0	0	0	0	0	0	0	0	0	0	0	0	0	0	0	0.000159445	0	0	0	0	0	0	0	0	0	0	0	0	0	0	0	0	0	0	0	0	0	0	0	0	0	0	0	0	0	0	0	0	0	0	0	0	0	0	0	0	0
Lactobacillus sp. C25	0	0	0	0	0	0	0	0	0	0	0	0	0	0	0	0	0	0	0	0	0	0	0	0	0	0	0	0	0	0	0	0	0	0	0	0	0	0	0	0	0	0	0	0	0	0	0	0	0	0	0	0	0	0	0	0	0	0	0	0	0	0	0	0	0	0	0	0	0	0	0	0	0	0	0	0	0	0	0	0	0	0	0	0	0	0	0	0	0	0	0	0	0	0	0	0	0	0	0	0	0	0	0.000119763	0	0	0	0	0	0	0	0	0	0	0	0	0	0	0	0	0	0	0	0	0	0	0	0	0	0	0	0	0	0	0	0	0	0	0	0	0	0	0	0	0	0	0	0	0	0	0	0	0	0	0	0	0	0	0	0	0	0	0	0	0	0	0	0	0	0	0	0	0	0	0	0	0	0	0	0	0	0	0	0	0	0	0	0	0	0	0	0	0	0	0	0	0	0	0	0	0	0	0	0	0	0	0	0	0	0	0	0	0	0	0	0	0	0	0	0	0	0	0	0	0	0	0	0	0	0	0	0
Lactobacillus sp. D1501	0	0	0	0	0	0	0	0	0	0	0	0	0	0	0	0	0	0	0	0	0	0	0	0	0	0	0	0	0	0	0	0	0	0	0	0	0	0	0	0	0	0	0	0	0	0	0	0	0	0	0	0	0	0	0	0	0	0	0	0	0	0	0	0	0	0	0	0	0	0	0	0	0	0	0	0	0	0	0	0	0	0	0	0	0	0	0	0	0	0	0	0	0	0	0	0	0	0	0	0	0	0	0	0	0	0	0	0	0	0	0	0	0	0	0	0	0	0	0	0	0	0	0	0	0	0	0.000144881	0	0	0	0	0	0	0	0	0	0	0	0	0	0	0	0	0	0	0	0	0	0	0	0	0	0	0	0	0	0	0	0	0	0	0	0	0	0	0	0	0	0	0	0	0	0	0	0	0	0	0	0	0	0	0	0	0	0	0	0	0	0	0	0	0	0	0	0	0	0	0	0	0	0	0	0	0	0	0	0	0	0	0	0	0	0	0	0	0	0	0	0	0	0	0	0	0	0	0	0	0	0	0	0
Lactobacillus vaginalis	0	0	0	0	0	0	0	0	0	0	0	0	0.000492199	0	0	0	0	0	0	0	0	0	0	0	0	0	0	0	0	0	0	0	0	0	0	0	0	0	0	0	0	0	0	0	0	0	0	0	0	0	0	0	0	0	0	0	0	0	0	0	0	0	0	0	0	0	0	0	0	0	0	0	0	0	0	0	0	0	0	0	0	0	0	0	0	0	0	0	0	0	0	0	0	0	0	0	0	0	0	0	0	0	0.000850789	0.000308195	0	0	0	0.000279554	0	0	0	0	0	0	0	0	0	0	0	0	0	0	0	0	0	0	0	0	0	0	0	0	0	0	0	0	0	0	0	0	0	0	0	0	0	0	0	0	0	0	0	0	0	0	0	0	0	0	0	0	0	0	0	0	0	0	0	0	0	0	0	0	0	0.000197545	0.000247483	0	0	0	0	0	0	0	0	0	0	0	0	0	0	0	0	0	0	0	0	0	0	0	0	0	0	0	0	0	0	0	0.000327051	0	0	0	0	0	0	0	0	0	0	0	0	0	0	0	0	0	0	0	0	0.000171859	0	0	0
Lactobacillus zymae	0	0	0	0	0	0	0	0	0	0	0	0	0	0	0	0	0	0	0	0	0	0	0	0	0	0	0	0	0	0	0	0	0	0	0	0	0	0	0.000235236	0	0	0	0	0	0	0	0.0002759	0	0	0	0	0	0	0	0	0	0	0	0	0	0	0	0	0	0	0	0	0	0	0	0	0	0	0	0	0	0	0	0	0	0	0	0	0	0	0	0	0	0	0	0	0	0	0	0	0	0	0	0	0	0	0	0	0	0	0	0	0	0	0	0	0	0	0	0	0	0	0	0	0	0	0	0	0	0	0	0	0	0	0	0	0	0	0	0	0	0	0	0	0	0	0	0	0	0	0	0	0	0	0	0	0	0	0	0	0	0	0	0	0	0	0	0	0	0	0	0	0	0	0	0	0	0	0	0	0	0	0	0	0	0	0	0	0	0	0	0	0	0	0	0	0	0	0	0	0	0	0	0.000149101	0	0	0	0	0	0.000314099	0.000800464	0	0	0	0	0	0	0	0	0	0	0	0	0	0	0	0	0	0	0	0	0	0	0	0.000205157	0
Lactococcus garvieae	0	0	0	0	0	0	0	0	0	0	0.000216004	0	0	0	0	0	0	0	0	0	0	0	0	0	0	0	0	0	0	0	0	0	0	0	0	0	0	0.000131391	0	0	0	0	0	0	0	0	0	0	0	0	0	0	0	0	0	0	0	0	0	0	0	0	0	0	0	0	0	0	0	0	0	0	0	0	0	0	0	0	0	0.000133164	0	0	0	0	0	0.000180217	0	0	0	0	0	0.000192108	0	0	0	0	0	0	0	0	0	0	0	0	0	0	0	0	0	0	0	0	0	0	0	0	0	0	0	0.000188906	0	0	0	0	0	0	0.000404984	0	0	0	0	0	0.000132672	0.000153902	0.000152506	0.000197554	0	0	0	0	0	0	0	0	0	0	0	0	0	0	0	0	0	0	0	0	0	0	0	0	0	0	0	0	0	0	0	0	0	0	0	0	0	0	0	0	0	0.000279625	0	0	0	0	0	0	0.000552642	0	0	0	0	0	0	0	0	0	0	0.000920936	0.000371372	0	0.0001481	0	0	0	0	0	0	0	0	0	0	0	0	0	0	0	0	0	0	0	0	0	0	0	0	0	0	0	0	0	0	0	0
Lactococcus lactis	0.00172056	0.000315315	0.000687272	0.00056658	0.000913817	0.000474181	0.000760944	0.000601414	0.000158161	0.00055859	0.00189058	0.000956938	0.000172085	0.000253989	0.000380635	0.000658326	0.00212647	0.00275088	0.000274499	0.00026389	0.000335289	0	0	0	0.000365354	0	0.000289592	0	0.000170502	0	0.000169017	0.000409624	0	0	0	0	0	0.000579564	0.000558423	0.0003351	0.000137451	0	0.000422419	0.000743624	0.000156572	0.000410788	0.000273385	0.000372056	0.000406249	0.000165916	0.000401596	0.000493837	0.000128532	0.000836503	0.000482644	0.000431676	0.000249045	0.000483505	0	0	0	0	0.000389805	0.000193442	0	0	0	0	0.000275093	0	0.000347977	0.000130723	0.000350732	0.000160987	0.000304289	0.000290772	0.000346102	0.000246767	0.00018302	0.000202001	0.000127996	0.000212922	0.000281212	0	0	0.000396866	0.000389914	0	0	0	0	0.00110113	0.000944881	0.00235678	0	0.00014505	0.000301022	0.000412059	0	0	0	0.000166836	0.000740833	0.000414089	0.000470394	0	0.000136118	0.000857916	0.000118354	0.000146855	0.000117741	0.000287393	0.000586074	0.00230318	0.00158154	0.000536935	0.000809111	0.000449069	0.00107259	0.00203802	0	0.000258107	0.000195695	0.00021485	0.000185127	0.000282025	0.000884283	0.000230356	0	0	0.000208595	0	0.000775001	0.000757899	0.000647239	0.000896626	0.000450147	0.00170109	0.000265385	0.00035047	0.000883487	0.000173511	0.000137101	0.000328066	0	0.000127169	0.00029807	0	0.000163332	0	0.000232014	0	0.000607461	0.00142598	0.000687498	0.00012525	0.000124847	0.00056972	0	0.000174812	0	0	0	0	0	0.000778926	0	0	0.000951326	0	0	0	0.000253481	0	0.000168434	0	0.000299298	0.00107639	0.000289953	0.00336181	0.000283169	0.000375492	0.000258118	0	0.00032271	0.000204775	0.000182179	0.000150625	0.000232447	0.00035562	0	0.000238171	0.000327788	0.000124961	0.00029999	0.00278528	0.00208321	0.00030799	0.000763372	0.00109504	0	0.000259757	0.000160765	0.000449741	0.000224356	0.000123516	0.000430382	0.000197464	0.00020898	0.00431451	0.000989622	0	0	0	0	0	0.000532141	0	0.000228421	0	0	0.00018265	0.000668254	0.00132263	0.0010227	0.00072577	0.000374246	0	0.000592834	0.00035196	0
Lactococcus petauri	0	0	0	0	0	0	0	0	0	0	0.000964714	0	0	0	0	0	0	0	0	0	0	0	0	0	0	0	0	0	0	0	0	0	0	0	0	0	0.000130757	0.000178921	0	0	0	0	0	0	0	0	0	0	0	0	0	0	0	0	0	0	0	0	0	0	0	0	0	0	0	0	0	0	0	0	0	0	0	0	0	0	0	0	0	0	0	0	0	0	0	0	0	0	0	0	0	0	0	0	0	0	0	0	0	0	0	0	0	0	0	0	0	0	0	0	0	0	0	0	0.00018845	0	0	0	0	0.000136686	0	0	0	0	0	0	0.000324533	0	0	0	0	0	0.000140927	0.000160117	0.000164746	0.000218705	0	0	0	0	0	0	0	0	0	0	0	0	0	0	0	0	0	0	0	0	0	0	0	0	0	0	0	0	0	0	0	0	0	0	0	0	0	0	0	0	0	0.000438027	0	0	0	0	0	0	0	0	0	0	0	0	0	0	0	0	0	0.000143514	0	0	0	0	0	0	0	0	0	0	0	0	0	0	0	0	0	0	0	0	0	0	0	0	0	0.000430351	0	0	0.000144277	0	0.000150844	0	0	0	0
Lactococcus phage 4268	0	0	0	0	0	0	0	0	0	0	0	0	0	0	0	0	0	0	0	0	0	0	0	0	0	0	0	0	0	0	0	0	0	0	0	0	0	0	0	0	0	0	0	0	0	0	0	0	0	0	0	0	0	0	0	0	0	0	0	0	0	0	0	0	0.000281194	0	0	0	0	0	0	0	0	0	0	0	0	0	0	0	0	0	0	0	0	0	0	0	0	0	0	0	0	0	0	0	0	0	0	0	0	0	0	0	0	0	0	0	0	0	0	0	0	0	0	0	0	0	0	0	0	0	0	0	0	0	0	0	0	0	0	0	0	0	0	0	0	0	0	0	0	0	0	0	0	0	0	0	0	0	0	0	0	0	0	0	0	0	0	0	0	0	0	0	0	0	0	0	0	0	0	0	0	0	0	0	0	0	0	0	0	0	0	0	0	0	0	0	0	0	0	0	0	0	0	0	0	0	0	0	0	0	0	0	0	0	0	0	0	0	0	0	0	0	0	0	0	0	0	0	0	0	0	0	0	0	0	0	0	0	0
Lactococcus phage 50901	0	0	0	0	0	0	0	0	0	0	0	0	0	0	0	0	0	0	0	0	0	0	0	0	0	0	0	0	0	0	0	0	0	0	0	0	0	0	0	0	0	0	0	0	0	0	0	0	0	0	0.000376231	0	0	0	0	0	0	0	0	0	0	0	0	0	0	0	0	0	0	0	0	0	0	0	0	0	0	0	0	0	0	0	0	0	0	0	0	0	0	0	0	0	0	0	0	0	0	0	0	0	0	0	0	0	0	0	0	0	0	0	0	0	0	0	0	0	0	0	0	0	0	0	0	0	0	0	0	0	0	0	0	0	0	0	0	0	0	0	0	0	0	0	0	0	0	0	0	0	0	0	0	0	0	0	0	0	0	0	0	0	0	0	0	0	0	0	0	0	0	0	0	0	0	0	0	0	0	0	0	0	0	0	0	0	0	0	0	0	0	0	0	0	0	0	0	0	0	0	0	0	0	0	0	0	0	0	0	0	0	0	0	0	0	0	0	0	0	0	0	0	0	0	0	0	0	0	0	0	0	0	0
Lactococcus phage 62502	0	0	0	0.000280652	0	0	0	0	0	0	0	0	0	0	0	0	0	0	0	0	0	0	0	0	0	0	0	0	0	0	0	0	0	0	0	0	0	0	0	0	0	0	0	0	0	0	0	0	0	0	0	0	0	0	0	0	0	0	0	0	0	0	0	0	0	0	0	0	0	0	0	0	0	0	0	0	0	0	0	0	0	0	0	0	0	0	0	0	0	0	0	0	0	0	0	0	0	0	0	0	0	0	0	0	0	0	0	0	0	0	0	0	0	0	0	0	0	0	0	0	0	0	0	0	0	0	0	0	0	0	0	0	0	0	0	0	0	0	0	0	0	0	0	0	0	0	0	0	0	0	0	0	0	0	0	0	0	0	0	0	0	0	0	0	0	0	0	0	0	0	0	0	0	0	0	0	0	0	0	0	0	0	0	0	0	0	0	0	0	0	0	0	0	0	0	0	0	0	0	0	0	0	0	0	0	0	0	0	0	0	0	0	0	0	0	0	0	0	0	0	0	0	0	0	0	0	0	0	0	0	0
Lactococcus phage 62503	0	0	0	0	0	0	0	0	0	0	0	0	0	0	0	0	0	0	0	0	0	0	0	0	0	0	0	0	0	0	0	0	0	0	0	0	0	0	0	0	0	0	0	0	0	0	0	0	0	0	0	0	0	0	0	0.000122055	0	0	0	0	0	0	0	0	0	0	0	0	0	0	0	0	0	0	0	0	0	0	0	0	0	0	0	0	0	0	0	0	0	0	0	0	0	0	0	0	0	0	0	0	0	0	0	0	0	0	0	0	0	0	0	0	0	0	0	0	0	0	0	0	0	0	0	0	0	0	0	0	0	0	0	0	0	0	0	0	0	0	0	0	0	0	0	0	0	0	0	0	0	0	0	0	0	0	0	0	0	0	0	0	0	0	0	0	0	0	0	0	0	0	0	0	0	0	0	0	0	0	0	0	0	0	0	0	0	0	0	0	0	0	0	0	0	0	0	0	0	0	0	0	0	0	0	0	0	0	0	0	0	0	0	0	0	0	0	0	0	0	0	0	0	0	0	0	0	0	0	0	0	0	0
Lactococcus phage BM13	0	0	0	0	0	0	0	0	0	0	0	0	0	0	0	0.00020307	0	0	0	0	0	0	0	0	0	0	0	0	0	0	0	0	0	0	0	0	0	0	0	0	0	0	0	0	0	0	0	0	0	0	0	0	0	0	0	0	0	0	0	0	0	0	0	0	0	0	0	0	0	0	0	0	0	0	0	0	0	0	0	0	0	0	0	0	0	0	0	0	0	0	0	0	0	0	0	0	0	0	0	0	0	0	0	0	0	0	0	0	0	0	0	0	0	0	0	0	0	0	0	0	0	0	0	0	0	0	0	0	0	0	0	0	0	0	0	0	0	0	0	0	0	0	0	0	0	0	0	0	0	0	0	0	0	0	0	0	0	0	0	0	0	0	0	0	0	0	0	0	0	0	0	0	0	0	0	0	0	0	0	0	0	0	0	0	0	0	0	0	0	0	0	0	0	0	0	0	0	0	0	0	0	0	0	0	0	0	0	0	0	0	0	0	0	0	0	0	0	0	0	0	0	0	0	0	0	0	0	0	0	0	0
Lactococcus phage LW81	0	0	0	0	0	0	0	0	0	0	0	0	0	0	0	0	0	0	0	0	0	0	0	0	0	0	0	0	0	0	0	0	0	0	0	0	0	0	0	0	0	0	0	0	0	0	0	0	0	0	0	0	0	0	0	0	0	0	0	0	0	0	0	0	0	0	0	0	0	0	0	0	0	0	0	0	0	0	0	0	0	0	0	0	0	0	0	0	0	0	0	0	0	0	0	0	0	0	0	0	0	0	0	0	0	0	0	0	0	0	0	0	0	0	0	0	0	0	0	0	0	0	0	0	0	0	0	0	0	0	0	0	0	0	0	0	0	0	0	0	0	0	0	0	0.000248032	0	0	0	0	0	0	0	0	0	0	0	0	0	0	0	0	0	0	0	0	0	0	0	0	0	0	0	0	0	0	0	0	0	0	0	0	0	0	0	0	0	0	0	0	0	0	0	0	0	0	0	0	0	0	0	0	0	0	0	0	0	0	0	0	0	0	0	0	0	0	0	0	0	0	0	0	0	0	0	0	0	0	0	0	0	0
Lactococcus phage phiL47	0	0	0	0	0	0	0	0	0	0	0	0	0	0	0	0	0	0	0	0	0	0	0	0	0	0	0	0	0	0	0	0	0	0	0	0	0	0	0	0	0	0	0	0	0	0	0	0	0	0	0	0	0	0	0	0	0	0	0	0	0	0	0	0	0	0	0	0	0	0	0	0	0	0	0	0	0	0	0	0	0	0	0	0	0	0	0	0	0	0	0	0	0	0	0	0	0	0	0	0	0	0	0	0	0	0	0	0	0	0	0	0	0	0	0	0	0	0	0	0	0	0	0	0	0	0	0	0	0	0	0	0	0	0	0	0	0	0	0	0	0	0	0	0	0.000134646	0	0	0	0	0	0	0	0	0	0	0	0	0	0	0	0	0	0	0	0	0	0	0	0	0	0	0	0	0	0	0	0	0	0	0	0	0	0	0	0	0	0	0	0	0	0	0	0	0	0	0	0	0	0	0	0	0	0	0	0	0	0	0	0	0	0	0	0	0	0	0	0	0	0	0	0	0	0	0	0	0	0	0	0	0	0
Lactococcus phage Q33	0	0	0	0	0	0	0	0	0	0	0	0	0	0	0	0	0	0	0	0	0	0	0	0	0	0	0	0	0	0	0	0	0	0	0	0	0	0	0	0	0	0	0	0	0	0	0	0	0	0	0	0	0	0	0	0	0	0	0	0	0	0	0	0	0	0	0	0	0	0	0	0	0	0	0	0	0	0	0	0	0	0	0	0	0	0	0	0	0	0	0	0	0	0	0	0	0	0	0	0	0	0	0	0	0	0	0	0	0	0	0	0	0	0	0	0	0	0	0	0	0	0	0	0	0	0	0	0	0	0	0	0	0	0	0	0	0	0	0	0	0	0	0	0	0	0	0	0	0	0	0	0	0	0	0	0	0	0	0	0	0	0	0	0	0	0	0	0	0	0	0	0	0	0	0	0	0	0	0	0	0	0	0	0	0	0	0	0	0	0	0.000136101	0	0	0	0	0	0	0	0	0	0	0	0	0	0	0	0	0	0	0	0	0	0	0	0	0	0	0	0	0	0	0	0	0	0	0	0	0	0	0	0
Lactococcus piscium	0	0	0	0	0	0	0	0	0	0.000139302	0.000153714	0	0	0	0	0	0	0	0	0	0	0	0	0	0	0	0	0	0	0	0	0	0	0	0	0	0	0.00017046	0	0	0	0	0	0	0	0	0	0	0	0	0	0	0	0	0	0	0	0	0	0	0	0	0	0	0	0	0	0	0	0	0	0	0	0	0	0	0	0	0	0	0	0	0	0	0	0	0.00632179	0	0	0	0	0	0	0	0	0	0	0	0	0	0	0	0.000157295	0	0	0	0	0	0	0	0	0.000681653	0	0.000197103	0	0	0	0	0	0	0	0	0	0	0	0	0	0	0	0	0	0	0	0	0	0	0	0.000560122	0	0	0	0	0	0	0	0	0	0	0	0	0	0	0.000184256	0	0	0	0	0	0	0	0	0	0	0	0	0	0	0	0	0	0	0	0	0	0	0	0.000186007	0	0	0	0	0.000240367	0	0	0.000214645	0	0	0	0	0	0	0	0	0	0	0	0.000251575	0	0	0	0	0	0	0	0	0	0	0	0	0.00032911	0	0	0	0	0	0	0.000149535	0	0	0	0	0	0	0	0.000130959	0	0	0	0	0	0.000186637
Lactococcus raffinolactis	0	0	0	0	0	0	0	0	0	0	0.000130092	0	0	0	0	0.000279497	0	0	0	0	0	0	0	0	0	0	0	0	0	0	0	0	0	0	0	0	0	0	0	0	0	0	0	0	0	0.000169822	0	0	0	0	0	0	0	0	0	0	0	0	0	0	0	0	0.00173501	0.000712099	0	0	0	0	0	0	0	0	0	0	0	0.000296993	0	0	0	0	0	0	0	0	0	0	0.000202726	0	0	0	0	0	0	0	0	0	0	0	0	0	0	0	0	0	0	0	0	0	0	0	0	0	0.000139227	0.000138219	0.000181729	0	0	0	0	0	0	0	0	0	0	0	0	0	0	0	0	0	0	0	0	0	0	0	0	0	0	0	0	0	0	0	0.000325689	0	0	0	0	0	0	0	0	0	0	0	0	0	0	0	0	0	0	0	0	0	0	0	0	0	0	0	0	0	0	0	0	0	0	0	0	0	0.000162204	0	0	0	0	0	0	0	0	0	0.000146082	0.00021015	0.000743167	0	0	0	0	0	0	0	0.000134614	0	0	0	0	0.000752019	0	0	0	0	0	0	0	0	0	0	0	0	0	0.000985957	0	0	0	0	0	0	0
Lactuca sativa	0	0	0	0	0	0	0	0.000148722	0	0	0	0	0	0	0	0	0	0	0	0	0	0	0	0.000161697	0	0	0	0	0	0	0	0	0	0	0	0	0	0.000183898	0.000377828	0	0.000132611	0	0	0	0	0	0	0	0	0	0.000591075	0	0	0.000205015	0	0	0	0	0	0	0	0	0	0	0	0	0	0	0	0	0	0	0	0.000165095	0	0	0	0	0.00019375	0.00127006	0	0.000227532	0	0	0	0	0	0	0	0	0	0.000194003	0	0	0	0	0	0	0	0	0	0	0.000127684	0	0	0	0	0	0	0	0	0.000121961	0	0.000331797	0	0	0	0	0.000924898	0.000564518	0	0	0	0	0	0	0	0	0	0	0	0	0	0	0	0	0	0	0	0	0	0	0	0	0	0	0.000318335	0	0	0	0	0	0.000215989	0	0.000133884	0.00013631	0	0	0.000179157	0	0.000303468	0	0	0	0	0.000153359	0	0	0	0.000518566	0	0	0.000213954	0.000193612	0.000160333	0.000156016	0	0	0.000144977	0	0.000171952	0.000274862	0.000215632	0	0	0.000167147	0	0	0	0	0	0.000152744	0	0	0.00020608	0	0	0.000144895	0	0	0	0.000125834	0.00015657	0	0	0	0.000233802	0.000137417	0.000184249	0	0.000130953	0.000375581	0	0	0	0	0	0	0.000375443	0	0.000166548	0.000356117	0	0	0.000125688	0.000331866	0	0	0	0	0
Lacunisphaera limnophila	0	0	0	0	0	0	0	0	0	0	0	0	0	0	0	0	0	0	0	0	0	0	0	0	0	0	0	0	0	0	0	0	0	0	0	0	0	0	0	0	0	0	0	0	0	0	0	0	0	0	0	0	0	0	0	0	0	0	0	0	0	0	0	0	0	0	0	0	0	0	0	0	0	0	0	0	0	0	0	0	0	0	0	0	0	0	0	0	0	0	0	0	0	0	0	0	0	0	0	0	0	0	0	0	0	0	0	0	0	0	0	0	0	0	0	0	0	0	0	0	0	0	0	0	0	0	0	0	0	0	0	0	0	0	0	0	0	0	0	0	0	0	0	0	0	0	0	0	0.000391997	0	0	0	0	0	0	0	0	0	0	0	0	0	0	0	0	0	0	0	0	0	0	0	0	0.000125836	0	0.000178644	0	0	0	0	0	0	0	0	0	0	0	0	0	0.000134393	0	0	0	0	0	0	0	0	0	0	0	0	0	0	0	0	0	0	0	0	0	0	0	0	0	0	0	0	0	0	0.000150534	0	0	0.000207005	0	0	0	0	0	0	0
Ladeania lanceolata	0	0	0	0	0	0	0	0	0	0	0	0	0	0	0	0	0	0	0	0	0	0	0	0	0	0	0	0	0	0	0	0	0	0	0	0	0	0	0	0	0	0	0	0	0	0	0	0	0	0	0	0	0	0	0	0	0	0	0	0	0	0	0	0	0	0	0	0	0	0	0	0	0	0	0	0	0	0	0	0	0	0	0	0	0	0	0	0	0	0	0	0	0	0	0	0	0	0	0	0	0	0.000146986	0	0	0	0	0	0	0	0	0	0	0	0	0	0	0	0	0	0	0	0	0	0	0	0	0	0	0	0	0	0	0	0	0	0	0	0	0	0	0	0	0	0	0	0	0	0	0	0	0	0	0	0	0	0	0	0	0	0	0	0	0	0	0	0	0	0	0	0	0	0	0	0	0	0	0	0	0	0	0	0	0	0	0	0	0	0	0	0	0	0	0	0	0	0	0	0	0	0	0	0	0	0	0	0	0	0	0	0	0	0	0	0	0	0	0.000135074	0	0	0	0	0	0	0	0	0	0	0	0	0	0
Lagenaria siceraria	0	0	0	0	0	0	0	0	0	0	0	0	0	0	0	0	0	0	0	0	0	0	0	0	0	0	0	0	0	0	0	0	0	0	0	0	0	0	0.000193378	0	0	0	0	0	0	0	0	0	0	0	0	0	0	0	0	0	0	0	0	0	0	0	0	0	0	0	0	0	0	0	0	0	0	0	0	0	0	0	0	0	0	0	0	0	0	0	0	0	0	0	0	0	0	0	0	0	0	0	0	0	0	0	0	0	0	0	0	0	0	0	0	0	0	0	0	0	0	0	0	0	0	0	0	0	0	0	0	0	0	0	0	0	0	0	0	0	0	0	0	0	0	0	0	0	0	0	0	0	0	0	0	0	0	0	0	0	0	0	0	0	0	0	0	0	0	0	0	0	0	0	0	0	0	0	0	0	0	0	0	0	0	0	0	0	0	0	0	0	0	0	0	0	0	0	0	0	0	0	0	0	0	0	0	0	0	0	0	0	0	0	0	0	0	0	0	0	0	0	0	0	0	0	0	0	0	0	0	0	0	0	0
Lagenorhynchus obliquidens	0	0	0	0	0	0	0	0	0.000233974	0	0	0	0	0	0	0	0	0	0	0	0	0	0	0	0	0	0	0	0	0	0	0	0.000120859	0.00015813	0.000165437	0	0.000122728	0	0	0	0	0	0	0	0	0	0	0	0	0	0	0	0	0	0	0	0	0	0	0	0	0	0	0	0	0	0	0	0	0	0	0	0	0	0	0	0	0	0	0	0	0	0	0	0	0	0	0	0	0	0	0	0	0	0	0	0	0	0	0	0	0	0	0	0	0	0	0	0	0	0	0.000345053	0	0	0	0	0	0	0.000167787	0	0	0	0	0	0	0	0	0	0	0	0	0	0	0	0	0	0	0	0	0	0.000129726	0	0	0.000163111	0	0	0	0	0	0	0	0	0	0	0	0	0	0	0	0	0	0	0	0	0	0	0	0	0	0	0	0	0	0	0	0	0	0	0	0	0	0	0	0	0	0	0	0	0	0	0	0	0	0	0	0	0	0	0	0	0	0	0	0	0	0	0	0	0	0	0	0	0	0	0	0	0	0.00037367	0	0	0	0	0	0	0	0	0	0	0	0	0
Laribacter hongkongensis	0	0	0	0	0	0	0	0	0.000119819	0	0	0	0	0	0	0	0	0	0	0	0	0	0	0	0	0	0	0	0	0	0	0	0	0	0	0	0	0	0	0	0	0	0	0	0	0	0.000429297	0	0	0	0	0	0	0	0	0	0	0	0	0	0	0	0	0	0	0	0	0	0	0	0	0	0	0	0	0	0.000288135	0.000287008	0	0	0.000207082	0.000151753	0	0	0	0.000131641	0	0	0	0	0	0	0	0	0	0	0	0	0	0	0	0	0	0	0	0	0	0	0	0	0	0	0	0	0	0	0	0	0	0	0	0	0	0	0	0	0	0	0	0	0	0	0	0	0	0	0	0	0	0	0	0	0	0	0	0	0.000162844	0	0.000114332	0	0	0	0	0	0	0	0	0	0	0	0	0	0	0	0	0	0	0	0	0	0	0	0	0	0	0	0	0	0.000193302	0	0	0	0	0	0	0	0	0	0	0	0	0	0	0	0	0	0	0	0	0	0	0	0	0	0	0	0	0	0	0	0	0	0	0	0	0	0	0	0	0	0	0	0	0	0	0	0	0	0	0	0
Larimichthys crocea	0.000491206	0.000747384	0.000853847	0.00104935	0.00057026	0.00105592	0.000894611	0.00110528	0.00116987	0.00106328	0.000347584	0	0.000625252	0.000562092	0.000398295	0.000211439	0.000777048	0.000618942	0.000288151	0.000831633	0.000943309	0.000547889	0.000333982	0.0012878	0.000334857	0.000313891	0.000390842	0.000300827	0.000244642	0.000521531	0.000567081	0.00032954	0.000414603	0.000468924	0.000433924	0.00046688	0.000584964	0.000511131	0.00032105	0.00030308	0.0011038	0.000961044	0.000285624	0.00076452	0.000238125	0.000203454	0.000206386	0.000342953	0.000298346	0.000497748	0.00021151	0.00036278	0.000367861	0.00146105	0.000587651	0.000464066	0.000275388	0.000447612	0.00016665	0.000234452	0.000939249	0.00033968	0.000231845	0.000510987	0.000134251	0.000177059	0.00067588	0.00012516	0.000226095	0.000149141	0.000301551	0.0001311	0.000377279	0.000773833	0.000207925	0.000171352	0.000551046	0.00049247	0.000849206	0.000449697	0.000540079	0.000581103	0.000559354	0.000514433	0.000747342	0.000528507	0.00116499	0.00122871	0.000443208	0.000278078	0.000190591	0.00030944	0.000247566	0.000233038	0.000146686	0.000354395	0.000449601	0.000452685	0.000654344	0.000341126	0.000221872	0.00241328	0.00115331	0.00027753	0.000729826	0.000297493	0.00156734	0.000611015	0.000450553	0.001083	0.000890251	0.00541428	0.0011879	0.000941971	0.000884157	0.000445814	0.000718427	0.000755926	0.00200288	0.00317768	0.000663537	0.000621223	0.000704378	0.000585321	0.000500267	0.000527354	0.000523957	0.00031435	0.000281409	0.000186232	0.000198009	0.000197223	0.000311926	0.000315164	0.000319402	0.000258391	0.000249504	0.000585823	0.0102088	0.00123658	0.00070261	0.00115571	0.000853087	0.00124724	0.000266724	0.00401886	0.00419288	0.000278253	0.000538996	0.00028679	0.000460126	0.000277263	0.00094117	0.000642921	0.000902603	0.000479968	0.00032656	0.000732601	0.00122397	0.00055357	0.000944268	0.000816545	0.000231558	0.000746766	0.00295681	0.000868212	0.000175093	0.000560889	0.000722259	0.000409375	0.000518616	0.000286802	0.00150756	0.00132683	0.00113909	0.00115547	0.00035747	0.000617044	0.000579906	0.000595977	0.00107297	0.00145758	0.0132778	0.000280384	0.00105921	0.00232206	0.000436846	0.000276967	0.000725	0.000755614	0.000475995	0.000570953	0.000581234	0.000762497	0.000711137	0.000413916	0.000437331	0.000925737	0.000889743	0.000364104	0.000323717	0.00108565	0.00116975	0.000522996	0.000269227	0.000492961	0.00118006	0.000870305	0.00114341	0.00113479	0.000919795	0.00391887	0.000293548	0.000176758	0.000701922	0.00034068	0.000584294	0.000759012	0.000302714	0.000752187	0.00110114	0.00134335	0.000608978	0.000924588	0.00148051	0.00183842	0.000424845	0.000249755	0.00035376	0.00120634	0
Lateolabrax maculatus	0.000747114	0.000989099	0.00140419	0.00153314	0.000811476	0.00143416	0.00128481	0.00151435	0.00178596	0.00124543	0.000443469	0	0.000897005	0.00140483	0.000982973	0.000284783	0.00130148	0.000984573	0.000427839	0.00133139	0.00148744	0.000653369	0.000525819	0.00174329	0.000529461	0.000557193	0.000640248	0.000447344	0.000725881	0.000932181	0.00115014	0.000521005	0.00093666	0.00113569	0.00152682	0.000943238	0.00118656	0.000855783	0.000480965	0.000776921	0.00138483	0.00118956	0.000746916	0.00128442	0.000698402	0.000229694	0.000383134	0.000677969	0.000435453	0.000663664	0.000326814	0.000513176	0.000581856	0.00210205	0.000920563	0.00065767	0.000433641	0.000693001	0.000215298	0.000355672	0.00172509	0.000472159	0.000389805	0.000863968	0.000169224	0.000216489	0.000850101	0.000152497	0.000343444	0.00020654	0.000360585	0.000214516	0.000593448	0.000949491	0.000286078	0.000254932	0.000929405	0.00069261	0.00211115	0.000604826	0.00117173	0.00153876	0.00142306	0.0006853	0.00124945	0.0010099	0.00214846	0.00362445	0.000580157	0.000510594	0.000227364	0.000758437	0.00066079	0.000561784	0.000198506	0.000561348	0.00075043	0.000623312	0.0011734	0.000529002	0.000321588	0.00905178	0.00221778	0.000418722	0.00148257	0.000414164	0.0033529	0.000896114	0.000714544	0.00181728	0.00141274	0.00481021	0.0019198	0.00171945	0.00114919	0.000936479	0.00114581	0.00117866	0.00433366	0.00679767	0.00235342	0.00213555	0.00132311	0.000941855	0.000883038	0.00100212	0.000748607	0.000619611	0.000623385	0.000235257	0.000260483	0.000239758	0.000474474	0.00041951	0.000451728	0.00035913	0.000391004	0.000970054	0.0082935	0.0017939	0.00104086	0.00349916	0.0023293	0.00173547	0.000458371	0.0154966	0.0152453	0.000516721	0.000620661	0.000444317	0.00109764	0.000480047	0.00194858	0.0012245	0.00140644	0.000676878	0.00049915	0.00106148	0.00178237	0.00084568	0.00126456	0.00135543	0.00029498	0.00105911	0.0123732	0.0011918	0.000305329	0.00109534	0.00107194	0.000773821	0.000746859	0.000620699	0.00229627	0.00181468	0.0016902	0.0016047	0.000509737	0.000872706	0.000724883	0.000817222	0.00148965	0.00334295	0.0275165	0.000384723	0.0018628	0.00601456	0.00067411	0.000761222	0.00105856	0.00135475	0.000661343	0.000876835	0.000868512	0.00138493	0.00116315	0.000588686	0.000620692	0.00138516	0.00121167	0.000553923	0.000464973	0.00146791	0.00165624	0.000823095	0.000493583	0.000742324	0.00191966	0.00117324	0.00159806	0.00172881	0.00155917	0.0157823	0.000600318	0.000678641	0.00114068	0.000717516	0.000873364	0.00112263	0.000496336	0.00132171	0.00155232	0.00190762	0.000855879	0.00140887	0.00437576	0.00562246	0.000715486	0.000486686	0.000654167	0.00185157	0.000373274
Lates calcarifer	0	0	0	0	0	0.000125489	0	0	0	0	0	0.000956938	0	0.000122551	0.000235515	0	0.000479354	0.000249046	0	0	0.00018233	0	0	0.000167833	0	0	0	0	0	0.000200118	0	0	0	0	0	0	0	0	0	0	0.00015681	0.000145637	0	0	0	0	0	0	0	0.000142214	0	0	0.000174641	0.000925908	0	0	0	0	0	0	0	0	0	0	0	0	0	0	0	0	0	0	0	0	0	0	0	0	0.000178335	0	0	0.000121169	0	0	0.000137626	0	0.000261039	0.000260104	0	0	0	0	0	0	0	0	0	0	0	0	0	0.000636414	0.000218968	0	0.000122051	0	0.000315682	0	0	0.000182319	0.000178226	0.000855839	0.000278029	0.000167132	0.00015052	0	0	0	0.000602789	0.00115744	0.000188226	0.000156605	0	0	0	0	0	0	0	0	0	0	0	0	0	0	0	0	0.00161667	0.000232528	0	0.000243092	0.0001739	0.000240426	0	0.00100608	0.00121183	0	0.000146999	0	0	0	0.000245237	0.000138503	0.000983563	0	0	0	0.000175938	0.000174244	0	0	0	0	0.000745686	0.000133644	0	0	0	0	0	0	0.00024314	0.000178114	0.00016592	0.000158398	0	0.000127919	0	0	0.000200653	0.0110376	0.00882024	0	0.000282159	0.000450724	0	0	0.000187753	0	0	0	0	0	0	0	0	0.000135353	0.000136807	0	0	0.000150097	0.000164299	0	0	0	0.000169439	0.000163014	0.000145503	0.000206116	0.000215058	0.000947196	0	0	0	0	0	0	0	0	0.000158648	0.000183416	0.000472017	0	0.000286612	0.000427431	0	0	0	0.00016642	0
Latimeria chalumnae	0	0	0	0	0	0	0	0	0	0	0	0	0	0.000335292	0.000303179	0	0	0	0	0	0	0	0	0.000134627	0	0	0	0	0	0	0	0	0	0	0.000152303	0	0	0	0	0	0.000131966	0	0	0	0	0	0	0	0	0	0	0	0	0	0	0	0	0	0	0	0	0	0	0	0	0	0	0	0	0	0	0	0	0.000178787	0	0	0	0	0	0	0	0	0	0	0	0	0	0	0	0	0	0	0	0	0	0	0	0	0	0	0	0	0	0	0	0	0	0	0	0	0	0	0	0	0	0	0	0	0	0	0	0	0	0	0	0	0	0	0	0	0	0	0	0	0	0	0	0	0	0	0	0	0	0	0	0	0	0	0	0	0	0	0	0	0	0	0	0	0.000160529	0	0.000131352	0	0	0	0	0	0	0	0	0	0	0	0.000185227	0.000162384	0.000132401	0.00014101	0	0	0	0	0	0	0.000144627	0	0	0	0	0	0	0	0	0	0	0	0	0	0	0	0	0	0	0.000124645	0.000163195	0	0	0	0	0	0.000140144	0	0.000136084	0	0	0	0	0	0	0	0	0	0	0.000175763	0	0	0	0	0	0	0	0	0
Laurus nobilis	0	0	0	0	0	0	0	0	0	0	0	0	0	0	0	0	0	0	0	0	0	0	0	0	0	0	0	0	0	0	0	0	0	0	0	0	0	0	0	0	0	0	0	0	0	0	0	0	0	0	0	0	0	0	0	0	0	0	0	0	0	0	0	0	0	0	0	0	0	0	0	0	0	0	0	0	0	0	0	0	0	0	0	0	0	0	0	0	0	0	0	0	0	0	0	0	0	0	0	0	0	0	0	0	0	0	0	0	0	0	0	0	0	0	0	0	0	0	0	0	0	0	0	0	0	0	0	0	0	0	0	0	0	0	0	0	0	0	0	0	0	0	0	0	0	0	0	0	0.000163332	0	0	0	0	0	0	0	0	0	0	0	0	0	0	0	0	0	0	0	0	0	0	0	0	0	0	0	0	0	0	0	0	0	0	0	0	0	0	0	0	0	0	0	0	0	0	0	0	0	0	0	0	0	0	0	0	0	0	0	0	0	0	0	0	0	0	0	0	0	0	0	0	0	0	0	0	0	0	0	0	0	0
Lautropia mirabilis	0	0	0	0	0	0	0	0	0	0	0	0	0	0	0	0	0	0	0	0	0	0	0	0	0	0	0.000192775	0	0	0	0	0	0	0	0	0	0	0	0	0	0	0	0	0	0	0.000117157	0	0.000123027	0	0	0	0	0	0.000146696	0	0	0	0	0	0	0	0	0	0	0	0	0	0	0	0	0	0	0	0	0	0	0	0	0	0	0	0	0.000124196	0	0	0	0	0	0	0	0	0	0	0	0	0	0	0	0	0	0	0	0	0	0	0	0	0	0	0	0	0	0	0.000133459	0	0	0	0	0.000183115	0	0	0	0	0	0	0	0	0	0	0.000123906	0	0	0	0	0	0	0	0	0	0.000137555	0	0	0	0.000184499	0	0	0	0	0	0	0	0	0	0	0	0.000796208	0	0.000183562	0	0	0	0.000221228	0.000199773	0	0	0	0.000592689	0	0	0	0	0	0	0	0	0	0.000307878	0	0	0	0	0	0	0	0	0	0	0	0.000396754	0.000382159	0	0	0	0	0	0.000139391	0	0	0	0	0	0	0	0	0	0.000254515	0	0.000154353	0	0	0	0	0	0	0	0	0	0	0	0.000364983	0	0	0	0	0	0	0	0	0	0.000193686	0
Lawsonella clevelandensis	0	0	0	0	0	0	0	0	0	0	0	0	0	0	0	0	0	0	0	0	0	0	0	0	0	0	0	0	0	0	0	0	0	0	0	0	0	0	0	0	0	0	0	0	0	0	0	0	0	0.000165916	0	0	0	0	0	0	0	0	0	0	0	0	0	0	0	0	0	0	0	0	0	0	0	0	0	0	0	0	0	0	0	0	0	0	0	0	0	0	0	0	0	0	0	0	0	0	0	0	0	0	0	0	0	0	0	0	0	0	0	0	0	0	0	0	0	0	0	0	0	0	0	0	0	0	0	0	0	0	0	0	0	0	0	0	0	0	0	0	0	0	0	0	0	0	0	0	0	0	0	0	0	0	0	0	0.000274318	0	0	0	0	0	0.000144293	0	0	0	0	0	0	0	0	0	0	0	0	0	0	0	0	0	0	0	0	0	0	0	0	0	0	0	0	0	0	0	0	0	0	0	0	0	0	0	0	0	0	0	0	0	0	0	0	0	0	0	0.000154084	0	0	0	0	0	0.000130526	0	0	0	0	0	0	0	0	0	0	0	0.000373274
Leadbetterella byssophila	0	0	0	0	0	0	0	0	0	0	0	0	0	0	0	0	0	0	0	0	0	0	0	0	0	0	0	0	0	0	0	0	0	0	0	0	0	0	0	0	0	0	0	0	0	0	0	0	0	0	0	0	0	0	0	0	0	0	0	0	0	0	0	0	0	0	0	0	0	0	0	0	0	0	0	0	0	0	0	0	0	0	0	0	0	0	0	0	0	0	0	0	0	0	0	0	0	0	0	0	0	0	0	0	0	0	0	0	0	0	0	0	0	0	0	0	0	0	0	0	0	0	0	0	0	0	0	0	0	0	0	0	0	0	0	0	0	0	0	0	0	0	0	0	0	0	0	0	0	0	0	0	0	0	0	0	0	0	0	0	0	0	0	0	0	0	0	0	0	0	0	0	0	0	0	0	0	0	0	0	0	0	0	0	0	0	0	0	0	0	0	0	0.000131026	0	0	0	0	0	0	0	0	0	0.00016452	0	0	0	0	0	0	0	0	0	0	0	0	0	0	0	0	0	0	0	0	0	0	0	0	0	0	0	0
Leclercia adecarboxylata	0.000514869	0.000263689	0.000298919	0.000439343	0.000322288	0.000401715	0.00134686	0.000550237	0.000467077	0.000494467	0.000862005	0	0.000533686	0.00167394	0.0017591	0.00108913	0.00122844	0.000724627	0.000699169	0.000154241	0.000314691	0.000124108	0.000143135	0.00013968	0.000349049	0.00012006	0.000549438	0	0.000405374	0.000239529	0.000443153	0.000341047	0	0	0.000144725	0	0.000143947	0.000773913	0.000575021	0.00042865	0.00015197	0.000140506	0.000345414	0.000735266	0.000365173	0.000868698	0.000354574	0.00070856	0.000697985	0	0.00082411	0.00104673	0	0.000580876	0.000422751	0.000729586	0.000740719	0.000658984	0.000809359	0.00083645	0.000715236	0.00201169	0.00179616	0.000789414	0.000496391	0.000655477	0.000446165	0.000591962	0.000334996	0.000174293	0.000486664	0.00046338	0.000297778	0.000133797	0.000446845	0.000316603	0.000191362	0.00016586	0.00039415	0.000439891	0.000545282	0.000968765	0.00183295	0.000348333	0.000462086	0.00033226	0.000371817	0.000383939	0.000436466	0.000383446	0.000465837	0.00200102	0.00198587	0.00213163	0.00092162	0.00174496	0.00206523	0.00241269	0.000968221	0.00100822	0.00172551	0.000497586	0.00940338	0.00150049	0.00131848	0.00159749	0.00148062	0.00223474	0.000586007	0.000553548	0.000506051	0.000913197	0.000555418	0.00321148	0.00481281	0.000558651	0.00117825	0.000976558	0.000700768	0.00115139	0.000572451	0.000565989	0.000753026	0.000457378	0.00126763	0.0012327	0.00143432	0.000904501	0.000940239	0.00112636	0.00143377	0.00108219	0.002405	0.00231818	0.00251982	0.00220384	0.0023342	0.0037689	0.000898068	0.00137143	0.000958362	0.00219125	0.00182717	0.00106618	0.000788361	0.00232833	0.0107524	0.000659299	0.000195998	0.000907284	0.000929856	0.000852574	0.000626472	0.000124636	0.00013991	0.00056004	0	0.000266101	0.000206065	0.00025238	0.000198861	0.000262346	0.000190415	0.000191708	0	0.00108621	0	0.000149719	0.000262673	0.000132998	0.000171182	0	0.00019442	0.000160303	0.000184914	0.000199128	0.000724394	0.000288612	0	0.00041637	0.000269331	0.000426685	0.000180712	0.00027257	0.000692978	0.000176418	0.000443712	0.0014515	0.00019508	0.00057706	0.000130908	0.000170197	0	0.000128198	0.000254485	0.000623667	0.000863951	0.000280071	0.000322074	0.000396263	0	0	0.000563342	0.000192668	0	0.000415319	0.00028285	0.00031448	0.000538113	0.000418719	0.000332179	0.000147232	0	0.00074158	0.000277322	0.000284253	0.000572448	0.00020147	0	0.000138575	0.000158434	0.000178824	0.000315973	0.00108383	0.00161868	0.00102471	0.000381747	0.00045415	0.000698446	0.000372908	0
Leclercia sp. 1106151	0	0	0	0	0	0	0	0	0	0	0	0	0	0	0	0	0	0	0	0	0	0	0	0	0	0	0	0	0	0	0	0	0	0	0	0	0	0	0	0	0	0	0	0	0	0	0	0	0	0	0	0	0	0	0	0	0	0	0	0	0	0.000130998	0	0	0	0	0	0	0	0	0	0	0	0	0	0	0	0	0	0	0	0	0	0	0	0	0	0	0	0	0	0	0	0	0	0	0	0	0	0	0	0	0	0	0	0	0	0	0	0	0	0	0	0.000226546	0.00018581	0	0	0	0	0	0	0	0	0	0	0	0	0	0	0	0	0	0.000137389	0.000133458	0.000154491	0.000137372	0.000122707	0.00017798	0	0	0	0	0	0	0	0	0.000220234	0	0	0	0	0	0	0	0	0	0	0	0	0	0	0	0	0	0	0	0	0	0	0	0	0	0	0	0	0	0	0	0	0	0	0	0	0	0	0	0	0.000152371	0	0	0	0	0	0	0	0	0	0	0	0	0	0	0	0	0	0	0	0	0	0	0	0	0	0	0	0	0	0	0	0	0	0	0	0	0.000130543	0	0	0	0	0	0
Leclercia sp. 119287	0	0	0	0	0	0	0	0	0	0	0	0	0	0	0	0	0	0	0	0	0	0	0	0	0	0	0	0	0	0	0	0	0	0	0	0	0	0	0	0	0	0	0	0	0	0	0	0	0	0	0	0	0	0	0	0	0	0	0	0	0	0	0	0	0	0	0	0	0	0	0	0	0	0	0	0	0	0	0	0	0	0	0	0	0	0	0	0	0	0	0	0	0	0	0	0	0	0	0	0	0	0	0	0	0	0	0	0	0	0	0	0	0	0	0.000417952	0	0	0	0	0	0	0	0	0	0	0	0	0	0	0	0	0	0	0	0	0	0	0	0	0	0	0	0	0	0	0	0	0	0	0	0	0	0	0	0	0	0	0	0	0	0	0	0	0	0	0	0	0	0	0	0	0	0	0	0	0	0	0	0	0	0	0	0	0	0	0	0	0	0	0	0	0	0	0	0	0	0	0	0	0	0	0	0	0	0	0	0	0	0	0	0	0	0	0	0	0	0	0	0	0	0	0	0	0	0	0	0	0	0	0	0
Leclercia sp. 29361	0	0	0	0	0	0	0	0	0	0	0	0	0	0.000197355	0.000196699	0	0	0	0	0	0	0	0	0	0	0	0	0	0	0	0	0	0	0	0	0	0	0	0.00012275	0	0	0	0	0	0	0.000151343	0	0	0	0	0	0	0	0	0	0	0	0	0	0	0	0.000130056	0	0	0	0	0	0	0	0	0	0	0	0	0	0	0	0	0	0	0	0	0.000220058	0	0	0	0	0	0	0	0	0.000255512	0.000262324	0.000271541	0	0	0.000201519	0.000211253	0	0	0	0	0.000407383	0	0	0	0	0	0	0	0	0	0	0	0.000206695	0	0	0	0	0	0	0	0	0	0.000140107	0.000127299	0.000132779	0	0	0	0	0	0.000135817	0.000131332	0.000126702	0.000121891	0.000121602	0.000219423	0	0	0	0.000205982	0.000154736	0	0	0.000144281	0.000432936	0	0	0	0	0	0	0	0	0	0	0	0	0	0	0	0	0	0	0	0	0	0	0	0	0	0	0	0	0	0.000138887	0	0	0	0	0	0	0	0	0	0	0.0001538	0	0	0	0	0	0	0	0	0	0	0	0	0	0	0	0	0	0	0	0	0	0	0	0	0	0	0	0	0	0	0	0	0	0	0	0	0	0	0	0	0	0	0
Leclercia sp. 349/07	0	0	0	0	0	0	0	0	0	0	0	0	0	0	0	0	0	0	0	0	0	0	0	0	0	0	0	0	0	0	0	0	0	0	0	0	0	0	0	0	0	0	0	0	0	0	0	0	0	0	0	0	0	0	0	0	0	0	0	0	0	0	0	0	0	0	0	0	0	0	0	0	0	0	0	0	0	0	0	0	0	0	0	0	0	0	0	0	0	0	0	0	0	0	0	0	0	0	0	0	0	0	0	0	0	0	0	0	0	0	0	0	0	0	0	0	0	0	0	0	0	0	0	0	0	0	0	0	0	0	0	0	0	0	0	0	0	0	0	0	0	0	0	0	0	0	0.00239065	0	0	0	0	0	0	0	0	0	0	0	0	0	0	0	0	0	0	0	0	0	0	0	0	0	0	0	0	0	0	0	0	0	0	0	0	0	0	0	0	0	0	0	0	0	0	0	0	0	0	0	0	0	0	0	0	0	0	0	0	0	0	0	0	0	0	0	0	0	0	0	0	0	0	0	0	0	0	0	0	0	0	0	0
Leclercia sp. J807	0	0	0	0	0	0	0	0	0	0	0	0	0	0	0	0	0	0	0	0	0	0	0	0	0	0	0	0	0	0	0	0	0	0	0	0	0	0	0	0	0	0	0	0	0	0	0	0	0	0	0	0	0	0	0	0	0	0	0	0	0	0.000281922	0.000242036	0	0	0	0	0	0	0	0	0	0	0	0	0	0	0	0	0	0	0	0	0	0	0	0	0	0	0	0	0	0	0	0	0	0	0	0	0	0	0	0	0	0	0	0	0	0	0	0	0.000194413	0	0.000245939	0.000416271	0	0	0.000185324	0	0	0	0	0	0	0	0	0.000129199	0	0	0	0	0	0.00025473	0.000224557	0.000264321	0.000209765	0.000222089	0.000814402	0	0	0	0	0	0	0	0	0.000421279	0	0	0	0	0	0	0	0	0	0	0	0	0	0	0	0	0	0	0	0	0	0	0	0	0	0	0	0	0	0	0	0	0	0	0	0	0	0	0	0	0.000172053	0	0	0	0	0	0	0	0	0	0	0	0	0	0	0	0	0	0	0	0	0	0	0	0	0	0	0	0	0	0	0	0	0	0	0	0	0.000177294	0	0	0	0	0	0
Leclercia sp. LSNIH1	0	0	0	0	0	0	0	0	0	0	0	0	0	0.000314999	0.000276953	0	0	0	0	0	0	0	0	0	0	0	0	0	0	0	0	0	0	0	0	0	0	0	0	0	0	0	0	0	0	0	0	0	0	0	0	0	0	0	0	0	0	0	0	0	0	0.000129383	0.000119744	0	0	0	0	0	0	0	0	0	0	0	0	0	0	0	0	0	0	0	0	0	0	0	0	0	0	0	0	0	0	0	0	0	0	0	0	0	0	0	0	0	0	0	0	0	0	0	0	0	0	0.000142627	0.00014884	0	0	0	0	0	0	0	0	0	0	0	0	0	0	0	0	0	0.000144268	0.000137711	0.000175828	0.000132357	0.000134093	0.000208179	0	0	0	0	0	0	0	0	0.00017235	0	0	0	0	0	0	0	0	0	0	0	0	0	0	0	0	0	0	0	0	0	0	0	0	0	0	0	0	0	0	0	0	0	0	0	0	0	0	0	0	0.000176021	0	0	0	0	0	0	0	0	0	0	0	0	0	0	0	0	0	0	0	0	0	0	0	0	0	0	0	0	0	0	0	0	0	0	0	0	0	0	0	0	0	0	0
Leclercia sp. LSNIH3	0	0	0	0	0	0	0	0	0	0	0	0	0	0	0	0	0	0	0	0	0	0	0	0	0	0	0	0	0	0	0	0	0	0	0	0	0	0	0	0	0	0	0	0	0	0	0	0	0	0	0	0	0	0	0	0	0	0	0	0	0	0	0	0	0	0	0	0	0	0	0	0	0	0	0	0	0	0	0	0	0	0	0	0	0	0	0	0	0	0	0	0	0	0	0	0	0	0	0	0	0	0	0	0	0	0	0.000248284	0	0	0	0	0	0	0	0	0	0	0	0	0	0	0	0	0	0	0	0	0	0	0	0	0	0	0	0	0	0	0	0	0	0	0	0	0	0	0	0	0	0	0	0	0	0	0	0	0	0	0	0	0	0	0	0	0	0	0	0	0	0	0	0	0	0	0	0	0	0	0	0	0	0	0	0	0	0	0	0	0	0	0	0	0	0	0	0	0	0	0	0	0	0	0	0	0	0	0	0	0	0	0	0	0	0	0	0	0	0	0	0	0	0	0	0	0	0	0	0	0	0	0	0
Leclercia sp. W17	0	0	0	0	0	0	0	0	0	0	0	0	0	0	0	0	0	0	0	0	0	0	0	0	0	0	0	0	0	0	0	0	0	0	0	0	0	0	0.000200781	0	0	0	0	0.00028781	0	0.000461975	0	0	0	0	0	0	0	0	0	0	0	0	0	0	0.000115329	0.000254726	0.000252227	0	0	0	0	0	0	0	0	0	0	0	0	0	0	0	0	0	0	0	0	0	0	0	0	0	0	0	0	0	0	0	0.000137199	0	0	0	0	0	0.000132694	0	0	0	0	0	0	0	0	0	0	0.000163621	0	0.000194812	0.000306562	0	0	0.00013714	0	0	0	0	0	0	0	0	0	0	0	0	0	0	0.000263378	0.000237477	0.000252412	0.000210637	0.000229937	0.000693607	0	0	0	0	0	0	0	0	0.000350259	0	0	0	0	0	0	0	0	0	0	0	0	0	0	0	0	0	0	0	0	0	0	0	0	0	0	0	0	0	0	0	0	0	0	0	0	0	0	0	0	0.000166497	0	0	0	0	0	0	0	0	0	0	0	0	0	0	0	0	0	0	0	0	0	0	0	0	0	0	0	0	0	0	0	0	0	0	0	0	0.000156485	0	0	0	0	0	0
Leclercia sp. W6	0	0	0	0	0	0	0	0	0	0	0	0	0	0	0	0	0	0	0	0	0	0	0	0	0	0	0	0	0	0	0	0	0	0	0	0	0	0	0	0	0	0	0	0	0	0	0	0	0	0	0	0	0	0	0	0	0	0	0	0	0	0.000238974	0.000208915	0	0	0	0	0	0	0	0	0	0	0	0	0	0	0	0	0	0	0	0	0	0	0	0	0	0	0	0	0	0	0	0	0	0	0	0	0	0	0	0	0	0	0	0	0	0	0	0	0.000151244	0	0.000179297	0.000249187	0	0	0	0	0	0	0	0	0	0	0	0	0	0	0	0	0	0.000181023	0.000166332	0.000184264	0.000156125	0.000174443	0.000611203	0	0	0	0	0	0	0	0	0.000352052	0	0	0	0	0	0	0	0	0	0	0	0	0	0	0	0	0	0	0	0	0	0	0	0	0	0	0	0	0	0	0	0	0	0	0	0	0	0	0	0	0.000141737	0	0	0	0	0	0	0	0	0	0	0	0	0	0	0	0	0	0	0	0	0	0	0	0	0	0	0	0	0	0	0	0	0	0	0	0	0.000136508	0	0	0	0	0	0
Legionella jordanis	0	0	0	0	0	0	0	0	0.000121998	0	0	0	0	0	0	0	0	0	0	0	0	0	0	0	0	0	0	0	0	0	0	0	0	0	0	0	0	0	0	0	0	0	0	0	0	0	0	0	0	0	0	0	0	0	0	0	0	0	0	0	0	0	0	0	0	0	0	0	0	0	0	0	0	0	0	0	0	0	0	0	0	0	0	0	0	0	0	0	0	0	0	0	0	0	0	0	0	0	0	0	0	0	0	0	0	0	0	0	0	0	0	0	0	0	0	0	0	0	0	0	0	0	0	0	0	0	0	0	0	0	0	0	0	0	0	0	0	0	0	0	0	0	0	0	0	0	0	0	0	0	0	0	0	0	0	0	0	0	0	0	0	0	0	0	0	0	0	0	0	0	0	0	0	0	0	0	0	0	0	0	0	0	0	0	0	0	0	0	0	0	0	0	0	0	0	0	0	0	0	0	0	0	0	0	0	0	0	0	0	0	0	0	0	0	0	0	0	0	0	0	0	0	0	0	0	0	0	0	0	0	0
Legionella pneumophila	0	0	0	0	0	0	0	0	0	0	0	0	0	0	0	0	0	0	0	0	0	0	0	0	0	0	0	0	0	0	0	0	0	0	0	0	0	0	0	0	0	0	0	0	0	0	0	0	0	0	0	0	0	0	0	0	0	0	0	0	0	0	0	0	0	0	0	0	0	0	0	0	0	0	0	0	0	0	0	0	0	0	0	0	0	0	0	0	0	0	0	0	0	0	0	0	0	0	0	0	0	0	0	0	0	0	0	0	0	0	0	0	0	0	0	0	0	0	0	0	0	0	0	0	0	0	0	0	0	0	0	0	0	0	0	0	0	0	0	0	0	0	0	0	0	0	0	0	0	0	0	0	0	0	0	0	0	0	0	0	0	0	0	0	0	0	0	0	0	0	0	0	0	0	0	0	0	0	0	0	0	0	0	0	0	0	0	0	0	0	0	0	0	0	0	0	0	0	0	0	0	0	0	0	0	0	0	0	0.000142205	0	0	0	0	0	0	0	0	0	0	0	0	0	0	0	0	0	0	0	0	0	0
Legionella sainthelensi	0	0	0	0	0	0	0	0	0.000130276	0	0	0	0	0	0	0	0	0	0	0	0	0	0	0	0	0	0	0	0	0	0	0	0	0	0	0	0	0	0	0	0	0	0	0	0	0	0	0	0	0	0	0	0	0	0	0	0	0	0	0	0	0	0	0	0	0	0	0	0	0	0	0	0	0	0	0	0	0	0	0	0	0	0	0	0	0	0	0	0	0	0	0	0	0	0	0	0	0	0	0	0	0	0	0	0	0	0	0	0	0	0	0	0	0	0	0	0	0	0	0	0	0	0	0	0	0	0	0	0	0	0	0	0	0	0	0	0	0	0	0	0	0	0	0	0	0	0	0	0	0	0	0	0	0	0	0	0	0	0	0	0	0	0	0	0	0	0	0	0	0	0	0	0	0	0	0	0	0	0	0	0	0	0	0	0	0	0	0	0	0	0	0	0	0	0	0	0	0	0	0	0	0	0	0	0	0	0	0	0	0	0	0	0	0	0	0	0	0	0	0	0	0	0	0	0	0	0	0	0	0	0
Leguminivora glycinivorella	0	0	0	0	0	0	0	0	0	0	0	0	0	0	0	0	0	0	0	0	0	0	0	0	0	0	0	0	0	0	0	0	0	0	0	0	0	0	0	0	0	0	0	0	0	0	0	0	0	0	0	0	0	0	0	0	0	0	0	0	0	0	0	0	0	0	0	0	0	0	0	0	0	0	0	0	0	0	0	0	0	0	0	0	0	0	0	0	0	0	0	0	0	0	0	0	0	0	0	0	0	0	0	0	0	0	0	0	0	0	0	0	0	0	0	0	0	0	0	0	0	0	0	0	0	0	0	0	0	0	0	0	0	0	0	0	0	0	0	0	0	0	0	0	0	0	0	0	0	0	0	0	0	0	0	0	0	0	0	0	0	0	0	0	0	0	0	0	0	0	0	0	0	0	0	0	0	0	0	0	0	0	0	0	0	0	0	0	0	0	0	0	0	0	0	0	0	0	0	0	0	0	0	0	0	0	0.000205885	0	0	0	0	0	0	0	0	0	0	0	0	0	0	0	0	0	0	0	0	0	0	0	0
Leifsonia shinshuensis	0	0	0	0	0	0	0	0	0	0	0	0	0	0	0	0	0	0	0	0	0	0	0	0	0	0	0	0	0	0	0	0	0	0	0.0001422	0	0	0	0	0	0	0	0	0	0	0	0	0	0	0	0	0	0	0	0	0	0	0	0	0	0	0	0	0	0	0	0	0	0	0	0	0	0	0	0	0	0	0	0	0	0	0	0	0	0	0	0	0	0	0	0	0	0	0	0	0	0	0	0	0	0	0	0	0	0	0	0	0	0	0	0	0	0	0	0	0	0	0	0	0	0	0	0	0	0	0	0	0	0	0	0	0	0	0	0	0	0	0	0	0	0	0	0	0	0	0	0	0	0	0	0	0	0	0	0	0	0	0	0	0	0	0	0	0	0	0	0	0	0	0	0	0	0	0	0	0	0	0	0	0	0	0	0	0	0	0	0	0	0	0	0	0	0	0	0	0	0	0	0	0	0	0	0	0	0	0	0	0	0	0	0	0	0	0	0	0	0	0	0	0	0	0	0	0	0	0	0	0	0	0	0
Leifsonia sp. 21MFCrub1.1	0.000243504	0.000185324	0.00016537	0	0.000243968	0.000179522	0	0	0	0	0	0	0	0	0	0	0	0	0	0	0.000136366	0.000135983	0	0.000203926	0.000144783	0	0.000138575	0	0.000315525	0.00019195	0.000285988	0.000367281	0.000301348	0.000437043	0.000880981	0.000271349	0.000497219	0.000192607	0	0.000383954	0.000257155	0.00028259	0.000317648	0.000146552	0.000387679	0	0.000117832	0	0	0.000189618	0.000124703	0.000157993	0	0.000227366	0.000172678	0	0	0.000245154	0	0	0	0	0	0	0	0	0	0	0	0	0	0	0.000236115	0.000369703	0	0	0.000143582	0.000128813	0	0.000192783	0	0	0	0.000215967	0	0.000336632	0	0.000235997	0	0.000151989	0	0.000222259	0.000334822	0.000212686	0	0	0	0	0	0	0	0	0	0	0	0	0	0	0	0	0	0	0	0	0	0	0	0	0	0	0	0	0	0	0	0	0	0	0	0	0	0	0	0	0	0	0	0	0	0	0	0	0	0	0	0	0	0	0	0	0.000185341	0	0	0.000133935	0.000232397	0	0	0.000136711	0.00042409	0	0	0	0	0.000269551	0.000361277	0.000273733	0	0.000316571	0.000183835	0.000223214	0	0.000377066	0.000365169	0.000468185	0.00038128	0.000590478	0	0	0	0	0.000409762	0.000165225	0	0	0	0.00022468	0	0.000420132	0.000237576	0.000162842	0	0.000138966	0.000179697	0.000187765	0.000429986	0	0	0	0.000145956	0.000181234	0	0.000549723	0.000199632	0	0	0.000184354	0.000160715	0.000181875	0.000166731	0.000170164	0.000344895	0.000472032	0	0.000479772	0	0.000260048	0	0.000216732	0	0.000359034	0.000573524	0.000424739	0.000130712	0.000327126	0.000216832	0.000137926	0	0	0.000162407	0.000171907	0
Leifsonia sp. 467MF	0	0	0	0	0	0	0	0	0	0	0	0	0	0	0	0	0	0	0	0	0	0	0	0	0.000208191	0	0	0	0	0	0	0	0	0	0	0	0	0	0	0	0	0	0	0	0	0	0	0	0	0	0	0	0	0	0	0	0	0	0	0	0	0	0	0	0	0	0	0	0	0	0	0	0	0	0	0	0	0	0	0	0	0	0	0	0	0	0	0	0	0	0	0	0	0	0	0	0	0	0	0	0	0	0	0	0	0	0	0	0	0	0	0	0	0	0	0	0	0	0	0	0	0	0	0	0	0	0	0	0	0	0	0	0	0	0	0	0	0	0	0	0	0	0	0	0	0	0	0	0	0	0	0	0	0	0	0	0	0	0	0	0	0	0	0	0	0	0	0	0	0	0	0	0	0	0	0	0	0	0	0	0	0	0	0	0	0	0	0	0	0	0	0	0	0	0	0	0	0	0	0	0	0	0	0	0	0	0	0	0	0	0	0	0	0	0	0	0	0	0	0	0	0	0	0	0	0	0	0	0	0	0
Leifsonia xyli	0.000362584	0.000276662	0.000220332	0.000221194	0.000349813	0.000262845	0	0	0	0	0	0	0	0	0	0	0	0	0	0.000169348	0.000187098	0.000225629	0	0.000258065	0.000658241	0	0.000279295	0	0.000372423	0.000236466	0.000453201	0.000512951	0.000351773	0.000527585	0.00106587	0.000334697	0.000605036	0.000235907	0.000155298	0.000461082	0.000298132	0.000330741	0.000395394	0.000186115	0.00046173	0	0.000183574	0	0	0.000331832	0.00012541	0.000172152	0	0.000267958	0.000203597	0	0	0.000254538	0	0	0	0	0	0	0	0	0	0	0.000125028	0	0.000129935	0	0.000308031	0.00076014	0	0	0.000211251	0.000190771	0	0.000184939	0	0	0	0.000218533	0	0.00036262	0	0.000262388	0	0.000190487	0	0.000294967	0.00041636	0.000265307	0	0	0.000145874	0	0	0	0	0	0	0	0	0	0	0	0	0	0	0	0	0	0	0	0.000129091	0	0	0	0	0	0	0	0	0	0	0	0	0	0	0	0	0	0	0	0	0	0	0	0	0	0	0	0	0	0	0	0	0	0.000241919	0	0	0.000185486	0.000255454	0	0	0.000176425	0.000540462	0	0.00015896	0	0	0.000303396	0.000457012	0.000338565	0	0.000407632	0.000205451	0.000277452	0	0.000618344	0.000461689	0.00055331	0.000458095	0.000762452	0.000129725	0	0	0.000222947	0.00051688	0.000209607	0	0	0	0.000255492	0	0.000421561	0.000302053	0.000216557	0	0.000224655	0.000232227	0.000258123	0.000507085	0	0	0.000150726	0.000153675	0.000170469	0	0.000642018	0.00027074	0	0	0.000227775	0.000192702	0.000230567	0.000200324	0.000215712	0.000381259	0.000577386	0	0.000512058	0	0.00033826	0.000170457	0.000268087	0	0.000436195	0.000719147	0.000522951	0.000166515	0.000395168	0.00032934	0.000184705	0	0.000131088	0.00020919	0.000233919	0
Leishmania amazonensis	0	0	0	0	0	0	0	0	0	0	0	0	0	0.000124143	0	0	0	0	0	0	0	0	0	0	0	0	0	0	0	0	0	0	0	0	0	0	0	0	0	0	0	0	0	0	0	0	0	0	0	0	0	0	0	0	0	0	0	0	0	0	0	0	0	0	0	0	0	0	0	0	0	0	0	0	0	0	0	0	0	0	0	0	0	0	0	0	0	0	0	0	0	0	0	0	0	0	0	0	0	0	0	0	0	0	0	0	0	0	0	0	0	0	0	0	0	0	0	0	0	0	0	0	0	0	0	0	0	0	0	0	0	0	0	0	0	0	0	0	0	0	0	0	0	0	0	0	0	0	0	0	0	0	0	0	0	0	0	0	0	0	0	0	0	0	0	0	0	0	0	0	0	0	0	0	0	0	0	0	0	0	0	0	0	0	0	0	0	0	0	0	0	0	0	0	0	0	0	0	0	0	0	0	0	0	0	0	0	0	0	0	0	0	0	0	0	0	0	0	0	0	0	0	0	0	0	0	0	0	0	0	0
Leishmania donovani	0	0	0	0	0	0	0	0	0.000167747	0	0	0	0	0	0	0	0	0	0	0	0	0	0	0	0	0	0	0	0	0	0	0	0	0	0	0	0	0	0	0	0	0	0	0	0	0	0	0	0	0	0	0	0	0	0	0	0	0	0	0	0	0	0	0	0	0	0	0	0	0	0	0	0	0	0	0	0	0	0	0	0	0	0	0	0	0	0	0	0	0	0	0	0	0	0	0	0	0	0	0	0	0	0	0	0	0	0	0	0	0	0	0	0	0	0	0	0	0	0	0	0	0	0	0	0	0	0	0	0	0	0	0	0	0	0	0	0	0	0	0	0	0	0	0	0	0	0	0	0	0	0	0	0	0	0	0	0	0	0	0	0	0	0	0	0	0	0	0	0	0	0	0	0	0	0	0	0	0	0	0	0	0	0	0	0	0	0	0	0	0	0	0	0	0	0	0	0	0	0	0	0	0	0	0	0	0	0	0	0	0	0	0	0	0	0	0	0	0	0	0	0	0	0	0	0	0	0	0	0	0	0
Leishmania infantum	0	0	0	0	0	0	0	0	0	0	0	0	0	0	0	0	0	0	0	0	0	0	0	0	0	0	0	0	0	0	0	0	0	0	0	0	0	0	0	0	0	0	0	0	0	0	0	0	0	0.000142214	0	0	0	0	0	0	0	0	0	0	0	0	0	0	0	0	0	0	0	0	0	0	0	0	0	0	0	0	0	0	0	0	0	0	0	0	0	0	0	0	0	0	0	0	0	0	0	0	0	0	0	0	0	0	0	0	0	0	0	0	0	0	0	0	0	0	0	0	0	0	0	0	0	0	0	0	0	0	0	0	0	0	0	0	0	0	0	0	0	0	0	0	0	0	0	0	0	0	0	0	0	0	0	0	0	0	0	0	0	0	0	0	0	0	0	0	0	0	0	0	0	0	0	0	0	0	0	0	0	0	0	0	0	0	0	0	0	0	0	0	0	0	0	0	0	0	0	0	0	0	0	0	0	0	0	0	0	0	0	0	0	0	0	0	0	0	0	0	0	0	0	0	0	0	0	0	0	0	0	0	0
Leishmania major	0	0	0	0	0	0	0	0	0	0	0	0	0	0	0	0	0	0	0	0	0	0	0	0	0	0	0	0	0	0	0	0	0	0	0	0	0	0	0	0	0	0	0	0	0	0	0	0	0	0	0	0	0	0	0	0	0	0	0	0	0	0	0	0	0	0	0	0	0	0	0	0	0	0.000161965	0	0	0	0	0	0	0	0	0	0	0	0	0	0	0	0	0	0	0	0	0	0	0	0	0	0	0	0	0	0	0	0	0	0	0	0	0	0	0	0	0	0	0	0	0	0	0	0	0	0	0	0	0	0	0	0	0	0	0	0	0	0	0	0	0	0	0	0	0	0	0	0	0	0	0.000130666	0	0	0	0	0	0	0	0	0	0	0	0	0	0	0	0	0	0	0	0	0	0	0	0	0	0	0	0	0	0	0	0	0	0	0	0	0	0	0	0	0	0	0	0	0	0	0	0	0	0	0	0	0	0	0	0	0	0	0	0	0	0	0	0	0	0	0	0	0	0	0	0	0	0	0	0	0	0	0	0	0	0
Leishmania mexicana	0	0	0	0	0	0	0	0	0	0	0	0.000956938	0	0	0	0	0	0	0	0	0	0	0	0	0	0	0	0	0	0	0	0	0	0	0.000169983	0	0	0	0	0	0	0	0	0	0	0	0	0	0	0	0	0	0	0	0	0	0	0	0	0	0	0	0	0	0	0	0	0	0	0	0	0	0	0	0	0	0	0	0	0	0	0	0	0	0	0	0	0	0	0	0	0	0	0	0	0	0	0	0	0	0	0	0	0	0	0	0	0	0	0	0	0	0	0	0	0	0	0	0	0	0	0	0	0	0	0	0	0	0	0	0	0	0	0	0	0	0	0	0	0	0	0	0	0	0	0	0	0	0.000146999	0	0	0	0	0	0	0	0	0	0	0	0	0	0	0	0	0	0	0	0	0	0	0	0	0	0	0	0	0	0	0	0	0	0	0	0	0	0	0	0	0	0	0	0	0	0	0	0	0	0	0	0	0	0	0	0	0	0	0	0	0	0	0	0	0	0	0	0	0	0	0	0	0	0	0	0	0	0	0	0	0	0
Leisingera aquaemixtae	0	0	0	0	0	0	0	0	0	0	0	0	0.00041217	0	0	0	0	0	0	0	0.000128165	0.000186278	0	0.000254817	0	0.000364808	0.000122844	0.000228088	0	0	0	0	0	0	0	0	0	0	0	0.000255667	0.000224245	0.000241149	0.000187886	0	0.000191177	0	0	0	0	0	0	0	0	0	0	0	0	0.00016023	0	0	0	0	0	0	0	0	0	0	0	0	0	0	0	0	0	0	0.000745319	0.000694952	0	0	0	0	0	0.000224033	0.000388001	0.000146457	0.000218264	0.000135	0.000147928	0	0	0	0	0	0	0	0	0	0	0	0	0	0	0	0	0	0	0	0	0	0	0	0	0	0	0	0	0	0	0	0	0	0	0	0	0	0	0	0	0	0	0	0	0	0	0	0	0	0	0	0	0	0	0	0	0	0	0	0	0.000174886	0	0	0	0.000171946	0	0	0	0	0	0	0.000230351	0	0	0.000136105	0	0	0	0	0	0	0	0	0	0	0	0	0.000288972	0.000414945	0	0.000239413	0	0	0	0	0	0	0	0	0.000334841	0	0.000386097	0	0	0	0	0	0	0	0	0	0	0	0.000143099	0	0	0	0	0	0	0	0	0	0	0	0	0	0	0	0	0	0	0	0.000133077	0	0	0	0	0	0	0	0
Leisingera methylohalidivorans	0.000206864	0.000405065	0.000361595	0	0.000328294	0.000126499	0.000125332	0	0	0	0	0	0.00142995	0	0	0	0	0.000143835	0	0.000450051	0.000616794	0.000950482	0.000216584	0.00145888	0.000201548	0.00207689	0.000550582	0.00133891	0	0	0	0	0	0	0	0	0	0	0	0	0.00153035	0.00132612	0.000136426	0	0	0	0	0	0	0	0	0	0	0	0.000226932	0	0	0.000598927	0	0	0	0	0	0	0	0	0	0	0	0	0	0	0.000309436	0.000278353	0	0	0.00272564	0.0023659	0	0.000225731	0.000233098	0.000265519	0.000228794	0.000396367	0.00118077	0.000363834	0.00065534	0.000402463	0.000376948	0.000145043	0	0	0	0	0	0	0	0	0	0	0	0.00013834	0	0	0	0	0	0.000142473	0	0	0	0	0	0	0	0	0	0	0	0	0	0	0	0	0	0	0	0	0	0	0	0	0	0	0	0	0	0	0	0	0.000126679	0	0	0	0	0	0	0	0.000146999	0.000466267	0	0.000227699	0	0.00104081	0.000142006	0.0001899	0	0	0.000212275	0.000296839	0.000887111	0	0	0.000408074	0	0.000275439	0	0.00025605	0.000231428	0.000127628	0	0.00033421	0.000269568	0.000438577	0.000298879	0.000366101	0.00129696	0.00208019	0	0.00103619	0.000259593	0	0	0	0.000176429	0.000433819	0	0	0.00131555	0.000472179	0.00210706	0	0.000449466	0	0.000157676	0	0.000428734	0.00019066	0	0.000130679	0.000348247	0.000292821	0.000479867	0	0	0	0	0.00019246	0.000536052	0	0.000181817	0	0	0	0	0.000182896	0.000298608	0.000124617	0	0.000224484	0.000457581	0.000366576	0.000514575	0.000276487	0.000168277	0.000156397	0	0	0.000207156	0	0
Leisingera sp. NJS201	0	0	0	0	0	0	0	0	0	0	0	0	0	0	0	0	0	0	0	0	0	0	0	0	0	0.000148122	0	0	0	0	0	0	0	0	0	0	0	0	0	0	0	0	0	0	0	0	0	0	0	0	0	0	0	0	0	0	0	0	0	0	0	0	0	0	0	0	0	0	0	0	0	0	0	0	0	0	0	0	0	0	0	0	0	0	0	0	0	0	0	0	0	0	0	0	0	0	0	0	0	0	0	0	0	0	0	0	0	0	0	0	0	0	0	0	0	0	0	0	0	0	0	0	0	0	0	0	0	0	0	0	0	0	0	0	0	0	0	0	0	0	0	0	0	0	0	0	0	0	0	0	0	0	0	0	0	0	0	0	0	0	0	0	0	0	0	0	0	0	0	0	0	0	0	0	0	0	0	0	0	0	0	0	0	0	0	0	0	0	0	0	0	0	0	0	0	0	0	0	0	0	0	0	0	0	0	0	0	0	0	0	0	0	0	0	0	0	0	0	0	0	0	0	0	0	0	0	0	0	0	0	0
Lelliottia amnigena	0	0	0	0	0	0	0.00014725	0	0	0	0	0	0	0.000305715	0.000304928	0	0.00018185	0	0.000156996	0	0	0	0	0	0	0	0	0	0	0	0	0	0	0	0	0	0	0.000145824	0	0.000145243	0	0	0	0	0	0	0	0.000139232	0.000160009	0	0.000166035	0.000199952	0	0	0	0.00016579	0.00012948	0.000140055	0	0	0	0.000321101	0.000249679	0.000133768	0	0.000116788	0	0	0	0	0.000123557	0	0	0	0	0	0	0	0	0.000142773	0	0	0.000316157	0	0.000278766	0	0	0	0	0	0	0.000554786	0.000570212	0.000557384	0	0	0.000405356	0.000277182	0	0	0	0	0.000670296	0	0	0	0	0.000166192	0	0	0	0	0	0.000145271	0.000289518	0	0	0	0	0.00013064	0	0	0	0	0.000247509	0.00022963	0.000200276	0.000117842	0	0	0.00014955	0	0.000193603	0.000193645	0.000181452	0.000208893	0.000188703	0.000154688	0	0	0.000123632	0.000199687	0.000174205	0	0	0.000149142	0	0	0	0.000290807	0.000134466	0.000243421	0.000402732	0	0	0	0	0	0	0	0	0	0	0	0	0	0	0	0	0	0	0	0	0	0.000208377	0	0.000183098	0	0	0	0	0	0	0	0	0	0	0.000183004	0	0	0	0	0	0	0	0	0	0	0.000151245	0.000150438	0	0	0	0	0	0	0	0	0	0.000238689	0	0	0	0	0	0	0	0	0	0	0	0	0	0	0	0	0	0	0.000161938	0	0.000186637
Lelliottia jeotgali	0	0	0	0	0	0	0	0	0	0	0	0	0	0	0	0	0	0	0	0	0	0	0	0	0	0	0	0	0	0	0	0	0	0	0	0	0	0	0	0	0	0	0	0	0	0	0	0	0	0	0	0	0	0	0	0	0	0	0	0	0	0	0	0	0	0	0	0	0	0	0	0	0	0	0	0	0	0	0	0	0	0	0.000143793	0	0	0	0	0	0	0	0	0.000255339	0.000266935	0.000273742	0	0	0.000203451	0.000175038	0	0	0	0	0.000282528	0	0	0	0	0	0	0	0	0	0	0	0	0	0	0	0	0	0	0	0	0	0	0	0	0	0	0	0	0	0	0	0	0	0	0	0	0	0	0	0	0	0	0	0	0	0	0.000174886	0	0.00015402	0	0	0	0	0	0	0	0	0	0	0	0	0	0	0	0	0	0	0	0	0	0	0	0	0	0	0	0	0	0	0	0	0	0	0	0	0	0	0	0	0	0	0	0	0	0	0	0	0	0	0	0	0	0	0	0	0	0	0	0	0	0	0	0	0	0	0	0	0	0	0	0	0	0	0	0	0	0	0
Lelliottia nimipressuralis	0.000156484	0	0	0.00014266	0.000141126	0.000133316	0.000184911	0.000168987	0	0.000161966	0.000177335	0	0.00027028	0.000143109	0.000169599	0	0.000339732	0.000247624	0.000439053	0	0	0	0	0	0.000185394	0	0	0	0.000291004	0.000140082	0.00023652	0.000214938	0	0	0	0	0	0.000142589	0.000422852	0	0	0	0	0.000594844	0	0.00097218	0.000118371	0.000322779	0.000379657	0	0.000501035	0.000740237	0	0.000128969	0	0.000386477	0.000360541	0.000470368	0.000284506	0.000337538	0.000549233	0.000428673	0.000573243	0.00050976	0.00039542	0.000514092	0.000181959	0.000312974	0	0	0	0.000156138	0	0	0	0.00012794	0	0	0	0	0.000178986	0.000251298	0.000184641	0.000123933	0	0.000136013	0	0	0.000203594	0.000420178	0.00027196	0.000269468	0.000237604	0.000290243	0.0009483	0.000216942	0.000436656	0.00037538	0.000243448	0.000234793	0.000386276	0.000320399	0.000929059	0.000316579	0.00098517	0.000379429	0.000289912	0.00030389	0.000115664	0	0	0.000158791	0.000132841	0.000134164	0.000220379	0.00012405	0.000174753	0.000172644	0	0.000126426	0	0	0.000251271	0	0.000296971	0.000313613	0.000373451	0.000147303	0.000459019	0.000401312	0.000363811	0.000349796	0.000347502	0.000358669	0.00035943	0.000365672	0.000409355	0.000252031	0.000229678	0.0002444	0	0.000235582	0.000201626	0.000209205	0.000141732	0.000137281	0	0.000157137	0	0.000251354	0	0.000211445	0	0	0	0	0	0	0.00013845	0	0	0	0	0.000128611	0	0	0	0	0	0	0	0	0	0	0	0	0.000144559	0	0	0.000165413	0.000164007	0.000152701	0	0	0	0	0.000124699	0.000376802	0	0.000288318	0	0	0	0	0	0.000165593	0.000350936	0	0	0	0	0	0	0	0	0.000163503	0	0.000252508	0	0.00600047	0	0	0	0.000217838	0	0	0.000267686	0	0	0	0	0	0	0	0.000131653	0	0.000190396	0.000245165	0.000411495	0.000157276	0
Lelliottia sp. WB101	0	0	0	0	0	0	0	0	0	0	0	0	0	0.000153985	0.000137777	0	0	0	0	0	0	0	0	0	0	0	0	0	0	0	0	0	0	0	0	0	0	0	0	0	0	0	0	0.000125098	0	0.000135081	0	0	0	0	0	0.000122078	0	0	0	0	0	0	0	0	0	0	0.000155412	0	0	0	0	0	0	0	0	0	0	0	0	0	0	0	0	0	0	0	0.000165988	0	0	0	0	0	0	0	0	0.000339591	0.000348104	0.000348732	0	0	0.000242286	0.000178288	0	0	0	0	0.000327604	0	0	0	0	0	0	0	0	0	0	0	0	0	0	0	0	0	0	0	0	0	0.000133849	0.000123138	0	0	0	0	0	0	0.000143089	0.000166005	0.00015631	0.000179892	0.000147138	0	0	0	0	0.000118178	0.00013282	0	0	0	0	0	0	0.000182059	0	0.000165745	0	0	0	0	0	0	0	0	0	0	0	0	0	0	0	0	0	0	0	0	0	0	0	0	0	0	0	0	0	0	0	0	0	0	0	0	0	0	0	0	0	0	0	0	0	0	0	0	0	0	0	0	0	0	0	0	0	0	0	0	0	0	0	0	0	0	0	0	0	0	0	0	0	0	0	0	0	0	0
Lentinula edodes	0	0	0	0	0	0	0	0	0	0	0	0	0	0	0	0	0	0	0	0	0	0	0	0	0	0	0	0	0	0	0	0	0	0	0	0	0	0	0	0	0	0	0	0	0	0	0	0	0	0	0	0	0	0	0	0	0	0	0	0	0	0	0	0	0	0	0	0	0	0	0	0	0	0	0	0	0	0	0	0	0	0	0	0	0	0	0	0	0	0	0	0	0	0	0	0	0	0	0	0	0	0	0	0	0	0	0	0	0	0	0	0	0	0	0	0	0	0	0	0	0	0	0	0	0	0	0	0	0	0	0	0	0	0	0	0	0	0	0	0	0	0	0	0	0	0	0	0	0	0	0	0	0	0	0	0	0	0	0	0	0	0	0	0	0	0	0	0	0	0	0	0	0	0	0	0	0	0	0	0	0	0	0	0	0	0	0	0	0	0	0	0	0	0.000370134	0	0	0	0	0	0	0	0	0	0	0	0	0	0	0	0	0	0	0	0	0	0	0	0	0	0	0	0	0	0	0	0	0	0	0	0	0
Lentzea guizhouensis	0	0	0	0	0	0	0	0	0	0	0	0	0	0	0	0	0	0	0	0	0	0.000131093	0	0.000163501	0.000136177	0	0	0	0.000139659	0	0	0.000151193	0.000150674	0.0001891	0.000373558	0.000129689	0.000220795	0	0	0.000177181	0.000254251	0.000284959	0.000147162	0	0.00017206	0	0	0	0	0.000142214	0	0	0	0	0	0	0	0	0	0	0	0	0	0	0	0	0	0	0	0	0	0	0	0.000134188	0	0	0	0	0	0.000125907	0	0	0	0	0	0.000156658	0	0	0	0	0	0	0.000140754	0	0	0	0	0	0	0	0	0	0	0	0	0	0	0	0	0	0	0	0	0	0	0	0	0	0	0	0	0	0	0	0	0	0	0	0	0	0	0	0	0	0	0	0	0	0	0	0	0	0	0	0	0	0	0	0.000146999	0	0	0	0	0	0.000273532	0	0	0.00017734	0.000363144	0	0	0	0	0.000129578	0.000158711	0.000336669	0	0.000170017	0.000167122	0.000128702	0	0.000181312	0.00030358	0.000563488	0.000384353	0.000568564	0	0	0	0	0.000264206	0	0	0	0	0.000283577	0	0.000177608	0.00019453	0	0	0	0.000166788	0	0.000386944	0	0	0	0	0	0	0.000396771	0	0	0	0	0	0.000164361	0	0	0.000235136	0.000214005	0	0.000182286	0	0.000137966	0.000147381	0.000160529	0	0.000260002	0.000574165	0.000418616	0	0.00024783	0	0	0	0	0	0.000125023	0
Lepidothrix coronata	0	0	0	0	0	0	0	0	0	0	0	0	0	0	0	0	0	0	0	0	0	0	0	0	0	0	0	0	0	0	0	0	0	0	0	0	0	0	0	0	0	0	0	0	0	0	0	0	0	0	0	0	0	0	0	0	0	0	0	0	0	0	0	0	0	0	0	0	0	0	0	0	0	0	0	0	0	0	0	0	0	0	0	0	0	0	0	0	0	0	0	0	0	0	0	0	0	0	0	0	0	0	0	0	0	0	0	0	0	0	0	0	0	0	0	0	0	0	0	0	0	0	0	0	0	0	0	0	0	0	0	0	0	0	0	0	0	0	0	0	0	0	0	0	0	0	0	0	0	0	0	0	0	0	0	0	0	0	0	0	0	0	0	0	0	0	0	0	0	0	0	0	0	0	0.000134914	0	0	0	0	0	0	0	0	0	0	0	0	0	0	0	0	0	0	0	0	0	0	0	0	0	0	0	0	0.000249992	0	0	0	0	0	0	0	0	0	0	0	0	0	0	0	0	0	0	0	0	0	0	0	0	0	0	0
Lepisosteus oculatus	0	0	0	0	0	0	0	0.00012777	0.000121126	0	0	0	0.00015171	0	0	0	0	0	0	0	0	0	0	0.00017469	0	0	0	0	0	0	0	0	0	0	0.000169983	0	0.000122154	0	0	0	0.000170361	0.000163792	0	0	0	0	0	0	0	0.000142214	0	0	0	0.000193197	0	0	0	0	0	0	0	0	0	0	0	0	0	0	0	0	0	0	0	0	0	0	0	0	0	0	0	0	0	0	0	0	0	0	0	0	0	0	0	0	0	0	0	0	0	0	0	0	0	0	0	0	0	0	0	0	0	0	0	0	0	0	0	0	0	0	0	0	0	0	0	0	0	0	0	0	0	0	0	0	0	0	0	0	0	0	0	0	0	0	0	0	0	0	0	0	0	0	0	0	0	0	0	0	0.000220324	0	0.000141058	0	0	0	0	0.000159994	0	0.000127373	0	0	0	0	0.000251643	0.000226228	0.00019497	0.000205798	0	0	0	0	0.000159395	0	0.000228436	0	0	0.000178599	0	0	0.000136281	0	0	0	0	0.000129277	0.000134923	0	0	0.000134823	0.000130088	0	0	0.00017555	0.000197644	0	0	0	0.000130859	0.00013222	0.000170234	0	0.000169771	0	0	0	0	0	0	0	0	0.000154322	0.000200285	0.000255098	0	0.000148908	0	0	0	0	0	0	0
Leptinotarsa decemlineata	0	0	0	0	0	0	0	0	0	0	0	0	0	0	0	0	0	0	0	0	0	0	0	0	0	0	0	0	0	0	0	0	0	0	0	0	0	0	0	0	0	0	0	0	0	0	0	0	0	0	0	0	0	0	0	0	0	0	0	0	0	0	0	0	0	0	0	0	0	0	0	0	0	0	0	0	0	0	0	0	0	0	0	0	0	0	0	0	0	0	0	0	0	0	0	0	0	0	0	0	0	0	0	0	0	0	0	0	0	0	0	0	0	0	0	0	0	0	0	0	0	0	0	0	0	0	0	0	0	0	0	0	0	0	0	0	0	0	0	0	0	0	0	0	0	0	0	0	0.000130666	0	0	0	0	0	0	0	0	0	0	0	0	0	0	0	0	0	0	0	0	0	0	0	0	0	0	0	0	0	0	0	0	0	0	0	0	0	0	0	0	0	0	0	0	0	0	0	0	0	0	0	0	0	0	0	0	0	0	0	0	0	0	0	0	0	0	0	0	0	0	0	0	0	0	0	0	0	0	0	0	0	0
Leptolyngbya boryana	0	0	0	0	0	0	0	0	0	0	0	0	0	0	0	0	0	0	0	0	0	0	0	0	0	0	0	0	0	0	0	0	0	0	0	0	0	0	0	0	0	0	0	0	0	0	0	0	0	0	0	0	0	0	0	0	0	0	0	0	0	0	0	0	0	0	0	0	0	0	0	0	0	0	0	0	0	0	0	0	0	0	0	0	0	0	0	0	0	0	0	0	0	0	0	0	0	0	0	0	0	0	0	0	0	0	0	0	0	0	0	0	0	0	0	0	0	0	0	0	0	0	0	0	0	0	0	0	0	0	0	0	0	0	0	0	0	0	0	0	0	0	0	0	0	0	0	0	0	0	0	0	0	0	0	0	0	0	0	0	0	0	0	0	0	0.000203783	0	0	0.000125705	0	0	0	0	0.000213505	0.000226813	0.000269633	0	0	0	0	0	0	0	0	0	0	0	0	0	0	0	0	0	0	0	0	0	0	0	0	0	0	0	0	0	0	0	0	0	0	0.000152593	0	0	0	0	0	0	0	0	0	0.000293595	0.000237496	0	0	0	0	0	0	0	0	0
Leptolyngbya sp. NIES-3755	0	0	0	0	0	0	0	0	0	0	0	0	0	0	0	0	0	0	0	0	0	0	0	0	0	0	0	0	0	0	0	0	0	0	0	0	0	0	0	0	0	0	0	0	0	0	0	0	0	0	0	0	0	0	0	0	0	0	0	0	0	0	0	0	0	0	0	0	0	0	0	0	0	0	0	0	0	0	0	0	0	0	0	0	0	0	0	0	0	0	0	0	0	0	0	0	0	0	0	0	0	0	0	0	0	0	0	0	0	0	0	0	0	0	0	0	0	0	0	0	0	0	0	0	0	0	0	0	0	0	0	0	0	0	0	0	0	0	0	0	0	0	0	0	0	0	0	0	0	0	0	0	0	0	0	0	0	0	0	0	0	0	0	0	0	0.000328707	0	0	0.000286651	0.000133177	0	0	0.000151445	0.00029863	0.000332398	0.00035705	0	0	0	0	0.000170927	0	0	0	0	0	0	0	0	0	0	0	0	0	0	0	0	0	0	0	0	0.000128451	0	0	0	0	0	0.000133375	0	0	0.000130507	0	0	0	0	0	0	0	0	0	0.000346762	0.000328822	0	0	0	0	0	0	0	0	0
Leptolyngbya sp. O-77	0	0	0	0	0	0	0	0	0	0	0	0	0	0	0	0	0	0	0	0	0	0	0	0	0	0	0	0	0	0	0	0	0	0	0	0	0	0	0	0	0	0	0	0	0	0	0	0	0	0	0	0	0	0	0	0	0	0	0	0	0	0	0	0	0	0	0	0	0	0	0	0	0	0	0	0	0	0	0	0	0	0	0	0	0	0	0	0	0	0	0	0	0	0	0	0	0	0	0	0	0	0	0	0	0	0	0	0	0	0	0	0	0	0	0	0	0	0	0	0	0	0	0	0	0	0	0	0	0	0	0	0	0	0	0	0	0	0	0	0	0	0	0	0	0	0	0	0	0	0	0	0	0	0	0	0	0	0	0	0	0	0	0	0	0	0.000142364	0	0	0	0	0	0	0	0	0	0	0	0	0	0	0	0	0	0	0	0	0	0	0	0	0	0	0	0	0	0	0	0	0	0	0	0	0	0	0	0	0	0	0	0	0	0	0	0	0	0	0	0	0	0	0	0	0	0	0	0	0	0	0	0	0
Leptomonas pyrrhocoris	0	0	0	0	0	0	0	0	0.000140297	0	0	0	0	0	0	0	0	0	0	0	0	0	0	0	0	0	0	0	0	0	0	0	0	0	0	0	0	0	0	0	0	0	0	0	0	0	0	0	0	0	0	0	0	0	0	0	0	0	0	0	0	0	0	0	0	0	0	0	0	0	0	0	0	0	0	0	0	0	0	0	0	0	0	0	0	0	0	0	0	0	0	0	0	0	0	0	0	0	0	0	0	0	0	0	0	0	0	0	0	0	0	0	0	0	0	0	0	0	0	0	0	0	0	0	0	0	0	0	0	0	0	0	0	0	0	0	0	0	0	0	0	0	0	0	0	0	0	0	0	0	0	0	0	0	0	0	0	0	0	0	0	0	0	0	0	0	0	0	0	0	0	0	0	0.000132545	0	0	0	0	0	0	0	0	0	0	0	0	0	0	0	0	0	0	0	0	0	0	0	0	0	0	0	0	0	0	0	0	0	0	0	0	0	0	0	0	0	0	0	0	0	0	0.000128328	0	0	0	0	0	0	0	0	0	0
Leptospermum rotundifolium	0	0	0	0	0	0	0	0	0	0	0	0	0	0	0	0	0	0	0	0	0	0	0	0	0	0	0	0	0	0	0	0	0	0	0	0	0	0	0	0	0	0	0	0	0	0	0	0	0	0	0	0	0	0	0	0	0	0	0	0	0	0	0	0	0	0	0	0	0	0	0	0	0	0	0	0	0	0	0	0	0	0	0	0	0	0	0	0	0	0	0	0	0	0	0	0	0	0	0	0	0	0	0	0	0	0	0	0	0	0	0	0	0	0	0	0	0	0	0	0	0	0	0	0	0	0	0	0	0	0	0	0	0	0	0	0	0	0	0	0	0	0	0	0	0	0	0	0	0	0	0	0	0	0	0	0	0	0	0	0	0	0	0	0	0	0	0	0	0	0	0	0	0	0	0	0	0	0	0.000144977	0	0	0	0	0	0	0	0	0	0	0	0	0	0	0	0	0	0	0	0	0	0	0	0	0	0	0	0	0	0	0	0	0	0	0	0	0	0	0	0	0	0	0	0	0	0	0	0	0	0	0	0
Leptosphaeria biglobosa	0	0	0	0	0	0.000136851	0	0	0	0	0	0	0	0	0	0	0	0	0	0	0.000127402	0.000122245	0	0.000145094	0	0	0	0	0.000119735	0.000121908	0.000140418	0	0	0.000130074	0.00027758	0	0.000153123	0	0	0.000129151	0.000158423	0.000146821	0.000125689	0.000137915	0.000130194	0	0	0	0	0	0	0	0	0.000146182	0	0	0	0	0	0	0	0	0	0	0	0	0	0	0	0	0	0	0	0	0	0	0	0	0	0	0	0	0	0	0	0	0	0	0	0	0	0	0.000117142	0	0	0	0	0	0	0	0	0	0	0	0	0	0	0	0	0	0	0	0	0	0	0	0	0	0	0	0	0	0	0	0	0	0	0	0	0	0	0	0	0	0	0	0	0	0	0	0	0	0	0	0	0	0	0	0.000130666	0	0	0	0	0.00012953	0.000249428	0	0	0.000173313	0.000317378	0	0.000221724	0	0	0	0	0.000272785	0	0.000176349	0.000184198	0.000142843	0	0	0.000392976	0.000375196	0.000431	0.000379678	0	0	0	0	0.000273687	0.000151383	0.000250552	0	0	0.000218954	0	0	0.000132618	0.000142885	0	0.000157074	0	0	0.000211732	0	0	0.000179882	0.000153532	0	0	0.000793542	0.000378947	0	0	0.000121308	0.000174867	0.000189766	0.000255763	0.000136374	0.000241605	0.000150035	0	0	0	0	0.000170765	0.000174894	0.000138473	0.000228333	0.000357438	0.00037678	0.000127841	0.000705937	0.000181595	0.000178682	0	0	0	0	0
Leptosphaeria maculans	0	0	0	0	0	0	0	0	0.00022831	0	0	0	0	0	0	0	0	0	0	0	0	0	0	0	0	0	0	0	0	0	0	0	0	0	0	0	0	0	0	0	0.000127126	0	0	0	0	0	0	0	0	0	0	0	0	0	0	0	0	0	0	0	0	0	0	0	0	0	0	0	0	0	0	0	0	0.000155706	0	0	0	0	0	0	0	0	0	0	0	0	0	0	0	0	0	0	0	0	0	0	0	0	0	0	0	0	0	0	0	0	0	0	0	0	0	0	0	0	0	0	0	0	0	0	0	0	0	0	0	0	0	0	0	0	0	0	0	0	0	0	0	0	0	0	0	0	0	0	0	0	0	0	0	0	0	0	0	0	0.000152748	0	0	0	0.000186057	0	0.000146019	0	0	0	0	0.000157908	0	0	0	0	0	0	0.000248655	0.000256068	0.000242734	0.00020413	0	0	0	0	0.000163239	0	0.000136479	0	0	0.000148333	0	0	0	0	0	0	0	0	0	0	0	0	0	0	0	0.000368464	0.000202282	0	0	0	0	0	0.00017415	0	0.000130284	0	0	0	0	0	0	0	0	0	0.000215018	0.000236731	0	0.000357221	0	0	0	0	0	0	0
Leptospira interrogans	0	0	0	0	0	0	0	0	0.000207832	0	0	0	0	0	0	0	0	0	0	0	0	0	0	0	0	0	0	0	0	0	0	0	0	0	0	0	0	0	0	0	0	0	0	0	0	0	0	0	0	0	0	0	0	0	0	0	0	0	0	0	0	0	0	0	0	0	0	0	0	0	0	0	0	0	0	0	0	0	0	0	0	0	0	0	0	0	0	0	0	0	0	0	0	0	0	0	0	0	0	0	0	0	0	0	0	0	0	0	0	0	0	0	0	0	0	0	0	0	0	0	0	0	0	0	0	0	0	0	0	0	0	0	0	0	0	0	0	0	0	0	0	0	0	0	0	0	0	0	0	0	0	0	0	0	0	0	0	0	0	0	0	0	0	0	0	0	0	0	0	0	0	0	0	0	0	0	0	0	0	0	0	0	0	0	0	0	0	0	0	0	0	0	0	0	0	0	0	0	0	0	0	0	0	0	0	0	0	0	0	0	0	0	0	0	0	0	0	0	0	0	0	0	0	0	0	0	0	0	0	0	0
Leptospira santarosai	0	0	0	0	0	0	0	0	0	0	0	0	0	0	0	0	0	0	0	0	0	0	0	0	0	0	0	0	0	0	0	0	0	0	0	0	0	0	0	0	0	0	0	0	0	0	0	0	0	0	0	0	0	0	0	0	0	0	0	0	0	0	0	0	0	0	0	0	0	0	0	0	0	0	0	0	0	0	0	0	0	0	0	0	0	0	0	0	0	0	0	0	0	0	0	0	0	0	0	0	0	0	0	0	0	0	0	0	0	0	0	0	0	0	0	0	0	0	0	0	0	0	0	0	0	0	0	0	0	0	0	0	0	0	0	0	0	0	0	0	0	0	0	0	0.000139062	0	0	0	0	0	0	0	0	0	0	0	0	0	0	0	0	0	0	0.000420645	0	0	0	0	0	0	0	0	0	0	0	0	0	0	0	0	0	0	0	0	0	0	0	0	0	0	0	0	0	0	0	0	0	0	0	0	0	0	0	0	0	0	0	0	0	0	0	0	0	0	0	0	0	0	0	0	0	0	0	0	0	0	0	0	0	0	0
Leptothrix cholodnii	0	0	0	0	0	0	0	0	0	0	0	0	0.000192215	0	0	0	0	0	0.000126036	0.000158139	0	0.00016765	0	0.000167111	0	0.000132789	0.000161885	0	0	0	0	0	0	0	0	0	0	0	0	0	0.00020908	0.000212732	0	0	0	0	0	0	0	0.000142214	0	0	0	0	0.000125036	0	0	0	0	0	0	0	0	0	0	0	0	0	0	0	0	0	0.000126556	0.000252532	0	0	0.000218769	0.000236122	0	0	0	0	0	0	0	0	0	0	0	0	0	0	0	0	0	0	0	0	0	0	0	0	0	0	0	0	0	0	0	0	0	0	0	0.00020539	0	0	0	0	0.00016178	0	0	0	0	0	0.000843267	0.000841157	0	0	0	0.000120767	0	0	0	0	0	0	0	0	0	0.000139749	0	0	0	0	0.000474495	0	0	0.000341008	0.000195998	0	0	0	0	0.000203758	0.000201481	0	0	0	0.000311628	0	0	0	0	0	0	0.000260653	0	0	0.000157676	0	0	0	0.000202003	0.000334947	0.000255863	0.000468762	0	0	0.000289953	0	0.000271125	0	0	0	0	0.000425366	0	0	0.000418002	0.000322075	0	0	0.000152097	0	0.000164777	0	0	0	0	0	0	0.000210517	0.000155907	0	0	0	0	0.000127409	0.000138702	0	0.000137869	0	0	0	0	0	0.000248917	0	0	0	0.000493026	0.000286475	0	0.000148646	0	0	0	0	0	0	0.000186637
Leptotrichia buccalis	0	0	0	0	0	0	0	0	0	0	0	0	0	0	0	0	0	0	0	0	0	0	0	0	0	0	0	0	0	0	0	0	0	0	0	0	0	0	0	0	0	0	0	0	0	0	0	0	0	0	0	0	0	0	0	0	0	0	0	0	0	0	0	0	0	0	0	0	0	0	0	0	0	0	0	0	0	0	0	0	0	0	0	0	0	0	0	0	0	0	0	0	0	0	0	0	0	0	0	0	0	0	0	0	0	0	0	0	0	0	0	0	0.00012837	0	0	0	0	0	0	0	0	0	0	0	0	0	0	0	0	0	0	0	0	0	0	0	0	0	0	0	0	0	0	0	0	0	0	0	0	0	0	0	0	0	0	0	0	0	0	0	0	0	0	0	0	0	0.000117844	0	0	0	0	0	0	0	0	0	0	0	0	0	0	0	0	0	0	0	0	0	0	0	0	0	0	0	0	0	0	0	0	0	0	0	0	0	0	0	0	0	0	0	0	0	0	0	0	0	0	0	0	0	0	0	0	0	0	0	0	0	0	0	0
Leptotrichia hofstadii	0	0	0	0	0	0	0	0	0	0	0	0	0	0	0	0	0	0	0	0	0	0	0	0	0	0	0	0	0	0	0	0	0	0	0	0	0	0	0	0	0	0	0	0	0	0	0	0	0	0.000118511	0	0	0	0	0	0	0	0	0	0	0	0	0	0	0	0	0	0	0	0	0	0	0	0	0	0	0	0	0	0	0	0	0	0	0	0	0	0	0	0	0	0	0	0	0	0	0	0	0	0	0	0	0	0	0	0	0	0	0	0	0	0	0	0	0	0	0	0	0	0	0	0	0	0	0	0	0	0	0	0	0	0	0	0	0	0	0	0	0	0	0	0	0	0	0	0	0	0	0	0	0	0	0	0	0	0	0	0	0	0	0	0	0	0	0	0	0	0	0	0	0	0	0	0	0	0	0	0	0	0	0	0	0	0	0	0	0	0	0	0	0	0	0	0	0	0	0	0	0	0	0	0	0	0	0	0	0	0	0	0	0	0	0	0	0	0	0	0	0	0	0	0	0	0	0	0	0	0	0	0	0
Leptotrichia wadei	0	0	0.000480922	0	0	0	0	0	0.000131147	0	0	0	0	0	0	0	0	0	0	0	0	0	0	0	0	0	0	0	0	0	0	0	0	0	0	0	0	0	0	0	0	0	0	0	0	0	0	0.000124019	0	0	0	0	0	0	0	0	0	0	0	0	0	0	0	0	0	0	0	0	0	0	0.000574326	0	0	0	0	0	0	0	0	0	0	0	0	0	0	0	0	0	0	0	0	0	0	0	0	0	0	0	0	0	0	0	0	0	0	0	0	0	0	0	0	0	0.000302085	0	0	0	0	0	0	0	0	0	0	0	0	0	0	0	0	0	0	0	0	0	0	0	0	0	0	0	0	0	0	0	0	0	0	0	0	0	0	0	0	0	0	0	0	0	0	0	0	0	0	0	0	0	0.000188848	0	0	0	0	0	0	0	0	0	0	0	0	0	0	0	0	0	0	0	0	0	0	0	0	0	0	0	0	0	0	0	0	0	0	0	0	0	8.97424e-05	0	0	0	0	0	0	0.000193066	0	0	0	0	0	0.000249952	0	0	0	0	0	0	0	0	0	0	0	0.000584881	0
Leucaena trichandra	0	0	0	0	0	0	0	0	0	0	0	0	0	0	0	0	0	0	0	0	0	0	0	0	0	0	0	0	0	0	0	0	0	0	0	0	0	0	0	0	0	0	0	0	0	0	0	0	0	0	0	0	0	0	0	0	0	0	0	0	0	0	0	0	0	0	0	0	0	0	0	0	0	0	0	0	0	0	0	0	0	0	0	0	0	0	0	0	0	0	0	0	0	0	0	0	0	0	0	0	0	0	0	0	0	0	0	0	0	0	0	0	0	0	0	0	0	0	0	0	0	0	0	0	0	0	0	0	0	0	0	0	0	0	0	0	0	0	0	0	0	0	0	0	0	0	0	0	0	0	0	0	0	0	0	0	0	0	0	0	0	0	0	0	0	0	0	0	0	0	0	0	0	0	0	0	0	0	0	0	0.000226535	0	0	0	0	0	0	0	0	0	0	0	0	0	0	0	0	0	0	0	0	0	0	0	0	0	0	0	0.000330988	0	0	0	0	0	0	0	0	0	0	0	0	0	0	0	0	0	0	0	0	0	0
Leucobacter sp. DSM 101948	0.000342737	0.000218682	0	0	0.000319286	0.000261582	0	0	0	0	0	0	0	0	0	0	0	0	0	0.000196151	0.000182521	0.000305728	0	0.000127408	0.000153841	0	0	0	0.000156709	0	0.000136038	0.000174666	0.00012166	0.000212419	0.000462212	0.000131934	0.000272983	0	0	0.000181626	0.000203595	0.000210759	0.000166969	0	0.000171576	0	0	0	0	0.000118511	0	0	0	0	0	0	0	0	0	0	0	0	0	0	0	0	0	0	0	0	0	0	0.000152541	0.000456554	0	0	0.000145038	0	0	0.000202197	0	0	0	0	0	0.000162001	0	0.000135	0	0	0	0.000119744	0.000149056	0	0	0	0	0	0	0	0	0	0	0	0	0	0	0	0	0	0	0	0	0	0	0	0	0	0	0	0	0	0	0	0	0	0	0	0	0	0	0	0	0	0	0	0	0	0	0	0	0	0	0	0	0	0.00013935	0	0	0	0.00012201	0	0	0	0	0	0	0	0.000223774	0	0	0	0	0.000130303	0.000277844	0	0	0.000168714	0	0	0	0.000285233	0.000198326	0.000213505	0.000176813	0.000217469	0	0	0	0	0.000147094	0	0	0	0	0.000126792	0	0.000221573	0.000141227	0	0	0	0.000178065	0.000125392	0.000189994	0	0	0	0	0	0	0.000321603	0.000380493	0	0	0	0	0	0	0.000386281	0.000153262	0.000361567	0	0.00023216	0	0.000139328	0	0	0	0.000168319	0.000208399	0.000184181	0	0.000163039	0.000486658	0.000197554	0	0	0	0.000134001	0
Leucobacter sp. HDW9B	0	0	0	0	0	0	0	0	0	0	0	0	0	0	0	0	0	0	0	0	0	0	0	0	0	0	0	0	0	0	0	0	0	0	0	0.000119713	0	0	0	0	0	0	0	0	0	0	0	0	0	0	0	0	0	0	0	0	0	0	0	0	0	0	0	0	0	0	0	0	0	0	0	0	0	0.000166464	0	0	0	0	0	0	0	0	0	0	0	0	0	0	0	0	0	0	0	0	0	0	0	0	0	0	0	0	0	0	0	0	0	0	0	0	0	0	0	0	0	0	0	0	0	0	0	0	0	0	0	0	0	0	0	0	0	0	0	0	0	0	0	0	0	0	0	0	0	0	0	0	0	0	0	0	0	0	0	0	0	0	0	0	0	0	0	0	0	0	0	0	0	0	0	0	0	0	0	0	0	0	0	0	0	0	0	0	0	0	0	0	0	0	0	0	0	0	0	0	0	0	0	0	0	0	0	0	0	0	0	0	0	0	0	0	0	0	0	0	0	0	0	0	0	0	0	0	0	0	0	0	0	0	0	0	0
Leucobacter sp. HDW9C	0	0	0	0	0	0	0	0	0	0	0	0	0	0	0	0	0	0	0	0	0	0	0	0	0	0	0	0	0.000133145	0	0	0	0	0.000158494	0.000308899	0	0.0001904	0	0	0.000131949	0	0	0	0	0.000129468	0	0	0	0	0	0	0	0	0	0	0	0	0	0	0	0	0	0	0	0	0	0	0	0	0	0	0	0	0	0	0	0	0	0	0	0	0	0	0	0	0	0	0	0	0	0	0	0	0	0	0	0	0	0	0	0	0	0	0	0	0	0	0	0	0	0	0	0	0	0	0	0	0	0	0	0	0	0	0	0	0	0	0	0	0	0	0	0	0	0	0	0	0	0	0	0	0	0	0	0	0	0	0	0	0	0	0	0	0	0	0	0	0	0	0	0	0	0	0	0.000118197	0	0	0	0	0	0	0.000144265	0	0	0	0	0	0	0	0	0	0	0	0	0	0	0	0.000128563	0	0	0	0	0	0	0	0	0	0	0	0	0	0	0	0	0	0	0	0	0	0	0	0.000167181	0	0.000149874	0	0	0	0	0	0	0	0	0	0	0	0	0	0	0	0	0
Leucobacter triazinivorans	0.000224993	0.000154348	0	0	0.000207185	0.000170685	0	0	0	0	0	0	0	0	0	0	0	0	0	0	0	0.000136914	0	0.000182992	0	0	0	0	0.000124524	0	0	0.000123578	0.000151274	0.000190557	0.000328347	0	0.00020359	0	0	0.00015759	0.00016294	0.000150373	0.000137166	0	0.000144714	0	0	0	0	0	0	0	0	0	0	0	0	0	0	0	0	0	0	0	0	0	0	0	0	0	0	0	0.000133719	0.000782635	0	0	0.000125392	0	0	0.000151599	0	0	0	0	0	0.000200376	0	0.000157839	0	0	0	0	0.000133375	0	0	0	0	0	0	0	0	0	0	0	0	0	0	0	0	0	0	0	0	0	0	0	0	0	0	0	0	0	0	0	0	0	0	0	0	0	0	0	0	0	0	0	0	0	0	0	0	0	0	0	0	0	0	0	0	0	0	0	0	0	0	0	0	0	0.000160529	0	0	0	0	0	0.000194143	0	0	0	0	0	0	0.000325733	0.000146849	0.000174644	0.000144132	0.000178406	0	0	0	0	0	0	0	0	0	0	0	0.000171735	0	0	0	0	0.000127762	0	0.000162024	0	0	0	0	0	0	0.000249766	0.000289289	0	0	0	0	0	0	0.000210171	0	0.00024022	0	0.000169095	0	0	0	0	0	0.000128776	0.000155232	0.000158416	0	0.00015545	0.000170497	0	0	0	0	0	0
Leuconostoc carnosum	0	0	0	0	0	0	0	0	0	0	0	0	0	0	0	0	0.000154268	0	0	0	0	0	0	0	0	0	0	0	0	0	0	0	0	0	0	0	0	0	0	0	0	0	0	0	0	0	0	0	0	0	0	0	0	0	0	0	0	0	0	0	0	0	0	0	0	0	0	0	0	0	0	0	0	0	0	0	0	0	0	0	0	0	0	0	0	0	0	0	0	0	0	0	0	0	0	0	0	0	0	0	0	0	0	0	0	0	0	0	0	0	0	0	0	0	0	0	0	0	0	0	0	0	0	0	0	0	0	0	0	0	0	0	0	0	0	0	0	0	0	0	0	0	0	0	0	0	0	0	0	0	0	0	0	0.00013834	0	0	0	0	0	0	0	0	0	0	0	0	0	0	0	0	0	0	0	0	0	0	0	0	0	0	0	0	0	0	0	0	0	0	0	0	0	0	0	0	0	0	0	0	0	0	0	0	0	0	0	0	0	0	0	0	0	0	0	0	0	0	0	0	0	0	0	0	0	0	0	0	0	0	0	0	0
Leuconostoc citreum	0.000495595	0	0.000241063	0.000141239	0.000231707	0.000153263	0.000233377	0.000539589	0.000137247	0.000298781	0.000328949	0	0.000166685	0	0.000164004	0.000174658	0.000610605	0.000937655	0.000207459	0.000186405	0	0	0	0	0	0	0.000172039	0	0	0	0	0	0	0	0	0	0	0.000863498	0.000801481	0.000125735	0	0	0.00013476	0.000261341	0	0.000876459	0.000410617	0.000986527	0.00038473	0	0.00154413	0.000133301	0	0.000188059	0	0.000847249	0	0	0	0	0	0.000157117	0.000165603	0.000420172	0	0	0.000124033	0.000731308	0	0	0	0	0	0	0	0.000137677	0	0	0	0.000356541	0	0	0	0	0	0	0	0.000518431	0	0	0	0	0	0	0	0.000246627	0	0	0	0	0.000126254	0	0.000272909	0	0.000151104	0.000175837	0	0.000349327	0	0	0	0.000240601	0.000217995	0.000397204	0.00119936	0	0.000297015	0	0.000293316	0.000320645	0	0	0	0.00012078	0	0	0.000340214	0.000155921	0	0	0	0	0.000408826	0.000549697	0.000431217	0.000413861	0.00030931	0.000423104	0.000360417	0.000735909	0.00060118	0.000146341	0.000142096	0.00107503	0	0.000164309	0.000428991	0	0	0	0	0	0	0.0167158	0.000335103	0	0	0.000135796	0	0	0	0	0	0	0	0.00017042	0	0	0	0	0	0	0	0	0	0	0.000188334	0	0	0	0.000155038	0	0.000146373	0	0	0	0	0	0	0	0	0	0	0	0	0.000129681	0.00025693	0.000161328	0.000297629	0.000274985	0	0	0.000685682	0	0.00035897	0.000444756	0.000142685	0.000421103	0	0.00878351	0	0	0	0	0	0	0	0	0	0	0	0	0	0	0.000149826	0.000216225	0.000135569	0	0.000823459	0	0
Leuconostoc garlicum	0	0	0	0	0.000215943	0	0	0	0	0	0.000118457	0	0	0	0	0.000793779	0.00377986	0.00318784	0	0	0	0	0	0	0	0	0	0	0	0	0	0	0	0	0	0	0	0	0	0	0	0	0	0	0	0.000131386	0	0	0	0	0	0	0	0	0	0	0	0	0	0	0	0	0	0	0	0	0	0	0	0	0	0	0	0	0	0.00019529	0	0	0	0	0	0	0	0	0	0	0	0	0	0	0	0	0	0	0	0	0	0	0	0	0	0	0	0	0	0	0	0	0	0	0	0.000194111	0	0	0	0	0	0	0	0	0	0	0	0	0	0	0.000117098	0	0	0	0	0	0	0	0	0	0	0.000156616	0	0	0.000297543	0	0	0	0	0	0	0	0	0	0	0	0	0	0	0	0	0	0	0	0	0	0	0	0	0	0	0	0	0	0	0	0	0	0	0	0	0	0	0	0	0	0	0	0	0	0	0	0	0	0	0	0	0	0	0	0	0	0.000163253	0	0	0	0	0	0	0	0	0	0	0	0	0	0	0	0	0	0	0	0	0	0	0	0	0	0	0	0	0	0	0	0
Leuconostoc gelidum	0.000180529	0	0	0	0	0	0	0	0	0	0	0	0	0	0	0	0.000257558	0.000272031	0.000124573	0	0	0	0	0	0	0	0	0	0	0	0	0	0	0	0	0	0	0	0	0	0	0	0	0	0	0	0	0.000183382	0.00012066	0	0.000604011	0	0	0	0	0	0	0	0	0.000195053	0	0	0	0.000162608	0	0	0.000162061	0.000133435	0	0	0	0	0	0	0	0	0	0	0	0	0	0	0	0	0.000172505	0	0.000150628	0	0	0	0	0	0	0	0	0	0	0	0	0	0	0	0	0	0	0	0	0	0	0	0	0.000223696	0	0	0	0	0	0	0	0	0	0	0	0	0	0	0	0	0	0	0	0	0	0	0	0	0	0	0	0.000118974	0	0	0	0	0	0	0	0	0	0	0	0	0	0	0	0	0	0	0	0	0	0	0	0	0	0	0	0	0	0	0	0	0.000126166	0	0	0	0	0	0	0	0	0	0	0	0	0	0	0	0	0	0	0	0	0	0	0	0	0	0	0	0	0	0	0	0	0	0	0	0	0.00131522	0	0	0	0	0	0	0	0	0	0	0	0	0	0	0	0	0	0	0	0	0
Leuconostoc kimchii	0	0	0	0	0.000151135	0	0.000240168	0.000132579	0	0	0	0	0	0	0	0	0.000388999	0.000636714	0.000120672	0	0	0	0	0	0	0	0	0	0	0	0	0	0	0	0	0	0	0	0	0	0	0	0	0	0	0	0	0	0	0	0	0	0	0	0	0	0	0	0	0.000949682	0	0.000194815	0	0.000717008	0	0	0.000851427	0.000677815	0	0	0	0	0	0	0	0	0	0	0	0	0	0	0	0	0	0	0	0	0	0	0	0	0	0	0	0	0	0	0	0	0	0	0	0	0	0	0	0	0	0	0	0	0	0	0	0	0	0	0	0	0	0	0	0	0	0	0.000250217	0	0	0	0	0	0	0	0	0	0	0	0	0	0.000191977	0	0	0	0	0	0	0	0	0	0	0	0	0.000250904	0	0	0	0	0	0	0	0	0	0	0	0	0	0	0	0	0	0	0	0	0	0	0	0	0	0	0	0	0	0	0	0	0	0	0	0	0	0	0	0	0	0	0	0	0	0	0	0	0	0	0	0	0	0	0	0.000306403	0	0	0	0	0	0	0	0	0	0	0	0	0	0	0	0	0	0	0	0	0
Leuconostoc lactis	0.000200757	0.000194855	0.000734038	0.000464304	0.0017288	0.0004002	0.00025869	0.000254854	0	0.000194857	0.000643988	0	0	0	0.000215932	0.0046107	0.0231861	0.017211	0.000189663	0.000124757	0.000221619	0	0	0	0	0	0.000462775	0	0	0	0	0	0	0	0	0	0	0.000125419	0	0	0	0	0	0	0	0.000698137	0	0.000439687	0	0	0	0.000185102	0	0.000260508	0	0	0	0.000189555	0	0	0	0	0	0	0	0	0	0	0	0	0	0	0.000199595	0	0.000171864	0.000319173	0	0	0	0	0	0.000127792	0	0	0	0	0	0	0	0	0	0	0	0	0.000229693	0.000227212	0	0	0	0	0	0	0.000198599	0	0	0	0	0.000206547	0	0.000312806	0	0.000666257	0.000166477	0.000231482	0.000280155	0	0.000206332	0.000153331	0.000163851	0.00015336	0	0	0.000199474	0	0.000245692	0.000193313	0.00120421	0.000309806	0	0	0	0	0.000127758	0.000117267	0.00012786	0.000125161	0	0.00102611	0	0	0.0019916	0	0	0	0	0	0	0	0	0	0.000287841	0	0	0.000508171	0.000318859	0	0	0.000185026	0	0	0.00013394	0	0	0	0	0.00023127	0	0	0	0	0	0.000162788	0	0	0	0	0.00055133	0	0	0	0	0	0	0	0.000252648	0	0	0	0	0	0	0	0	0	0	0	0.000167294	0	0.000907327	0.00023724	0	0	0	0	0	0	0	0	0	0.00017976	0	0	0	0	0	0	0.000259686	0	0	0	0	0	0	0	0.000194358	0.000226063	0.00053791	0	0	0.000161433	0
Leuconostoc mesenteroides	0.0001374	0	0.000209966	0.000141239	0.000306274	0.000156798	0.000202507	0.000209172	0.00013594	0.000226642	0.000237438	0	0	0	0	0	0.000417913	0.000801402	0.000221355	0	0	0	0	0	0	0	0	0	0	0	0	0	0	0	0	0	0	0.000246109	0.000151291	0	0	0	0	0.00052519	0	0.000150973	0	0	0	0	0	0	0	0	0	0	0	0	0	0	0	0	0	0.000228724	0	0	0	0.00022121	0	0	0	0	0	0	0	0	0	0	0	0	0	0	0	0	0	0	0	0	0	0	0	0	0	0	0	0	0	0	0	0	0	0	0.000131645	0	0.000243811	0	0	0	0	0	0	0	0	0	0.000230462	0	0	0	0	0	0	0	0	0	0	0	0.00042629	0.000135863	0	0	0	0	0	0	0	0	0	0.000204805	0.000137249	0.000232399	0.000189148	0	0	0.00014074	0	0	0	0	0	0	0	0	0	0.000302292	0	0	0	0	0	0	0	0	0	0	0	0	0	0	0	0	0	0	0	0	0	0	0.000262504	0	0	0	0	0	0	0	0	0	0	0	0	0	0	0	0	0	0	0	0	0.000138887	0.000126943	0.000146078	0	0	0	0	0	0.000189874	0	0.000232107	0	0.000915019	0	0	0	0	0	0	0.000245379	0	0	0	0	0	0	0	0	0	0	0	0.000188537	0	0
Leuconostoc pseudomesenteroides	0.000713527	0.000256806	0.0014324	0.000564551	0.00101816	0.000462819	0.0011533	0.00110185	0	0.00127362	0.000193783	0	0	0.000163004	0.000167675	0	0.000444734	0.000564678	0.000690636	0	0	0	0	0	0	0	0.000121843	0	0	0	0	0	0	0	0	0	0	0.00146372	0.000981047	0.000415933	0	0	0.000306356	0.000867608	0.000169882	0.000638265	0.000477077	0.000153948	0.000141872	0	0.000273053	0	0	0.000162625	0	0	0	0	0	0.00014324	0	0.000269132	0.000150317	0.00189576	0	0	0.00019832	0.00130524	0	0	0.000121629	0	0.00014313	0	0	0.000122124	0	0	0	0	0	0	0	0	0	0	0	0.000410076	0	0	0	0	0	0	0	0	0	0	0	0	0	0	0.000616921	0.000129279	0.000175923	0.000131961	0.000133475	0.000743322	0	0	0	0	0.000265043	0.000323334	0.000847667	0	0.000361454	0.000128166	0.000516617	0.000768449	0	0	0.000173497	0.000148266	0.000156662	0.000221875	0.00353202	0.00131726	0	0	0.000180862	0	0.000267506	0.000266099	0.000264156	0.000351062	0.000182292	0.00225077	0.000536721	0.000863657	0.000586379	0.000195159	0.000158508	0.000671988	0	0	0.000269195	0	0	0	0.00018279	0	0.000193762	0.000604748	0	0	0	0	0	0	0	0	0	0	0	0	0	0	0.000160038	0	0	0	0	0	0	0	0	0	0	0	0.000225766	0.000289583	0	0	0	0.000179962	0	0	0	0	0	0	0	0	0	0	0	0	0.000169972	0.000436597	0	0	0	0.000169793	0.00166024	0.0022894	0	0.00229817	0	0.00673722	0	0	0	0	0	0	0	0	0	0	0	0	0	0.000194444	0.000242913	0.000707098	0.000159436	0.00109852	0.00093486	0.000151291	0
Leuconostoc suionicum	0	0	0	0.00013434	0	0	0.000506267	0.000246267	0	0.000435595	0	0	0	0	0.000175543	0	0	0	0	0	0	0	0	0	0	0	0	0	0	0	0	0	0	0	0	0	0	0	0	0	0	0	0	0.000518503	0	0	0	0	0	0	0	0	0	0	0	0	0	0	0	0	0	0	0	0.000139137	0	0	0	0.000211605	0	0	0	0	0	0	0	0	0	0	0	0	0	0	0	0	0	0	0	0	0	0	0	0	0	0	0	0	0	0	0	0	0	0	0	0	0	0	0	0	0	0	0	0	0	0	0	0	0	0	0	0	0	0	0	0	0	0	0	0	0	0	0	0	0	0	0	0	0	0	0	0	0	0	0	0	0	0	0	0	0	0	0	0	0	0	0	0	0	0	0	0	0	0	0	0	0	0	0	0	0	0	0	0	0	0	0	0	0	0	0	0	0	0	0	0	0	0	0	0	0	0	0	0	0	0	0	0	0	0	0.000249883	0	0	0	0	0	0.000179485	0.000202508	0	0.00029023	0	0	0	0	0	0	0	0	0.000990746	0	0	0	0	0	0	0	0	0	0	0	0	0	0
Leuconostoc virus LN6B	0	0	0	0	0	0	0	0	0	0	0	0	0	0	0	0	0.000120599	0	0	0	0	0	0	0	0	0	0	0	0	0	0	0	0	0	0	0	0	0	0	0	0	0	0	0	0	0	0	0	0	0	0	0	0	0	0	0	0	0	0	0	0	0	0	0	0	0	0	0	0	0	0	0	0	0	0	0	0	0	0	0	0	0	0	0	0	0	0	0	0	0	0	0	0	0	0	0	0	0	0	0	0	0	0	0	0	0	0	0	0	0	0	0	0	0	0	0	0	0	0	0	0	0	0	0	0	0	0	0	0	0	0	0	0	0	0	0	0	0	0	0	0	0	0	0	0	0	0	0	0	0	0	0	0	0	0	0	0	0	0	0	0	0	0	0	0	0	0	0	0	0	0	0	0	0	0	0	0	0	0	0	0	0	0	0	0	0	0	0	0	0	0	0	0	0	0	0	0	0	0	0	0	0	0	0	0	0	0	0	0	0	0	0	0	0	0	0	0	0	0	0	0	0	0	0	0	0	0	0	0	0	0
Libidibia coriaria	0	0	0	0	0	0	0	0	0	0	0	0	0	0	0	0	0	0	0	0	0	0	0	0	0	0	0	0	0	0	0	0	0	0	0	0	0	0	0	0	0	0	0	0	0	0	0	0	0	0	0	0	0	0	0	0	0	0	0	0	0	0	0	0	0	0	0	0	0	0	0	0	0	0	0	0	0	0	0	0	0	0	0	0	0	0	0	0	0	0	0	0	0	0	0	0	0	0	0	0	0	0	0	0	0	0	0	0	0	0	0	0	0	0	0	0	0	0	0	0	0	0	0	0	0	0	0	0	0	0	0	0	0	0	0	0	0	0	0	0	0	0	0	0	0	0	0	0	0	0	0	0	0	0	0	0	0	0	0	0	0.000253861	0	0	0	0	0	0	0	0	0	0	0	0	0	0	0	0	0	0	0	0	0	0	0	0	0	0	0	0	0	0	0	0	0	0	0	0	0	0	0	0	0	0	0	0	0	0.000161102	0	0.000808097	0	0	0	0	0	0	0	0	0	0	0	0	0.000249486	0	0	0	0	0	0	0	0	0
Lichenihabitans psoromatis	0	0	0	0	0	0	0	0	0	0	0	0	0.000130598	0	0	0	0	0	0	0	0	0	0	0	0	0	0	0	0	0	0	0	0	0	0	0	0	0	0	0	0	0	0	0	0	0	0	0	0	0	0	0	0	0	0	0	0	0	0	0	0	0	0	0	0	0	0	0	0	0	0	0	0	0	0	0	0	0	0	0	0	0	0	0	0	0	0	0	0	0	0	0	0	0	0	0	0	0	0	0	0	0	0	0	0	0	0	0	0	0	0	0	0	0	0	0	0	0	0	0	0	0	0	0	0	0	0	0	0	0	0	0	0	0	0	0	0	0	0	0	0	0	0	0	0	0	0	0	0.000146999	0	0	0	0	0.000180429	0	0	0	0	0.000338076	0	0	0	0	0	0	0	0	0	0	0	0	0	0.000235786	0.000188754	0.000180445	0.00023843	0	0	0	0	0.000140175	0	0	0	0	0.000200685	0	0	0	0	0	0	0	0	0	0	0	0	0	0	0	0.000314943	0	0	0	0	0	0.000132028	0	0	0.000138315	0	0	0	0	0	0	0	0	0	0.000244698	0.000200507	0	0.000157282	0	0	0	0	0	0	0
Lichtheimia ramosa	0	0	0	0	0	0	0	0	0	0	0	0	0	0	0	0	0	0	0	0	0	0	0	0	0	0	0	0	0	0	0	0	0	0	0	0	0	0	0	0	0	0	0	0	0	0	0	0.000197603	0	0	0	0	0	0	0	0	0	0	0	0	0	0	0	0	0	0	0	0	0	0	0	0	0	0	0	0	0	0	0	0	0	0	0	0	0	0	0	0	0	0	0	0	0	0	0	0	0	0	0	0	0	0	0	0	0	0	0	0	0	0	0	0	0	0	0	0	0	0	0	0	0	0	0	0	0	0	0	0	0	0	0	0	0	0	0	0	0	0	0	0	0	0	0	0	0	0	0	0	0	0	0	0	0	0	0	0	0	0	0	0	0	0	0	0	0	0	0	0	0	0	0	0	0.000146619	0	0	0	0	0	0	0	0	0	0	0	0	0	0	0	0	0	0	0	0	0	0	0	0	0	0	0	0	0	0	0	0	0	0	0	0	0	0	0	0	0	0	0	0	0	0	0	0	0	0	0	0	0	0	0	0	0	0.000186637
Limnochorda pilosa	0	0	0	0	0	0	0	0	0	0	0	0	0	0	0	0	0	0	0	0	0	0	0	0	0	0	0	0	0	0	0	0	0	0	0.000116184	0	0	0	0	0	0	0	0	0	0	0	0	0	0	0	0	0	0	0	0	0	0	0	0	0	0	0	0	0	0	0	0	0	0	0	0	0	0	0	0	0	0	0	0	0	0	0	0	0	0	0	0	0	0	0	0	0	0	0	0	0	0	0	0	0	0	0	0	0	0	0	0	0	0	0	0	0	0	0	0	0	0	0	0	0	0	0	0	0	0	0	0	0	0	0	0	0	0	0	0	0	0	0	0	0	0	0	0	0	0	0	0	0	0	0	0	0	0	0	0	0	0	0	0	0	0	0	0	0	0	0	0	0	0	0	0	0	0	0	0	0	0	0	0	0	0	0	0	0	0	0	0	0	0	0	0	0	0	0	0	0	0	0	0	0	0	0	0	0	0	0	0	0	0	0	0	0	0	0	0	0	0	0	0	0	0	0	0	0	0	0	0	0	0	0	0
Limnohabitans sp. 103DPR2	0	0	0	0	0	0	0	0	0	0	0	0	0	0	0	0	0	0	0	0	0	0	0	0	0	0	0	0	0	0	0	0	0	0	0	0	0	0	0	0	0	0	0	0	0	0	0	0	0	0.000260725	0	0	0	0	0	0	0	0	0	0	0	0	0	0	0	0	0	0	0	0	0	0	0	0	0	0	0	0	0	0	0	0	0	0	0	0	0	0	0	0	0	0	0	0	0	0	0	0	0	0	0	0	0	0	0	0	0	0	0	0	0	0	0	0	0	0	0	0	0	0	0	0	0	0	0	0	0	0	0	0	0	0	0	0	0	0	0	0	0	0	0	0	0	0	0	0	0	0	0	0	0	0	0	0	0	0	0	0	0	0	0	0	0	0	0	0	0	0	0	0	0	0	0	0	0	0	0	0	0	0	0	0	0	0	0	0	0	0	0	0	0	0	0	0	0	0	0	0	0	0	0	0	0	0	0	0	0	0	0	0	0	0	0	0	0	0	0	0	0	0	0	0	0	0	0	0	0	0	0	0	0
Limnohabitans sp. 63ED37-2	0	0	0	0	0	0	0	0	0	0	0	0	0	0	0	0	0	0	0	0.000123539	0	0.000124108	0	0	0	0	0	0	0	0	0	0	0	0	0	0	0	0	0	0	0	0	0	0	0	0	0	0	0	0	0	0	0	0	0	0	0	0	0	0	0	0	0	0	0	0	0	0	0	0	0	0	0	0	0	0	0	0	0	0	0	0	0	0	0	0	0	0	0	0	0	0	0	0	0	0	0	0	0	0	0	0	0	0	0	0	0	0	0	0	0	0	0	0	0	0	0	0	0	0	0	0	0	0	0	0	0	0	0	0	0	0	0	0	0	0	0	0	0	0	0	0	0	0	0	0	0	0	0	0	0	0	0	0	0	0	0	0	0	0	0	0	0	0	0	0	0	0	0	0	0	0	0	0	0	0	0	0	0.000193302	0	0	0	0	0	0	0	0	0	0.000485043	0.000130571	0	0	0	0	0	0	0	0	0	0	0	0	0	0	0.000269227	0	0	0	0	0	0	0	0	0	0	0	0	0	0	0	0	0	0	0	0	0	0	0	0	0	0
Limulus polyphemus	0	0	0.000136201	0.000151183	0	0.000123974	0	0.00015147	0.000205653	0.000126864	0	0	0	0	0	0	0	0	0	0	0.000148763	0	0	0.000192376	0	0	0	0	0	0	0	0	0	0.000125156	0.000252575	0	0.000164593	0	0	0.000125447	0.000140355	0.000133402	0	0.00018305	0	0	0	0	0	0	0	0	0	0.000157743	0	0	0	0	0	0	0	0	0	0	0	0	0	0	0	0	0	0	0	0.000124408	0	0	0.000129758	0.000139246	0	0	0	0	0	0	0	0	0	0	0	0	0	0	0	0	0	0	0	0	0	0	0	0	0	0	0	0	0	0	0	0	0	0	0.000127093	0	0	0	0	0	0.000125322	0	0	0	0	0	0	0	0	0	0	0	0	0	0	0	0	0	0	0	0	0	0	0	0	0	0	0	0	0	0	0	0	0	0	0	0.000129168	0	0	0	0.000240563	0	0.000167587	0	0	0	0	0.000138952	0	0.000144878	0.000130246	0	0	0	0.000316219	0.000222758	0.000183517	0.000199843	0	0	0	0	0.000179127	0	0.000176638	0	0	0.000161421	0	0	0.000140128	0	0	0	0	0.000366465	0.000147097	0	0	0.000155497	0.000124941	0	0	0.000154617	0.000223261	0	0	0	0.000144042	0.000138571	0.000202179	0	0.000185164	0.000131074	0	0	0	0	0	0.000136827	0	0.000141374	0.000183844	0.000226527	0	0.000151525	0	0	0	0	0	0	0
Linepithema humile	0	0	0	0	0	0	0	0	0	0	0	0	0	0	0	0	0	0	0	0	0	0	0	0	0	0	0	0	0	0	0	0	0	0	0	0	0	0	0	0	0	0	0	0	0	0	0	0	0	0	0	0	0	0	0	0	0	0	0	0	0	0	0	0	0	0	0	0	0	0	0	0	0	0	0	0	0	0	0	0	0	0	0	0	0	0	0	0	0	0	0	0	0	0	0	0	0	0	0	0	0	0	0	0	0	0	0	0	0	0	0	0	0	0	0	0	0	0	0	0	0	0	0	0	0	0	0	0	0	0	0	0	0	0	0	0	0	0	0	0	0	0	0	0	0	0	0	0	0	0	0	0	0	0	0	0	0	0	0.000164438	0.000538813	0	0	0	0.000270035	0	0	0	0	0.000245052	0	0	0	0.000130532	0.000403185	0	0.000139342	0	0	0	0	0.000223973	0	0	0	0	0	0.00020549	0	0	0.00463198	0	0	0	0	0.000126808	0	0	0	0	0	0	0	0	0.000125949	0	0	0.00015897	0	0	0	0.000247629	0	0.000325713	0	0	0	0	0	0	0	0.00060235	0.000199487	0	0	0	0.000716133	0	0	0	0	0.000186637
Lingula anatina	0	0	0	0	0	0	0	0	0	0	0	0	0	0	0	0	0	0	0	0	0	0	0	0.000140402	0	0	0	0	0	0	0	0	0	0	0	0	0	0	0	0	0.000147776	0.000137348	0	0	0	0	0	0	0	0	0	0	0	0	0	0	0	0	0	0	0	0	0	0	0	0	0	0	0	0	0	0	0	0	0	0	0	0	0	0	0	0	0	0	0	0	0	0	0	0	0	0	0	0	0	0	0	0	0	0	0	0	0	0	0	0	0	0	0	0	0	0	0	0	0	0	0	0	0	0	0	0	0	0	0	0	0	0	0	0	0	0	0	0	0	0	0	0	0	0	0	0	0	0	0	0	0	0	0	0	0	0	0	0	0	0	0	0	0.000161219	0	0	0	0	0	0	0	0	0	0	0	0	0	0.00018247	0.000177883	0.000143294	0.000149823	0	0	0	0	0.000144019	0	0.000155394	0	0	0	0	0	0	0	0	0	0	0	0	0	0	0	0	0	0	0.000155093	0.000142436	0	0.000134614	0	0	0	0.000144678	0	0	0	0	0	0	0	0	0	0	0	0.00015395	0.000204589	0	0	0	0	0	0	0	0	0
Linum usitatissimum	0.000258198	0.000348938	0.000387389	0.000476885	0.000283253	0.000432772	0.000371674	0.000637821	0.000521104	0.000400493	0.00016325	0	0.000379521	0.000120164	0	0	0.000220274	0.000220137	0.000182106	0.00021735	0.000419206	0.000292223	0.000163923	0.000830862	0.000229629	0.000164033	0.000229242	0.000157687	0.000226634	0.000365725	0.000370754	0.000210795	0.000268732	0.000268165	0.000275812	0.000248155	0.000250617	0.000321759	0.000182084	0.000204715	0.000621432	0.000523345	0.000187331	0.00050095	0.000189241	0.000120483	0.00012825	0.000136751	0.000197821	0.000189618	0.000136324	0.000186656	0.000206732	0.000845495	0.000367525	0.000303582	0.000176139	0.000234597	0	0	0.000139835	0.000135307	0.000132483	0.000122876	0	0	0.00041079	0	0	0	0.000145213	0	0.000179509	0.000420561	0	0	0.000365747	0.000338533	0.000330675	0.00028692	0.000166498	0.000150389	0.000179919	0.000336783	0.000270655	0.000277612	0.00035701	0.000303751	0.000293353	0.000170944	0	0.000169882	0.000169902	0.000152547	0	0.000187397	0.000180266	0.000187574	0.000157567	0.000146695	0.000115619	0.000231744	0.000277058	0.000118248	0.000181325	0.000180158	0	0.000278784	0.000185217	0.000238696	0.000245612	0.000374335	0.000487508	0.000251933	0.000280635	0.000128734	0.000290827	0.000141236	0.000359395	0.000314415	0	0	0.000179164	0.000337953	0.000230147	0.000254976	0.00017113	0	0	0	0	0	0	0	0	0	0	0.00021862	0.000256272	0.000216527	0.000329104	0.000156723	0.000157692	0.000245343	0.000119548	0.000221282	0.000255744	0	0.000375664	0.000209462	0.000177987	0.000175871	0.000260884	0.000327089	0.000510908	0.000319355	0.000216036	0.000484802	0.000750897	0.000274704	0.000662152	0.000213488	0.000125508	0.000352955	0.00022035	0.000558651	0.000184511	0.000436682	0.000442329	0.000569402	0.000374226	0.000225266	0.000981521	0.00081331	0.000720382	0.000676227	0.000210294	0.000333189	0.000338279	0.000353915	0.000690369	0.000488864	0.00079094	0.000175738	0.000335024	0.000626051	0.000212994	0.000204273	0.000581942	0.000421437	0.000328254	0.000386322	0.00033224	0.000471786	0.000524041	0.000238746	0.000252984	0.000644252	0.000688036	0.0001905	0.000200239	0.000606337	0.000646595	0.000284713	0.00035897	0.000327128	0.000583536	0.000549474	0.000812219	0.000304511	0.000575123	0.000296112	0.000142515	0.000144849	0.000204848	0.000222531	0.000375068	0.000455551	0.000208553	0.000557797	0.00068114	0.000840293	0.000340798	0.000588565	0.000403005	0.000405146	0.000195715	0.000142563	0.000175081	0.000355617	0
Liriodendron tulipifera	0	0	0	0	0	0	0	0	0	0	0	0	0	0	0	0	0	0	0	0	0	0	0	0	0	0	0	0	0	0	0	0	0	0	0	0	0	0	0	0	0	0	0	0	0	0	0.000125376	0	0	0	0	0	0	0	0	0	0	0	0	0	0	0	0	0	0	0	0	0	0	0	0	0	0	0	0	0	0	0	0	0	0	0	0	0	0	0	0	0	0	0	0	0	0	0	0	0	0	0	0	0	0	0	0	0	0	0	0	0	0	0	0	0	0	0	0	0	0	0	0	0	0	0	0	0	0	0	0	0	0	0	0	0	0	0	0	0	0	0	0	0	0	0	0	0	0	0	0	0	0	0	0	0	0	0	0	0	0	0	0	0	0	0	0	0	0	0	0	0	0	0	0	0	0	0	0	0	0	0	0	0	0	0	0	0	0	0	0	0	0	0	0	0	0	0	0	0	0	0	0	0	0	0	0	0	0	0	0	0	0	0	0	0	0	0	0	0	0	0	0	0	0	0	0	0	0	0	0	0	0	0	0
Listeria grayi	0	0	0	0	0	0	0	0	0	0	0	0	0	0	0	0	0	0	0	0	0	0	0	0	0	0	0	0	0	0	0	0	0	0	0	0	0	0	0	0	0	0	0	0	0	0	0	0	0	0	0	0	0	0	0	0	0	0	0	0	0	0	0	0	0	0	0	0	0	0	0	0	0	0	0	0	0	0	0	0	0	0	0	0	0	0	0	0	0	0	0	0	0	0	0	0	0	0	0	0	0	0	0	0	0	0	0	0	0	0	0	0	0	0	0	0	0	0	0	0	0	0	0	0	0	0	0	0	0	0	0	0	0	0	0	0	0	0	0	0	0	0	0	0	0	0	0	0	0	0	0	0	0	0	0	0	0	0	0	0	0	0	0	0	0	0	0	0	0	0	0	0	0	0	0	0	0	0	0	0	0	0	0	0	0	0	0	0	0	0	0	0	0	0	0	0	0	0	0	0	0	0	0	0	0	0	0	0	0	0	0	0	0	0	0	0	0	0	0	0	0	0	0	0.000175601	0	0	0	0	0	0	0
Listeria monocytogenes	0	0	0	0	0	0	0	0	0	0	0	0	0	0	0	0	0	0	0	0	0	0	0	0	0	0	0	0	0	0	0	0	0	0	0	0	0	0	0	0	0	0	0	0	0	0	0	0	0	0	0	0	0	0	0	0	0	0	0	0	0	0	0	0	0	0	0	0	0	0	0	0	0	0.000244904	0	0	0	0	0	0	0	0	0	0	0	0	0	0	0	0	0	0	0	0	0	0	0	0	0	0	0	0	0	0	0	0	0	0	0	0	0	0	0	0	0	0	0	0	0	0	0	0	0	0	0	0	0	0	0	0	0	0	0	0	0	0	0	0	0	0	0	0	0	0	0	0	0	0	0	0	0	0	0	0	0	0	0	0	0	0	0	0	0	0	0	0	0	0	0	0	0	0	0	0	0	0	0	0	0	0	0	0	0	0	0	0	0	0	0	0	0	0	0	0	0	0	0	0	0	0	0	0	0	0	0	0	0	0	0	0	0	0	0	0.000145351	0	0	0	0	0	0	0	0	0	0	0	0	0	0	0	0	0
Litoreibacter sp. LN3S51	0	0	0	0	0	0	0	0	0.000145526	0	0	0	0.00025285	0	0	0	0	0	0	0	0.000134077	0.000185113	0	0.000181909	0	0.000345425	0	0.00021354	0	0	0	0	0	0	0	0	0	0	0	0	0.000150034	0.000151952	0	0	0	0	0	0	0	0	0	0	0	0	0	0	0	0.000122694	0	0	0	0	0	0	0	0	0	0	0	0	0	0	0	0	0	0	0.000491624	0.000454784	0	0	0	0	0	0.000124667	0.000187647	0	0	0	0	0	0	0	0	0	0	0	0	0	0	0	0	0	0	0	0	0	0	0	0	0	0	0	0	0	0	0	0	0	0	0	0	0	0	0	0	0	0	0	0	0	0	0	0	0	0	0	0	0	0	0	0	0	0	0	0	0	0	0	0	0	0	0	0	0	0	0	0	0	0	0	0.000141705	0	0	0.000189532	0	0	0	0	0	0	0	0	0	0	0	0	0.000222219	0.000315217	0	0.000198911	0	0	0	0	0	0	0	0	0.000266884	0	0.000238176	0	0	0	0	0	0	0	0	0	0	0	0	0	0	0	0	0	0	0	0	0	0	0	0	0	0	0	0	0	0	0	0	0	0	0	0	0	0	0	0
Litoricola lipolytica	0	0	0	0	0	0	0	0	0	0	0	0	0	0	0	0	0	0	0	0	0	0	0	0	0	0	0	0	0	0	0	0	0	0	0	0	0	0	0	0	0	0	0	0	0	0	0	0	0	0	0	0	0	0	0	0	0	0	0	0	0	0	0	0	0	0	0	0	0	0	0	0	0	0.000191502	0	0	0	0	0	0	0	0	0	0	0	0	0	0	0	0	0	0	0	0	0	0	0	0	0	0	0	0	0	0	0	0	0	0	0	0	0	0	0	0	0	0	0	0	0	0	0	0	0	0	0	0	0	0	0	0	0	0	0	0	0	0	0	0	0	0	0	0	0	0	0	0	0	0	0	0	0	0	0	0	0	0	0	0	0	0	0	0	0	0	0	0	0	0	0	0	0	0	0	0	0	0	0	0	0	0	0	0	0	0	0	0	0	0	0	0	0	0	0	0	0	0	0	0	0	0	0	0	0	0	0	0	0	0	0	0	0	0	0	0	0	0	0	0	0	0	0	0	0	0	0	0	0	0	0	0	0.000373274
Loa loa	0	0	0	0	0	0	0	0	0.000223081	0	0	0	0	0	0	0	0	0	0	0	0	0	0	0	0	0	0	0	0	0	0	0	0	0	0	0	0	0	0	0	0	0	0	0	0	0	0	0	0	0	0	0	0	0	0	0	0	0	0	0	0	0	0	0	0	0	0	0	0	0	0	0	0	0	0	0	0	0	0	0	0	0	0	0	0	0	0	0	0	0	0	0	0	0	0	0	0	0	0	0	0	0	0	0	0	0	0	0	0	0	0	0	0	0	0	0	0	0	0	0	0	0	0	0	0	0	0	0	0	0	0	0	0	0	0	0	0	0	0	0	0	0	0	0	0	0	0	0	0	0	0	0	0	0	0	0	0	0	0	0	0	0	0	0	0	0	0	0	0	0	0	0	0	0	0	0	0	0	0	0	0	0	0	0	0	0	0	0	0	0	0	0	0	0	0	0	0	0	0	0	0	0	0	0	0	0	0	0	0	0	0	0	0	0	0	0	0	0	0	0	0	0	0	0	0	0	0	0	0	0	0
Lodderomyces elongisporus	0	0	0	0	0.000143128	0	0	0	0.000141169	0.00013488	0	0	0	0.000150006	0.000148093	0	0	0	0	0	0	0	0	0	0	0	0	0	0	0	0	0	0	0	0	0	0	0.00558014	0.00362855	0.024574	0.000128094	0.000164976	0.0242539	0.00786587	0.0343601	0.000427234	0.000888592	0	0	0	0	0.000146079	0.000392014	0	0.000156927	0	0	0	0	0	0	0	0	0	0	0	0	0	0.000129943	0	0.000128007	0	0	0	0	0	0	0	0	0	0	0	0	0	0	0	0	0	0	0	0	0	0	0	0	0	0	0	0	0	0	0	0	0	0	0	0	0	0	0	0	0	0	0	0	0	0.000806337	0	0	0	0	0	0	0	0	0	0	0	0	0	0.000117642	0	0	0	0	0	0	0	0	0	0	0	0	0	0	0.000131058	0.000473289	0	0	0.000129407	0	0	0	0.00017423	0	0	0	0	0	0	0	0	0	0.00233095	0.000278111	0	0	0	0.000128975	0	0.000388853	0	0	0	0	0	0	0	0	0	0	0	0	0	0	0	0.000265525	0.000157609	0	0	0	0.000173084	0	0	0	0	0	0	0	0	0	0.00119008	0.000444092	0.000148824	0	0	0	0	0	0.000174219	0.000838368	0.00049973	0	0.00013706	0	0	0	0	0	0	0	0	0	0.00505946	0.00557215	0.00121443	0.000328829	0.000266631	0.000270679	0.000143145	0
Lonchura striata	0	0	0	0	0	0	0	0	0.000249659	0	0	0	0	0	0	0	0	0	0	0	0	0	0	0	0	0	0	0	0	0	0	0	0	0	0	0	0	0	0	0	0	0	0	0	0	0	0	0	0	0	0	0	0	0	0	0	0	0	0	0	0	0	0	0	0	0	0	0	0	0	0	0	0	0	0	0	0	0	0	0	0	0	0	0	0	0	0	0	0	0	0	0	0	0	0	0	0	0	0	0	0	0	0	0	0	0	0	0	0	0	0	0	0	0	0	0	0	0	0	0	0	0	0	0	0	0	0	0	0	0	0	0	0	0	0	0	0	0	0	0	0	0	0	0	0	0	0	0	0	0	0	0	0	0	0	0	0	0	0	0	0	0	0	0	0	0	0	0	0	0	0	0	0	0	0	0	0	0	0	0	0	0	0	0	0	0	0	0	0	0	0	0	0	0	0	0	0	0	0	0	0	0	0	0	0	0	0	0	0	0	0	0	0	0	0	0	0	0	0	0	0	0	0	0	0	0	0	0	0	0	0
Longisolenidionus amurensis	0	0	0	0	0	0	0	0	0	0	0	0	0	0	0	0	0	0	0	0	0	0	0	0	0	0	0	0	0	0	0	0	0	0	0	0	0	0	0	0	0	0	0	0	0	0	0	0	0	0	0	0	0	0	0	0	0	0	0	0	0	0	0	0	0	0	0	0	0	0	0	0	0	0	0	0	0	0	0	0	0	0	0	0	0	0	0	0	0	0	0	0	0	0	0	0	0	0	0	0	0	0	0	0	0	0	0	0	0	0	0	0	0	0	0	0	0	0	0	0	0	0	0	0	0	0	0	0	0	0	0	0	0	0	0	0	0	0	0	0	0	0	0	0	0	0	0	0	0	0	0	0	0	0	0	0	0	0	0	0	0	0	0	0	0	0	0	0	0	0	0	0	0.000394125	0	0	0	0	0	0	0	0	0	0	0	0	0	0	0	0	0	0	0	0	0	0	0	0	0	0	0	0	0	0	0	0	0	0	0	0	0	0	0	0	0	0	0	0	0	0	0	0	0	0	0	0	0	0	0	0	0	0
Lonsdalea britannica	0	0	0	0	0	0	0	0	0	0	0	0	0	0.000171625	0.000170298	0	0	0	0	0	0	0	0	0	0	0	0	0	0	0	0	0	0	0	0	0	0	0	0	0	0	0	0	0	0	0	0	0	0	0	0	0	0	0	0	0	0	0	0	0	0	0	0	0	0	0	0	0	0	0	0	0	0	0	0	0	0	0	0	0	0	0	0	0	0	0	0	0	0	0	0	0.000118538	0.000123045	0.000126328	0	0	0	0	0	0	0	0	0	0	0	0	0	0	0	0	0	0	0	0	0	0	0	0	0	0	0	0	0	0	0	0	0	0	0	0	0	0	0	0	0	0	0	0	0	0	0	0	0	0	0	0	0	0	0	0	0	0	0	0	0	0	0	0	0	0	0	0	0	0	0	0	0	0	0	0	0	0	0	0	0	0	0	0	0	0	0	0	0	0	0	0	0	0	0	0	0	0	0	0	0	0	0	0	0	0	0	0	0	0	0	0	0	0	0	0	0	0	0	0	0	0	0	0	0	0	0	0	0	0	0	0	0	0	0	0	0
Lophophytum mirabile	0	0	0	0	0	0	0	0	0	0	0	0	0	0	0	0	0	0	0	0	0	0	0	0	0	0	0	0	0	0	0	0	0	0	0	0	0	0	0	0	0	0	0	0	0	0	0	0	0	0	0	0	0	0	0	0	0	0	0	0	0	0	0	0	0	0	0	0	0	0	0	0	0	0	0	0	0	0	0	0	0	0	0	0	0	0	0	0	0	0	0	0	0	0	0	0	0	0	0	0	0	0	0	0	0	0	0	0	0	0	0	0	0	0	0	0	0	0	0	0	0	0	0	0	0	0	0	0	0	0	0	0	0	0	0	0	0	0	0	0	0	0	0	0	0	0	0	0	0	0	0	0	0	0	0	0	0	0	0	0	0	0	0	0	0	0	0	0	0	0	0	0	0	0	0	0	0	0	0	0	0.000203728	0	0	0	0	0	0	0	0	0	0	0	0	0	0	0	0	0	0	0	0	0	0	0	0	0	0	0	0.000218048	0	0	0	0	0	0	0	0	0	0	0	0	0	0	0	0	0	0	0	0	0	0
Lottia gigantea	0	0	0	0	0	0	0	0	0	0	0	0	0	0	0	0	0	0	0	0	0	0	0	0.000161336	0	0	0	0	0	0	0	0	0	0	0	0	0	0	0	0	0	0	0	0	0	0	0	0	0	0	0	0	0	0.000194482	0	0	0	0	0	0	0	0	0	0	0	0	0	0	0	0	0	0	0	0	0	0	0	0	0	0	0	0	0	0	0	0	0	0	0	0	0	0	0	0	0	0	0	0	0	0	0	0	0	0	0	0	0	0	0	0	0	0	0	0	0	0	0	0	0	0	0	0	0	0	0	0	0	0	0	0	0	0	0	0	0	0	0	0	0	0	0	0	0	0	0	0	0	0	0	0	0	0	0	0	0	0	0	0	0	0	0	0	0	0	0	0	0	0	0	0	0	0	0.000153513	0	0	0	0	0	0	0	0	0	0	0	0	0	0	0	0	0	0	0	0	0	0	0	0	0	0	0	0	0	0	0	0	0	0	0	0	0	0	0	0	0	0	0	0	0	0	0	0	0	0	0	0	0	0	0	0	0	0
Lotus japonicus	0	0.000128138	0	0.000128658	0	0.000124731	0	0.000300879	0.000155111	0.000125482	0	0	0	0	0	0	0	0	0	0	0.000183474	0	0	0.000412182	0	0	0	0	0	0	0.000197615	0	0	0	0	0	0	0.000158764	0	0	0.000165844	0.000146821	0	0.000150731	0	0	0	0	0	0	0	0	0	0.000564948	0	0.000145295	0	0	0	0	0	0	0	0	0	0	0.000229936	0	0	0	0	0	0	0.00015062	0	0	0	0	0.000130275	0	0	0	0	0	0	0	0	0	0	0	0	0	0	0	0	0	0	0	0	0	0	0.000198012	0.000127684	0	0	0	0	0	0	0	0	0.000130112	0.00024269	0	0	0	0.000128877	0	0	0	0	0	0	0.000219689	0	0	0	0	0	0	0	0	0	0	0	0	0	0	0	0	0.000138868	0	0	0	0	0	0	0	0	0	0	0	0	0	0.00015432	0	0	0.000155927	0.000215725	0	0.000298076	0	0	0	0	0.000166249	0	0.000130167	0	0	0.000132225	0	0.000296915	0.000248203	0.000243014	0.000204369	0	0	0	0	0.000222435	0.000148966	0.000222616	0	0	0.000225771	0	0	0	0	0	0.000124137	0	0.000146543	0.000145792	0	0	0.000210628	0.000312068	0	0	0.000174598	0.000207803	0	0	0	0.000214609	0.00015724	0.000452172	0	0.000204572	0	0	0	0	0	0	0.000145087	0	0.000186341	0.000181922	0.000328566	0	0.00018463	0	0.0001309	0	0	0	0	0
Loxodonta africana	0	0	0	0.000155241	0	0.000138871	0.000130889	0.000139448	0.000193889	0.000125759	0	0	0	0	0	0	0	0	0	0	0	0	0	0.00014726	0	0	0	0	0	0	0	0	0	0	0	0	0	0	0	0	0.000189075	0.000179974	0	0	0	0	0	0	0	0	0	0	0	0	0	0	0	0	0	0	0	0	0	0	0	0	0	0	0	0	0	0	0	0.000146512	0	0	0	0	0	0	0	0	0	0	0	0	0	0	0	0	0	0	0	0	0	0	0	0	0	0	0	0	0	0	0	0	0	0	0	0	0	0.000137659	0	0	0	0	0	0	0	0	0	0	0	0	0	0	0	0	0	0	0	0	0	0	0	0	0	0	0	0	0	0	0	0	0	0	0	0	0	0	0	0	0	0	0	0	0	0	0.000175938	0	0	0	0	0.000206213	0	0	0	0	0	0	0	0	0.000201544	0.000173488	0.000155585	0.000175309	0	0	0	0	0.000156832	0	0.000171982	0	0	0.000130609	0.000150565	0	0	0	0	0	0	0	0	0	0	0	0	0	0	0.000142723	0.000143541	0	0	0	0	0	0.000150861	0	0.000167986	0	0	0	0	0	0	0.000146523	0	0	0.000155872	0.000182395	0	0	0	0	0	0	0	0	0
Lucilia cuprina	0	0	0	0	0	0	0	0	0	0	0	0	0	0	0	0	0	0	0	0	0	0	0	0	0	0	0	0	0	0	0	0	0	0	0	0	0	0	0	0	0	0	0	0	0	0	0	0	0	0	0	0	0	0	0	0	0	0	0	0	0	0	0	0	0	0	0	0	0	0	0	0	0	0	0	0	0	0	0	0	0	0	0	0	0	0	0	0	0	0	0	0	0	0	0	0	0	0	0	0	0	0	0	0	0	0	0	0	0	0	0	0	0	0	0	0	0	0	0	0	0	0	0	0	0	0	0	0	0	0	0	0	0	0	0	0	0	0	0	0	0	0	0	0	0	0	0	0	0	0	0	0	0	0	0	0	0	0	0	0	0.000133293	0	0	0	0	0	0	0	0	0	0	0	0.000164544	0	0	0	0	0	0	0	0	0	0	0	0	0	0	0	0	0	0	0	0	0.000128414	0	0	0	0	0	0	0	0	0	0	0	0	0.000136675	0	0.000150449	0	0	0	0	0	0	0	0	0	0	0	0	0	0	0	0	0	0	0	0	0	0
Lupinus angustifolius	0.000530709	0.00082575	0.000916523	0.00109318	0.000585524	0.000899378	0.000917146	0.00179119	0.00130015	0.000970968	0.00035782	0	0.000647346	0.000281178	0.000270484	0.000181045	0.000473837	0.000487666	0.000305703	0.000375733	0.000797216	0.000426576	0.000340317	0.00206091	0.000327913	0.000234623	0.000457913	0.00022549	0.000383343	0.00070225	0.00104321	0.00031113	0.000657323	0.000683346	0.000717313	0.000661414	0.000708838	0.000844337	0.000408887	0.000469807	0.000995388	0.000894738	0.000407981	0.000968467	0.000441644	0.000147278	0.000276439	0.000333197	0.000432533	0.000331832	0.00029387	0.00034983	0.000460756	0.00226955	0.000539037	0.000805161	0.000412061	0.000451131	0.000229343	0.000157165	0.000262502	0.000313696	0.000267513	0.000281035	0	0.000166169	0.00117002	0.000123535	0.000247752	0.000138338	0.000262392	0.000154502	0.00049021	0.000649229	0.000238559	0.000162291	0.000574815	0.000479483	0.000820189	0.000408512	0.000318428	0.000292987	0.00032749	0.000613067	0.0005916	0.000459772	0.000717858	0.000554465	0.000466707	0.000292441	0.000177916	0.000355959	0.000383155	0.000357166	0.000145263	0.000489596	0.000416369	0.000432024	0.000305792	0.000288677	0.00025407	0.00076489	0.000676331	0.000242563	0.000434187	0.000416989	0.000223505	0.000549867	0.000351988	0.000473756	0.000479919	0.000985649	0.001282	0.00058373	0.000617685	0.000149314	0.000790547	0.000346653	0.000867726	0.000747744	0.000149732	0.000155306	0.000413432	0.00101463	0.000438693	0.000520734	0.000387257	0.000301187	0.000190268	0.000185784	0.000263614	0.000208016	0.00031684	0.000280001	0.000332469	0.000275617	0.000258459	0.000559962	0.000653326	0.000524414	0.000893717	0.000359834	0.000328941	0.000650478	0.000385861	0.000499927	0.0004975	0.000296076	0.00045733	0.000359384	0.000394243	0.000326827	0.000590206	0.00056951	0.00104592	0.000556302	0.000356399	0.00102872	0.00159218	0.000560192	0.00156609	0.000501149	0.000252946	0.000998186	0.000474661	0.00111958	0.000230236	0.000891427	0.000947693	0.000606455	0.000927165	0.000415997	0.00208691	0.00167311	0.00148797	0.00130196	0.000415498	0.000627263	0.000193302	0.000731676	0.00152245	0.00103683	0.00138458	0.000340903	0.000750939	0.00127773	0.000501032	0.000434576	0.000831424	0.00088576	0.000685339	0.00107826	0.000661957	0.00115378	0.00106939	0.000578444	0.000612799	0.001488	0.00159222	0.000405801	0.000352933	0.00109897	0.00145373	0.000528851	0.000269227	0.000662106	0.00126362	0.00141805	0.00226148	0.000597669	0.00138382	0.000617615	0.000294438	0.00036231	0.000449938	0.000393174	0.000806288	0.000984364	0.000396274	0.00123002	0.00117886	0.00189002	0.000658122	0.00121795	0.000889247	0.000866908	0.000408752	0.000298626	0.000390059	0.000555621	0.000186637
Luteibacter pinisoli	0	0	0	0.000140225	0	0	0.00013768	0.000130862	0.000312401	0.000135709	0	0	0.000260215	0.000237278	0.000238312	0	0.000945202	0.000429136	0.000215016	0	0	0	0	0.000179021	0.000424384	0	0	0	0.000140808	0.000148659	0.000169532	0.000563809	0	0	0	0	0	0	0	0.000178951	0	0	0	0	0	0	0	0.00101083	0.00191396	0	0.000675659	0.000133129	0	0.000918201	0.00230141	0.00146539	0.000862033	0.000141228	0.000207045	0	0	0.000846979	0.00122801	0	0	0	0	0	0	0	0	0	0	0	0	0	0.000230168	0.00027913	0	0.00286057	0.000401677	0.000307402	0.0002661	0	0	0.000182403	0	0.000187529	0	0	0	0	0	0	0	0	0	0	0.00120825	0.00122355	0.000171526	0.000775119	0	0.000224914	0	0.000165366	0	0.000749637	0	0	0	0.000124376	0.000383833	0	0.00015124	0	0.000274825	0	0	0	0	0	0	0.000130265	0.00286049	0.00273759	0	0	0	0.000211342	0	0.000175639	0	0	0	0	0	0	0	0	0.000203513	0	0	0	0	0	0	0	0	0	0	0	0.000129564	0	0.000161656	0	0	0.000311305	0.000152709	0	0	0	0	0.000470204	0	0.000142933	0	0	0	0	0	0	0	0.000174875	0	0.00019103	0	0	0	0	0.000184765	0	0	0	0	0.000153241	0	0	0.000201674	0.000357956	0	0	0	0	0	0	0.000127831	0	0	0	0	0	0.000181303	0	0	0	0	0	0	0	0.000140546	0	0	0	0	0	0.000279839	0	0	0	0.000334805	0.000162753	0	0.000143674	0	0	0	0	0	0	0
Luteibacter rhizovicinus	0	0	0	0.000248183	0	0.000134578	0.000215781	0.000180665	0.000600838	0.000203978	0.000279782	0	0.000480661	0.000286484	0.00033028	0.000120256	0.00162657	0.000708039	0.000462456	0	0	0	0	0.000211144	0.00073267	0	0	0	0.000215714	0.000231565	0.000187052	0.00108274	0	0	0	0	0	0	0	0.000204509	0.000171329	0.000169317	0	0.000140979	0	0	0	0.00137628	0.00230069	0	0.00155282	0.000175606	0	0.0016581	0.00224676	0.00193275	0.00135478	0.000159995	0.000909841	0.000528597	0.000231212	0.0020537	0.00300634	0.000294381	0.000199684	0.000131246	0.000149237	0	0	0	0	0	0.000121078	0	0	0	0.000308508	0.000392826	0.000156572	0.00259012	0.000869954	0.000685908	0.000737384	0.0001573	0.000161419	0.000271054	0.000149531	0.000276598	0.000159293	0.000124205	0	0	0	0	0	0	0	0	0.0022699	0.00215698	0.000699473	0.00157252	0.000232548	0.000771261	0.000235197	0.000657144	0.000277688	0.00134017	0	0	0	0.000203168	0.00064483	0.000132049	0.000358656	0	0.000520844	0.000199174	0	0	0	0	0	0.000442668	0.00375846	0.00377792	0	0	0.000221038	0.000426123	0.000218585	0.000332656	0.00015331	0.000190374	0.000157468	0.000153508	0.000178754	0.000131557	0	0.000126587	0.000238774	0.000228513	0.000199689	0	0	0	0	0	0.000146999	0	0	0	0.000396151	0	0.00041449	0.000133039	0.000591055	0.000714666	0.000203536	0.000167622	0.000165214	0	0.000126844	0.000767557	0	0.000220655	0	0	0	0	0	0.000130607	0	0.000240801	0.000212288	0.000228902	0	0	0	0	0.000318277	0	0	0	0	0.000230134	0.000176431	0	0.000233546	0.000830984	0.000137713	0	0.000188155	0	0.000208834	0	0.000262991	0	0	0	0.000214295	0.00014201	0.000202061	0	0	0.000185336	0.000135318	0.000141073	0	0	0.00016107	0	0	0	0.000120822	0	0.000837365	0	0.000137028	0	0.000292314	0.00024566	0	0.000141318	0	0	0.00018685	0.000164974	0.000143476	0.000132504	0
Luteimicrobium xylanilyticum	0.000206291	0.000180823	0.000200324	0	0.000203432	0.000127256	0	0	0	0	0	0	0	0	0	0	0.000167774	0	0	0	0	0.00013249	0	0	0	0	0	0	0.000127206	0	0	0.000134394	0.000167082	0.000232094	0.00037962	0.000160365	0.000233412	0	0	0.000169155	0.000219405	0.000227335	0.000179001	0	0.00017811	0	0	0.000144027	0.0114309	0	0.0222571	0.00058328	0.000233249	0.000638424	0.000164511	0.00625885	0.000306786	0.00200065	0	0	0	0	0	0	0	0	0	0	0	0	0	0	0	0.000207347	0	0	0.000353863	0.000294886	0	0.000930184	0	0	0	0	0	0.000144514	0	0	0	0	0	0	0.000124705	0	0	0	0.000477037	0	0	0	0	0	0	0	0	0	0	0	0	0	0	0	0	0	0	0	0	0	0	0	0	0	0	0	0.000124562	0	0	0	0	0	0	0	0	0	0	0	0	0	0	0	0	0	0	0	0	0	0	0	0.000195998	0	0	0	0	0	0.000337199	0	0	0	0.000212275	0	0.000127038	0	0	0.000200411	0.000742477	0.000159046	0	0.000136684	0	0	0	0.000266709	0.000221997	0.000312046	0.000421224	0.000432795	0.000143105	0	0	0.000130778	0.000182715	0	0	0	0	0.000166602	0	0.000645356	0.000356639	0.000132694	0	0.00016836	0.000130878	0.000151291	0.000288976	0	0	0	0	0	0	0.00028735	0	0	0.000179485	0	0	0.000131835	0.000146121	0	0.000361627	0.00160916	0	0.000213316	0	0.000219657	0	0.000160709	0	0.000176543	0.000455446	0.000303057	0	0.000212108	0.00013193	0	0	0	0	0	0
Luteimonas arsenica	0	0	0	0	0	0	0	0	0	0	0	0	0	0	0	0	0	0	0	0	0	0	0	0	0	0	0	0	0	0	0	0	0	0	0	0	0	0	0	0	0	0	0	0	0	0	0	0	0	0	0	0	0	0	0	0	0	0	0	0	0	0	0	0	0	0	0	0	0	0	0	0	0	0	0	0	0	0.000130091	0	0	0	0	0	0	0	0	0	0	0	0	0	0	0	0	0	0	0	0	0	0	0	0	0	0	0	0	0	0	0	0	0	0	0	0	0	0	0	0	0	0	0	0	0	0	0	0	0	0	0	0	0	0	0	0	0	0	0	0	0	0	0	0	0	0	0	0	0	0	0	0	0	0	0	0	0	0	0	0	0	0	0	0	0	0	0	0	0	0	0	0	0	0	0	0	0	0	0	0	0	0	0	0	0	0	0	0	0	0	0	0	0	0	0	0	0	0	0	0	0	0	0	0	0	0	0	0	0	0	0	0	0	0	0	0	0	0	0	0	0	0	0	0	0	0	0	0	0	0	0	0	0
Luteimonas sp. 100111	0.000131103	0.000128138	0.000134754	0	0.000130367	0	0	0	0	0	0	0	0.00100011	0	0	0	0.000125355	0	0.00104534	0.00172516	0.00121432	0.00262512	0.000714686	0.00082653	0.000273713	0.00367122	0.000357378	0.00188809	0.000248857	0.000180923	0.000287792	0.000131632	0	0	0.000136643	0	0	0.000308072	0.000311397	0	0.0003817	0.000526108	0	0	0	0	0	0	0	0	0	0	0	0	0.000162567	0	0	0.000184394	0	0	0	0	0	0	0	0	0	0	0	0	0	0	0.000145096	0	0	0	0.000809592	0.00108288	0	0.00234595	0.000193554	0.000168506	0.000221003	0.000503067	0.000493721	0.00115708	0.000341837	0.000972408	0.000333609	0.000236166	0.000182611	0	0	0	0	0	0	0	0.000262672	0.000272901	0.000274657	0	0	0.0002269	0	0.000210738	0	0.000199462	0	0	0	0	0	0	0	0	0	0	0	0.000161605	0	0	0	0	0	0	0	0	0	0	0	0	0	0	0	0	0	0	0	0	0	0	0	0	0.000137419	0	0	0	0	0.000368279	0	0	0	0.000164931	0	0.000135843	0	0	0.000253902	0.000128838	0.000334958	0	0.000260224	0.000556267	0	0	0	0.000219551	0	0	0.000598124	0.000547075	0.000574756	0.00027758	0.000133518	0.000169831	0.000300461	0.000355919	0	0.000429429	0.000171952	0.000170718	0	0.000245604	0	0.000129518	0.00132682	0	0.000680672	0.0003087	0.000303362	0.000442354	0.0111332	0	0.00013101	0	0	0	0	0	0.000258533	0.0001275	0.000428634	0	0	0.000155653	0.00017855	0	0.000205682	0.000469268	0.000257444	0	0	0	0.000258132	0	0.000184457	0	0	0	0.000195588	0.00015714	0.000270038	0.000130065	0.000206982	0.000162821	0.000142934	0	0.000209972	0	0
Luteimonas sp. Gr-4	0	0	0	0	0	0	0	0	0	0	0	0	0.000909279	0	0	0	0.000134295	0	0.00100146	0.000316522	0.000401469	0.000609594	0	0.000793325	0.000163201	0.000348318	0.000170466	0.000230686	0.00016533	0	0.000222349	0	0	0	0	0	0	0	0	0	0.000396542	0.000553341	0	0	0	0	0	0	0	0.000142214	0	0	0	0	0.000136704	0	0	0.000189086	0	0	0	0	0	0	0	0	0	0	0	0	0	0	0.000140883	0	0	0	0.000825842	0.00102965	0	0.000478918	0.000222692	0.000178831	0.000208961	0.0004796	0.000401791	0.00108349	0.000295771	0.000937389	0.000302406	0.000210972	0.000140987	0	0	0	0	0	0	0	0.000217935	0.000235203	0.000220018	0	0	0.000193698	0	0.000188135	0	0.000191606	0	0	0	0	0	0	0	0	0	0	0	0	0	0	0	0	0	0	0	0	0	0	0	0	0	0	0	0	0	0	0	0	0	0	0	0	0.000124478	0	0	0	0	0.000309171	0	0	0	0.00013524	0	0	0	0	0.000206295	0	0.000296351	0	0.000203783	0.000535718	0	0	0	0.000170203	0	0	0.000132514	0.000622112	0.000261295	0.000292384	0.000131563	0.000191744	0.000257268	0.000308874	0	0.000365081	0.00019194	0.00016105	0	0.000193511	0	0.000173964	0.000152321	0	0.000571684	0.000269635	0.000272023	0	0.00145079	0	0	0	0	0	0	0	0.000211677	0	0.000380051	0	0	0.000124252	0	0	0.000195378	0	0	0	0	0	0.000205593	0	0.000171073	0	0	0	0.000213737	0.000171426	0.000210761	0	0	0	0	0	0	0	0
