## Supplementary file 2 for "City-wide metagenomic surveillance of food centres reveals location-specific microbial signatures and enrichment of antibiotic resistance genes" (part 3 of 3)

### Sheet: Species (continued)
	WEM361	WEM362	WEM363	WEM364	WEM365	WEM366	WEM367	WEM368	WEM369	WEM370	WEM371	WEM372	WEM373	WEM374	WEM375	WEM376	WEM377	WEM378	WEM379	WEM380	WEM381	WEM382	WEM383	WEM384	WEM385	WEM386	WEM387	WEM388	WEM389	WEM390	WEM391	WEM392	WEM393	WEM394	WEM395	WEM396	WEM397	WEM398	WEM399	WEM400	WEM401	WEM402	WEM403	WEM404	WEM405	WEM406	WEM407	WEM408	WEM409	WEM410	WEM411	WEM412	WEM413	WEM414	WEM415	WEM416	WEM417	WEM418	WEM419	WEM420	WEM421	WEM422	WEM423	WEM424	WEM425	WEM426	WEM427	WEM428	WEM429	WEM430	WEM431	WEM432	WEM433	WEM434	WEM435	WEM436	WEM437	WEM438	WEM439	WEM440	WEM441	WEM442	WEM443	WEM444	WEM445	WEM446	WEM447	WEM448	WEM449	WEM450	WEM451	WEM452	WEM453	WEM454	WEM455	WEM456	WEM457	WEM458	WEM459	WEM460	WEM461	WEM462	WEM463	WEM464	WEM465	WEM466	WEM467	WEM468	WEM469	WEM470	WEM471	WEM472	WEM473	WEM474	WEM475	WEM476	WEM477	WEM478	WEM479	WEM480	WEM481	WEM482	WEM483	WEM484	WEM485	WEM486	WEM487	WEM488	WEM489	WEM490	WEM491	WEM492	WEM493	WEM494	WEM495	WEM496	WEM497	WEM498	WEM499	WEM500	WEM501	WEM502	WEM503	WEM504	WEM505	WEM506	WEM507	WEM508	WEM509	WUE001	WUE002	WUE003	WUE004	WUE005	WUE006	WUE007	WUE008	WUE009	WUE010	WUE011	WUE012	WUE013	WUE014	WUE015	WUE016	WUE017	WUE018	WUE019	WUE020	WUE021	WUE022	WUE023	WUE024	WUE025	WUE026	WUE027	WUE028	WUE029	WUE030	WUE031	WUE032	WUE033	WUE034	WUE035	WUE036	WUE037	WUE038	WUE039	WUE040	WUE041	WUE042	WUE043	WUE044	WUE045	WUE046	WUE047	WUE048	WUE049	WUE050	WUE051	WUE052	WUE053	WUE054	WUE055	WUE056	WUE057	WUE058	WUE059	WUE060	WUE061	WUE062	WUE063	WUE064	WUE065	WUE066	WUE067	WUE068	WUE069	WUE070	WUE071	WUE072	WUE073	WUE074	WUE075	WUE076	WUE077	WUE078	WUE079	WUE080	WUE081	WUE082
Luteimonas sp. JM171	0.000128813	0.000137934	0.000146084	0	0.000136122	0	0	0	0	0	0	0	0.00132317	0.000126398	0	0	0.00013829	0	0.00142345	0.00031506	0.000399562	0.000612155	0	0.000753262	0.00017694	0.000378694	0.000207791	0.000235622	0.000292728	0.000198076	0.000327985	0	0	0.000145377	0.000238936	0	0.000136492	0.000189621	0	0.000133019	0.000391702	0.000515846	0	0	0.00012971	0	0	0	0	0.00135103	0	0	0	0	0.000138843	0	0	0.000281986	0	0	0	0	0	0	0	0	0	0	0	0	0	0	0.000209989	0	0	0	0.00106911	0.00138863	0	0.000505394	0.000463074	0.000330194	0.000340713	0.000686584	0.000606742	0.00148837	0.000397774	0.00130306	0.000409307	0.000318106	0.000171188	0	0	0	0	0	0	0	0.00032807	0.000327809	0.000261973	0	0	0.000258778	0	0.000210572	0	0.000261996	0	0	0	0	0	0	0	0	0	0	0	0	0	0	0	0	0	0	0	0	0	0	0	0	0	0	0	0	0	0	0	0	0	0	0	0	0.000157344	0	0	0	0.000293998	0.000431118	0	0	0	0.000192664	0	0	0	0	0.000248612	0.000126568	0.000349625	0	0.000250124	0.000745074	0	0	0	0.0002797	0	0	0.000160465	0.000679566	0.000288412	0.000236174	0	0.000164829	0.000322131	0.00040825	0	0.000480529	0.000178358	0	0.000136188	0.000240701	0	0.000133881	0.000174355	0	0.000775007	0.000346491	0.000285454	0.000158912	0.00147438	0.000147622	0.000132604	0	0	0	0	0	0.000277413	0	0.000400589	0	8.97424e-05	0.000175155	0.000137838	0	0.000207125	0	0	0	0	0.000116206	0.00026074	0.000160204	0.000196303	0	0	0.000130001	0.000187687	0.000149998	0.000270882	0	0	0	0.000123976	0	0.000176645	0	0
Luteimonas sp. YGD11-2	0	0	0	0	0.000140125	0	0	0	0	0	0	0.000956938	0.000804948	0	0	0	0.000120599	0	0.000803751	0.000470519	0.000544701	0.000893202	0.000163527	0.000790437	0.000200341	0.000626336	0.00020965	0.000354602	0.000234872	0.000154989	0.000265634	0	0.000178087	0.000181084	0.00012755	0.000169344	0	0	0	0	0.000445908	0.000548604	0	0	0	0	0.000226863	0	0	0.000284428	0	0	0	0	0	0	0	0.000229202	0	0	0	0	0	0	0	0	0	0	0	0	0	0	0.000135966	0	0	0	0.00135094	0.00169331	0	0.000586783	0.00027056	0.000210584	0.000228086	0.000475933	0.000465601	0.000988279	0.000306191	0.00083284	0.000323786	0.000206027	0	0	0	0	0	0	0	0	0.000238058	0.000233769	0.000204505	0	0	0.000211788	0	0.000175172	0	0.000185907	0	0	0	0	0	0	0	0	0	0	0	0.000123311	0	0	0	0	0.000124562	0	0	0	0	0	0	0	0	0	0	0	0	0	0	0	0	0	0	0	0	0	0	0	0.000146999	0.000297263	0	0	0	0.000150901	0	0	0	0	0.000175938	0	0.000297645	0	0.000194574	0.000513961	0	0	0	0.000215455	0	0	0.000202464	0.00178941	0.000380566	0.000244271	0	0.000147679	0.000278501	0.00031557	0	0.00038571	0.0004113	0.000152262	0	0.000170375	0	0	0.000246684	0	0.000566555	0.000249253	0.000318225	0.000145658	0.00198661	0.000241504	0.000127822	0	0	0	0	0	0.000223804	0.000133446	0.000817298	0	0	0.00015921	0	0	0.000237627	0	0	0	0	0	0.000183329	0.000128738	0.00018215	0	0	0.000129126	0.000162918	0.000160712	0.000236937	0	0.000137896	0	0.000128204	0	0.00015036	0	0
Luteimonas yindakuii	0	0	0	0	0	0	0	0	0	0	0	0	0.00102196	0	0	0.00011497	0.000128779	0	0.00115772	0.000379632	0.000402232	0.000836387	0.00012512	0.000792242	0.000163352	0.000481107	0.000174899	0.000257703	0.000188511	0.00012538	0.000228533	0	0	0	0	0	0	0	0	0	0.000321041	0.000440068	0	0	0	0	0	0	0	0	0	0	0	0	0	0	0	0.000202692	0	0	0	0	0	0	0	0	0	0	0	0	0	0	0.000126696	0	0	0	0.000901028	0.00117465	0	0.000427928	0.000211245	0.000171039	0.000219114	0.000495733	0.000477769	0.00103224	0.000308202	0.00085847	0.000332454	0.000207322	0.000163051	0	0	0	0	0	0	0	0.000244885	0.00023254	0.000237288	0	0	0.000221495	0	0.000191792	0	0.000168657	0	0	0	0	0	0	0	0	0	0	0	0	0	0	0	0	0	0	0	0	0	0	0	0	0	0	0	0	0	0	0	0	0	0	0	0	0.000119343	0	0	0	0	0.00037947	0	0	0	0	0	0	0	0	0.000180767	0	0.000295488	0	0.000232301	0.000496555	0	0	0	0.000161451	0	0	0.000148735	0.00120608	0.000304729	0.000180427	0	0.000133626	0.000282573	0.000357505	0	0.000399526	0.000285219	0	0	0.000249587	0	0	0.000217625	0	0.000583957	0.000263265	0.000269157	0	0.00152676	0.000174384	0	0	0	0	0	0	0.000250953	0	0.000307398	0	0.000224356	0.000130017	0	0	0.00019208	0	0	0	0	0	0.000253661	0	0.000153227	0	0	0	0.000146264	0	0.000231871	0	0	0	0	0	0.000123761	0	0
Luteipulveratus mongoliensis	0.000261824	0.000292017	0.000274089	0	0.000300519	0.00015806	0	0	0	0	0	0	0	0	0	0	0	0	0	0	0	0.000125272	0	0.000141124	0.000148406	0	0.000224952	0	0.000233148	0.000150497	0.000185248	0.000170523	0.000475633	0.000552179	0.000631437	0.00040852	0.00045134	0.00015752	0	0.00025151	0.000357501	0.000419939	0.000265262	0	0.000264744	0	0	0	0	0.000142214	0	0.000830371	0	0.000133337	0.000303354	0	0	0.000847601	0	0	0	0	0	0	0	0	0	0	0	0	0	0	0.000258168	0.000371854	0	0	0.000177053	0.000147762	0	0.000202197	0	0	0	0.000163717	0	0	0	0	0	0.000117259	0	0.000150412	0.000218234	0.000146313	0	0	0	0	0	0	0	0	0	0	0	0	0	0	0	0	0	0	0	0	0	0	0	0	0	0	0	0	0	0	0	0	0	0	0	0	0	0	0	0	0	0	0	0	0.000218147	0	0	0	0	0	0	0	0	0	0	0	0	0	0	0	0.000129954	0	0	0	0.000204686	0	0	0	0	0.000241267	0.000303917	0.000156581	0	0.000251022	0.000130428	0.000174168	0	0.000252581	0.000255549	0.000263701	0.000237148	0.000301074	0	0	0	0.000153679	0.000180152	0	0	0	0	0.000157331	0	0.000346486	0.000448592	0.000168999	0	0	0.000215014	0.000146327	0.000267383	0	0	0	0	0	0.000159033	0.000408665	0	0	0.000134614	0.00012646	0	0	0	0.000133536	0.000250752	0.000388936	0	0.000300124	0	0.000191368	0	0.000163761	0	0.000264376	0.000293595	0.000218109	0.000303307	0.000251233	0.000184508	0.000222449	0	0	0.000125326	0.000172239	0
Luteitalea pratensis	0	0	0	0	0	0	0	0	0	0	0	0	0	0	0	0	0	0	0	0	0	0	0	0.00017072	0	0	0	0	0	0	0	0	0	0	0	0	0	0	0	0	0	0	0	0	0	0	0	0	0	0	0	0	0	0	0	0	0	0	0	0	0	0	0	0	0	0	0	0	0	0	0	0	0	0	0	0	0	0	0	0	0	0	0	0	0	0	0	0	0	0	0	0	0	0	0	0	0	0	0	0	0	0	0	0	0	0	0	0	0	0	0	0	0	0	0	0	0	0	0	0	0	0	0	0	0	0	0	0	0	0	0	0	0	0	0	0	0	0	0	0	0	0	0	0	0	0	0	0	0.000130666	0	0	0	0	0	0.000212747	0	0	0	0.000239873	0	0	0	0	0	0	0.000184258	0	0	0	0	0	0	0.00020591	0.00040226	0.000342733	0.000859634	0	0	0	0	0.000297263	0	0	0	0	0.000226044	0	0	0	0	0	0	0.0001288	0	0.000293324	0	0	0	0	0	0	0.000150097	0	0	0	0	0	0.000129333	0	0	0.000225097	0	0	0	0	0	0	0	0	0.000163595	0.000691176	0.000288261	0	0.000132944	0	0	0	0	0	0	0
Lutra lutra	0.000750931	0.00134307	0.00141794	0.00196254	0.000996641	0.00178184	0.00138267	0.00165552	0.00214062	0.00140408	0.00131064	0	0.00107596	0.000488747	0.000508621	0.000356804	0.000652454	0.000632686	0.000423938	0.000792646	0.00133562	0.000830799	0.000904346	0.00187034	0.000560863	0.000628361	0.00061751	0.000495663	0.000520128	0.000923809	0.000889656	0.000547239	0.000689739	0.00080249	0.000887296	0.00085071	0.000742674	0.000883654	0.00051977	0.000705431	0.00184139	0.00156964	0.000614563	0.00108604	0.000589746	0.000347405	0.000378644	0.000424805	0.000532596	0.000900687	0.000471526	0.000693961	0.00072542	0.00173441	0.000988429	0.000749166	0.000503533	0.000845958	0.000686146	0.000471603	0.000425182	0.000772661	0.000545217	0.000592291	0.000254964	0.000535497	0.00100199	0.00018811	0.00038384	0.000336333	0.000484587	0.0002081	0.00070062	0.00133543	0.000351687	0.000344057	0.00107299	0.000969185	0.000807041	0.000898413	0.000539039	0.000507856	0.000610827	0.000690434	0.00059106	0.000744913	0.00123537	0.000903893	0.000527573	0.000389921	0.000254278	0.00077291	0.000551949	0.000649792	0.000217598	0.000566412	0.000597408	0.00061333	0.000492106	0.000464874	0.000285487	0.000949871	0.00101544	0.00029551	0.0015363	0.000405355	0.000370526	0.00103735	0.000637498	0.000794518	0.000994339	0.00472659	0.00152554	0.00164241	0.00114511	0.000368744	0.00125975	0.000806061	0.0027981	0.00154881	0.000238468	0.0002455	0.000648487	0.00135278	0.000700334	0.000705913	0.000664917	0.000550504	0.000275567	0.000279797	0.000348155	0.000284408	0.000393495	0.000374697	0.000405579	0.000328603	0.000343137	0.000886365	0.00102286	0.000912047	0.0019731	0.000879926	0.000770928	0.00156547	0.00037025	0.00140158	0.00139063	0.00080376	0.00122499	0.000406011	0.000503197	0.00033562	0.000921867	0.00111096	0.00135797	0.000838425	0.00060502	0.00110631	0.0020349	0.000826193	0.0017285	0.000570001	0.000319636	0.00103324	0.0011083	0.00145132	0.000523297	0.00102197	0.00118493	0.000795838	0.000822747	0.000672031	0.00237532	0.002244	0.00191199	0.00201796	0.000675093	0.00108397	0.000338279	0.00096825	0.00172695	0.00166741	0.00212751	0.000449227	0.000894885	0.0018119	0.00174483	0.00060393	0.00122525	0.00118236	0.000933544	0.000990606	0.000942261	0.00180038	0.00130271	0.000657849	0.00117345	0.00273286	0.00135163	0.000634865	0.000664247	0.00180474	0.00200118	0.00074562	0.000403841	0.000794453	0.00156934	0.00154064	0.00185114	0.000875688	0.0015179	0.00151601	0.000717534	0.000470978	0.00065758	0.000560488	0.00103659	0.00419998	0.000955224	0.00140552	0.00199004	0.00237547	0.00105161	0.0015388	0.00119251	0.00164006	0.00154254	0.000495866	0.000624909	0.00100101	0.000373274
Lynx canadensis	0	0	0	0	0	0	0	0	0	0	0	0	0	0	0	0	0	0	0	0	0	0	0	0	0	0	0	0	0	0	0	0	0	0	0	0	0	0	0	0	0	0	0	0	0	0	0	0	0	0	0	0	0	0	0	0	0	0	0	0	0	0	0	0	0	0	0	0	0	0	0	0	0	0	0	0	0	0	0	0	0	0	0	0	0	0	0	0	0	0	0	0	0	0	0	0	0	0	0	0	0	0	0	0	0	0	0	0	0	0	0	0	0	0	0	0	0	0	0	0	0	0	0	0	0	0	0	0	0	0	0	0	0	0	0	0	0	0	0	0	0	0	0	0	0	0	0	0	0	0	0	0	0	0	0	0	0	0	0	0	0	0	0	0	0	0	0	0	0	0	0	0	0	0	0	0	0	0	0	0	0	0	0	0	0	0	0	0	0	0	0	0	0	0	0	0	0	0.000210804	0	0	0	0	0	0	0	0	0	0	0	0	0	0	0	0	0	0	0	0	0	0	0	0	0	0	0	0	0	0	0	0	0
Lysinibacillus sp. B2A1	0	0	0	0	0	0	0	0	0.000189532	0	0	0	0	0	0	0	0	0	0	0	0	0	0	0	0	0	0	0	0	0	0	0	0	0	0	0	0	0	0	0	0	0	0	0	0	0	0	0	0	0	0	0	0	0	0	0	0	0	0	0	0	0	0	0	0	0	0	0	0	0	0	0	0	0	0	0	0	0	0	0	0	0	0	0	0	0	0	0	0	0	0	0	0	0	0	0	0	0	0	0	0	0	0	0	0	0	0	0	0	0	0	0	0	0	0	0	0	0	0	0	0	0	0	0	0	0	0	0	0	0	0	0	0	0	0	0	0	0	0	0	0	0	0	0	0	0	0	0	0	0	0	0	0	0	0	0	0	0	0	0	0	0	0	0	0	0	0	0	0	0	0	0	0	0	0	0	0	0	0	0	0	0	0	0	0	0	0	0	0	0	0	0	0	0	0	0	0	0	0	0	0	0	0	0	0	0	0	0	0	0	0	0	0	0	0	0	0	0	0	0	0	0	0	0	0	0	0	0	0	0	0
Lysinibacillus sp. SGAir0095	0	0	0	0	0	0	0	0	0	0	0	0	0	0	0	0	0	0	0	0	0	0	0	0	0	0	0	0	0	0	0	0	0	0	0	0	0	0	0	0	0	0	0	0	0	0	0	0	0	0	0	0	0	0	0	0	0	0	0	0	0	0	0	0	0	0	0	0	0	0	0	0	0	0	0	0	0	0	0	0	0	0	0	0	0	0	0	0	0	0	0	0	0	0	0	0	0	0	0	0	0	0	0	0	0	0	0	0	0	0	0	0	0	0	0	0	0	0	0	0	0	0	0	0	0	0	0	0	0	0	0	0	0	0	0	0	0	0	0	0	0	0	0	0	0	0	0	0	0	0	0	0	0	0	0	0	0	0	0	0	0	0	0	0	0	0	0	0	0	0	0	0	0	0	0	0	0	0	0	0	0	0	0	0	0	0	0	0	0	0	0	0	0	0	0	0	0	0	0	0	0	0	0	0.00023447	0.000224356	0	0	0	0	0	0	0	0	0	0	0	0	0	0	0	0	0	0	0	0	0	0	0	0	0	0
Lysinibacillus sp. YS11	0	0	0	0	0	0	0	0	0	0	0	0	0	0	0	0	0	0	0	0	0	0	0	0	0	0	0	0	0	0	0	0	0	0	0	0	0	0	0	0	0	0	0	0	0	0	0	0	0	0	0	0	0	0	0	0	0	0	0	0	0	0	0	0	0	0	0	0	0	0	0	0	0	0	0	0	0	0	0	0	0	0	0	0	0	0	0	0	0	0	0	0	0	0	0	0	0	0	0	0	0	0	0	0	0	0	0	0	0	0	0	0	0	0	0	0	0	0	0	0	0	0	0	0	0	0	0	0	0	0	0	0	0	0	0	0	0	0	0	0	0	0	0	0	0	0	0.000190643	0	0	0	0	0	0	0	0	0	0	0	0	0	0	0	0	0	0	0	0	0	0	0	0	0	0	0	0	0	0	0	0	0	0	0	0	0	0	0	0	0	0	0	0	0	0	0	0	0	0	0	0	0	0	0	0	0	0	0	0	0	0	0	0	0	0	0	0	0	0	0	0	0	0	0	0	0	0.000216416	0	0	0	0	0	0
Lysinimonas sp. KACC 19322	0.000132057	0.000124696	0	0	0	0	0	0	0	0	0	0	0	0	0	0	0	0	0	0	0	0	0	0	0.000267976	0	0	0	0.000212458	0.000130893	0.000183702	0.000318955	0.000277936	0.000371095	0.000568546	0.00025439	0.000329185	0	0	0.000237723	0.000141323	0.000138532	0.000196031	0	0.000241271	0	0	0	0	0	0	0	0	0	0	0	0	0	0	0	0	0	0	0	0	0	0	0	0	0	0	0	0.000127679	0.000203239	0	0	0	0	0	0	0	0	0	0.000126317	0	0.000175359	0	0	0	0	0	0.000143176	0.000218972	0.000127062	0	0	0	0	0	0	0	0	0	0	0	0	0	0	0	0	0	0	0	0	0	0	0	0	0	0	0	0	0	0	0	0	0	0	0	0	0	0	0	0	0	0	0	0	0	0	0	0	0	0	0	0	0	0	0	0	0	0	0	0	0.00013729	0	0	0	0.000174788	0	0	0	0	0.000175994	0.000216606	0.000127009	0	0.000207633	0	0.000124764	0	0.000212865	0.000198556	0.000285676	0.000220947	0.000433509	0	0	0	0	0.000191684	0	0	0	0	0	0	0.000229986	0.00014489	0	0	0	0	0	0.000208689	0	0	0	0	0	0	0.000229309	0	0	0	0	0.000158	0	0	0	0.000172225	0.00028589	0	0.000254522	0	0.000151128	0	0	0	0.000196664	0.000406549	0.000204079	0	0.000303834	0	0	0	0	0	0	0
Lysobacter alkalisoli	0	0	0	0	0	0	0	0	0	0	0	0	0.000982679	0	0	0	0.00012954	0	0.00123354	0.000222467	0.000350356	0.000478035	0	0.000700566	0.000133611	0.000233755	0.000144581	0.000126514	0.000210925	0.00013947	0.000247857	0	0	0	0	0	0	0	0	0	0.000305231	0.000380471	0	0	0	0	0	0	0	0.000118511	0	0	0	0	0	0	0	0.000190728	0	0	0	0	0	0	0	0	0	0	0	0	0	0	0.000122061	0	0	0	0.00101502	0.00123533	0	0.000450089	0.000238301	0.000181753	0.000234933	0.000531117	0.000565914	0.0011119	0.000378763	0.00093206	0.000359805	0.000233105	0.00018887	0	0	0	0	0	0	0	0.000251533	0.000246471	0.000283536	0	0	0.000245762	0	0.000223535	0	0.000193147	0	0	0	0	0	0	0	0	0	0	0	0	0	0	0	0	0	0	0	0	0	0	0	0	0	0	0	0	0	0	0	0	0	0	0	0	0.000124992	0	0	0	0	0.000470141	0	0	0	0.000124636	0	0	0	0	0.000183297	0	0.000323311	0	0.000262155	0.000508642	0	0	0	0.000172252	0	0	0	0.000440172	0.000229581	0.000183897	0	0.000151728	0.000292608	0.000355919	0	0.000415613	0.000131975	0	0	0.000274255	0	0	0	0	0.000666751	0.000293413	0.000277574	0	0.000847738	0	0	0	0	0	0	0	0.000246681	0	0.000401693	0	0	0.00012646	0	0	0.000185897	0	0	0	0	0	0.000285799	0	0.000162919	0	0	0	0.000160783	0.000139794	0.000242173	0	0	0	0	0	0.000135652	0	0
Lysobacter antibioticus	0	0	0.000152111	0	0	0	0	0	0.000230924	0	0	0	0.000909279	0	0	0	0.00012117	0	0.0010429	0.000242204	0.000350737	0.000416564	0	0.000643178	0.000150973	0.000209164	0.000140863	0.000150673	0.000199239	0.000146209	0.000240127	0.000122887	0	0	0	0	0	0	0	0	0.000338787	0.000404546	0	0	0	0	0	0	0	0	0	0	0	0	0.00013437	0	0	0.00018674	0	0	0	0	0	0	0	0	0	0	0	0	0	0	0.000127258	0	0	0	0.000936681	0.00116847	0	0.000433419	0.000277844	0.000193636	0.000242489	0.000490783	0.000441808	0.000946989	0.000310213	0.000848573	0.000296627	0.000202613	0.000161956	0	0	0	0	0	0	0	0.000300402	0.000305682	0.000235337	0.000121413	0	0.000218627	0	0.00020542	0	0.000211167	0	0	0	0	0	0	0	0	0	0	0	0	0	0	0	0	0	0	0	0	0	0	0	0	0	0	0	0	0	0	0	0	0	0	0	0	0.000122527	0	0	0	0	0.000294394	0	0	0	0.000141276	0	0	0	0	0.000230904	0.000121649	0.000320076	0	0.000234083	0.000517345	0	0	0	0.000172624	0	0	0	0.00037267	0.000238543	0.000230854	0.000156423	0.000240336	0.000276611	0.000352924	0	0.000385332	0.000176821	0	0	0.000217872	0	0.000167965	0	0	0.000628285	0.000291503	0.000285633	0	0.000903532	0	0	0	0	0	0	0	0.000243925	0	0.000469267	0	0	0.00013615	0.000132022	0	0.000198263	0	0	0	0	0	0.000228136	0	0.000182303	0	0	0	0.000234022	0.000189028	0.000224271	0	0	0	0	0	0.000129707	0	0
Lysobacter brunescens	0	0	0	0	0	0	0	0	0	0	0	0	0.000297283	0	0	0	0	0	0.000357142	0	0	0	0	0.000165306	0	0	0	0	0	0	0	0	0	0	0	0	0	0	0	0	0.00013616	0	0	0	0	0	0	0	0	0	0	0	0.000162818	0	0	0	0	0	0.00012886	0	0	0	0	0	0.000298963	0	0	0	0	0	0	0	0	0	0	0	0	0	0	0	0.000191473	0	0	0.000152533	0.000270384	0	0	0	0	0	0	0	0	0	0	0	0	0	0	0	0	0	0	0.000234842	0	0	0	0	0	0.000159358	0	0	0	0	0	0	0	0	0	0	0	0	0	0	0	0	0	0	0	0	0	0	0	0	0	0	0	0	0	0	0	0	0	0	0	0	0	0	0	0	0	0	0	0	0	0	0.000332289	0	0	0.000221352	0.000142136	0	0.000132934	0.000160764	0	0	0.000171004	0	0	0	0	0.000325263	0	0	0	0	0	0	0	0	0.00024473	0	0	0	0	0	0.000239978	0	0	0.000141611	0.000178543	0	0.000148239	0.000137262	0	0	0	0	0	0	0.000352519	0	0	0.000142833	0	0.000350433	0	0	0	0	0	0	0.000630576	0	0	0	0	0	0.00025756	0	0	0	0	0	0	0.000132706	0	0	0	0	0
Lysobacter capsici	0	0	0	0	0	0	0	0	0	0	0	0.000956938	0.00102834	0	0	0	0.000148942	0	0.00120502	0.00024854	0.000355505	0.00042122	0	0.000691542	0.000185847	0.000211479	0.000146012	0.000162104	0.000226443	0.000162953	0.000287277	0.000174435	0	0	0	0	0	0	0	0	0.000343304	0.000432174	0	0	0	0	0	0	0	0	0	0	0	0.000141815	0.000175401	0	0	0.000212311	0	0	0	0	0.000124839	0	0	0	0	0	0	0	0	0	0.000144956	0	0	0	0.00101017	0.00130005	0	0.000602276	0.000252869	0.000205324	0.000234933	0.000473733	0.000490206	0.000919544	0.000330138	0.00082675	0.000289115	0.000204379	0.000187618	0	0	0	0	0	0	0	0.000403889	0.000397468	0.000274071	0.000140776	0	0.000250395	0	0.000235834	0	0.000282789	0	0	0	0	0	0	0	0	0	0	0	0	0	0	0	0	0	0	0	0	0	0	0	0	0	0	0	0	0	0	0	0	0	0	0	0	0.000131257	0	0	0	0	0.00036584	0	0	0	0.000194622	0.00013467	0.000143165	0	0	0.000269311	0.000141703	0.000339272	0	0.000246708	0.000552641	0	0.000135161	0	0.000186777	0.000131336	0	0	0.000337664	0.000256009	0.000266246	0.000181283	0.000259153	0.000304824	0.000400321	0	0.000433214	0.00018989	0	0.0001455	0.000241773	0	0.00020014	0.000121346	0	0.000664553	0.000307001	0.000287423	0	0.00092119	0	0	0	0	0	0	0	0.000265974	0.000149384	0.00047788	0	0	0.000144491	0.000151409	0	0.000222994	0	0	0	0	0	0.000249562	0	0.000206149	0	0	0	0.000264983	0.000230609	0.00026058	0.000127841	0	0.000148366	0.000121112	0	0.000136122	0	0
Lysobacter enzymogenes	0.000216405	0.000239068	0.000234796	0	0.000221698	0	0	0	0	0.000142342	0	0.00191388	0.00232573	0.000219505	0.000178341	0.000205052	0.000291417	0.000152366	0.0026821	0.000461991	0.000793211	0.000866191	0.000162735	0.00125135	0.000326101	0.000315916	0.000293453	0.000240038	0.000454226	0.000326723	0.00055626	0.000289038	0.000125662	0	0	0.000125449	0	0.000176183	0.000255039	0.00012771	0.000636274	0.00079449	0	0	0	0	0.000155912	0	0	0.000165916	0	0.00015005	0	0.000244836	0.0003298	0.000136511	0	0.000487259	0	0.00114603	0	0.000140423	0.000985977	0	0	0	0	0	0	0	0	0	0.000284574	0.000171746	0	0	0.00217168	0.00280961	0	0.000994118	0.000544242	0.00043461	0.000522284	0.00121348	0.0012024	0.00256918	0.000816022	0.00217142	0.000822659	0.000542499	0.000391353	0	0	0	0	0	0	0	0.000711119	0.000702331	0.000636248	0.000280577	0	0.000576681	0.000131979	0.000525682	0	0.000511361	0	0	0	0	0	0	0	0	0.000168138	0	0.000129258	0.000160323	0	0	0	0	0.000224091	0.00021412	0	0	0.000124443	0.000199086	0.000144182	0.000170348	0	0	0	0	0	0.000178944	0	0.000144265	0.000143003	0.00018069	0.000139038	0	0.000268778	0	0	0.000180607	0	0.0010311	0.000149623	0.000189328	0	0.000356617	0.00025755	0.00028337	0	0.000200216	0.00056967	0.000630382	0.000732249	0	0.000591446	0.00124018	0	0.000260084	0	0.00040577	0.000239784	0.000180791	0.000197251	0.000667008	0.000531552	0.00058153	0.000341895	0.000518067	0.000647315	0.000924508	0	0.000925856	0.0004195	0.000189833	0.000500521	0.000572105	0.000196386	0.000362379	0.000340248	0	0.00148609	0.000677483	0.00066582	0.000141853	0.00152112	0.000181938	0.00025434	0	0	0.000132172	0	0.000184777	0.000571225	0.00028616	0.000777107	0.000130579	0	0.000340988	0.00028285	0.00023076	0.000476285	0.000163001	0.000190518	0	0	0	0.000614915	0.000178509	0.000425067	0	0.000149912	0.000224834	0.000642279	0.000439279	0.000556288	0.000214333	0.000184231	0.000221445	0.000258726	0.000191974	0.000303849	0.000222282	0
Lysobacter gummosus	0	0	0	0	0	0	0	0	0	0	0	0.000956938	0.00101975	0	0	0	0.000128779	0	0.00114139	0.000171297	0.000261479	0.000344614	0	0.000509995	0.000140707	0.000171266	0.000121271	0	0.000203837	0.000143758	0.000232913	0	0	0	0	0	0	0	0	0	0.000226503	0.00030114	0	0	0	0	0	0	0	0	0	0	0	0	0.000132037	0	0	0.000197296	0	0	0	0	0	0	0	0	0	0	0	0	0	0	0.00012501	0	0	0	0.00101842	0.00128749	0	0.000447343	0.000302819	0.000185649	0.000234225	0.000459983	0.000489666	0.00086781	0.000344214	0.000775236	0.000305102	0.000188839	0.000154288	0	0	0	0	0	0	0	0.000342983	0.000322072	0.000258168	0.000149909	0	0.000256462	0	0.000216888	0	0.000231653	0	0	0	0	0	0	0	0	0	0	0	0	0	0	0	0	0	0	0	0	0	0	0	0	0	0	0	0	0	0	0	0	0	0	0	0	0.000134954	0	0	0	0	0.000369858	0	0	0	0.000159874	0	0.000123069	0	0	0.000206525	0.00013073	0.000317488	0	0.000231261	0.000534026	0	0	0	0.000153444	0	0	0	0.000254151	0.000184308	0.000196619	0.000126535	0.00016197	0.000287809	0.00035821	0	0.000411071	0.000138894	0	0	0.000246217	0	0.000130064	0	0	0.000670781	0.000266875	0.000277753	0	0.000618628	0	0	0	0	0	0	0	0.000252193	0	0.000368789	0	0	0.000137254	0	0	0.000193729	0	0	0	0	0	0.000263162	0	0.000164765	0	0	0	0.000177225	0.000147192	0.000244537	0	0	0	0	0	0.000120163	0	0.000186637
Lysobacter lycopersici	0	0	0	0	0.000163396	0	0	0	0	0	0	0	0.00143094	0	0	0	0.00018147	0	0.00165309	0.000227584	0.000381443	0.000449162	0	0.00130332	0.000161239	0.000232598	0.0001759	0.000141061	0.000289854	0.000201547	0.000356326	0.000160398	0	0	0	0	0	0	0	0	0.000553352	0.000672139	0	0	0	0	0	0	0	0	0	0	0	0	0.000133009	0	0	0.000263218	0	0	0	0	0	0	0	0	0	0	0	0	0	0	0.000165323	0	0	0	0.0014203	0.00184809	0	0.000505786	0.000382946	0.000267662	0.000401866	0.000698867	0.000650815	0.00146627	0.000450604	0.00131067	0.000472485	0.000308099	0.000238943	0	0	0	0	0	0	0	0.000358614	0.000359975	0.00039174	0.000156485	0	0.000359267	0	0.0003186	0	0.000267694	0	0	0	0	0	0	0	0	0	0	0	0.000137603	0	0	0	0	0	0	0	0	0	0.000123308	0	0.000117657	0	0	0	0	0	0	0	0	0	0	0	0	0.000163198	0	0	0.00011459	0	0.000558373	0	0	0	0.000145192	0.000166372	0.000168869	0	0	0.000296449	0.000169136	0.000476447	0	0.000327211	0.000785446	0	0	0	0.000244132	0	0	0	0.000856797	0.00023073	0.000333096	0.000189104	0.000302504	0.00037405	0.000481195	9.6651e-05	0.000560207	0.000218079	0	0.000164997	0.000332477	0.000250738	0.00028385	0.000121186	0	0.000957448	0.000374516	0.000406691	0	0.00113457	0.000309272	0.000137967	0	0	0	0	0	0.000384629	0	0.000435038	0	0	0.000196865	0.000156256	0.000135492	0.000245665	0	0.000236697	0	0	0	0.000336382	0	0.000227841	0	0	0	0.000320285	0.000192599	0.00033303	0.000129411	0.000129295	0.000290509	0.000155754	0	0.000178679	0	0
Lysobacter maris	0	0.000130521	0.000135719	0	0.000127614	0	0	0	0	0	0	0	0.00129813	0.000117379	0	0.000120697	0.000162257	0	0.00158629	0.000325294	0.000485005	0.000618442	0	0.000808484	0.00015837	0.000298269	0.000173612	0.000176392	0.0002638	0.000170509	0.00030557	0.000129561	0	0	0	0	0	0	0	0	0.000392025	0.000478746	0	0	0	0	0	0	0	0	0	0	0	0	0.000144871	0	0	0.00023014	0	0	0	0	0	0	0	0	0	0	0	0	0	0	0.000153243	0	0	0	0.00119256	0.0015383	0	0.000382232	0.000306981	0.000218182	0.000285462	0.000700884	0.000712192	0.00145631	0.000459744	0.00126778	0.00046767	0.000308805	0.000246767	0	0	0	0	0	0	0	0.00034442	0.000359975	0.000367738	0	0	0.000352097	0	0.000321426	0	0.000267232	0	0	0	0	0	0	0	0	0	0	0	0	0	0	0	0	0	0	0	0	0	0	0	0	0	0	0	0	0	0	0	0	0	0	0	0	0.000168641	0	0	0	0.000130666	0.000573724	0	0	0	0.000197395	0	0.000168246	0	0	0.000263331	0.000159109	0.000410232	0	0.000355877	0.000624199	0	0.00012682	0	0.000212847	0	0	0.000126432	0.000460579	0.000301741	0.000249359	0.000145808	0.000204845	0.000324748	0.000414945	0	0.000515542	0.000181689	0	0.000150447	0.000347339	0.000126324	0.000172873	0.000130287	0	0.000826295	0.000371544	0.000378396	0	0.00105934	0	0	0	0	0	0	0	0.000313106	0	0.00046728	0	0	0.000178957	0.000151991	0	0.00027864	0	0	0	0	0	0.000374576	0	0.000225225	0	0	0	0.000225481	0.000176273	0.000298072	0	0	0	0.000141297	0	0.000158026	0	0
Lysobacter oculi	0.000454757	0.000142964	0.00017453	0	0.000646578	0.000130791	0	0	0.000162083	0.000130734	0	0.000956938	0.00180285	0.000180777	0.000118195	0.000143162	0.00024215	0	0.00237249	0.000238306	0.000422067	0.00044078	0	0.00397853	0.000165919	0.000249088	0.000258559	0.000137424	0.000396945	0.000284045	0.000487984	0.000144289	0	0	0.000120983	0	0	0.000264773	0.000250957	0.000254268	0.00201272	0.00211469	0.000386323	0	0.000146408	0	0.000140824	0.000303598	0	0	0	0	0	0	0.000308799	0	0	0.000308261	0	0	0	0	0	0	0	0	0	0	0	0	0	0	0.000304098	0	0	0	0.00144965	0.00177762	0	0.000788784	0.000579623	0.000346558	0.000628536	0.0008756	0.000994202	0.00124233	0.000690804	0.00113684	0.000587476	0.000358252	0.000315618	0	0	0	0	0	0	0	0.000440721	0.000438035	0.000437695	0.000167323	0	0.000411221	0	0.000368792	0	0.000351022	0	0	0	0	0	0	0	0	0.000376817	0	0.00182846	0.00373139	0	0	0	0	0	0.000128812	0	0	0	0.000159329	0.000114958	0.000157652	0	0	0	0	0	0.000153243	0.000175745	0.000149556	0.000491044	0.000138168	0	0	0.000235091	0.000271839	0.000229381	0.000135299	0	0.000784046	0.000167632	0.000151622	0	0.000293157	0.000303139	0.000231961	0	0	0.0002838	0.000314056	0.000536192	0	0.000438311	0.000956847	0.000143334	0.00020075	0	0.000323461	0.000474845	0.000135862	0.000143086	0.00962758	0.000604402	0.000907456	0.000239103	0.000229617	0.000455637	0.000594667	0.000144977	0.000657865	0.000313664	0	0.000349201	0.000461331	0.000725249	0.000362652	0.000230238	0	0.00119429	0.000570479	0.000474383	0.000132536	0.00325978	0.00196225	0.000324193	0.000551444	0	0.000170693	0.000310352	0.000272396	0.000390693	0.00012631	0.000499521	0.00103946	0.000134614	0.000313758	0.000246985	0	0.000313676	0	0.000304962	0	0.000241297	0	0.000476673	0.000152792	0.000370299	0	0	0.000174268	0.000392243	0.000245149	0.000385044	0.000242466	0.000250543	0.00153064	0.000246178	0.000187654	0.000285386	0.000696937	0
Lysobacter soli	0.000363729	0.000377796	0.000430057	0.000210235	0.000484934	0.00026032	0.000352535	0.000215698	0.000317194	0.000301268	0.000223791	0	0.00598519	0.000456119	0.000406862	0.000613174	0.000849141	0.000452595	0.00691538	0.00104338	0.00172374	0.00179921	0.000422873	0.00371361	0.000751693	0.000950931	0.000781684	0.000564246	0.000999834	0.000738802	0.00123361	0.000698202	0.000176287	0	0	0.000169095	0	0.000339427	0.000359131	0.000190351	0.00153196	0.00207365	0.000155677	0	0.000157056	0.000116972	0.000282007	0.000423152	0.00038888	0.000355534	0.000429083	0.000282834	0.00050602	0.000599631	0.000605347	0.000436617	0.000334587	0.000881148	0.000213416	0.000373914	0.000255441	0.000423287	0.00054267	0.000191294	0.000362422	0.000210481	0	0	0	0.000226694	0.000154261	0.000239805	0.00088322	0.000178396	0.000305133	0.00023708	0.00482602	0.00670616	0	0.00185292	0.00143189	0.00102467	0.00166106	0.00258812	0.00357529	0.00487339	0.00204006	0.00471841	0.00232544	0.00175712	0.00114855	0.000142487	0	0	0.000283885	0.000145613	0.000147033	0.00018827	0.00180816	0.00163782	0.00286902	0.000880214	0.000329301	0.0025088	0.000291697	0.00246005	0.000390514	0.00121926	0	0	0	0.000132225	0.000405547	0.000414129	0.000168045	0	0.0003941	0.000134018	0.000546239	0.000684715	0	0	0.000229545	0	0.000404373	0.000427104	0.000132949	0.00015216	0.000465835	0.000651365	0.000495469	0.000718426	0.000165299	0.000194954	0.000209902	0.000302219	0.000262438	0.000546629	0.000324524	0.00040015	0.000373724	0.000517883	0.000430977	0.000311595	0.00069757	0.00017442	0	0.000580228	0.000734994	0.00209705	0.000343669	0.000431949	0.000453183	0.000619267	0.00103963	0.00112257	0.00103876	0.000718326	0.00108966	0.00127968	0.00199422	0.00023058	0.00183627	0.00318506	0.000230512	0.000518842	0.000562702	0.000824574	0.000510813	0.000328646	0.000694722	0.00234905	0.00109321	0.00147511	0.00134356	0.00186981	0.00131194	0.00167863	0	0.00188237	0.00147684	0.000565764	0.000684143	0.00148052	0.000638415	0.000864911	0.00115327	0.000208717	0.00320132	0.00206047	0.00260275	0.000398657	0.00429537	0.000484519	0.000665196	0.000280377	0.000254675	0.00029191	0.000440011	0.000340257	0.00312044	0.000511901	0.00229687	0.000427002	0.00219869	0.00132924	0.000818888	0.000805061	0.000914442	0.000297753	0.000411822	0.000125468	0.000550101	0	0.00162024	0.000553076	0.0014792	0.00125586	0.000653112	0.000612737	0.00200776	0.00110611	0.00108522	0.000485324	0.000401756	0.000755684	0.000818322	0.000781127	0.000762595	0.000617135	0
Lysobacter sp. HDW10	0	0	0	0	0	0	0	0	0	0	0	0	0	0	0	0	0	0	0.000142613	0	0	0	0	0.000178661	0	0	0	0	0	0	0	0	0	0	0	0	0	0	0	0	0	0	0	0	0	0	0	0	0	0	0	0	0	0	0	0	0	0	0	0	0	0	0	0	0	0	0	0	0	0	0	0	0	0	0	0	0	0.000138607	0	0	0	0	0	0	0	0	0	0	0	0	0	0	0	0	0	0	0	0	0	0	0	0	0	0	0	0	0	0	0	0	0	0	0	0	0	0	0	0	0.000134229	0.000264944	0	0	0	0	0	0	0	0	0	0	0	0	0	0	0	0	0	0	0	0	0	0	0	0	0	0	0	0	0	0	0	0	0	0	0	0	0	0	0	0	0	0	0	0	0	0	0	0	0	0	0	0.000139555	0	0	0	0	0	0	0	0	0	0	0	0	0	0	0	0	0	0	0	0	0	0	0	0	0	0	0	0	0	0	0	0	0	0	0	0	0	0	0	0	0	0	0	0	0	0	0	0	0	0	0	0	0	0	0	0	0	0	0
Lysobacter sp. TY2-98	0	0	0	0	0	0	0	0	0	0	0	0	0.000664284	0	0	0	0	0	0.000781567	0.000173978	0.000217804	0.000287101	0	0.000511077	0	0.000217554	0	0.000126773	0.000164947	0	0.000198388	0	0	0	0	0	0	0	0	0	0.000232311	0.00036942	0	0	0	0	0	0	0	0	0	0	0	0	0	0	0	0.00012809	0	0	0	0	0	0	0	0	0	0	0	0	0	0	0	0	0	0	0.000508359	0.000686648	0	0.000319671	0.000172742	0.000127208	0.000164808	0.000364833	0.0003734	0.000737384	0.000262685	0.000595828	0.000234991	0.000156345	0	0	0	0	0	0	0	0	0.000246861	0.000245652	0.0002007	0	0	0.0001873	0	0.000158054	0	0.000170197	0	0	0	0	0	0	0	0	0	0	0	0	0	0	0	0	0	0	0	0	0	0	0	0	0	0	0	0	0	0	0	0	0	0	0	0	0	0	0	0	0	0.00026857	0	0	0	0	0.000182355	0	0	0	0.000370734	0	0.000246528	0	0.00018388	0.000390185	0	0.00021383	0	0.000145809	0.000194007	0	0	0.000338292	0.000244518	0.00032847	0.000242734	0.000434462	0.000170882	0.000208618	0	0.000258339	0.000444101	0	0	0.000173286	0	0.00016851	0	0.000250143	0.00042771	0.000208701	0.000218119	0	0.000784377	0	0.000230572	0	0	0	0	0	0.00016744	0.000243819	0.000321531	0	0	0.000124743	0	0.000184762	0.000167555	0	0	0	0	0	0.000198606	0	0.000156765	0.000386419	0	0.000125802	0.000454165	0.000365811	0.000186105	0.000128233	0	0	0	0	0	0	0
Macaca fascicularis	0	0	0	0	0	0	0	0	0	0	0	0	0	0	0	0	0	0	0	0	0	0	0.000120962	0	0	0	0	0	0	0	0	0	0	0	0	0	0	0	0	0	0	0	0	0	0	0	0	0	0	0	0	0	0.000145084	0	0	0	0	0	0	0	0	0	0	0	0	0	0	0	0	0	0	0	0	0	0	0	0	0	0	0	0	0	0	0	0	0	0	0	0	0	0	0	0	0	0	0	0	0	0	0	0	0	0	0	0	0	0	0	0	0	0	0.000188979	0	0	0	0	0	0	0.000124908	0	0	0	0	0	0	0	0	0	0	0	0	0	0	0	0	0	0	0	0	0	0	0	0	0	0	0	0	0	0	0	0	0	0	0	0.000126548	0	0.000163519	0	0	0	0	0	0	0	0	0	0.000120694	0	0	0	0	0	0.000161787	0	0	0	0	0	0	0	0	0	0	0	0	0	0	0	0	0	0	0	0	0	0	0	0	0	0	0	0.00015104	0	0	0	0	0	0	0	0	0	0	0	0.00017023	0	0	0	0	0.000170944	0	0	0	0	0	0	0	0	0	0	0	0	0
Macaca fuscata	0	0	0	0	0	0	0	0	0.000182561	0	0	0	0	0	0	0	0	0	0	0	0	0	0	0	0	0	0	0	0	0	0	0	0	0	0	0	0	0	0	0	0	0	0	0	0	0	0	0	0	0	0	0	0	0	0	0	0	0	0	0	0	0	0	0	0	0	0	0	0	0	0	0	0	0	0	0	0	0	0	0	0	0	0	0	0	0	0	0	0	0	0	0	0	0	0	0	0	0	0	0	0	0	0	0	0	0	0	0	0	0	0	0	0	0	0	0	0	0	0	0	0	0	0	0	0	0	0	0	0	0	0	0	0	0	0	0	0	0	0	0	0	0	0	0	0	0	0	0	0	0	0	0	0	0	0	0	0	0	0	0	0	0	0	0	0	0	0	0	0	0	0	0	0	0	0	0	0	0	0	0	0	0	0	0	0	0	0	0	0	0	0	0	0	0	0	0	0	0	0	0	0	0	0	0	0	0	0	0	0	0	0	0	0	0	0	0	0	0	0	0	0	0	0	0	0	0	0	0	0	0	0
Macaca mulatta	0.000229191	0.000262101	0.000229492	0.000307642	0.000251225	0.000361569	0.000257147	0.000311183	0.000130712	0.000220285	0.00021093	0	0.000225356	0	0.00016278	0	0.000185845	0.000213265	0	0.000464915	0.000231155	0	0.000144125	0.000346854	0.000146443	0	0.000271144	0	0.000180656	0.00023524	0.000225184	0.000122197	0.000400997	0.000437772	0.000355373	0.000348664	0.000413489	0.000244616	0.000124658	0.000192615	0.000352338	0.000284564	0.000163822	0.000254654	0.000185611	0.000123809	0	0.000204548	0.000126347	0.000711069	0	0.000140035	0.000939583	0.000493013	0.000171123	0.000168718	0.000214633	0.000218879	0	0	0	0.000171254	0.000142674	0.000210623	0.00029163	0	0.000221314	0	0	0.000881303	0.00014373	0	0.000201	0.00014749	0	0.000540835	0.000221437	0.000171822	0.000209619	0.000183566	0.000142564	0	0.000337407	0.00018425	0.000181428	0.000179731	0.000257018	0.000193619	0.000132327	0.000124087	0	0.000153858	0.000168241	0.000143013	0	0.000192181	0.000145681	0.000179913	0	0	0	0	0.000223683	0	0.000227751	0	0	0.000206239	0.000167156	0	0.000144313	0.00063154	0.000538175	0.000422239	0.000211017	0	0.000278665	0.00018903	0.000524074	0.000340067	0	0	0.00012721	0.00021543	0.000122745	0.000132595	0.000139426	0	0	0	0	0	0	0	0	0	0	0.000173643	0.000287888	0.000211108	0.000319744	0.000132867	0.00013333	0.000299672	0	0.000173254	0.000179344	0.000115845	0.000620661	0	0.000173035	0	0.000618136	0.000163952	0.000837364	0.000636841	0.00122949	0.000528359	0.000381313	0.000722139	0.00056531	0.000129963	0.000140658	0.000314517	0.000687791	0.000304064	0.000878811	0.000253629	0.000251955	0.00030466	0.000243739	0.000243162	0.000483981	0.000419609	0.000528206	0.000368959	0.000325912	0.000292135	0.000628232	0.000256825	0.000549937	0.000329352	0.000458617	0.000136055	0.00025923	0.000455632	0.00052115	0.000272046	0.000277874	0.000409335	0.000495873	0.000378711	0.000224956	0.000491641	0.000350279	0.000203766	0.000198864	0.000371249	0.000458023	0.000225385	0.00110028	0.00036561	0.000441001	0.000815198	0.000403841	0.000584586	0.000568026	0.000353742	0.000441867	0.000179625	0.000351811	0.00036371	0.00127653	0.000539822	0.000145508	0.000147346	0.000510603	0.000609436	0.000875271	0.00043637	0.000335446	0.000439534	0.000214645	0.00028774	0.000210034	0.000549095	0.000387066	0.000535017	0.000322624	0.000562271	0.00055991
Macaca nemestrina	0	0	0	0	0	0	0	0	0	0	0	0	0	0	0	0	0	0	0	0	0	0	0	0	0	0	0	0	0	0	0	0	0	0	0	0	0	0	0	0	0	0	0	0	0	0	0	0	0	0	0	0	0	0	0	0	0	0	0	0	0	0	0	0	0	0	0	0	0	0	0	0	0	0	0	0	0	0	0	0	0	0	0	0	0	0	0	0	0	0	0	0	0	0	0	0	0	0	0	0	0	0	0	0	0	0	0	0	0	0	0	0.000182338	0	0	0	0	0	0	0	0	0	0	0	0	0	0	0	0	0	0	0	0	0	0	0	0	0	0	0	0	0	0	0	0	0	0	0	0	0	0	0	0	0	0	0.000140696	0	0.000143586	0	0	0	0	0	0	0	0	0	0	0	0	0	0	0	0	0.000128381	0	0	0	0	0	0	0	0	0	0	0	0	0	0	0	0	0	0	0	0	0	0	0	0	0	0	0.000142772	0	0	0	0.000269227	0	0.000237098	0	0	0	0	0	0.00015739	0	0	0	0	0.000162145	0	0	0	0	0	0	0	0	0	0	0	0	0
Macaca nigra	0	0	0	0	0	0	0	0	0	0	0	0	0	0	0	0	0	0	0	0	0	0	0	0	0	0	0	0	0	0	0	0	0	0	0	0.000141161	0	0	0	0	0	0	0	0	0	0	0	0	0	0	0	0	0	0	0	0	0	0	0	0	0	0	0	0	0	0	0	0	0	0	0	0	0	0	0	0	0	0	0	0	0	0	0	0	0	0	0	0	0	0	0	0	0	0	0	0	0	0	0	0	0	0	0	0	0	0	0	0	0	0	0	0	0	0	0	0	0	0	0	0	0	0	0	0	0	0	0	0	0	0	0	0	0	0	0	0	0	0	0	0	0	0	0	0	0	0	0	0	0	0	0	0	0	0	0	0	0	0	0	0	0	0	0	0	0	0	0	0	0	0	0	0	0	0	0	0	0	0	0	0	0	0	0	0	0	0	0	0	0	0	0	0	0	0	0	0	0	0	0	0	0	0	0	0	0	0	0	0	0	0	0	0	0	0	0	0	0	0	0	0	0	0	0	0	0	0	0	0	0	0	0
Macrococcus canis	0	0	0	0	0	0	0	0	0	0	0.00166671	0	0	0	0	0	0	0	0	0	0	0	0	0	0	0	0	0	0	0	0	0	0	0	0	0	0	0	0	0	0	0	0	0	0	0	0	0	0	0	0	0	0	0	0	0	0	0	0	0	0	0	0	0	0	0	0	0	0	0	0	0	0	0.000192676	0	0	0	0	0	0	0	0	0	0	0	0	0.000168359	0	0	0	0	0	0	0	0	0	0	0	0	0	0	0	0	0	0	0	0	0	0	0	0	0	0	0	0.000136116	0	0	0	0	0	0	0	0	0	0	0	0	0	0	0	0	0	0	0	0	0	0	0	0	0	0	0	0	0	0	0	0	0	0	0	0	0	0	0	0	0	0	0	0	0	0	0	0	0	0	0	0	0	0	0	0	0	0	0	0	0	0	0	0.000241628	0	0	0.00013029	0	0	0	0	0	0	0	0	0	0	0	0	0	0	0	0	0	0	0	0	0	0	0	0	0	0	0	0	0	0	0	0	0	0	0	0	0	0	0	0	0	0	0	0	0	0	0	0	0
Macrococcus caseolyticus	0.000127668	0	0	0	0	0	0	0.000155591	0	0	0.0680489	0.00287081	0.000312258	0	0.000209988	0	0.000214758	0.00031421	0	0.000149611	0.000226577	0	0	0	0	0	0	0	0	0	0	0	0	0	0	0	0	0.00106332	0.000393357	0.00013269	0.000127126	0	0.000122172	0	0	0.00046179	0.00026656	0	0	0.000118511	0	0	0	0	0.0001614	0	0	0	0	0	0.000113945	0	0.000129935	0	0	0	0	0	0	0	0.000142098	0	0	0.000303	0	0.000172164	0	0	0	0	0	0	0.000183933	0	0	0	0.00371817	0	0	0	0	0.000142659	0	0	0.000700938	0.00048214	0.000127133	0	0	0	0	0	0	0	0.000145264	0	0	0	0	0	0.000398	0.000326034	0.00029804	0.000315577	0.00268368	0.000222978	0.00149831	0.000446923	0.000385909	0.000877102	0	0	0	0	0	0.000170804	0.000482197	0.000141191	0	0	0.000148954	0	0.0012365	0.00155685	0.00135717	0.00190032	0.000937548	0.000436275	0.000134831	0	0.00016564	0.000120939	0.000200402	0.000124146	0	0.000384425	0.00232232	0	0	0	0.000400696	0	0.000908413	0	0.000239472	0	0	0.000151169	0.000131321	0	0	0	0	0	0	0.000341408	0	0	0.000189284	0	0	0	0.000332995	0	0	0	0.000253051	0.000145715	0	0	0.00013505	0.00375162	0.000321265	0	0	0	0	0.000130944	0	0	0	0	0	0.000288553	0.00130532	0.000157745	0.000125717	0.000163802	0.000155391	0.000471482	0	0	0	0	0	0	0.000253964	0.000260014	0	0	0	0	0	0	0	0.000131008	0.000277224	0	0	0	0	0	0	0	0.00119167	0.000470194	0.000223811	0	0.000171639	0.000285458	0
Macrococcus sp. IME1552	0	0	0	0	0	0	0	0	0	0	0.000509697	0	0	0	0.000355458	0	0	0	0	0	0	0	0	0	0	0	0	0	0	0	0	0	0	0	0	0	0	0	0	0	0	0	0	0	0	0	0	0	0	0	0	0	0	0	0	0	0	0	0	0	0	0	0	0	0	0	0	0	0	0	0	0	0	0.000131254	0	0	0	0	0	0	0	0	0	0	0	0	0	0	0	0	0	0	0	0	0	0	0	0	0	0	0	0	0	0	0	0	0	0	0	0	0	0	0	0	0	0	0	0	0	0	0	0	0	0	0	0	0	0	0	0	0	0	0	0	0	0	0	0	0	0	0	0	0	0	0	0	0	0	0	0	0	0	0	0	0	0	0	0	0	0	0	0	0	0	0	0	0	0	0	0	0	0	0	0	0	0	0	0	0	0	0	0	0	0	0	0	0	0	0	0	0	0	0	0	0	0	0	0	0	0	0	0	0	0	0	0	0	0	0	0	0	0	0	0	0	0	0	0	0	0	0	0	0	0	0	0	0	0	0	0	0
Mageeibacillus indolicus	0	0	0	0	0	0	0	0	0	0	0	0	0	0	0	0	0	0	0	0	0	0	0	0	0	0	0	0	0	0	0	0	0	0	0	0	0	0	0	0	0	0	0	0	0	0	0	0	0	0	0	0	0	0	0	0	0	0	0	0	0	0	0	0	0	0	0	0	0	0	0	0	0	0	0	0	0	0	0	0	0	0	0	0	0	0	0	0	0	0	0	0	0	0	0	0	0	0	0	0	0	0	0	0	0	0	0	0	0	0	0	0	0	0	0	0	0	0	0	0	0	0	0	0	0	0	0	0	0	0	0	0	0	0	0	0	0	0	0	0	0	0	0	0	0	0	0	0	0.000212332	0	0	0	0	0	0	0	0	0	0	0	0	0	0	0	0	0	0	0	0	0	0	0	0	0	0	0	0	0	0	0	0	0	0	0	0	0	0	0	0	0	0	0	0	0	0	0	0	0	0	0	0	0	0	0	0	0	0	0	0	0	0	0	0	0	0	0	0	0	0	0	0	0	0	0	0	0	0	0	0	0	0
Magnetococcus marinus	0	0	0	0	0	0	0	0	0.000128098	0	0	0	0	0	0	0	0	0	0	0	0	0	0	0	0	0	0	0	0	0	0	0	0	0	0	0	0	0	0	0	0	0	0	0	0	0	0	0	0	0	0	0	0	0	0	0	0	0	0	0	0	0	0	0	0	0	0	0	0	0	0	0	0	0	0	0	0	0	0	0	0	0	0	0	0	0	0	0	0	0	0	0	0	0	0	0	0	0	0	0	0	0	0	0	0	0	0	0	0	0	0	0	0	0	0	0	0	0	0	0	0	0	0	0	0	0	0	0	0	0	0	0	0	0	0	0	0	0	0	0	0	0	0	0	0	0	0	0	0	0	0	0	0	0	0	0	0	0	0	0	0	0	0	0	0	0	0	0	0	0	0	0	0	0	0	0	0	0	0	0	0	0	0	0	0	0	0	0	0	0	0	0	0	0	0	0	0	0	0	0	0	0	0	0	0	0	0	0	0	0	0	0	0	0	0	0	0	0	0	0	0	0	0	0	0	0	0	0	0	0	0
Magnetospira sp. QH-2	0	0	0	0	0	0	0	0	0	0	0	0	0	0	0	0	0	0	0	0	0	0	0	0	0	0	0	0	0	0	0	0	0	0	0	0	0	0	0	0	0	0	0	0	0	0	0	0	0	0	0	0	0	0	0	0	0	0	0	0	0	0	0	0	0	0	0	0	0	0	0	0	0	0	0	0	0	0	0	0	0	0	0	0	0	0	0	0	0	0	0	0	0	0	0	0	0	0	0	0	0	0	0	0	0	0	0	0	0	0	0	0	0	0	0	0	0	0	0	0	0	0	0	0	0	0	0	0	0	0	0	0	0	0	0	0	0	0	0	0	0	0	0	0	0	0	0	0	0	0	0	0	0	0	0	0	0	0	0	0	0	0	0	0	0	0	0	0	0	0	0	0	0	0	0	0	0	0	0	0	0	0	0	0	0	0	0	0	0	0	0	0	0	0	0	0	0	0	0	0	0	0	0	0	0	0	0	0	0	0	0	0	0	0	0	0	0	0	0	0	0	0	0	0	0	0	0	0	0	0	0.000186637
Magnetospirillum gryphiswaldense	0	0	0	0	0	0	0	0	0	0	0	0.00191388	0.0011501	0	0	0	0	0	0	0	0	0.000160897	0	0.000157727	0	0.000143493	0	0	0	0	0	0	0	0	0	0	0	0	0	0.000458365	0.000277805	0.000242333	0.000306911	0	0.000320646	0	0	0	0	0	0	0	0	0.000143613	0	0	0	0	0	0	0	0	0	0	0	0	0	0	0	0	0	0	0.000123044	0	0	0	0.000200094	0.000313197	0	0.000323397	0.000124874	0.000186234	0.000235642	0	0	0	0	0	0	0	0	0	0	0	0	0	0	0	0.000121095	0.000120265	0	0	0	0	0	0	0	0.000200848	0	0	0	0	0	0	0	0	0.000142533	0	0	0	0	0	0	0	0	0	0	0	0	0	0	0	0	0	0	0	0	0	0	0	0	0	0	0	0	0	0	0	0	0	0	0	0	0.00045352	0	0	0	0	0.000174098	0	0	0	0	0	0	0.000139141	0	0	0	0	0	0	0.000161327	0.000215125	0.00016592	0.000185313	0	0	0	0	0.000174258	0	0	0	0	0.000179417	0	0	0.000126939	0	0.000796548	0	0.00014542	0	0	0	0	0	0	0	0	0.000151525	0.000224586	0	0	0	0	0	0	0	0	0	0	0	0	0	0	0	0	0	0.000208613	0.000220405	0	0	0	0	0	0	0	0	0
Magnetospirillum magneticum	0	0	0	0	0	0	0	0	0	0	0	0	0.00100575	0	0	0	0	0	0	0	0	0	0	0.000156283	0	0	0	0	0	0	0	0	0	0	0.000227317	0	0.000135918	0	0	0.00018142	0.000201981	0.000173264	0.00013476	0	0.000156572	0	0	0	0	0	0	0	0	0	0	0	0	0	0	0	0	0	0	0	0	0	0	0	0	0	0	0	0	0	0	0	0	0.000163305	0	0.000161404	0	0	0	0	0	0	0	0	0	0	0	0	0	0	0	0	0	0	0	0	0	0	0	0	0	0	0	0.000140624	0	0	0	0	0	0	0	0	0	0	0	0	0	0	0	0	0	0	0	0	0	0	0	0	0	0	0	0	0	0	0	0	0	0	0	0	0	0	0	0	0	0	0	0	0	0.00027097	0	0	0	0	0.000186287	0	0	0	0	0	0	0.000145208	0	0.000133332	0	0	0	0	0.000199016	0.000215587	0.000179048	0.000192459	0	0	0	0	0.000179896	0	0	0	0	0.000172055	0	0	0.000149653	0	0.000306227	0	0	0	0.000130865	0	0	0	0	0	0	0.000137728	0.000147957	0	0	0	0	0.00013222	0	0	0.000137869	0	0	0	0	0	0	0	0	0.000172168	0.000214591	0.000256119	0	0	0	0	0	0	0	0	0.000186637
Magnetospirillum sp. ME-1	0	0	0	0	0	0	0	0	0	0	0	0	0.000471087	0	0	0	0	0	0	0	0	0	0	0	0	0	0	0	0	0	0	0	0	0	0	0	0	0	0	0	0	0	0	0	0	0	0	0	0	0	0	0	0	0	0	0	0	0	0	0	0	0	0	0	0	0	0	0	0	0	0	0	0	0	0	0	0	0	0	0.000131791	0	0	0	0	0	0	0	0	0	0	0	0	0	0	0	0	0	0	0	0	0	0	0	0	0	0	0	0	0	0	0	0	0	0	0	0	0	0	0	0	0	0	0	0	0	0	0	0	0	0	0	0	0	0	0	0	0	0	0	0	0	0	0	0	0	0	0	0	0	0	0	0	0	0.00016281	0	0	0	0	0	0	0	0	0	0	0	0	0	0	0	0	0	0	0	0.000138559	0	0.00012648	0	0	0	0	0	0	0	0	0	0	0	0	0	0	0.000190004	0	0	0	0	0	0	0	0	0	0	0	0	0	0	0	0	0	0	0	0	0	0	0	0	0	0	0	0	0	0.000136015	0.000146426	0	0	0	0	0	0	0	0	0
Magnetospirillum sp. XM-1	0	0	0	0	0	0	0	0	0.000149883	0	0	0	0.000565354	0	0	0	0	0	0	0	0	0	0	0	0	0	0	0	0	0	0	0	0	0	0	0	0	0	0	0	0.000141	0.000151162	0	0	0	0	0	0	0	0	0	0	0	0	0	0	0	0	0	0	0	0	0	0	0	0	0	0	0	0	0	0	0	0	0	0	0	0.000146698	0	0	0	0	0	0	0	0	0	0	0	0	0	0	0	0	0	0	0	0	0	0	0	0	0	0	0	0	0	0	0	0	0	0	0	0	0	0	0	0	0	0	0	0	0	0	0	0	0	0	0	0	0	0	0	0	0	0	0	0	0	0	0	0	0	0	0	0	0	0	0	0	0	0	0	0.000195275	0	0	0	0	0.00014098	0	0	0	0	0	0	0	0	0	0	0	0	0	0	0.000146424	0	0.000148394	0	0	0	0	0	0	0	0	0	0.00014806	0	0	0	0	0.000182483	0	0	0	0	0	0	0	0	0	0	0	0	0	0	0	0	0	0	0	0	0	0	0	0	0	0	0	0	0	0.000166548	0.000153824	0	0	0	0	0	0	0	0	0
Malassezia furfur	0.0201171	0.0464122	0.0311712	0.0171236	0.0697904	0.0179638	0.012176	0.0157724	0.0014326	0.0159147	0.000576536	0.000956938	0.00163641	0.00170697	0.0018801	0.000680791	0.00462862	0.00544844	0.000888344	0.00212038	0.00209851	0.0013745	0.000358531	0.000490143	0.00139197	0.00040965	0.00431571	0.00026186	0.000384493	0.000188478	0.000194781	0.000486486	0.000614702	0.00109051	0.000925687	0.000956456	0.000835007	0.00889826	0.004622	0.00999913	0.0011793	0.00110905	0.0279091	0.00546838	0.0130097	0.000895492	0.00310836	0.00341481	0.0861704	0.000260725	0.00350522	0.0198322	0.00320485	0.00306238	0.0626364	0.0565756	0.00436169	0.0122931	0.000792564	0.000830297	0.000587584	0.00245073	0.00353372	0.00107643	0.00035255	0.000365572	0.000636083	0.000384051	0.00420227	0.00191852	0.00576832	0.00341578	0.00943506	0.000798088	0.00449197	0.0102916	0.00122118	0.000522704	0.333028	0.0187327	0.00244649	0.0029174	0.00237224	0.000593817	0.000672986	0.0024526	0.0013615	0.00176033	0.000756207	0.000893334	0	0.00169606	0.00158483	0.00159093	0.000502906	0.0033021	0.00128562	0.0019809	0.00401069	0.00336598	0.00148266	0.00185736	0.00303029	0.00288892	0.00749141	0.00149295	0.0102682	0.0055629	0.00234633	0.0021244	0.00200615	0.00603012	0.00428134	0.00546248	0.0204009	0.00519605	0.0516796	0.0951772	0.00332715	0.00312986	0.000655585	0.000854117	0.00240487	0.00139459	0.00247953	0.00298122	0.0027166	0.0021069	0.00318333	0.0036683	0.00212531	0.00977398	0.00643233	0.0103016	0.00684059	0.0121236	0.0124973	0.0330066	0.0195442	0.00855773	0.0106021	0.0171252	0.0176586	0.00813933	0.00450421	0.0104413	0.0185512	0.00296979	0.000163332	0.001043	0.0105328	0.00234668	0.0197239	0.00750738	0.00038698	0.0126399	0.000135112	0.000542085	0.00114716	0.00959137	0.00848331	0.0109471	0.0135076	0.0187219	0.00143816	0.151609	0.000128872	0.000346925	0.137359	0.000347083	0.000584511	0.000216475	0.00224755	0.000687011	0.000673176	0.000324894	0.00900555	0.0422858	0.00159474	0.0176441	0.000776729	0.00241993	0.000411766	0.0221767	0.0110961	0.00122893	0.00197954	0.0827662	0.0414043	0.0421269	0.000220448	0.000525944	0.0117781	0.000615523	0.000518244	0.0105406	0.00205784	0.0268766	0.00854005	0.0219462	0.0160154	0.0266786	0.0117571	0.00500774	0.00121152	0.000519455	0.0614682	0.00133818	0.015569	0.00263855	0.00288253	0.00492822	0.000460219	0.0410226	0.0151488	0.000173819	0.029387	0.000185309	0.000805191	0.000830747	0.000468044	0.000768101	0.015116	0.0122833	0.0105148	0.00840507	0.0358635	0.0225136	0.0217857	0.00812816	0.00055991
Malassezia globosa	0.000155339	0	0	0	0.000177158	0	0	0	0	0	0	0	0	0	0.00012309	0.000125322	0.000151034	0.000217056	0	0	0	0	0	0	0	0	0.000212224	0	0	0	0	0	0	0	0	0	0.000206458	0.000171206	0	0	0	0	0	0	0	0.000198649	0	0.000810255	0.000135877	0.00061626	0	0.000154194	0	0.000165194	0	0	0.000242824	0	0	0	0	0	0	0	0	0	0	0	0.000178634	0	0.000360733	0	0.000440767	0	0	0	0	0	0	0	0	0	0	0	0	0	0	0	0	0	0	0	0	0	0	0.000194572	0	0	0	0	0	0	0.000132399	0	0	0	0	0	0	0	0	0	0	0.000258632	0	0	0.000175819	0	0	0	0	0	0	0	0	0	0	0	0	0	0	0	0	0	0	0	0	0	0.000156032	0.000198333	0	0	0	0.000133734	0	0	0	0	0.00212332	0	0	0	0.000232075	0	0.000779724	0.000297234	0.000461433	0.00154426	0	0.000307245	0.000552584	0	0	0	0	0.000519032	0.000198141	0.000154002	0.000141691	0.000352274	0.000281973	0.000142381	0.000144091	0	0	0.000188172	0.000207531	0.000185536	9.6651e-05	0	0.000155551	0.000284969	0.000344254	0	0.000323772	0.000395645	0	0.000287601	0.000163574	0.00046581	0	0.000170066	0.000167084	0.000335602	0.000486796	0.000134336	0	0.000211865	0.000438868	0.000158478	0.000714134	0	0.000168495	0.00158955	0.000942296	0.000372266	0.000468185	0.000186301	0.000207949	0	0.000197657	0.000142285	0.000122683	0.000128894	0	0	0.000266147	0	0.000479117	0.00103388	0	0.0001676	0	0	0	0.000163223	0.000526317	0.000163354	0.000209033	0.000178224	0
Malassezia obtusa	0	0	0	0	0	0	0	0	0	0	0	0	0	0	0	0	0	0	0	0	0	0	0	0	0	0	0	0	0	0	0	0	0	0	0	0	0	0	0	0	0	0	0	0	0	0	0	0	0.000154783	0	0	0	0	0	0	0	0	0	0	0	0	0	0	0	0	0	0	0	0	0	0	0	0	0	0	0	0	0	0	0	0	0	0	0	0	0	0	0	0	0	0	0	0	0	0	0	0	0	0	0	0	0	0	0	0	0	0	0	0	0	0	0	0	0	0	0	0	0	0	0	0	0	0	0	0	0	0	0	0	0	0	0	0	0	0	0	0	0	0	0	0	0	0	0	0	0	0	0	0	0	0	0	0	0	0	0	0	0	0	0	0	0	0	0	0	0	0	0	0	0	0	0	0	0	0	0	0	0	0	0	0	0	0	0	0	0	0	0	0	0	0	0	0	0	0	0	0	0	0	0	0	0	0	0	0	0	0	0	0	0	0	0	0	0	0	0	0	0	0	0	0	0	0	0	0	0	0	0	0	0	0
Malassezia pachydermatis	0	0	0	0	0	0	0	0	0	0	0	0	0	0	0	0	0	0	0	0	0	0	0	0	0	0	0	0	0	0	0	0	0	0	0	0	0	0	0	0	0	0	0	0	0	0	0	0	0.000134801	0	0	0	0	0	0	0	0	0	0	0	0	0	0	0	0	0	0	0	0	0	0	0	0	0	0	0	0	0	0.000147504	0	0	0	0	0	0	0	0	0	0	0	0	0	0	0	0	0	0	0	0	0	0	0	0	0	0	0	0	0	0	0	0	0	0	0	0	0	0	0	0	0	0	0	0	0	0	0	0	0	0	0	0	0	0	0	0	0	0	0	0	0	0	0	0	0	0	0	0	0	0	0	0	0	0	0	0	0	0	0	0	0	0	0	0	0	0	0	0	0	0	0	0	0	0	0	0	0	0	0	0	0	0	0	0	0	0	0	0	0	0	0	0	0	0	0	0	0	0	0	0	0	0	0	0	0	0	0	0	0	0	0	0	0	0	0	0	0	0	0	0	0	0	0	0	0	0	0	0	0	0	0	0
Malassezia restricta	0.000478802	0.000368794	0.000306633	0.000271114	0.000577016	0.000333037	0.000312404	0.000206768	0	0.000258704	0.000186084	0	0.000399405	0.000284362	0.000493934	0.0006178	0.000595007	0.000627473	0.000124573	0.000326025	0.000157536	0	0.000145313	0.000156644	0.000637709	0	0.000937706	0	0	0	0	0	0	0.000318992	0.000282884	0	0.00143431	0.00107029	0.000521945	0.000156314	0.000295874	0.000224573	0.00023657	0.00023348	0	0.00103298	0.000333559	0.00302176	0.000565489	0.00471676	0.000269011	0.000503851	0.000296417	0.00114788	0.000338162	0.000371472	0.00105062	0.000171022	0.000148262	0	0.000133189	0.000255938	0.000201272	0.000251735	0.000114226	0	0.000127791	0	0.000799781	0	0.00134266	0.000320202	0.00215692	0	0.000857871	0.000260207	0	0	0.000199644	0	0.000282007	0.000144935	0.000189836	0	0.000141681	0.000122169	0.000257749	0.000142867	0	0	0	0.000158855	0.000185766	0.000196735	0	0.00183796	0.000249049	0.000153681	0	0	0	0	0.000872855	0.000114498	0.000164682	0	0.000185841	0.000373971	0	0	0.000124788	0.000251771	0.00036297	0.000813449	0.000243665	0	0.00107903	0.000324609	0.000374102	0.000495259	0	0	0.000694616	0.000166073	0.000167563	0.000182342	0	0	0	0	0.000173705	0	0	0	0	0	0	0.000214764	0.000930985	0.000675648	0.000345864	0.000146452	0.000170943	0.000654411	0.000167511	0.00038248	0.000386307	0.000139943	0.00300531	0	0.000310202	0	0.000787623	0.000279779	0.000675708	0.000778448	0.000833827	0.00453342	0.000304958	0.000744842	0.00170822	0.000128512	0	0.000215883	0.000238534	0.000566613	0.000536308	0.000204281	0.000264853	0.000550965	0.000429404	0.000332955	0.000331846	0	0.000170948	0.000166734	0.000420006	0.000430274	0.000918185	0.000441163	0.000619128	0.000562468	0.00100599	0.000237177	0.000492133	0.00149178	0.000330988	0.000733763	0.000299122	0.00459589	0.000194481	0.00032176	0.000318143	0.00114731	0.00170009	0.000241938	0.000125153	0.00036153	0.000754795	0.00170074	0.00210726	0.000330643	0.000718145	0.00306581	0.00861527	0.00381735	0.00127602	0.000655134	0.000665892	0	0.000717677	0.000426527	0.00136515	0.000708791	0.000227484	0.000319501	0.000512449	0.000168789	0.00115595	0.00255575	0.000153096	0.000183926	0.000227649	0.000183714	0.000244994	0.00028027	0.00176594	0.000549462	0.000385053	0.000621956	0.00261292
Malassezia sympodialis	0	0	0	0.000149153	0	0.000125489	0.000167624	0	0	0	0	0	0	0	0	0	0	0	0	0	0	0	0	0	0	0	0	0	0	0	0	0	0	0	0	0	0	0	0	0	0	0	0	0	0	0	0	0	0.000257306	0	0	0	0	0	0	0.000185004	0	0	0	0	0	0	0	0	0	0	0	0	0	0	0	0	0	0	0	0	0	0	0.000254354	0	0	0	0	0	0	0	0	0	0	0	0	0	0	0	0	0	0	0	0	0	0	0	0	0	0	0	0	0	0	0	0	0	0	0	0	0	0	0	0	0	0	0	0	0	0	0	0	0	0	0	0	0	0	0	0	0	0	0	0	0	0	0	0	0	0	0	0	0	0	0	0	0	0	0	0	0	0	0	0	0	0	0	0	0	0	0	0	0	0	0	0	0	0	0	0	0	0	0.000148711	0	0	0	0	0	0	0	0	0	0	0	0	0	0	0	0	0	0	0	0	0	0	0	0.000128451	0	0.000126222	0	0.000138235	0	0	0	0	0	0	0	0	0	0	0	0	0	0	0	0	0	0	0	0	0	0	0	0	0
Malus domestica	0	0	0.000241063	0.000189537	0	0.000149476	0.000158363	0.000227376	0.000155111	0.000234381	0	0	0	0	0	0	0	0	0	0	0	0	0	0.00014726	0	0	0	0	0	0	0	0	0	0	0	0	0	0.000152543	0	0	0.000134869	0	0	0	0	0	0	0	0	0	0	0	0	0.000137961	0	0	0	0	0	0	0	0	0	0	0	0	0	0	0	0	0	0	0	0	0	0	0	0	0.000263573	0	0	0	0	0	0	0	0.000125036	0	0	0	0	0	0	0	0	0	0	0	0	0	0	0	0	0	0	0	0	0	0	0	0	0	0	0	0.000151961	0	0	0	0	0	0	0	0	0	0	0	0	0	0	0	0	0	0	0	0	0	0	0	0	0	0	0	0	0	0	0	0	0	0	0	0	0	0	0	0	0	0	0	0.000160069	0	0.000129195	0	0	0	0	0.000128147	0	0	0	0	0	0	0.000209587	0.000204021	0.000169272	0.000170307	0	0	0	0	0.000151707	0	0.000141135	0	0	0.000133609	0	0	0	0	0	0	0	0	0	0	0	0.000132349	0	0	0	0.000143199	0.000150828	0	0	0	0.000126982	0	0.000215575	0	0.000133407	0	0	0	0	0	0	0	0	0	0.000153523	0.000184436	0	0.000127972	0	0	0	0	0	0	0.000373274
Mameliella alba	0.000832226	0.00153024	0.00144493	0.000564348	0.0010637	0.000589065	0.000733161	0.000404263	0.00021611	0.000410996	0.000130792	0.0133971	0.00563218	0.000202528	0.000233941	0.000209237	0.000277911	0.000377716	0.000351535	0.00208091	0.00198389	0.00339282	0.000865543	0.00510355	0.000888474	0.00518803	0.00250894	0.00334001	0	0.000143145	0.000140933	0.00047544	0	0	0.000124014	0.000124202	0.000122154	0.00037327	0.000351538	0.000370413	0.00329075	0.00276631	0.000533485	0.000227907	0.000332019	0.000198834	0.000241951	0.000411411	0.000257306	0	0.000223839	0.000527507	0.000743154	0.000463211	0.000724161	0.000488769	0.000360055	0.00215314	0.000244111	0.000267051	0.000173617	0.000186737	0.000295538	0.000154784	0.000145533	0	0.000221535	0.000434292	0	0.000232983	0.000118217	0.000220304	0.00138087	0.000197762	0	0.000218011	0.0086147	0.00898519	0	0.000940774	0.00111866	0.00123019	0.00149106	0.00238022	0.00490801	0.00183569	0.00302608	0.00179053	0.00182522	0.000953258	0.000346131	0.000166953	0.000146104	0.000161348	0.000148939	0.000232418	0.00015283	0.000165984	0.000633503	0.000692701	0.000643468	0.000290685	0.000358912	0.000665808	0.000420464	0.000560251	0.000382089	0.000739163	0.000118931	0.000170497	0.000178373	0.000182941	0.00046111	0.00030923	0.000242225	0	0.000307684	0.000145723	0.000498803	0.000524209	0	0	0.000163263	0.00012291	0.000209151	0.000192178	0	0	0.000588136	0.000625807	0.000378423	0.000575376	0.000249423	0.000292267	0.000259028	0.000376138	0.00034767	0.00075031	0.000554388	0.000478992	0.000782274	0.000504298	0.00059713	0.000448771	0.000210442	0.000280006	0.000391149	0.00022441	0.000996325	0.00255428	0.00063196	0.00116368	0.000543703	0.00273025	0.000952646	0.00133195	0.000797781	0.000662873	0.000602327	0.00246117	0.00468316	0.000274923	0.000765522	0.00145002	0.000842624	0.000897405	0.00128687	0.00137317	0.000775484	0.000711171	0.000719342	0.000896984	0.000813529	0.00149546	0.00112959	0.0011569	0.00408808	0.00557489	0.00357609	0.00333286	0.00101326	0.000410646	0.000373063	0.000352701	0.000970467	0.0020164	0.000500074	0.000466161	0.00489971	0.00256896	0.010327	0.000556519	0.00149293	0.000431427	0.000755483	0.000504227	0.00127972	0.000550424	0.00043172	0.000595075	0.00333584	0.000869661	0.00175274	0.000657251	0	0.000444021	0.000779921	0.000663218	0.00203889	0.000519818	0.00070206	0.000511601	0.000994556	0.00113693	0.000312814	0.00122143	0.00183565	0.000457526	0.00104505	0.00110125	0.00137616	0.00121911	0.00186189	0.000689712	0.000511213	0.000774756	0.000379292	0.000535557	0.00102248	0.000642738	0.00466592
Manacus vitellinus	0	0	0	0	0	0	0	0	0	0	0	0	0	0	0	0	0	0	0	0	0	0	0	0	0	0	0	0	0	0	0	0	0	0	0.000238683	0	0.000118713	0	0	0	0	0	0	0	0	0	0	0	0	0	0	0	0	0	0	0	0	0	0	0	0	0	0	0	0	0	0	0	0	0	0	0	0	0	0	0	0	0	0	0	0	0	0	0	0	0	0	0	0	0	0	0	0	0	0	0	0	0	0	0	0	0	0	0	0	0	0	0	0	0	0	0	0	0	0	0	0	0	0	0	0	0	0	0	0	0	0	0	0	0	0	0	0	0	0	0	0	0	0	0	0	0	0	0	0	0	0	0	0	0	0	0	0	0	0	0	0	0	0	0	0	0	0	0	0	0	0	0	0	0	0	0	0	0	0	0	0	0	0	0	0	0	0	0	0	0	0	0	0	0	0	0	0	0	0	0	0	0	0	0	0	0	0	0.000306908	0	0	0	0	0	0	0	0	0	0	0	0	0	0	0	0	0	0	0	0	0	0	0	0	0	0	0
Manduca sexta	0	0	0.000136442	0.000123787	0	0	0	0.000147348	0.000309787	0	0	0	0	0	0	0	0	0	0	0	0	0	0	0.000157727	0	0	0	0	0	0	0	0	0	0	0	0	0	0	0	0	0.000142613	0.000134191	0	0	0	0	0	0	0	0	0	0	0	0.000145155	0	0	0	0	0	0	0	0	0	0	0	0	0	0	0	0	0	0	0	0	0	0	0	0	0	0	0	0	0	0	0	0	0	0	0	0	0	0	0	0	0	0	0	0	0	0	0	0	0	0	0	0	0	0	0	0	0	0	0	0	0	0	0	0	0	0	0	0	0	0	0	0	0	0	0	0	0	0	0	0	0	0	0	0	0	0	0	0	0	0	0	0	0	0	0	0	0	0	0	0	0	0	0	0	0.000179847	0	0	0	0	0	0	0	0	0	0	0	0	0	0.000180861	0.000155908	0.000142456	0.000158159	0	0	0.000193302	0	0.000139663	0	0	0	0	0	0	0	0.000185921	0	0	0	0	0	0	0	0	0	0	0	0	0.000136301	0	0	0	0	0.000239618	0	0	0	0	0	0	0	0	0	0	0	0	0	0.000139858	0.000176273	0	0	0	0	0	0	0	0	0
Manihot esculenta	0	0	0	0	0	0	0	0	0	0	0	0	0	0	0	0	0	0	0	0	0	0	0	0.000126326	0	0	0	0	0	0	0	0	0	0	0	0	0	0	0	0	0	0	0	0	0	0	0	0	0	0	0	0	0	0	0	0	0	0	0	0	0	0	0	0	0	0	0	0	0	0	0	0	0	0	0	0	0	0	0	0	0	0	0	0	0	0	0	0	0	0	0	0	0	0	0	0	0	0	0	0	0	0	0	0	0	0	0	0.000134001	0	0	0	0	0	0	0	0	0	0	0	0	0	0	0	0	0	0	0	0	0	0	0	0	0	0	0	0	0	0	0	0	0	0	0	0	0	0	0	0	0	0	0	0	0	0	0.000140434	0	0	0	0.000129021	0	0.000136744	0	0	0	0	0	0	0	0	0	0	0	0.000190743	0.000163078	0.000137708	0.000129815	0	0	0	0	0.000150426	0	0.00026452	0	0	0	0	0	0	0	0	0	0	0	0	0	0	0	0	0	0	0.000125121	0.000187707	0	0	0	0	0	0.000226086	0	0	0	0	0	0	0	0	0	0	0	0.000168684	0.000183926	0	0	0	0	0	0	0	0	0
Manis javanica	0	0	0	0	0	0	0	0	0.000141604	0	0	0	0	0	0	0	0	0	0	0	0	0	0	0.0001552	0	0	0	0	0	0	0	0	0	0	0	0	0	0	0	0	0.00013003	0.000152741	0	0	0	0	0	0	0	0	0	0	0	0.00016802	0	0	0	0	0	0	0	0	0	0	0	0	0	0	0	0	0	0	0	0	0	0	0	0	0	0	0	0	0	0	0	0	0	0	0	0	0	0	0	0	0	0	0	0	0	0	0	0	0	0	0	0	0	0	0	0	0	0.000146413	0	0	0	0	0	0	0	0	0	0	0	0	0	0	0	0	0	0	0	0	0	0	0	0	0	0	0	0	0	0	0	0	0	0	0	0	0	0	0	0	0	0	0	0	0	0	0.000128791	0	0	0	0	0	0	0	0	0	0	0	0	0	0.000144551	0.00015105	0.000137987	0.000148632	0	0	0	0	0	0	0.000141717	0	0	0	0	0	0	0	0	0	0	0	0	0	0	0	0	0	0	0	0	0	0	0	0	0	0	0	0	0	0	0	0	0	0	0.000177767	0	0	0.00014541	0.000396423	0	0	0	0	0	0	0	0	0
Mannheimia haemolytica	0	0	0	0	0	0	0	0	0	0	0	0	0	0	0	0	0	0	0	0.000162282	0.000413294	0	0	0	0	0	0	0	0	0	0	0	0	0	0	0	0	0	0	0	0	0	0	0	0	0	0	0	0	0	0	0	0	0	0	0	0	0	0	0	0	0	0	0	0	0	0	0	0	0	0	0	0	0	0	0	0	0	0	0	0	0	0	0	0	0	0	0	0	0	0	0	0	0	0	0	0	0	0	0	0	0	0	0	0	0	0	0	0	0	0	0	0	0	0	0	0	0	0	0	0	0	0	0	0	0	0	0	0	0	0	0	0	0	0	0	0	0	0	0	0	0	0	0	0	0	0	0	0	0	0	0	0	0	0	0	0	0	0	0	0	0	0	0	0	0	0	0	0	0	0	0	0	0	0	0	0	0	0	0	0	0	0	0	0	0	0	0	0	0	0	0	0	0	0	0	0	0	0	0	0	0	0	0	0	0	0	0	0	0	0	0	0	0	0	0	0	0	0	0	0	0	0	0	0	0	0	0	0	0	0
Maribacter cobaltidurans	0	0	0	0	0	0	0	0	0.00022221	0	0	0	0	0	0	0	0	0	0	0	0	0	0	0	0	0	0	0	0	0	0	0	0	0	0	0	0	0	0	0	0	0	0	0	0	0	0	0	0	0	0	0	0	0	0	0	0	0	0	0	0	0	0	0	0	0	0	0	0	0	0	0	0	0	0	0	0	0	0	0	0	0	0	0	0	0	0	0	0	0	0	0	0	0	0	0	0	0	0	0	0	0	0	0	0	0	0	0	0	0	0	0	0	0	0	0	0	0	0	0	0	0	0	0	0	0	0	0	0	0	0	0	0	0	0	0	0	0	0	0	0	0	0	0	0	0	0	0	0	0	0	0	0	0	0	0	0	0	0	0	0	0	0	0	0	0	0	0	0	0	0	0	0	0	0	0	0	0	0	0	0	0	0	0	0	0	0	0	0	0	0	0	0	0	0	0	0	0	0	0	0	0	0	0	0	0	0	0	0	0	0	0	0	0	0	0	0	0	0	0	0	0	0	0	0	0	0	0	0	0	0
Maribius sp. THAF1	0	0	0	0	0	0	0	0	0	0	0	0	0.000200316	0	0	0	0	0	0	0	0	0.000154843	0	0.00020573	0	0.000207428	0	0.000147296	0	0	0	0	0	0	0	0	0	0	0	0	0.000163908	0.000146031	0	0	0	0	0	0	0	0	0	0	0	0	0	0	0	0	0	0	0	0	0	0	0	0	0	0	0	0	0	0	0	0	0	0	0.000424684	0.000378348	0	0	0	0	0	0.00012705	0.00019711	0	0.000134724	0	0	0	0	0	0	0	0	0	0	0	0	0	0	0	0	0	0	0	0	0	0	0	0	0	0	0	0	0	0	0	0	0	0	0	0	0	0	0	0	0	0	0	0	0	0	0	0	0	0	0	0	0	0	0	0	0	0	0	0	0	0	0	0	0	0	0.000149759	0	0	0	0	0	0	0.000127901	0	0	0	0	0	0	0	0	0	0	0	0	0	0	0	0.000171173	0.00023769	0	0.000150461	0	0	0	0	0	0	0	0	0.000206253	0	0.000226894	0	0	0	0	0	0	0	0	0	0	0	0	0	0	0	0	0	0	0	0	0	0	0	0	0	0	0	0	0	0	0	0	0	0	0	0	0	0	0	0
Marichromatium purpuratum	0	0	0	0	0	0	0	0	0.000341593	0	0	0	0.000138454	0	0	0	0	0	0	0	0	0	0	0.000208257	0	0	0	0	0	0	0	0	0	0.000136997	0.000263941	0	0.000145094	0	0	0.000189487	0.00028684	0.000270355	0.000135315	0	0.00015875	0	0	0	0	0	0	0	0	0	0	0	0	0	0	0	0	0	0	0	0	0	0	0	0	0	0	0	0	0.000312193	0	0	0.000202519	0.000178422	0	0	0	0	0	0	0	0	0	0	0	0	0	0	0	0	0	0	0	0	0	0	0	0	0	0	0	0	0	0	0	0	0	0	0	0	0	0	0	0	0	0	0	0	0	0	0	0	0	0	0	0	0	0	0	0	0	0	0	0	0	0	0	0	0	0	0	0	0	0	0	0	0	0	0	0.000275212	0	0	0	0	0.00028863	0	0	0	0	0.000143116	0.000155903	0.00021402	0	0	0	0	0	0.000176916	0.000234407	0.000340267	0.000227651	0.000365624	0	0	9.6651e-05	0	0.000206034	0	0	0	0	0.000345746	0	0.000118564	0.000232997	0	0	0	0.000150613	0	0.000227819	0	0	0	0	0	0	0.000299006	0.000147957	0	0	0	0	0	0	0	0.000142777	0.000159103	0	0.000130025	0	0.000126167	0.000143074	0.0001397	0	0.000207162	0.000425125	0.000356627	0	0.000140664	0	0	0	0	0	0	0
Marine virus AFVG_250M229	0	0	0	0	0	0	0	0	0	0	0	0.00191388	0	0	0	0	0	0	0	0	0	0	0	0	0	0	0	0	0	0	0	0	0	0	0	0	0	0	0	0	0	0	0	0	0	0	0	0	0	0	0	0	0	0	0	0	0	0	0	0	0	0	0	0	0	0	0	0	0	0	0	0	0	0	0	0	0	0	0	0	0	0	0	0	0	0	0	0	0	0	0	0	0	0	0	0	0	0	0	0	0	0	0	0	0	0	0	0	0	0	0	0	0	0	0	0	0	0	0	0	0	0	0	0	0	0	0	0	0	0	0	0	0	0	0	0	0	0	0	0	0	0	0	0	0	0	0	0	0	0	0	0	0	0	0	0	0	0	0	0	0	0	0	0	0	0	0	0	0	0	0	0	0	0	0	0	0	0	0	0	0	0	0	0	0	0	0	0	0	0	0	0	0	0	0	0	0	0	0	0	0	0	0	0	0	0	0	0	0	0	0	0	0	0	0	0	0	0	0	0	0	0	0	0	0	0	0	0	0	0	0
Mariniblastus fucicola	0	0	0	0	0	0	0	0	0	0	0	0	0	0	0	0	0	0	0	0	0	0	0	0	0	0	0	0	0	0	0	0	0	0	0	0	0	0	0	0	0	0	0	0	0	0	0	0	0	0	0	0	0	0	0	0	0	0	0	0	0	0	0	0	0	0	0	0	0	0	0	0	0	0	0	0	0	0	0	0	0	0	0	0	0	0	0	0	0	0	0	0	0	0	0	0	0	0	0	0	0	0	0	0	0	0	0	0	0	0	0	0	0	0	0	0	0	0	0	0	0	0	0	0	0	0	0	0	0	0	0	0	0	0	0	0	0	0	0	0	0	0	0	0	0	0	0	0	0	0	0	0	0	0	0	0	0	0	0	0	0	0	0	0	0	0	0	0	0	0	0	0	0	0	0	0	0	0	0	0	0	0	0	0	0	0	0	0	0	0	0	0	0	0	0	0	0	0	0	0	0	0	0	0	8.97424e-05	0	0	0	0	0	0	0	0	0	0	0	0	0	0	0	0	0	0	0	0	0	0	0	0	0	0
Marinilactibacillus sp. 15R	0	0	0	0	0	0	0	0	0	0	0	0	0	0	0	0	0	0	0	0	0	0	0	0	0	0	0	0	0	0	0	0	0	0	0	0	0	0	0	0	0	0	0	0	0	0	0	0	0	0	0	0	0	0	0	0	0	0	0	0	0	0	0	0	0	0	0	0	0	0	0	0	0	0.00222115	0	0	0	0	0	0	0	0	0	0	0	0	0	0	0	0	0	0	0	0	0	0	0	0	0	0	0	0	0	0	0	0	0	0	0	0	0	0	0	0	0	0	0	0	0	0	0	0	0	0	0	0	0	0	0	0	0	0	0	0	0	0	0	0	0	0	0	0	0	0	0	0	0	0	0	0	0	0	0	0	0	0	0	0	0	0	0	0	0	0	0	0	0	0	0	0	0	0	0	0	0	0	0	0	0	0	0	0	0	0	0	0	0	0	0	0	0	0	0	0	0	0.000152691	0	0	0	0	0	0	0	0	0	0	0	0	0	0	0	0	0	0	0	0	0	0	0	0	0	0	0	0	0	0	0	0	0	0	0
Marinithermus hydrothermalis	0	0	0	0	0	0	0	0	0	0	0	0	0	0	0	0	0	0	0	0	0	0	0	0	0	0	0	0	0	0	0	0	0	0	0	0	0	0	0	0	0	0	0	0	0	0	0	0	0	0	0	0	0	0	0	0	0	0	0	0	0	0	0	0	0	0	0	0	0	0	0	0	0	0	0	0	0	0	0	0	0	0	0	0	0	0	0	0	0	0	0	0	0	0	0	0	0	0	0	0	0	0	0	0	0	0	0	0	0	0	0	0	0	0	0	0	0	0	0	0	0	0	0	0	0	0	0	0	0	0	0	0	0	0	0	0	0	0	0	0	0	0	0	0	0	0	0	0	0	0	0	0	0	0.000206042	0	0	0	0	0	0	0	0	0	0	0	0	0	0	0	0	0	0	0	0	0	0	0	0	0	0	0	0	0	0	0	0	0	0	0	0	0	0	0	0	0	0	0	0	0	0	0	0	0	0	0	0	0	0	0	0	0	0	0	0	0	0	0	0	0	0	0	0	0	0	0	0	0	0	0	0	0
Marinobacter hydrocarbonoclasticus	0	0	0	0	0	0	0	0	0.000213496	0	0	0	0	0	0	0	0	0	0	0	0	0	0.000204111	0	0	0	0	0	0.000171077	0	0	0	0	0	0.000148009	0	0	0.000140349	0.00012462	0	0	0	0	0	0	0	0	0	0	0	0	0	0	0	0	0	0	0	0	0	0	0	0	0	0	0	0	0	0	0	0	0	0	0.000227299	0	0	0	0	0	0	0	0	0	0	0	0	0	0	0	0	0	0	0	0	0	0	0	0	0	0	0	0	0	0	0	0	0	0	0	0	0	0	0	0	0.000161083	0	0	0	0	0	0	0	0	0	0	0	0	0	0	0	0	0	0	0	0	0	0	0	0	0	0	0	0	0	0	0	0	0	0	0	0	0	0	0	0	0	0	0	0	0	0	0	0	0	0	0	0	0	0	0	0	0	0	0	0	0	0	0	0	0	0	0	0	0	0	0	0	0	0	0	0	0	0	0	0	0	0	0	0	0	0	0	0	0	0	0	0	0	0	0	0	0	0	0	0	0	0	0	0	0	0	0	0	0	0	0	0	0	0	0	0
Marinobacter psychrophilus	0	0	0	0	0	0	0	0	0	0	0	0	0	0	0	0	0	0	0	0	0	0	0	0	0	0	0	0	0	0	0	0	0	0	0.000145483	0	0	0	0	0	0	0	0	0	0	0	0	0	0	0	0	0	0	0	0	0	0	0	0	0	0	0	0	0	0	0	0	0	0	0	0	0	0	0	0	0	0	0	0	0	0	0	0	0	0	0	0	0	0	0	0	0	0	0	0	0	0	0	0	0	0	0	0	0	0	0	0	0	0	0	0	0	0	0	0	0	0	0	0	0	0	0	0	0	0	0	0	0	0	0	0	0	0	0	0	0	0	0	0	0	0	0	0	0	0	0	0	0	0	0	0	0	0	0	0	0	0	0	0	0	0	0	0	0	0	0	0	0	0	0	0	0	0	0	0	0	0	0	0	0	0	0	0	0	0	0	0	0	0	0	0	0	0	0	0	0	0	0	0	0	0	0	0	0	0	0	0	0	0	0	0	0	0	0	0	0	0	0	0	0	0	0	0	0	0	0	0	0	0	0	0
Marinobacter salarius	0	0	0	0	0	0	0	0	0	0	0	0	0	0	0	0	0	0	0	0	0	0	0	0	0	0	0	0	0	0	0	0	0	0	0	0	0	0	0	0	0	0	0	0	0	0	0	0	0	0	0	0	0	0	0	0	0	0	0	0	0	0	0	0	0	0	0	0	0	0	0	0	0	0	0	0	0	0	0	0	0	0	0	0	0	0	0	0	0	0	0	0	0	0	0	0	0	0	0	0	0	0	0	0	0	0	0	0	0	0	0	0	0	0	0	0	0	0	0	0	0	0	0	0	0	0	0	0	0	0	0	0	0	0	0	0	0	0	0	0	0	0	0	0	0	0	0	0	0	0.00012496	0	0	0	0	0	0	0	0	0	0	0	0	0	0	0	0	0	0	0	0	0	0	0	0	0	0	0	0	0	0	0	0	0	0	0	0	0	0	0	0	0	0	0	0	0	0	0	0	0	0	0	0	0	0	0	0	0	0	0	0	0	0	0	0	0	0	0	0	0	0	0	0	0	0	0	0	0	0	0	0	0
Marinobacter salinus	0	0	0	0	0	0	0	0	0	0	0	0	0	0	0	0	0	0	0	0	0	0	0	0	0	0	0	0	0	0	0	0	0	0	0	0	0	0	0	0.000170678	0	0	0	0	0.000123176	0	0	0	0	0	0	0	0	0	0	0	0	0	0	0	0	0	0	0	0	0	0	0	0	0	0	0	0	0	0	0	0	0	0	0	0	0	0	0	0	0	0	0	0	0	0	0	0	0	0	0	0	0	0	0	0	0	0	0	0	0	0	0	0	0	0	0	0	0	0	0	0	0	0	0	0	0	0	0	0	0	0	0	0	0	0	0	0	0	0	0	0	0	0	0	0	0	0	0	0	0	0	0	0	0	0	0	0	0	0	0	0	0	0	0	0	0	0	0	0	0	0	0	0	0	0	0	0	0	0	0	0	0	0	0	0	0	0	0	0	0	0	0	0	0	0	0	0	0	0	0	0	0	0	0	0	0	0	0	0	0	0	0	0	0	0	0	0	0	0	0	0	0	0	0	0	0	0	0	0	0	0	0	0	0	0
Marinobacter sp. LQ44	0	0	0	0	0	0	0	0	0	0	0	0	0	0	0	0	0	0	0	0	0	0	0.000228462	0	0	0	0	0	0	0	0	0	0	0	0	0	0	0.000233418	0.000227795	0	0	0	0	0	0	0	0	0	0	0	0	0	0	0	0	0	0	0	0	0	0	0	0	0	0	0	0	0	0	0	0	0	0	0.000122061	0	0	0	0	0	0	0	0	0	0	0	0	0	0	0	0	0	0	0	0	0	0	0	0	0	0	0	0	0	0	0	0	0	0	0	0	0	0	0	0	0	0	0	0	0	0	0	0	0	0	0	0	0	0	0	0	0	0	0	0	0	0	0	0	0	0	0	0	0	0	0	0	0	0	0	0	0	0	0	0	0	0	0	0.000136528	0	0	0	0	0	0	0	0	0	0	0	0	0	0.000573919	0	0	0	0	0	0	0	0	0	0	0	0	0	0	0	0	0	0	0	0	0	0	0	0	0	0	0	0	0	0	0	0	0	0	0	0	0	0	0	0	0	0	0	0	0	0	0	0	0	0	0	0	0	0	0	0	0	0	0
Marinobacterium aestuarii	0	0	0	0	0	0	0	0	0.000171232	0	0	0	0	0	0	0	0	0	0	0	0	0	0	0	0	0	0	0	0	0	0	0	0	0	0	0	0	0	0	0	0	0	0	0	0	0	0	0	0	0	0	0	0	0	0	0	0	0	0	0	0	0	0	0	0	0	0	0	0	0	0	0	0	0.000145338	0	0	0	0	0	0	0	0	0	0	0	0	0	0	0	0	0	0	0	0	0	0	0	0	0	0	0	0	0	0	0	0	0	0	0	0	0	0	0	0	0	0	0	0	0	0	0	0	0	0	0	0	0	0	0	0	0	0	0	0	0	0	0	0	0	0	0	0	0	0	0	0	0	0	0	0	0	0	0	0	0	0	0	0	0	0	0	0	0	0	0	0	0	0	0	0	0	0	0	0	0	0	0	0	0	0	0	0	0	0	0	0	0	0	0	0	0	0	0	0	0	0	0	0	0	0	0	0	0	0	0	0	0	0	0	0	0	0	0	0	0	0	0	0	0	0	0	0	0	0	0	0	0	0	0	0	0
Marinomonas mediterranea	0	0	0	0	0	0	0	0	0	0	0	0	0	0	0	0	0	0	0	0	0	0	0	0	0	0	0	0	0	0	0	0	0	0	0	0	0	0	0	0	0	0	0	0	0	0	0	0	0	0	0	0	0	0	0	0	0	0	0	0	0	0	0	0	0	0	0	0	0	0	0	0	0	0	0	0	0	0	0	0	0	0	0	0	0	0	0	0	0	0	0	0	0	0	0	0	0	0	0	0	0	0	0	0	0	0	0	0	0	0	0	0	0	0	0	0	0	0	0	0	0	0	0	0	0	0	0	0	0	0	0	0	0	0	0	0	0	0	0	0	0	0	0	0	0	0	0	0	0	0	0	0	0	0	0	0	0	0	0	0	0	0	0	0	0	0	0	0	0	0	0	0	0	0	0	0	0	0	0.000144977	0	0	0	0	0	0	0	0	0	0	0	0	0	0	0	0	0	0	0	0	0	0	0	0	0	0	0	0	0	0	0	0	0	0	0	0	0	0	0	0	0	0	0	0	0	0	0	0	0	0	0	0
Marinomonas posidonica	0	0	0	0	0	0	0	0	0	0	0	0	0	0	0	0	0	0	0	0	0.000173747	0	0	0	0	0	0	0	0	0	0	0	0	0	0	0	0	0	0	0	0	0	0	0	0	0	0	0	0	0	0	0	0	0	0	0	0	0	0	0	0	0	0	0	0	0	0	0	0	0	0	0	0	0	0	0	0	0	0	0	0	0	0	0	0	0	0	0	0	0	0	0	0	0	0	0	0	0	0	0	0	0	0	0	0	0	0	0	0	0	0	0	0	0	0	0	0	0	0	0	0	0	0	0	0	0	0	0	0	0	0	0	0	0	0	0	0	0	0	0	0	0	0	0	0	0	0	0	0	0	0	0	0	0	0	0	0	0	0	0	0	0	0	0	0	0	0	0	0	0	0	0	0	0	0	0	0	0	0	0	0	0	0	0	0	0	0	0	0	0	0	0	0	0	0	0	0	0	0	0	0	0	0	0	0	0	0	0	0	0	0	0	0	0	0	0	0	0	0	0	0	0	0	0	0	0	0	0	0	0	0
Marinovum algicola	0.00019694	0.000341525	0.000373407	0.000166403	0.000282002	0.00017927	0.000199729	0	0.000241381	0.000152845	0	0	0.000900196	0	0	0	0	0	0	0.000612577	0.000653984	0.00111161	0.000245884	0.00117988	0.000213475	0.0016684	0.000537282	0.0010516	0	0	0	0	0	0	0	0	0	0	0	0.00016755	0.000870521	0.000839483	0.000181407	0	0.000123902	0	0	0	0	0	0	0	0	0	0.000203792	0	0	0.000453946	0	0	0	0	0	0	0	0	0	0	0	0	0	0	0.000272495	0.00014123	0	0	0.00165872	0.00149892	0	0.000201609	0.000217489	0.000215259	0.00018653	0.0003784	0.000779247	0.000459772	0.000464679	0.000354249	0.000265616	0.000124676	0	0	0	0	0	0	0	0	0.000152357	0.000165748	0	0.000122265	0	0	0	0	0	0.00016419	0	0	0	0	0	0	0	0	0	0	0	0	0	0	0	0	0	0	0	0	0	0	0	0	0	0	0	0	0	0	0	0	0	0	0	0	0	0	0	0	0	0.00040845	0	0.000180534	0	0.000738683	0.00014122	0.000176191	0	0.000130671	0.000218715	0.00023838	0.000684152	0	0.000118081	0.000363834	0	0.000258378	0.000136679	0.000342269	0.000188558	0.000129955	0	0.000224481	0.000286804	0.000451068	0.000274577	0.000371579	0.000909092	0.00134227	0	0.000747006	0.000254724	0	0	0	0.00013418	0.000453724	0	0	0.00104391	0.00039787	0.00155065	0	0.000408214	0	0.000174922	0	0.00023283	0.000131819	0	0.000134767	0.000308007	0.000251431	0.000417372	0	0	0	0.000149858	0.000158972	0.000408067	0	0.000163747	0	0	0	0	0.000242349	0.00024984	0	0	0.000229383	0.000408257	0.000345913	0.00038876	0.000187901	0.00014289	0	0	0	0.000164911	0.000138988	0
Marisediminicola antarctica	0.000192933	0.000140317	0	0	0.000187167	0.000157303	0	0	0	0	0	0	0	0	0	0	0	0	0	0	0	0	0	0	0.000231894	0	0	0	0.00020307	0.000136407	0.000178292	0.000287657	0.000177087	0.000252315	0.000565768	0.000144404	0.000325744	0.000132884	0	0.000223524	0.000142613	0.000173264	0.00018696	0.000140144	0.000232801	0	0	0	0	0	0	0	0.000187646	0	0	0	0	0	0	0	0	0	0	0	0	0	0	0	0	0	0	0	0.000146361	0.000355228	0	0	0	0	0	0	0	0	0	0.000154733	0	0.00022685	0	0.000188036	0	0.000207793	0	0.000160061	0.000254391	0.000158781	0	0	0	0	0	0	0	0	0	0	0	0	0	0	0	0	0	0	0	0	0	0	0	0	0	0	0	0	0	0	0	0	0	0	0	0	0	0	0	0	0	0	0	0	0	0	0	0	0	0	0	0	0	0	0	0	0.000154876	0	0	0	0.000128644	0	0	0	0.000181457	0	0	0	0	0.000167533	0.000479742	0.00012644	0	0.000180445	0	0.000155015	0	0.000240022	0.000184078	0.000194306	0.000186869	0.000193412	0	0	0	0	0.000169389	0	0	0	0	0.000136335	0	0.000286331	0.000138113	0	0	0	0	0.000127119	0.000223761	0	0	0	0	0	0	0.000193628	0	0	0	0.000160313	0	0	0	0	0.000189625	0.00034376	0.000176078	0.000435551	0	0.000210278	0	0.000184591	0.000145939	0.000227633	0.000199645	0.000205354	0	0.000135692	0	0	0	0.000117858	0.000125482	0	0
Maritalea myrionectae	0	0	0	0	0	0	0	0	0.000324165	0	0	0	0	0	0	0	0	0	0	0	0	0	0	0	0	0	0	0	0	0	0	0	0	0	0	0	0	0	0	0	0	0	0	0	0	0	0	0	0	0	0	0	0	0	0	0	0	0	0	0	0	0	0	0	0	0	0	0	0	0	0	0	0	0	0	0	0	0	0	0	0	0	0	0	0	0	0	0	0	0	0	0	0	0	0	0	0	0	0	0	0	0	0	0	0	0	0	0	0	0	0	0	0	0	0	0	0	0	0	0	0	0	0	0	0	0	0	0	0	0	0	0	0	0	0	0	0	0	0	0	0	0	0	0	0	0	0	0	0.000114332	0	0	0	0	0	0	0	0	0	0	0	0	0	0	0	0	0	0	0	0	0	0	0	0	0	0	0	0	0	0.000241628	0	0	0	0	0	0	0	0	0	0	0	0	0	0	0	0	0	0	0	0	0	0	0	0.000166728	0	0	0	0	0	0	0	0	0	0	0	0	0	0	0	0	0	0	0	0	0	0	0	0	0	0	0	0
Marivivens sp. JLT3646	0	0	0	0	0	0	0	0	0	0	0	0	0	0	0	0	0	0	0	0	0	0	0	0	0	0	0	0	0	0	0	0	0	0	0	0	0	0	0	0	0	0	0	0	0	0	0	0	0	0	0	0	0	0	0	0	0	0	0	0	0	0	0	0	0	0	0	0	0	0	0	0	0	0	0	0	0	0	0	0	0	0	0	0	0	0	0	0	0	0	0	0	0	0	0	0	0	0	0	0	0	0	0	0	0	0	0	0	0	0	0	0	0	0	0	0	0	0	0	0	0	0	0	0	0	0	0	0	0	0	0	0	0	0	0	0	0	0	0	0	0	0	0	0	0	0	0	0	0	0	0	0	0	0	0	0	0	0	0	0	0	0	0	0	0	0	0	0	0	0	0	0	0	0	0	0	0	0.000165626	0	0	0	0	0	0	0	0	0	0	0	0	0	0	0	0	0	0	0	0	0	0	0	0	0	0	0	0	0	0	0	0	0	0	0	0	0	0	0	0	0	0	0	0	0	0	0	0	0	0	0	0	0
Marmoricola scoriae	0.000133202	0	0	0	0.00014488	0	0	0	0	0	0	0	0	0	0	0	0	0	0	0.00017812	0.000164783	0.000231916	0	0.000193459	0.00021423	0	0.0001217	0	0.000125291	0	0	0.000225523	0.000136467	0.000168149	0.000336177	0.000142658	0.000203017	0.000203059	0.000149231	0.000208542	0.000416224	0.000496507	0.000246566	0	0.000188273	0	0	0	0	0.000118511	0	0.000132265	0	0.000129226	0.000159066	0	0	0	0	0	0	0	0	0	0	0	0	0	0	0	0	0	0	0.000585069	0	0	0	0	0	0.000199451	0	0	0	0	0	0	0	0	0	0	0	0	0.000163814	0	0	0	0	0	0	0	0	0	0	0	0	0	0	0	0	0	0	0	0	0	0	0	0	0	0	0	0	0	0	0	0	0	0	0	0	0	0	0	0	0	0	0	0	0	0	0	0	0	0	0	0	0.000200282	0.00015585	0	0.000146999	0	0.000148873	0	0	0	0.000661036	0.000145969	0.000126638	0.000374445	0.000638205	0.000187866	0.000404624	0	0	0.000159313	0.000180906	0.000572679	0	0.000211544	0.000612721	0.0002651	0	0.000237668	0.000596588	0.00245936	0.00238097	0.00649478	0	0	0.000193302	0.000133428	0.000697288	0.000148746	0.000236875	0	0.000169635	0.000633959	0	0.000203162	0.00043577	0.000291927	0	0.00019841	0.000624712	0.000160355	0.000947796	0.000445704	0	0.000947118	0.000521066	0.000219116	0.000121273	0.00130711	0.000185278	0	0	0.000193922	0.000282656	0.000286381	0.000447019	0.000972732	0.000500165	0.000242858	0	0.00015603	0	0.000171096	0.000591371	0.000325368	0.000136667	0.000437944	0.00651802	0.00137676	0.000226805	0.000709339	0.000272184	0.00031982	0	0	0	0.000259689	0
Marmota marmota	0	0	0	0	0	0	0	0.000133266	0.000214803	0.000127694	0	0	0	0	0	0	0	0	0	0	0	0	0	0	0	0	0	0	0	0	0	0	0	0	0	0	0	0	0	0	0	0	0	0	0	0	0	0	0	0.000142214	0	0	0	0	0	0	0	0	0	0	0	0	0	0	0	0	0	0	0	0	0	0	0	0	0	0	0	0	0	0	0	0	0	0	0	0	0	0	0	0	0	0	0	0	0	0	0	0	0	0	0	0	0	0	0	0	0	0	0	0	0	0	0	0	0	0	0	0	0	0	0	0	0	0	0	0	0	0	0	0	0	0	0	0	0	0	0	0	0	0	0	0	0	0	0	0	0	0	0	0	0	0	0	0	0	0	0	0	0	0	0	0	0	0	0	0	0	0	0	0	0	0	0	0	0	0	0	0	0	0	0	0	0	0	0	0	0	0	0	0	0	0	0	0	0	0	0	0	0	0	0	0	0	0	0	0	0	0	0	0	0	0	0	0	0	0	0	0	0	0	0	0	0	0	0	0	0	0	0	0	0
Marssonina brunnea	0	0	0	0	0	0	0	0	0	0	0	0	0	0	0	0	0	0	0	0	0	0	0	0	0	0	0	0	0	0	0	0	0	0	0	0	0	0	0	0	0	0	0	0	0	0	0	0	0	0	0	0	0	0	0	0	0	0	0	0	0	0	0	0	0	0	0	0	0	0	0	0	0	0	0	0	0	0	0	0	0	0	0	0	0	0	0	0	0	0	0	0	0	0	0	0	0	0	0	0	0	0	0	0	0	0	0	0	0	0	0	0	0	0	0	0	0	0	0	0	0	0	0	0	0	0	0	0	0	0	0	0	0	0	0	0	0	0	0	0	0	0	0	0	0	0	0	0	0	0	0	0	0	0	0	0	0	0	0	0	0	0	0	0	0	0	0	0	0	0	0	0	0	0	0	0	0	0	0	0	0	0	0	0	0	0	0	0	0	0	0	0	0	0	0	0	0	0	0	0	0	0.000148432	0	0	0	0	0	0	0	0	0	0	0	0	0	0	0	0	0	0	0	0	0	0	0	0	0	0	0	0	0
Martelella endophytica	0	0	0	0	0	0	0	0	0	0	0	0.00191388	0.000195898	0	0	0	0	0	0	0	0	0.000140174	0	0	0	0	0.000202643	0	0	0	0	0	0	0	0	0	0	0	0	0	0.000144226	0.000126692	0	0	0	0	0	0	0	0	0	0	0	0	0	0	0	0.000178294	0	0	0	0.000518204	0.000191081	0	0	0	0	0	0	0	0	0	0	0	0	0	0.000221922	0.000192261	0.00032327	0	0	0	0	0	0	0	0	0	0	0	0	0	0	0	0	0	0	0	0	0	0	0	0	0	0	0	0	0	0	0	0	0	0	0	0	0	0	0	0	0	0	0	0	0	0	0	0	0	0	0	0	0	0	0	0	0	0	0	0	0	0	0	0	0	0	0	0	0	0.000146999	0	0.000133415	0	0	0.000163789	0	0	0	0	0	0	0	0	0	0	0	0	0	0	0	0	0	0	0	0	0	0.000125765	0	0.000141663	0	0	0	0	0	0	0	0.000148605	0	0	0.000138113	0	0	0	0	0	0	0	0	0	0	0	0	0	0.000170924	0	0	0	0	0	0	0	0	0	0	0	0	0	0	0	0	0	0.000136228	0	0	0	0	0	0.000127658	0	0	0	0
Martelella mediterranea	0	0.000172881	0.00016103	0	0	0	0	0	0	0	0	0	0.000402106	0	0	0	0	0	0	0.000243666	0.000223526	0.00039095	0	0.000447554	0	0.000426718	0.000249979	0.000287059	0	0	0	0	0	0	0	0	0	0	0	0	0.000560128	0.000545842	0	0	0	0	0	0	0	0	0	0	0	0	0.000133592	0	0	0.000144277	0	0	0	0	0	0	0	0	0	0	0	0	0	0	0.000136388	0	0	0	0.000480953	0.00039602	0	0.000191803	0	0	0	0.000152717	0.000291744	0.00025381	0.000184263	0.000218234	0	0	0	0	0	0	0	0	0	0	0.000135289	0.000148948	0	0	0	0	0	0	0	0.000159107	0	0	0	0	0	0.000120942	0	0	0	0	0	0	0	0	0	0	0	0	0	0	0	0	0	0	0	0	0	0	0	0	0	0	0.000126896	0	0	0	0	0	0	0	0.00045733	0	0.000217006	0	0	0.0004036	0	0	0	0.000141286	0.000234123	0.000137352	0.000431585	0	0	0	0	0.000160562	0	0	0.000132971	0	0	0	0.000176724	0.000282438	0.00021145	0.000297263	0.0001687	0.000232405	0	0.000147622	0.000184508	0	0	0	0	0.000388555	0	0	0.000448409	0.000171122	0.000661522	0	0.000247659	0	0.000131155	0	0	0	0	0	0.000140429	0.000223124	0.000455576	0	0	0	0.000161878	0	0.000262358	0	0	0	0	0	0	0.000124654	0.000159381	0	0	0	0.000320072	0.000235711	0	0.000135168	0	0	0	0	0	0	0.000373274
Martelella sp. AD-3	0	0	0	0	0	0	0	0	0	0	0	0	0.000179696	0	0	0	0	0	0	0.000168373	0.000170887	0.000217246	0	0.000141846	0	0.000239252	0	0.000153791	0	0	0	0	0	0	0	0	0	0	0	0	0.00022489	0.000234045	0	0	0	0	0	0	0	0	0	0	0	0	0	0	0	0	0	0	0	0	0	0	0	0	0	0	0	0	0	0	0	0	0	0	0.000199851	0.000188216	0	0	0	0	0	0	0	0	0	0	0	0	0	0	0	0	0	0	0	0	0	0	0	0	0	0	0	0	0	0	0	0	0	0	0	0	0	0	0	0	0	0	0	0	0	0	0	0	0	0	0	0	0	0	0	0	0	0	0	0	0	0	0	0	0	0	0	0	0	0	0	0	0	0	0	0.000225618	0	0	0	0	0	0	0.000136313	0	0	0	0	0	0	0	0	0	0	0	0	0	0	0	0	0.00014642	0	0	0	0	0	0	0	0.000130882	0	0	0.000185005	0	0.000499454	0	0.000126871	0	0	0	0	0	0	0	0	0	0.000144424	0	0	0	0	0	0	0	0	0	0	0	0	0	0	0	0	0	0.000128328	0	0	0	0	0	0	0	0	0	0
Massilia albidiflava	0	0	0	0	0	0	0	0	0	0	0	0	0.000151219	0.000133692	0.000161206	0	0	0	0	0	0	0	0	0	0	0	0	0	0	0	0	0	0	0	0	0	0	0.000166727	0	0.00043256	0.00013132	0.000150768	0.000252674	0.000183886	0.000293784	0	0.000211954	0	0	0	0	0.000123804	0	0	0.000546037	0	0	0.000129967	0	0	0	0	0.000150317	0	0	0	0	0	0	0	0	0	0	0	0	0	0.000188937	0.000186726	0	0	0	0	0	0	0	0	0	0	0	0	0	0	0	0	0	0	0	0	0	0	0	0	0	0	0	0	0	0	0	0	0	0	0	0	0	0	0	0	0	0	0	0	0	0	0	0	0	0	0	0	0	0	0	0	0	0	0	0	0	0	0	0	0	0	0	0	0.000155312	0	0	0	0	0	0	0.000135077	0.000126286	0	0	0	0.0002769	0	0	0	0	0	0	0.000195063	0	0	0.000217804	0	0	0	0.000159029	0.000303488	0.000204746	0.000338232	0	0	0	0	0.000310589	0	0	0	0	0.000250039	0	0	0.000203506	0	0	0	0	0	0.000158401	0	0.000919481	0.000173167	0	0	0	0.000948397	0	0	0.000134614	0	0	0	0	0	0	0	0	0	0	0	0	0	0	0	0.000354449	0.00028622	0	0.000131243	0	0.00016503	0	0	0	0	0
Massilia armeniaca	0	0	0	0	0	0	0	0	0	0	0	0	0	0	0	0	0	0	0	0	0	0	0	0	0	0	0	0	0	0	0	0	0	0	0	0	0	0	0	0.000213975	0	0	0.00012754	0	0.000130436	0	0	0	0	0	0	0	0	0	0.000349246	0	0	0	0	0	0	0	0.000150317	0	0	0	0	0	0	0	0	0	0	0	0	0	0	0	0	0	0	0	0	0	0	0	0	0	0	0	0	0	0	0	0	0	0	0	0	0	0	0	0	0	0	0	0	0	0	0	0	0	0	0	0	0	0	0	0	0	0	0	0	0	0	0	0	0	0	0	0	0	0	0	0	0	0	0	0	0	0	0	0	0	0	0	0.000128948	0	0	0	0	0	0	0	0	0	0	0	0.000153169	0	0	0	0	0	0	0	0	0	0	0	0	0	0	0.00018274	0	0.000204845	0	0	0	0	0.000151451	0	0	0	0	0.000128428	0	0	0	0	0	0	0	0	0	0	0.00018477	0	0	0	0	0.000255475	0	0	0	0	0	0	0	0	0	0	0	0	0	0	0	0	0	0	0.000216299	0.000153824	0	0	0	0	0	0	0	0	0
Massilia flava	0	0	0	0	0	0	0	0	0	0	0	0	0	0.000185817	0.000189531	0	0	0	0	0	0	0.000128764	0	0	0	0	0	0	0	0	0	0	0	0	0	0	0	0.000141594	0	0.000417332	0	0.000144847	0.000249898	0.000208126	0.000272488	0	0.000200459	0	0	0	0	0	0	0	0.000542343	0	0	0	0	0	0	0	0.000119744	0	0	0	0	0	0	0	0	0	0	0	0	0	0.000136064	0.000141801	0	0	0	0	0	0	0	0	0	0	0	0	0	0	0	0	0	0	0	0	0	0	0	0	0	0	0	0	0	0	0	0	0	0	0	0	0	0	0	0	0	0	0	0	0	0	0	0	0	0	0	0	0	0	0	0	0	0	0	0	0	0	0	0	0	0	0	0	0.000126617	0	0	0	0	0	0	0	0	0	0	0	0.00028702	0	0	0	0	0	0	0.000161889	0	0	0	0	0	0	0.000146389	0.000281281	0.000188824	0.000301313	0	0	0	0	0.000232173	0	0	0	0	0.000202867	0	0	0.000143974	0	0	0	0.000129691	0	0.000126228	0	0.000488633	0.000139947	0	0	0	0.000535213	0	0	0	0	0	0	0	0	0	0	0	0	0	0	0	0	0	0	0.000285054	0.000238262	0	0.00013386	0	0.000171655	0	0	0	0	0
Massilia lutea	0	0	0	0	0	0	0	0	0	0	0	0	0.000176013	0.000159556	0.000176592	0	0	0	0	0	0	0.000162062	0	0.000135349	0	0	0	0	0	0	0	0	0	0	0.000136896	0	0	0.000155031	0	0.000484994	0.000206499	0.000208785	0.000285994	0.000230693	0.000329599	0	0.000200099	0	0	0	0	0.000159029	0	0	0.000680602	0	0	0.000140524	0	0	0	0	0.000122292	0	0	0	0	0	0	0	0	0	0	0	0	0	0.000149403	0.000156705	0	0.000136498	0	0	0	0	0	0	0	0	0	0	0	0	0	0	0	0	0	0	0	0	0	0	0	0	0	0	0	0	0	0	0	0	0	0	0	0	0	0	0	0	0	0	0	0	0	0	0	0	0	0	0	0	0	0	0	0	0	0	0	0	0	0	0	0	0	0	0.000177012	0	0.000195998	0	0	0	0	0	0.00013336	0	0	0	0.000333936	0	0	0	0	0	0	0.000221413	0	0	0.000290284	0	0	0.000133904	0.000182699	0.000445747	0.000275136	0.000510921	0	0	0.000144977	0	0.000356972	0	0	0	0.00013333	0.00027676	0	0	0.00022164	0	0	0	0.000164562	0	0.000194776	0	0.00123025	0.000197198	0.000132232	0	0	0.00108018	0	0	0	0	0	0	0	0	0	0	0	0	0	0	0	0	0	0.000139799	0.000511175	0.000429585	0	0.000165787	0	0.000148567	0	0	0	0	0
Massilia oculi	0.0001832	0.000161761	0.000405228	0.000467956	0.000175157	0.000228758	0.000406249	0.00034656	0.00375361	0.000489768	0.000553527	0	0.00062157	0.00197395	0.0028003	0.000237649	0.00100912	0.000704722	0.000487078	0.000240011	0.000202165	0.000220739	0.000136602	0.000353712	0.000290018	0.000147833	0.000442325	0	0.000174334	0.000133548	0.000155877	0.00021931	0	0	0.000196251	0	0.000194414	0.00169713	0.00105583	0.00401421	0.000448812	0.000449935	0.0021754	0.00346681	0.00244029	0.000446637	0.00263739	0.000930471	0.000606529	0.014648	0.00192865	0.00116449	0.000962554	0.00101608	0.00531122	0.001063	0.00136498	0.000882321	0.000893046	0.00156237	0.000730327	0.00119528	0.00163565	0.000960919	0.000747406	0.000431852	0.000372541	0.000165058	0	0.000217182	0.000177845	0.000174129	0.000308593	0.000150424	0.000249293	0.000755736	0.00045015	0.00058083	0.000135867	0.000391842	0.00042353	0.00043422	0.000713064	0.0002915	0.000439104	0.00041071	0.000429582	0.000456768	0.000281989	0.00035366	0.000124557	0.000118021	0.00012987	0	0	0.000236779	0.000143362	0.000296218	0.000413771	0.000351985	0.000386959	0.000213477	0.00114671	0.000431738	0.000288923	0.000427293	0.00028859	0.000731	0.000154667	0.000294392	0.000259999	0.000795765	0.000907957	0.000765671	0.000725714	0.000158682	0.00102056	0.000303151	0.000490724	0.000407311	0	0	0.000290945	0.000227044	0.000411842	0.000460962	0.000534524	0.000913746	0.000179362	0.00172691	0.000360978	0.000620872	0.00105096	0.00105295	0.00085433	0.00107804	0.00110867	0.000816812	0.000530025	0.000481831	0.000328451	0.000771578	0.00127785	0.000502731	0.000341185	0.000382869	0.00158128	0.000203827	0.00623928	0.00015767	0.000317406	0	0.00192372	0.000620898	0.00173368	0.000982057	0.00240468	0.000919458	0.001893	0.00127684	0.000547408	0.000122385	0.000371473	0.000377614	0.00110857	0.00115578	0.000689592	0.000425322	0.000776574	0.000488315	0.000500223	0.000374397	0.00076458	0.00166756	0.00127903	0.00151109	0.00036227	0.000210027	0.00318948	0.000317577	0.00268793	0.000895115	0.000675122	0.000348105	0.00210611	0.000992793	0.00070269	0.000458384	0.000760902	0.00112312	0.000675669	0.000467418	0.000419343	0.000497469	0.00158038	0.000601055	0.00569221	0.00134788	0.00111775	0.000342165	0.00131375	0.0024106	0.000425101	0.000964022	0.00300637	0.000964947	0.000721956	0.000865301	0.000551921	0.000531576	0.000711653	0.000279955	0.00170637	0.000408164	0.000207828	0.000483941	0.00147504	0.000831017	0.0019444	0.00115304	0.00136762	0.00149054	0.000213801	0.000995771	0.000750935	0.00384949	0.000437938	0.00048358	0.000637582	0.00117492	0
Massilia plicata	0	0	0	0	0	0	0	0	0	0	0	0	0	0.000164728	0.000174145	0	0	0	0	0	0	0	0	0	0	0	0	0	0	0	0	0	0	0	0.000122499	0	0	0.000157271	0	0.000513392	0	0	0.000278404	0.000218434	0.000335891	0	0.000181059	0	0	0	0	0.000127085	0	0	0.000559844	0	0	0	0	0	0	0	0.000117196	0	0	0	0	0	0	0	0	0	0	0	0	0	0.000135336	0	0	0	0	0	0	0	0	0	0	0	0	0	0	0	0	0	0	0	0	0	0	0	0	0	0	0	0	0	0	0	0	0	0	0	0	0	0	0	0	0	0	0	0	0	0	0	0	0	0	0	0	0	0	0	0	0	0	0	0	0	0	0	0	0	0	0	0	0	0.000164996	0	0	0	0	0	0	0	0	0	0	0	0.000275291	0	0	0	0	0	0	0.000160183	0	0	0	0	0	0	0.000156041	0.000242651	0.000157261	0.000276064	0	0	0.000338279	0	0.00019194	0	0	0	0	0.000160603	0	0	0.000190684	0	0	0	0	0	0.000126808	0	0.000283145	0.000132703	0	0	0	0.000315181	0	0	0.000134614	0	0	0	0	0	0	0	0	0	0	0	0	0	0	0.000124402	0.000265837	0.000193364	0	0	0	0.000150976	0	0	0	0	0.000186637
Massilia putida	0	0	0	0	0	0	0	0	0.000123305	0	0	0.00191388	0.00017675	0.00138348	0.00147009	0	0.000384624	0.000252837	0.000149683	0	0	0	0	0	0	0	0	0	0	0	0	0	0	0	0	0	0	0.00107402	0.000560369	0.00371742	0.000160036	0.000178	0.00202102	0.00163909	0.00232172	0	0.00129005	0.000157256	0.000139413	0.000118511	0.000587538	0.000587942	0	0.000340664	0.0055473	0.000312	0.000256724	0.000570776	0.000188802	0.000203365	0	0.000389225	0.000512097	0.000215378	0	0	0	0	0	0	0	0	0	0	0	0	0.000154739	0.0001286	0	0.000126692	0.000181067	0.000146104	0.000147099	0	0	0	0	0	0	0	0	0	0	0	0	0	0	0	0	0	0	0	0	0	0	0	0	0.000128918	0	0	0	0.000293733	0.000130286	0.000173303	0.000220619	0	0.000264583	0	0	0	0	0	0	0	0	0	0	0	0	0.00011987	0	0	0.00020343	0.000242384	0.000192865	0.000209329	0.00021634	0.000139268	0	0	0	0.00023006	0.000184908	0	0	0	0.00114601	0	0.000195998	0	0	0	0.000122399	0.000253841	0.000387766	0	0	0.000172398	0.00257835	0	0	0	0	0	0	0.000341408	0	0	0.000269394	0	0	0	0.000321505	0.000691868	0.000334912	0.00068766	0	0	0	0.000141377	0.000477928	0.000142155	0.000264229	0	0.000563045	0.000287122	0	0.000146023	0.000185372	0.000175369	0	0	0.000128652	0	0.000352308	0	0.000521189	0.000627289	0.000410563	0	0	0.00214156	0.000142436	0.000166253	0	0	0	0.000286766	0.000214132	0	0.000217735	0	0	0	0	0	0.000178919	0.00017256	0	0.000230433	0.000575232	0.000465554	0	0.000382214	0.000425618	0.000929748	0	0	0.000134714	0	0.000186637
Massilia sp. NR 4-1	0	0	0	0	0	0	0	0	0	0	0	0.00191388	0.000132808	0	0.000130608	0	0	0	0	0	0	0	0	0	0	0	0	0	0	0	0	0	0	0	0	0	0	0.000123179	0	0.000318308	0	0	0.000181222	0.000145716	0.000207875	0	0.000196866	0	0	0	0	0.000135028	0	0	0.000447447	0	0	0	0	0	0	0	0.000242036	0	0	0	0	0	0	0	0	0	0	0	0	0	0.000154012	0.000143717	0	0.000125711	0	0	0	0	0	0	0	0	0	0	0	0	0	0	0	0	0	0	0	0	0	0	0	0	0	0	0	0	0	0	0	0	0	0	0	0	0	0	0	0	0	0	0	0	0	0	0	0	0	0	0	0	0	0	0	0	0	0	0	0	0	0	0	0	0	0	0.000203735	0	0	0	0	0	0	0	0	0	0	0	0.000170878	0	0	0	0	0	0	0.000137435	0	0	0	0	0	0	0	0.000187367	0	0.000214373	0	0	0	0	0.000137612	0	0	0	0	0	0	0	0	0	0	0	0	0	0	0	0.000247206	0	0	0	0	0.000182686	0	0	0	0	0	0	0	0	0	0	0	0	0	0	0	0	0	0	0.000178079	0.000141324	0	0	0	0.000143347	0	0	0	0	0.000373274
Massilia sp. WG5	0	0	0	0	0	0	0	0	0	0	0	0	0.000155147	0.0013295	0.0014262	0	0.00036351	0.000234591	0.000123354	0	0	0	0	0	0	0	0	0	0	0	0	0	0	0	0.000118205	0	0	0.00099887	0.000515993	0.00339331	0.00018359	0.000134586	0.00188886	0.00153016	0.00222806	0	0.00317087	0.000178587	0.000172767	0.000118511	0.000567327	0.000681356	0	0.00031523	0.00508215	0.000357382	0.000281415	0.000676579	0.000130019	0.000144967	0	0.000375896	0.000491715	0.000148955	0	0	0	0	0	0	0	0	0	0	0	0	0.000153769	0	0	0.000137478	0.000188351	0.000148636	0.000168349	0	0	0	0	0	0	0	0	0	0	0	0	0	0	0	0	0	0	0	0	0	0	0	0	0.00014047	0	0	0	0.000282865	0.000140504	0.000171364	0.000200214	0	0.000484997	0	0	0	0	0	0	0	0	0.000182342	0	0	0	0.000175023	0	0	0.000180237	0.000225865	0.000173347	0.000186216	0.000178312	0.000135734	0	0	0	0.000231385	0.000213552	0	0	0	0.00776559	0	0.000277664	0	0	0	0.000126055	0.000338345	0.000231087	0	0.000215558	0.000148058	0.00121408	0.000141703	0.000141705	0	0	0	0	0.000399605	0	0	0.000235243	0	0	0	0.000283356	0.000637509	0.000310331	0.000642165	0	0	0	0.000134185	0.000536099	0.000175552	0.000346291	0	0.000633532	0.000271307	0	0.000184274	0.000228051	0.00016263	0	0	0.0001426	0	0.00037651	0	0.000955702	0.000379024	0.000252313	0	0.00013216	0.000899395	0	0.000130715	0	0	0.000153348	0.000224024	0.000213102	0	0.00019721	0	0	0	0	0	0.000165227	0.000200033	0	0.000236556	0.000575873	0.000483921	0	0.000426703	0.000591814	0.00272359	0	0	0.00014551	0	0.000186637
Massilia sp. YMA4	0	0	0	0	0	0	0	0	0	0	0	0	0	0	0	0	0	0	0	0	0	0	0	0	0	0	0	0	0	0	0	0	0	0	0	0	0	0	0	0.000247312	0	0	0.000146051	0	0.000160686	0	0.000130047	0	0	0	0	0	0	0	0.000351385	0	0	0	0	0	0	0	0	0	0	0	0	0	0	0	0	0	0	0	0	0	0	0	0	0	0	0	0	0	0	0	0	0	0	0	0	0	0	0	0	0	0	0	0	0	0	0	0	0	0	0	0	0	0	0	0	0	0	0	0	0	0	0	0	0	0	0	0	0	0	0	0	0	0	0	0	0	0	0	0	0	0	0	0	0	0	0	0	0	0	0	0	0	0	0	0	0	0	0	0	0	0	0	0.000176168	0	0	0	0	0	0	0	0	0	0	0	0	0	0	0.000217206	0	0.000259867	0	0	0	0	0.000156576	0	0	0	0	0	0	0	0.000125657	0	0	0	0	0	0	0	0.000200132	0	0	0	0	0.000250004	0	0	0	0	0	0	0	0	0	0	0	0	0	0	0	0	0	0	0.000248541	0.000176783	0	0	0	0	0	0	0	0	0
Massilia umbonata	0	0	0	0	0	0	0	0	0	0	0	0	0.000238367	0.000167911	0.000195825	0	0	0	0.000151633	0	0	0	0	0	0	0	0	0	0	0	0	0	0	0	0	0	0	0.000153041	0	0.000367902	0.000138419	0	0.00021158	0.000210355	0.000242481	0	0.000169743	0	0	0	0	0.000131057	0	0	0.000516285	0	0	0	0	0	0	0	0.000155412	0	0	0	0	0	0	0	0	0	0	0	0	0	0.000170747	0.000190345	0	0.000152383	0	0	0	0	0	0.000133584	0	0	0	0	0	0	0	0	0	0	0	0	0	0	0	0	0	0	0	0	0	0	0	0	0	0	0	0	0	0	0	0	0	0	0	0	0	0	0	0	0	0	0	0	0	0	0	0	0	0	0	0	0	0	0	0	0	0	0	0	0.000204452	0	0.000212332	0	0	0	0	0.000138829	0.000160084	0.000127586	0.000188106	0	0.000271151	0.000181433	0	0	0	0.000364076	0	0.000210987	0	0	0.000198185	0	0	0	0.000174886	0.000324537	0.000270946	0.000329657	0	0	0.00101484	0	0.000418475	0	0	0	0.000146918	0.000268035	0	0	0.000212848	0.000161568	0	0	0	0	0.000170574	0	0.0010118	0.000193488	0.000142525	0	0.000164684	0.00085753	0	0	0	0	0	0	0	0	0	0	0	0	0	0	0.000146458	0	0	0.000129476	0.00032178	0.000307648	0	0.000130458	0	0.000203376	0	0	0	0	0
Massilia violaceinigra	0	0	0	0	0	0	0	0	0	0	0	0	0	0.00013356	0.000151065	0	0	0	0	0	0	0	0	0	0	0	0	0	0	0	0	0	0	0	0	0	0	0.000154285	0	0.000344607	0	0	0.000197882	0.000153796	0.000213925	0	0.000169923	0	0	0.000165916	0	0	0	0	0.000544871	0	0	0	0	0	0	0	0.000173247	0	0	0	0	0	0	0	0	0	0	0	0	0	0	0	0	0	0	0	0	0	0	0	0	0	0	0	0	0	0	0	0	0	0	0	0	0	0	0	0	0	0	0	0	0	0	0	0	0	0	0	0	0	0	0	0	0	0	0	0	0	0	0	0	0	0	0	0	0	0	0	0	0	0	0	0	0	0	0	0	0	0	0	0.000189746	0	0	0	0	0	0	0	0	0	0	0	0.000220784	0	0	0	0	0	0	0	0	0	0	0	0	0	0	0.000212117	0.000127373	0.000210562	0	0	0.000193302	0	0.000157857	0	0	0	0	0.000141243	0	0	0	0	0	0	0	0	0	0	0.000241709	0	0	0	0	0.000215274	0	0	0	0	0	0	0	0	0	0	0	0	0	0	0	0	0	0	0.000219289	0.000157906	0	0	0	0.000157802	0	0	0	0	0
Mastacembelus armatus	0.000595974	0.000890083	0.000976307	0.00120987	0.000649331	0.00124125	0.000987221	0.001299	0.00149316	0.0011064	0.00034216	0	0.000897005	0.000436755	0.000392874	0.000219148	0.000868734	0.000625814	0.000378351	0.00065863	0.00106995	0.000603074	0.000421685	0.00141449	0.000453069	0.000562979	0.000482796	0.000459554	0.00036591	0.000695307	0.000748465	0.00040226	0.000593091	0.00068535	0.000581933	0.000544943	0.000595287	0.000633066	0.000395494	0.000634805	0.00141032	0.0012681	0.000566064	0.00116489	0.000520051	0.000367917	0.000260093	0.000413561	0.000417008	0.000450344	0.000291546	0.00044359	0.000484233	0.00146465	0.000713076	0.000544582	0.000355973	0.000609484	0.000187354	0.000185878	0.000382539	0.000312753	0.000231845	0.000351294	0.000137918	0.000171051	0.000689588	0.000123091	0.000275246	0.000182355	0.00031668	0.000214894	0.000501446	0.000597588	0.000288731	0.0002479	0.000782427	0.000719863	0.000826688	0.000514219	0.000549445	0.000596493	0.000607994	0.000680717	0.000907139	0.000645332	0.00129514	0.00129595	0.000521217	0.00040346	0.000236596	0.000354581	0.000311209	0.000308578	0.00018819	0.000351722	0.000558379	0.000487042	0.00047378	0.000346043	0.000247045	0.00229723	0.00113784	0.000279847	0.00065931	0.000347186	0.00120755	0.000697577	0.000449016	0.000830436	0.000815231	0.00278427	0.00108891	0.000884321	0.000839745	0.000404511	0.000730803	0.000595377	0.00336112	0.00666612	0.000677633	0.000581065	0.000595116	0.000620742	0.000528127	0.000554403	0.000476572	0.000326103	0.000291342	0.000196844	0.000239907	0.000212671	0.000319395	0.000305842	0.000307162	0.000270383	0.000279462	0.000587108	0.00289933	0.000738877	0.000739395	0.00102163	0.000777248	0.000862633	0.000289216	0.00335579	0.00350079	0.000317663	0.00045733	0.000499552	0.000473632	0.000348944	0.000850212	0.000756791	0.00113133	0.000660209	0.000394832	0.000966492	0.00158482	0.00069622	0.00124903	0.000636434	0.000289782	0.000937507	0.0026089	0.00110252	0.000259356	0.000770571	0.000993106	0.000546311	0.000645337	0.000440015	0.00204669	0.00169948	0.00143937	0.00147798	0.000479196	0.000864073	0.000386604	0.000775395	0.00136306	0.00184626	0.0161354	0.000343661	0.00103034	0.00220181	0.000624933	0.000461082	0.00101423	0.00091973	0.000636271	0.000723435	0.000747725	0.00126234	0.000965766	0.000525375	0.000569531	0.00119768	0.00104213	0.000445455	0.000457255	0.00131377	0.00148443	0.000525855	0.000314099	0.000575509	0.00134872	0.00108894	0.00157559	0.00104045	0.00127228	0.00333637	0.000368429	0.000409421	0.00049428	0.000413597	0.00073629	0.000974667	0.000390976	0.000992417	0.00142249	0.00210737	0.000880198	0.00123143	0.00147496	0.00181874	0.000528772	0.000360458	0.000498487	0.000993201	0.000373274
Mastomys coucha	0	0	0	0	0	0	0	0	0	0	0	0	0	0	0	0	0	0	0	0	0	0	0	0.000141485	0	0	0	0	0	0	0	0	0	0	0.00018539	0.000135425	0	0	0	0	0.000148744	0.000154714	0	0	0	0	0	0	0	0	0	0	0	0	0	0	0	0	0	0	0	0	0	0	0	0	0	0	0	0	0	0	0	0	0	0	0	0	0	0	0	0	0	0	0	0	0	0	0	0	0	0	0	0	0	0	0	0	0	0	0	0	0	0	0	0	0	0	0	0	0	0	0	0	0	0	0	0	0	0	0	0	0	0	0	0	0	0	0	0	0	0	0	0	0	0	0	0	0	0	0	0	0	0	0	0	0	0	0	0	0	0	0	0	0	0	0	0	0.000204686	0	0.000167371	0	0	0	0	0	0	0.000123649	0	0	0	0	0.000227742	0.000194075	0.000163685	0.000181979	0	0	0	0	0.000149401	0	0.00017431	0	0	0.000156785	0	0	0.000126023	0	0	0	0	0.00013273	0.000134923	0	0	0	0	0	0	0.000182448	0.00018594	0	0	0	0.000151797	0	0.000188577	0	0.000151477	0.000124809	0	0	0	0	0	0.000155142	0	0.000132276	0.000190249	0.000177293	0	0.00014472	0	0	0	0	0	0	0.000373274
Maylandia zebra	0	0	0	0	0	0	0	0	0	0	0	0	0	0	0	0	0	0	0	0	0	0	0	0	0	0	0	0	0	0	0	0	0	0	0	0	0	0	0	0	0	0	0	0	0	0	0	0	0	0	0	0	0	0	0	0	0	0	0	0	0	0	0	0	0	0	0	0	0	0	0	0	0	0	0	0	0	0	0	0	0	0	0	0	0	0	0	0	0	0	0	0	0	0	0	0	0	0	0	0	0	0	0	0	0	0	0	0	0	0	0	0	0	0	0	0	0	0	0	0	0	0	0	0	0	0	0	0	0	0	0	0	0	0	0	0	0	0	0	0	0	0	0	0	0	0	0	0	0	0	0	0	0	0	0	0	0	0	0	0	0	0	0	0	0	0	0	0	0	0	0	0	0	0	0	0	0	0	0	0	0	0	0.000404782	0	0	0	0	0	0	0	0	0	0	0	0	0	0	0	0	0	0	0	0	0	0	0	0	0	0	0	0	0	0	0	0	0	0	0	0	0	0	0	0	0	0	0	0	0	0	0	0
Medicago truncatula	0.000212398	0.000302872	0.000390764	0.000447866	0.000218445	0.00033026	0.000344817	0.000613092	0.000635695	0.000371196	0.000130967	0	0.000258987	0	0	0	0.000186606	0.000234591	0.000122623	0.000154484	0.000305727	0.000178361	0	0.000734493	0.000136177	0.000149568	0.000184767	0.000124695	0.000150387	0.000255048	0.000311495	0.000141988	0.000232514	0.000242296	0.000264446	0.00023344	0.00027413	0.000285178	0.00016064	0.000172119	0.000394283	0.000331925	0.000136981	0.000307313	0.000155846	0	0	0	0.000146791	0.000260725	0	0.000130021	0.000168899	0.000736307	0.000249684	0.000257835	0.000147658	0.000162576	0	0	0	0.00012117	0	0	0	0	0.000388017	0	0	0	0	0	0.000138214	0.00020363	0	0	0.000253452	0.000234844	0.000250273	0.000170622	0.000127996	0	0.000125849	0.000236683	0.000183861	0.000205477	0.00023435	0.000212651	0.000167768	0	0	0.000119227	0.00015828	0.000119911	0	0.000162214	0.000132736	0.000146484	0	0	0	0.000302741	0.000232359	0	0.000143804	0.000137944	0	0.000202388	0	0.000144582	0.000149011	0.000309732	0.000442376	0.00022302	0.000205735	0	0.000254981	0.000121533	0.00026038	0.000226101	0	0	0.000142796	0.000285305	0.000170188	0.000176857	0.00012954	0	0	0	0	0	0	0	0	0	0	0.000180711	0.000220937	0.000161815	0.0002736	0	0	0.000204043	0	0.000171698	0.000169301	0	0.000163332	0.000119077	0.000128463	0	0.000211164	0.000205878	0.000407416	0.00020984	0.000142035	0.000400982	0.000531952	0.000196947	0.000607584	0.000134801	0	0.0002652	0.000167402	0.000404155	0	0.000288266	0.000370576	0.000218381	0.000316731	0.000163887	0.000805945	0.000589858	0.000553903	0.000464712	0.000177426	0.000220775	0	0.000248497	0.000545325	0.000351103	0.000556685	0	0.000243307	0.000458359	0.000168927	0.000179513	0.000313959	0.000328657	0.000236923	0.000322941	0.000239052	0.00053459	0.000360423	0.000181155	0.000219582	0.00051473	0.000513918	0.000137765	0.000152143	0.000392965	0.000511888	0.000204378	0.000134614	0.000220538	0.000479817	0.00041302	0.000872192	0.000253151	0.000521582	0.000228019	0.000119759	0.000131281	0.000117375	0.000137966	0.000282609	0.000345838	0.000138714	0.000426746	0.00045267	0.000696928	0.00025619	0.00043861	0.000276069	0.000328654	0.000153299	0	0.000125482	0.000210644	0.000186637
Megachile rotundata	0	0	0	0	0	0	0	0	0	0	0	0	0	0	0	0	0	0	0	0	0	0	0	0	0	0	0	0	0	0	0	0	0	0	0	0	0	0	0	0	0	0	0	0	0	0	0	0	0	0	0	0	0	0	0	0	0	0	0	0	0	0	0	0	0	0	0	0	0	0	0	0	0	0	0	0	0	0	0	0	0	0	0	0	0	0	0	0	0	0	0	0	0	0	0	0	0	0	0	0	0	0	0	0	0	0	0	0	0	0	0	0	0	0	0	0	0	0	0	0	0	0	0	0	0	0	0	0	0	0	0	0	0	0	0	0	0	0	0	0	0	0	0	0	0	0	0	0	0	0	0	0	0	0	0	0	0	0	0	0	0	0	0	0.000166082	0	0	0	0	0	0	0	0	0.000128464	0	0	0	0	0	0	0	0	0	0	0	0	0	0	0	0	0	0	0	0	0	0	0	0	0	0	0	0	0	0	0	0	0	0	0	0	0	0	0	0	0	0	0	0	0	0	0	0	0	0	0	0	0	0	0	0	0	0
Megalobrama amblycephala	0	0	0	0	0	0	0	0	0	0	0	0	0	0	0	0	0	0	0	0	0	0	0	0	0	0	0	0	0.000291195	0.000172346	0.00185145	0	0	0	0	0	0	0	0	0	0	0	0	0	0	0	0	0	0	0	0	0	0	0	0	0	0	0	0	0	0	0	0	0	0	0	0	0	0	0	0	0	0	0	0	0	0	0	0	0	0	0	0	0	0	0	0	0	0	0	0	0	0	0	0	0	0	0	0	0	0	0	0.000357969	0	0	0	0	0.000929075	0	0	0	0	0	0	0	0	0	0	0	0	0	0	0	0	0	0	0	0	0	0	0	0	0	0	0	0	0	0	0	0	0	0	0	0	0	0	0	0	0	0	0	0	0	0	0	0	0	0	0	0	0	0	0	0	0	0	0	0	0	0	0	0	0	0	0	0	0	0	0	0	0	0.00275346	0	0	0	0	0	0	0	0	0	0	0	0	0	0	0	0	0	0	0	0	0	0	0	0	0	0.000895517	0	0	0	0	0	0	0	0	0	0	0	0	0	0	0	0	0	0	0	0	0	0	0
Megamonas funiformis	0	0	0	0	0	0	0	0	0	0	0	0	0	0	0	0	0	0	0	0	0	0	0	0	0	0	0	0	0	0	0	0	0	0	0	0	0	0	0	0	0	0	0	0	0	0	0	0	0	0	0	0	0	0	0	0	0	0	0	0	0	0	0	0	0	0	0	0	0	0	0	0	0	0	0	0	0	0	0	0	0	0	0	0	0	0	0	0	0	0	0	0	0	0	0	0	0	0	0	0	0	0	0	0	0	0	0	0	0	0	0	0	0	0	0	0	0	0	0	0	0	0	0	0	0	0	0	0	0	0	0	0	0	0	0	0	0	0	0	0	0	0	0	0	0	0	0	0	0	0	0	0	0	0	0	0	0	0	0	0	0	0	0	0	0	0	0	0	0	0	0	0	0	0	0	0	0	0	0	0	0	0	0	0	0	0	0	0	0	0	0	0	0	0	0	0	0	0	0	0	0	0	0	0	0	0	0	0.000171674	0	0	0	0	0	0	0	0	0	0	0	0	0	0	0	0	0	0	0	0	0	0	0
Megamonas hypermegale	0	0	0	0	0	0	0	0	0	0	0	0	0	0	0	0	0	0	0	0	0	0	0	0	0	0	0	0	0	0	0	0	0	0	0	0	0	0	0	0	0	0	0	0	0	0	0	0	0	0	0	0	0	0	0.000147399	0	0	0	0	0	0	0	0	0	0	0	0	0	0	0	0	0	0	0	0	0	0	0	0	0	0	0	0	0	0	0	0	0	0	0	0	0	0	0	0	0	0	0	0	0	0	0	0	0	0	0	0	0	0	0	0	0	0	0	0	0	0	0	0	0	0	0	0	0	0	0	0	0	0	0	0	0	0	0	0	0	0	0	0	0	0	0	0	0	0	0	0	0	0	0	0	0	0	0	0	0	0	0	0	0	0	0	0	0	0	0	0	0	0	0	0	0	0	0	0	0	0	0	0	0	0	0	0	0	0	0	0	0	0	0	0	0	0	0	0	0	0	0	0	0	0	0	0	0	0	0	0	0	0	0	0	0	0	0	0	0	0	0	0	0	0	0	0	0	0	0	0	0	0	0	0
Megasphaera elsdenii	0	0	0	0	0	0	0	0	0	0	0	0	0	0	0	0	0	0	0	0	0	0	0	0	0	0	0	0	0	0	0	0	0	0	0	0	0	0	0	0	0	0	0	0	0	0	0	0	0	0	0	0	0	0	0	0	0	0	0	0	0	0	0	0	0	0	0	0	0	0	0	0	0	0	0	0	0	0	0	0	0	0	0	0	0	0	0	0	0	0	0	0	0	0	0	0	0	0	0	0	0.000131621	0	0	0	0	0.00011584	0	0	0	0	0	0	0	0	0	0	0	0	0	0	0	0	0	0	0	0	0	0	0	0	0	0	0	0	0	0	0	0	0	0	0	0	0	0	0	0	0	0	0	0	0	0	0	0	0	0	0	0	0	0	0	0	0	0	0	0	0	0	0	0	0	0	0	0	0	0	0	0	0	0	0	0	0	0	0	0	0	0	0	0	0	0	0	0	0	0	0	0	0	0	0	0	0	0	0	0	0	0	0	0	0	0	0	0	0	0	0	0	0	0	0	0	0	0	0	0	0	0	0	0	0
Meiothermus silvanus	0	0	0	0	0	0	0	0	0	0	0	0	0	0	0	0	0	0	0	0	0	0	0	0	0	0	0	0	0	0	0	0	0	0	0.000146241	0	0	0	0	0	0	0	0	0	0	0	0	0	0	0.000165916	0	0	0	0	0	0	0	0	0	0	0	0	0	0	0	0	0	0	0	0	0	0	0	0	0	0	0	0	0	0	0	0	0	0	0	0	0	0	0	0	0	0	0	0	0	0	0	0	0	0	0	0	0	0	0	0	0	0	0	0	0	0	0	0	0	0	0	0	0	0	0	0	0	0	0	0	0	0	0	0	0	0	0	0	0	0	0	0	0	0	0	0	0	0	0	0	0	0	0.000179665	0	0	0	0	0	0	0	0	0	0	0	0	0	0	0	0	0	0	0	0	0	0	0	0	0	0	0	0	0	0	0	0	0	0	0	0	0	0	0	0	0	0	0	0	0	0	0	0	0	0	0	0	0	0	0	0	0	0	0	0	0	0	0	0	0	0	0	0	0	0	0	0	0	0	0	0	0	0	0	0	0	0
Meira miltonrushii	0	0	0	0	0	0	0	0	0	0	0	0	0	0	0	0	0	0	0	0	0	0	0	0	0	0	0	0	0	0	0	0	0	0	0.000176802	0	0	0	0	0	0	0	0	0	0	0	0	0	0	0	0	0	0	0	0	0	0	0	0	0	0	0	0	0	0	0	0	0	0	0	0	0	0.000170098	0	0	0	0	0	0	0	0	0	0	0	0	0	0	0	0	0	0	0	0	0	0	0	0	0	0	0	0	0	0	0	0	0	0	0	0	0	0	0	0	0	0	0	0	0	0	0	0	0	0	0	0	0	0	0	0	0	0	0	0	0	0	0	0	0	0	0	0	0	0	0	0	0	0	0	0	0	0	0	0	0	0.000185761	0	0.000141318	0	0	0	0.000136313	0	0	0	0	0	0	0	0	0	0	0	0.000151905	0.000197313	0.000188266	0.000266775	0	0	0.000144977	0.000159924	0	0	0	0	0	0	0	0	0	0	0	0.000347873	0	0	0	0	0	0	0	0	0	0.000150097	0	0	0	0	0	0	0.000193317	0	0	0	0	0	0	0	0	0	0	0	0.000267118	0.000183926	0	0.000181358	0.000134844	0.000138127	0	0	0	0	0
Melaminivora sp. SC2-9	0	0	0	0	0	0	0	0	0	0	0	0.000956938	0	0	0	0	0	0	0	0.00038548	0.000182139	0.000413071	0	0	0	0	0	0	0	0	0	0	0	0	0	0	0	0	0	0	0.000132934	0.000146821	0	0	0	0	0.000126095	0	0	0	0	0	0	0	0	0	0	0	0	0	0	0	0	0	0	0	0	0	0	0	0	0	0	0	0	0	0	0	0	0	0	0	0.000169294	0	0	0.000416296	0	0.000296138	0	0	0	0	0	0	0	0	0	0	0	0	0	0	0	0	0	0	0	0	0	0	0	0	0	0	0	0	0	0	0.000138787	0.000239293	0	0	0	0	0.000147173	0.000128812	0	0	0	0	0	0	0	0	0	0	0	0	0	0	0	0	0	0	0	0	0.0003881	0	0	0	0	0	0	0	0	0	0	0	0	0	0	0	0	0	0	0	0	0	0	0	0	0	0.000162936	0.000178345	0	0.000153872	0	0	0	0	0.00012685	0	0	0	0	0.000195505	0	0	0.000730129	0.000230782	0.000138429	0	0	0	0	0	0	0	0	0.000189001	0	0.000144389	0.000149945	0	0.000134614	0	0	0	0	0	0	0	0	0	0	0	0	0	0	0	0.000150748	0	0	0	0	0.000264007	0	0	0	0.000375235	0.00055991
Melampsora larici-populina	0	0	0	0	0	0	0	0	0	0	0	0	0	0	0	0	0	0	0	0	0	0	0	0	0	0	0	0	0	0	0	0	0	0	0	0	0	0	0	0	0	0	0	0	0	0	0	0	0	0	0	0	0	0	0	0	0	0	0	0	0	0	0	0	0	0	0	0	0	0	0	0	0	0	0	0	0	0	0	0	0	0	0	0	0	0	0	0	0	0	0	0	0	0	0	0	0	0	0	0	0	0	0	0	0	0	0	0	0	0	0	0	0	0	0	0	0	0	0	0	0	0	0	0	0	0	0	0	0	0	0	0	0	0	0	0	0	0	0	0	0	0	0	0	0	0	0	0	0	0	0	0	0	0	0	0	0	0	0	0	0	0	0	0	0	0	0	0	0	0	0	0	0	0	0	0	0	0	9.6651e-05	0	0	0	0	0	0	0	0	0	0	0	0	0	0	0	0	0	0	0	0	0	0	0	0	0	0.000269227	0	0	0	0	0	0	0	0	0	0	0	0	0	0	0	0	0	0	0	0	0	0	0	0	0	0
Melanaphis sacchari	0	0	0	0	0	0	0	0	0	0	0	0	0	0	0	0	0	0	0	0	0	0	0	0	0	0	0	0	0	0	0	0	0	0	0	0	0	0	0	0	0	0	0	0	0	0	0	0	0	0	0	0	0	0	0	0	0	0	0	0	0	0	0	0	0	0	0	0	0	0	0	0	0	0	0	0	0	0	0	0	0	0	0	0	0	0	0	0	0	0	0	0	0	0	0	0	0	0	0	0	0	0	0	0	0	0	0	0	0	0	0	0	0	0	0	0	0	0	0	0	0	0	0	0	0	0	0	0	0	0	0	0	0	0	0	0	0	0	0	0	0	0	0	0	0	0	0	0	0	0	0	0	0	0	0	0	0	0	0	0	0	0	0	0	0	0	0	0	0	0	0	0	0	0	0	0	0	0	0	0	0.000245755	0	0	0	0	0	0	0	0	0	0	0	0	0	0	0	0	0	0	0	0	0	0	0	0	0	0	0	0	0	0	0	0	0	0	0	0	0	0	0	0	0	0	0	0	0	0	0	0	0	0
Meleagris gallopavo	0.000230336	0.000180294	0.000165611	0.000158082	0.000166149	0.000208054	0.00016145	0.000175856	0.000209575	0.000246819	0	0	0	0	0	0.000120256	0.0012817	0.00092865	0.0002372	0	0	0	0.0001661	0.000278277	0.000191735	0	0.000434459	0	0.000216864	0.00783196	0.00027156	0.000179498	0	0	0.000137148	0	0.000350978	0.000184893	0	0	0.000159714	0	0	0.000174135	0	0	0	0.000195949	0.00107564	0	0.000364003	0.000124495	0.00513232	0.000245607	0.000441225	0.000478888	0.00153286	0.000255711	0	0	0	0	0	0	0	0	0.000376299	0	0	0	0	0	0.000177543	0	0	0	0.000145765	0	0.000521856	0	0	0	0	0	0	0.000302143	0.000151176	0.000210113	0.000170272	0.000624674	0	0	0	0	0	0	0	0.000268129	0.000158825	0	0.000217677	0.00020678	0.000934529	0	0.000181325	0.00107962	0.000125381	0.000979441	0.000276864	0.000458297	0.000405781	0.000302487	0.00348025	0.000420652	0.000392025	0	0.000312378	0.00017674	0.000379488	0.000429115	0	0	0.000320701	0	0.000279407	0.000259705	0.000267944	0.000137744	0	0	0	0	0.000146627	0	0.000455201	0	0	0.000253959	0.000194529	0.000765717	0.000673226	0	0.000143727	0.00025407	0	0.000187254	0	0	0	0	0	0	0.000223594	0	0	0	0	0.000199301	0.000161909	0	0.000194763	0	0	0	0	0.000198096	0	0	0	0	0.000201451	0	0.000189364	0.000166548	0.000151674	0.000161018	0	0	0	0.000711615	0.000203215	0.000180166	0.000204574	0	0.00161971	0.000212683	0.000323643	0	0	0.000167725	0.000164395	0	0.000288317	0.000259417	0.000589836	0	0	0.00020674	0	0	0	0.000145578	0.000134266	0	0	0	0.000289635	0.000133375	0.000178478	0	0	0	0	0	0	0	0	0	0.000603502	0	0.000132171	0.000167855	0.0083938	0.000156889	0	0.000936373	0	0	0	0	0
Melittangium boletus	0	0	0.00134441	0.000265838	0	0	0.000930729	0	0	0	0	0	0	0	0	0	0	0	0	0	0	0	0	0	0	0	0	0	0	0	0	0	0	0	0	0	0	0	0	0	0.000171329	0.000167344	0	0	0	0	0	0	0	0	0	0	0	0	0	0	0	0	0	0	0	0	0	0	0	0	0	0	0	0	0	0	0	0	0	0	0	0	0	0	0	0	0	0	0	0	0	0	0	0	0	0	0	0	0	0	0	0	0	0	0	0	0	0	0	0	0	0	0	0	0	0	0	0	0	0	0	0	0	0	0	0	0	0	0	0	0	0	0	0	0	0	0	0	0	0	0	0	0	0	0	0	0	0	0	0	0	0	0.000114332	0	0	0	0	0	0.00014908	0	0	0	0.000160529	0	0	0	0	0	0	0	0	0.000174486	0.000130428	0	0	0	0.000151445	0.000250747	0.000304186	0.000254865	0	0	0	0	0.00019809	0	0	0	0	0.00016442	0	0	0	0	0	0	0	0	0	0	0	0	0.000592972	0	0	0.000134398	0.000178432	0	0	0	0	0	0	0	0	0	0	0	0	0	0	0	0	0	0.000417012	0.000302291	0	0.000286431	0	0	0	0	0	0	0
Melittangium lichenicola	0	0	0	0	0	0	0.000138297	0	0	0	0	0	0	0	0	0	0	0	0	0	0	0	0	0	0	0	0	0	0	0	0	0	0	0	0	0	0	0	0	0	0	0	0	0	0	0	0	0	0	0	0	0	0	0	0	0	0	0	0	0	0	0	0	0	0	0	0	0	0	0	0	0	0	0	0	0	0	0	0	0	0	0	0	0	0	0	0	0	0	0	0	0	0	0	0	0	0	0	0	0	0	0	0	0	0	0	0	0	0	0	0	0	0	0	0	0	0	0	0	0	0	0	0	0	0	0	0	0	0	0	0	0	0	0	0	0	0	0	0	0	0	0	0	0	0	0	0	0	0	0	0	0	0	0	0	0	0	0	0	0	0	0	0	0	0	0	0	0	0	0	0	0	0	0	0	0	0	0	0	0	0	0	0	0	0	0	0	0	0	0	0	0	0	0	0	0	0	0	0	0	0	0	0	0	0	0	0	0	0	0	0	0	0	0	0	0	0	0	0	0	0	0	0	0	0	0	0	0	0	0	0
Melopsittacus undulatus	0	0	0	0	0	0	0	0	0.000125919	0	0	0	0	0	0	0	0	0	0	0	0	0	0	0	0	0	0	0	0	0	0	0	0	0	0	0	0	0	0	0	0	0	0	0	0	0	0	0	0	0	0	0	0	0	0	0	0	0	0	0	0	0	0	0	0	0	0	0	0	0	0	0	0	0	0	0	0	0	0	0	0	0	0	0	0	0	0	0	0	0	0	0	0	0	0	0	0	0	0	0	0	0	0	0	0	0	0	0	0	0	0	0	0	0	0	0	0	0	0	0	0	0	0	0	0	0	0	0	0	0	0	0	0	0	0	0	0	0	0	0	0	0	0	0	0	0	0	0	0	0	0	0	0	0	0	0	0	0	0	0	0	0	0	0	0	0	0	0	0	0	0	0	0	0	0	0	0	0	0	0	0	0	0	0	0	0	0	0	0	0	0	0	0	0	0	0	0	0	0	0	0	0	0	0	0.000134614	0	0	0	0	0	0	0	0	0	0	0	0	0	0	0	0	0	0	0	0	0	0	0	0	0	0
Meriones unguiculatus	0	0	0	0.000148139	0	0	0	0	0.000267959	0	0	0	0	0	0	0	0	0	0	0	0	0	0	0	0	0	0	0	0	0	0	0	0	0	0	0	0	0	0	0	0	0	0	0	0	0	0	0	0	0	0	0	0	0	0	0	0	0	0	0	0	0	0	0	0	0	0	0	0	0	0	0	0	0	0	0	0	0	0	0	0	0	0	0	0	0	0	0	0	0	0	0	0	0	0	0	0	0	0	0	0	0	0	0	0	0	0	0	0	0	0	0	0	0	0	0	0	0	0	0	0	0	0	0	0	0	0	0	0	0	0	0	0	0	0	0	0	0	0	0	0	0	0	0	0	0	0	0	0	0	0	0	0	0	0	0	0	0	0	0	0	0	0	0	0	0	0	0	0	0	0	0	0.000139035	0	0	0	0	0	0	0	0	0	0	0	0	0	0	0	0	0	0	0	0	0	0	0	0	0	0	0	0	0	0	0	0	0	0	0	0	0	0	0	0	0	0	0	0	0	0	0	0	0	0	0	0	0	0	0	0	0	0
Mesocricetus auratus	0	0	0	0	0	0	0	0	0	0	0	0	0	0	0	0	0	0	0	0	0	0	0	0	0	0	0	0	0	0	0	0	0	0	0	0	0	0	0	0	0	0	0	0	0	0	0	0	0	0	0	0	0	0	0	0	0	0	0	0	0	0	0	0	0	0	0	0	0	0	0	0	0	0	0	0	0	0	0	0	0	0	0	0	0	0	0	0	0	0	0	0	0	0	0	0	0	0	0	0	0	0	0	0	0	0	0	0	0	0	0	0	0	0	0	0	0	0	0	0	0	0	0	0	0	0	0	0	0	0	0	0	0	0	0	0	0	0	0	0	0	0	0	0	0	0	0	0	0	0	0	0	0	0	0	0	0	0	0	0	0	0	0	0	0	0	0	0	0	0	0	0	0.000151675	0.000136477	0	0.000132673	0	0	0	0	0	0	0	0	0	0	0	0	0	0	0	0	0	0	0	0	0	0	0	0	0	0	0	0	0	0	0	0	0	0	0	0	0	0	0	0	0	0	0	0	0	0.000135457	0	0	0	0	0	0	0	0	0
Mesorhizobium amorphae	0	0	0	0	0	0	0	0	0	0	0	0	0.000440892	0	0	0	0	0.000125826	0	0.000181531	0.00021685	0.000284539	0	0.000401354	0.000124703	0.000196435	0.000140148	0.000171456	0	0	0	0.000136235	0	0	0	0	0	0	0	0	0.000501405	0.000474799	0	0	0	0	0	0	0	0	0	0	0	0.000155688	0.000157122	0	0	0.00016023	0	0	0	0	0	0	0	0	0	0	0	0	0	0	0	0	0	0	0.000438751	0.000435196	0	0.000178663	0	0	0	0.000240717	0.000278225	0.000262796	0.000189564	0.000240818	0.000119421	0	0.000124244	0	0	0	0	0	0	0	0.000249556	0.00025692	0	0	0	0	0	0	0	0.000247979	0	0	0	0	0	0.000121118	0	0	0	0	0	0	0	0	0	0	0	0	0	0	0	0	0	0	0	0	0	0	0	0	0	0	0	0	0	0	0	0	0	0	0.000212332	0	0	0	0	0.000647652	0.000210651	0	0	0.000131403	0.000359005	0	0.000331292	0	0	0	0	0.000239611	0	0	0.000168394	0	0	0	0.000320815	0.000420303	0.000349158	0.000496868	0.000171027	0.00019135	0	0.000160113	0.00032494	0	0	0.000145095	0	0.000602329	0	0	0.000425329	0.000191717	0.000281514	0	0.000253594	0	0.000154633	0	0	0	0	0	0	0.000354668	0.000453147	0	0.000134614	0	0.000257841	0.000184184	0.000223819	0	0.000174009	0	0	0	0.000121847	0	0.000194149	0	0	0.000134375	0.000488969	0.000407392	0.000122944	0.000212108	0	0	0	0	0	0	0.00055991
Mesorhizobium australicum	0	0	0	0	0	0	0	0	0	0	0	0	0	0	0	0	0	0	0	0.000139133	0	0.000155076	0	0	0	0	0	0	0	0	0	0	0	0	0	0	0	0	0	0	0.000181009	0.000172475	0	0	0	0	0	0	0	0.000331832	0	0	0	0	0	0	0	0	0	0	0	0	0	0	0	0	0	0	0	0	0	0	0	0	0	0	0	0	0	0	0	0	0	0	0	0	0	0	0	0	0	0	0	0	0	0	0	0	0	0	0	0	0	0	0	0	0	0	0	0	0	0	0	0	0	0	0	0	0	0	0	0	0	0	0	0	0	0	0	0	0	0	0	0	0	0	0	0	0	0	0	0	0	0	0	0	0	0	0	0	0	0	0	0.000159221	0	0	0	0	0.000129711	0	0	0	0	0	0	0	0	0	0	0	0	0	0	0.000167705	0.000144691	0.000205083	0	0	0	0	0	0	0	0	0	0.00026749	0	0	0	0	0.000167619	0	0	0	0	0	0	0	0	0	0	0.000146054	0.000157232	0	0	0	0	0	0	0	0	0	0	0	0	0	0	0	0	0	0.000220997	0.000165304	0	0	0	0	0	0	0	0	0
Mesorhizobium ciceri	0	0	0	0	0	0	0	0	0.000196939	0	0	0	0	0	0	0	0	0	0	0	0	0	0	0	0	0	0	0	0	0	0	0	0	0	0.000136138	0	0	0	0	0	0.000173265	0.000185105	0	0	0	0	0	0	0	0.000118511	0	0	0	0	0	0	0	0	0	0	0	0	0	0	0	0	0	0	0	0	0	0	0	0	0	0	0	0	0	0	0	0	0	0	0	0	0	0	0	0	0	0	0	0	0	0	0	0	0	0	0	0	0	0	0	0	0	0	0	0	0	0	0	0	0	0	0	0	0	0	0	0	0	0	0	0	0	0	0	0	0	0	0	0	0	0	0	0	0	0	0	0	0	0	0	0	0	0	0	0	0	0	0	0.000133609	0	0	0	0	0	0	0	0	0	0	0	0	0	0	0	0	0	0	0	0	0	0.000136246	0	0	0	0	0	0	0	0	0	0	0	0	0.000133717	0	0	0	0	0	0	0	0	0	0	0	0	0	0	0	0	0	0	0	0	0	0	0	0	0	0	0	0	0	0	0	0.000136015	0	0	0	0	0	0	0	0	0	0
Mesorhizobium huakuii	0	0	0	0	0	0	0	0	0	0	0	0	0	0	0	0	0	0	0	0	0	0	0	0	0	0	0	0	0	0	0	0	0	0	0	0	0	0	0	0	0	0	0	0	0	0	0	0	0	0	0	0	0	0	0	0	0	0	0	0	0	0	0	0	0	0	0	0	0	0	0	0	0	0	0	0	0	0	0	0	0	0	0	0	0	0	0	0	0	0	0	0	0	0	0	0	0	0	0	0	0	0	0	0	0	0	0	0	0	0	0	0	0	0	0	0	0	0	0	0	0	0	0	0	0	0	0	0	0	0	0	0	0	0	0	0	0	0	0	0	0	0	0	0	0	0	0	0	0	0	0	0	0	0	0	0	0	0	0	0	0	0	0	0	0	0	0	0	0	0	0	0	0	0	0	0	0	0	0	0	0	0	0	0	0	0.000126519	0	0	0	0	0	0	0.000143046	0	0	0	0	0	0	0	0	0	0	0	0	0	0	0	0	0	0	0	0	0	0	0	0	0	0	0	0	0	0	0	0	0	0	0	0	0	0
Mesorhizobium japonicum	0.000213734	0.000272955	0.000230457	0	0.00023446	0.000165383	0	0	0	0	0	0	0.000898723	0.000392058	0.000329756	0.000126864	0.000145138	0.000360418	0.000179424	0.000451757	0.000492253	0.000613087	0.000204309	0.000765894	0.000252426	0.000892781	0.000432314	0.00044059	0.000213224	0.000163974	0.000247341	0.00027454	0.000241118	0.000366905	0.00071504	0.000227205	0.00027241	0.000263777	0.00015236	0.000450628	0.000898592	0.0010088	0.000383917	0.000207011	0.000340247	0	0	0	0	0.000402939	0.000134707	0.000181476	0	0.000398212	0.000322605	0	0	0.000284332	0	0	0	0	0.000168151	0	0	0	0	0	0	0	0	0	0.000324184	0.000154336	0	0	0.000743864	0.000712836	0	0.000292411	0.000172742	0.000194221	0.000188419	0.000342283	0.000301749	0.000749042	0.000293395	0.000514118	0.000122311	0.000165175	0.000191374	0.000226394	0.000308073	0.000229188	0.000130915	0	0.000123848	0	0.000389876	0.000387839	0	0.000232231	0	0	0.000132271	0	0	0.000440048	0	0	0	0.000133131	0.00012539	0.000208034	0	0	0.000187342	0	0.000135472	0.000185974	0	0	0.000145158	0	0.00017261	0.000242871	0	0	0	0	0	0.000115117	0	0	0	0	0	0	0.000134087	0.000172009	0.000136691	0.000161914	0.000172167	0.000121565	0	0.000132419	0.000131997	0	0.000473663	0.000525949	0.000235616	0.000129771	0.000141263	0.00113103	0.00043152	0.000219966	0.00013368	0.000401531	0.000798734	0.000224001	0.000459624	0	0.000163234	0.000299528	0.000250033	0.000475621	0	0.000358098	0.000318804	0.000346725	0.000287042	0.000439073	0.000741139	0.000908612	0.000771778	0.00128576	0.000425532	0.000481019	0	0.000425076	0.000623485	0.000206751	0.00021505	0.000179415	0.000189592	0.00119102	0	0.000351406	0.000620042	0.00035923	0.000603858	0.000240139	0.000722647	0.000230713	0.000528679	0.000123297	0.000151368	0.000258337	0.000221864	0.000163247	0.000261013	0.000829461	0.00106353	0.000126902	0	0.000180184	0.000546507	0.000319291	0.000511321	0.000172732	0.000452424	0.000316721	0	0.000390828	0.00018985	0.000414958	0.0003263	0.000325727	0.000166409	0.000553423	0.00126321	0.000860956	0.000253825	0.000473155	0.000349872	0.000230078	0	0	0.000128612	0.000205822	0
Mesorhizobium loti	0	0	0	0	0	0	0	0	0.000139862	0	0	0	0.000156374	0	0	0	0	0	0	0	0	0	0	0.00014726	0	0	0	0	0	0	0	0	0	0	0	0	0	0	0	0	0.000186171	0.000170107	0	0	0	0	0	0	0	0	0	0	0	0	0	0	0	0	0	0	0	0	0	0	0	0	0	0	0	0	0	0	0	0	0	0	0.00019112	0.000169054	0	0	0	0	0	0	0	0.000137956	0	0	0	0	0	0	0	0	0	0	0	0	0.000120736	0.00012088	0	0	0	0	0	0	0	0	0	0	0	0	0	0	0	0	0	0	0	0	0	0	0	0	0	0	0	0	0	0	0	0	0	0	0	0	0	0	0	0	0	0	0	0	0	0	0	0	0	0	0	0	0	0.000206694	0	0	0	0	0.000151789	0	0	0	0	0	0	0	0	0	0	0	0	0	0	0.000156139	0.000127093	0.000195794	0	0	0	0	0	0	0	0	0	0.000162784	0	0	0	0	0.000138429	0	0	0	0	0	0	0	0	0	0	0.000136539	0.00016982	0	0	0	0.000127564	0	0	0	0	0	0	0	0	0	0	0	0	0	0.000207118	0.000153824	0	0	0	0	0	0	0	0	0
Mesorhizobium oceanicum	0	0	0	0	0	0	0	0	0	0	0	0	0.000166685	0	0	0	0	0	0	0.000132311	0.00013484	0.000168581	0	0.000188045	0	0.00012411	0	0	0	0	0	0	0	0	0	0	0	0	0	0	0.00026748	0.000281012	0	0	0	0	0	0	0	0	0	0	0	0	0	0	0	0	0	0	0	0	0	0	0	0	0	0	0	0	0	0	0	0	0	0	0.000184571	0.000182042	0	0	0	0	0	0	0.000118699	0.000126298	0	0	0	0	0	0	0	0	0	0	0	0	0	0	0	0	0	0	0	0	0	0	0	0	0	0	0	0	0	0	0	0	0	0	0	0	0	0	0	0	0	0	0	0	0	0	0	0	0	0	0	0	0	0	0	0	0	0	0	0	0	0	0	0	0	0	0	0.000280758	0	0	0	0	0.000186287	0	0.000150979	0	0	0	0	0.000134592	0	0	0	0	0	0	0.000174656	0.000236174	0.000197483	0.00027535	0	0	0	0	0.00018579	0	0	0	0	0.000293939	0	0	0.000146356	0	0.000148099	0	0.000163226	0	0	0	0	0	0	0	0	0.000203381	0.000271402	0	0	0	0.000133961	0	0.000129221	0	0	0	0	0	0	0	0	0	0	0	0.000277794	0.000227037	0	0	0	0	0	0	0	0	0
Mesorhizobium opportunistum	0	0	0	0	0	0	0	0	0	0	0	0	0.000420517	0	0	0	0	0	0	0.000133285	0.000165928	0.000183484	0	0.000276834	0	0	0	0	0	0	0	0.000141988	0	0	0	0	0	0	0	0	0.000375569	0.000396653	0	0	0	0	0	0	0	0	0	0	0	0.000144641	0	0	0	0.000141697	0	0	0	0	0	0	0	0	0	0	0	0	0	0	0	0	0	0	0.000361139	0.000324694	0	0.000167288	0	0	0	0.000154183	0.000180617	0.000192361	0	0.000201485	0	0	0	0	0	0	0	0	0	0	0.00016709	0.000146899	0	0	0	0	0	0	0	0.000170197	0	0	0	0	0	0	0	0	0	0	0	0	0	0	0	0	0	0	0	0	0	0	0	0	0	0	0	0	0	0	0	0	0	0	0	0	0	0	0	0	0.00035933	0	0	0	0	0.000349439	0.000142268	0	0	0	0.000254822	0	0.000249763	0	0	0	0	0.000164164	0	0	0	0	0	0	0.000198097	0.00028984	0.000221506	0.000368245	0.00014674	0.000192231	0	0	0.000236529	0	0	0	0	0.000452633	0	0	0.000276775	0.000140337	0.000254831	0	0.000210265	0	0	0	0	0	0	0	0	0.000259995	0.000371881	0	0	0	0.000203753	0.000165708	0.000161578	0	0.000144115	0	0	0	0	0	0.000134304	0	0	0	0.000314093	0.000275251	0	0.000151655	0	0	0	0	0	0	0
Mesorhizobium soli	0	0	0	0	0	0	0	0	0.000162954	0	0	0	0.000233948	0	0	0	0	0	0	0	0	0.00017254	0	0.000185879	0	0	0	0	0	0	0	0	0	0	0	0	0	0	0	0	0.000337819	0.000346529	0	0	0	0	0	0	0	0.000402939	0	0	0	0	0	0	0	0	0	0	0	0	0	0	0	0	0	0	0	0	0	0	0	0	0	0	0.000232594	0.000241232	0	0	0	0	0	0.00012375	0	0.000204991	0	0.000175602	0	0	0	0	0	0	0	0	0	0	0	0.00012805	0	0.000153319	0	0	0	0	0	0.000131537	0	0	0	0	0	0	0	0	0	0	0	0	0	0	0	0	0	0	0	0	0	0	0	0	0	0	0	0	0	0	0	0	0	0	0	0	0	0	0	0	0.00081666	0	0	0	0	0.000347644	0	0	0	0	0.000170878	0	0.000150764	0	0	0	0	0.000134213	0	0	0	0	0	0	0.000153743	0.000239644	0.000164802	0.000265822	0	0	0	0	0.000171695	0	0	0	0	0.000366196	0	0	0.000182624	0	0.000181587	0	0.000180439	0	0	0	0	0	0	0	0	0.00021575	0.00033721	0	0	0	0.000170989	0	0.000130664	0	0	0	0	0	0	0	0	0	0	0	0.000303417	0.000207395	0	0	0	0	0	0	0	0	0
Mesorhizobium sp.	0	0	0	0	0	0	0	0	0	0	0	0	0	0	0	0	0	0	0	0	0	0	0	0	0	0	0	0	0	0	0	0	0	0	0	0	0	0	0	0	0.000264899	0.00027746	0	0	0	0	0	0	0	0	0	0	0	0	0	0	0	0	0	0	0	0	0	0	0	0	0	0	0	0	0	0	0	0	0	0	0	0	0	0	0	0	0	0	0	0	0	0	0	0	0	0	0	0	0	0	0	0	0	0	0	0	0	0	0	0	0	0	0	0	0	0	0	0	0	0	0	0	0	0	0	0	0	0	0	0	0	0	0	0	0	0	0	0	0	0	0	0	0	0	0	0	0	0	0	0	0	0	0	0	0	0	0	0.000384187	0	0	0	0	0	0	0	0	0	0	0	0	0	0	0	0	0	0	0	0.000162616	0.000198042	0.000126956	0	0	0	0	0	0	0	0	0	0.000189779	0	0	0	0	0	0	0	0	0	0	0	0	0	0	0	0	0	0	0	0	0	0	0	0	0	0	0	0	0	0	0	0	0	0	0	0	0	0	0	0	0	0	0	0	0
Mesorhizobium sp. 8	0	0	0	0	0	0	0	0	0	0	0	0	0.000210136	0	0	0	0	0	0	0	0	0.000149721	0	0.000169998	0	0.000143782	0	0	0	0	0	0	0	0	0	0	0	0	0	0	0.000247798	0.000247069	0	0	0	0	0	0	0	0	0	0	0	0	0	0	0	0	0	0	0	0	0	0	0	0	0	0	0	0	0	0	0	0	0	0	0.000221922	0.000208656	0	0	0	0	0	0	0	0.000136256	0	0	0	0	0	0	0	0	0	0	0	0	0	0	0	0	0	0	0	0	0	0	0	0	0	0	0	0	0	0	0	0	0	0	0	0	0	0	0	0	0	0	0	0	0	0	0	0	0	0	0	0	0	0	0	0	0	0	0	0	0	0	0.000130666	0	0	0	0	0.000241116	0	0	0	0	0.000200086	0	0.000139332	0	0	0	0	0	0	0	0	0	0	0	0.000164085	0.000233861	0.000179327	0.000281305	0	0	0	0	0.000241398	0	0	0	0	0.000273216	0	0	0.000155148	0	0.000162605	0	0.000155213	0	0	0	0	0	0	0	0	0.00019672	0.000352668	0	0	0	0.000147338	0	0.000130458	0	0	0	0	0	0	0	0	0	0	0	0.000287403	0.000274231	0	0	0	0	0	0	0	0	0
Mesorhizobium sp. 89a-Evora	0	0	0	0	0	0	0	0	0	0	0	0	0	0	0	0	0	0	0	0	0	0	0	0	0	0	0	0	0	0	0	0	0	0	0	0	0	0	0	0	0	0	0	0	0	0	0	0	0	0	0	0	0	0	0	0	0	0	0	0	0	0	0	0	0	0	0	0	0	0	0	0	0	0	0	0	0	0	0	0	0	0	0	0	0	0	0	0	0	0	0	0	0	0	0	0	0	0	0	0	0	0	0	0	0	0	0	0	0	0	0	0	0	0	0	0	0	0	0	0	0	0	0	0	0	0	0	0	0	0	0	0	0	0	0	0	0	0	0	0	0	0	0	0	0	0	0	0	0	0	0	0	0	0	0	0	0	0	0	0	0	0	0	0	0	0	0	0	0	0	0	0	0	0	0	0	0	0	0	0	0	0	0	0	0	0.000131972	0	0	0	0	0	0	0	0	0	0	0	0	0	0	0	0	0	0	0	0	0	0	0	0	0	0	0	0	0	0	0	0	0	0	0	0	0	0	0	0	0	0	0	0	0
Mesorhizobium sp. AA22	0	0	0	0	0	0	0	0	0	0	0	0	0	0	0	0	0	0	0	0	0	0	0	0	0	0	0	0	0	0	0	0	0	0	0	0	0	0	0	0	0	0	0	0	0	0	0	0	0	0	0	0	0	0	0	0	0	0	0	0	0	0	0	0	0	0	0	0	0	0	0	0	0	0	0	0	0	0	0	0	0	0	0	0	0	0	0	0	0	0	0	0	0	0	0	0	0	0	0	0	0	0	0	0	0	0	0	0	0	0	0	0	0	0	0	0	0	0	0	0	0	0	0	0	0	0	0	0	0	0	0	0	0	0	0	0	0	0	0	0	0	0	0	0	0	0	0	0	0.000130666	0	0	0	0	0	0	0	0	0	0	0	0	0	0	0	0	0	0	0	0	0	0	0	0	0	0	0	0	0	0	0	0	0	0	0	0	0	0	0	0	0	0	0	0	0	0	0	0	0	0	0	0	0	0	0	0	0	0	0	0	0	0	0	0	0	0	0	0	0	0	0	0	0	0	0	0	0	0	0	0	0	0
Mesorhizobium sp. AC100e	0	0	0	0	0	0	0	0	0	0	0	0	0	0	0	0	0	0	0	0	0	0	0	0	0	0	0	0	0	0	0	0	0	0	0	0	0	0	0	0	0	0	0	0	0	0	0	0	0	0	0	0	0	0	0	0	0	0	0	0	0	0	0	0	0	0	0	0	0	0	0	0	0	0	0	0	0	0	0	0	0	0	0	0	0	0	0	0	0	0	0	0	0	0	0	0	0	0	0	0	0	0	0	0	0	0	0	0	0	0	0	0	0	0	0	0	0	0	0	0	0	0	0	0	0	0	0	0	0	0	0	0	0	0	0	0	0	0	0	0	0	0	0	0	0	0	0	0	0	0	0	0	0	0	0	0	0	0	0	0	0	0	0	0	0	0	0	0	0	0	0	0	0	0	0	0	0	0	0	0	0	0	0	0	0	0	0	0	0	0	0.000138071	0	0	0	0	0	0	0	0	0	0	0	0	0	0	0	0	0	0	0	0	0	0	0	0	0	0	0	0	0	0	0	0	0	0	0	0	0	0	0	0
Mesorhizobium sp. CCANP11	0	0	0	0	0	0	0	0	0	0	0	0	0	0	0	0	0	0	0	0	0	0	0	0	0	0	0	0	0	0	0	0	0	0	0	0	0	0	0	0	0	0	0	0	0	0	0	0	0	0	0	0	0	0	0	0	0	0	0	0	0	0	0	0	0	0	0	0	0	0	0	0	0	0	0	0	0	0	0	0	0	0	0	0	0	0	0	0	0	0	0	0	0	0	0	0	0	0	0	0	0	0	0	0	0	0	0	0	0	0	0	0	0	0	0	0	0	0	0	0	0	0	0	0	0	0	0	0	0	0	0	0	0	0	0	0	0	0	0	0	0	0	0	0	0	0	0	0	0	0	0	0	0	0	0	0	0	0	0	0	0	0	0	0	0	0	0	0	0	0	0	0	0	0	0	0	0	0	0	0	0	0	0	0	0	0	0	0	0	0	0	0	0	0	0	0	0	0	0	0	0	0	0	0	0	0	0	0	0	0	0	0	0	0	0	0	0	0	0	0	0.00039694	0	0	0	0	0	0	0	0	0	0
Mesorhizobium sp. CCANP87	0	0	0	0	0	0	0	0	0	0	0	0	0	0	0	0	0	0	0	0.000289232	0	0	0	0	0	0	0	0	0	0	0	0	0	0	0	0	0	0	0	0	0	0	0	0	0	0	0	0	0	0	0	0	0	0	0	0	0	0	0	0	0	0	0	0	0	0	0	0	0	0	0	0	0	0	0	0	0	0	0	0	0	0	0	0	0	0	0	0	0	0	0	0	0	0	0	0	0	0	0	0	0	0	0	0	0	0	0	0	0	0	0	0	0	0	0	0	0	0	0	0	0	0	0	0	0	0	0	0	0	0	0	0	0	0	0	0	0	0	0	0	0	0	0	0	0	0	0	0	0	0	0	0	0	0	0	0	0	0	0	0	0	0	0	0	0	0	0	0	0	0	0	0	0	0	0	0	0	0	0	0	0	0	0	0	0	0	0	0	0	0	0	0	0	0	0	0	0	0	0	0	0	0	0	0	0	0	0	0	0	0	0	0	0	0	0	0	0	0	0	0	0	0	0	0	0	0	0	0	0	0	0
Mesorhizobium sp. DCY119	0	0	0	0	0	0	0	0	0	0	0	0	0.000183378	0	0	0	0	0	0	0	0	0.000130627	0	0	0	0.0001406	0	0	0	0	0	0	0	0	0	0	0	0	0	0	0.000196819	0.000187867	0	0	0	0	0	0	0	0	0	0	0	0	0	0	0	0	0	0	0	0	0	0	0	0	0	0	0	0	0	0	0	0	0	0	0.000174142	0.000187364	0	0	0	0	0	0	0	0.000170016	0	0.000127134	0	0	0	0	0	0	0	0	0	0	0	0	0	0	0	0	0	0	0	0	0	0	0	0	0	0	0	0	0	0	0	0	0	0	0	0	0	0	0	0	0	0	0	0	0	0	0	0	0	0	0	0	0	0	0	0	0	0	0	0	0	0	0	0	0	0.000185486	0	0	0	0	0.000134081	0	0	0	0	0	0	0	0	0	0	0	0	0	0	0.000158683	0	0.000200319	0	0	0	0	0	0	0	0	0	0.000167147	0	0	0.000137563	0	0	0	0	0	0	0	0	0	0	0	0	0.000128927	0.00025484	0	0	0	0.000128339	0	0	0	0	0	0	0	0	0	0	0	0	0	0.00019815	0.000132396	0	0	0	0	0	0	0	0	0
Mesorhizobium sp. ICMP 11541	0	0	0	0	0	0	0	0	0	0	0	0	0	0	0	0	0	0	0	0	0	0	0	0	0	0	0	0	0	0	0	0	0	0	0	0	0	0	0	0	0	0	0	0	0	0	0	0	0	0	0	0	0	0	0	0	0	0	0	0	0	0	0	0	0	0	0	0	0	0	0	0	0	0	0	0	0	0	0	0	0	0	0	0	0	0	0	0	0	0	0	0	0	0	0	0	0	0	0	0	0	0	0	0	0	0	0	0	0	0	0	0	0	0	0	0	0	0	0	0	0	0	0	0	0	0	0	0	0	0	0	0	0	0	0	0	0	0	0	0	0	0	0	0	0	0	0	0	0	0	0	0	0	0	0	0	0	0	0	0	0	0	0	0	0	0	0	0	0	0	0	0	0.000154892	0	0	0	0	0	0	0	0	0	0	0	0	0.000151332	0	0	0	0	0	0	0	0	0	0	0	0	0	0	0	0	0	0	0	0	0	0	0	0	0	0	0	0	0	0	0	0	0	0	0	0	0	0	0	0	0	0	0	0	0
Mesorhizobium sp. ICMP 19043	0	0	0	0	0	0	0	0	0	0	0	0	0	0	0	0	0	0	0	0	0	0	0	0	0	0	0	0	0	0	0	0	0	0	0	0	0	0	0	0	0	0	0	0	0	0	0	0	0	0	0	0	0	0	0	0	0	0	0	0	0	0	0	0	0	0	0	0	0	0	0	0	0	0	0	0	0	0	0	0	0	0	0	0	0	0.000433055	0	0	0	0	0	0	0	0	0	0	0	0	0	0	0	0	0	0	0	0	0	0	0	0	0	0	0	0	0	0	0	0	0	0	0	0	0	0	0	0	0	0	0	0	0	0	0	0	0	0	0	0	0	0	0	0	0	0	0	0	0	0	0	0	0	0	0	0	0	0	0	0	0	0	0	0	0	0	0	0	0	0	0	0	0	0	0	0	0	0	0	0	0	0	0	0	0	0	0	0	0	0	0	0	0	0	0	0	0	0	0	0	0	0	0	0	0	0	0	0	0	0	0	0	0	0	0	0	0	0	0	0	0	0	0	0	0	0	0	0.000194141	0	0	0	0	0
Mesorhizobium sp. LAR8	0	0	0	0	0	0	0	0	0	0	0	0	0	0	0	0	0	0	0	0	0	0	0	0	0	0	0	0	0	0	0	0	0	0	0	0	0	0	0	0	0	0	0	0	0	0	0	0	0	0	0	0	0	0	0	0	0	0	0	0	0	0	0	0	0	0	0	0	0	0	0	0	0	0	0	0	0	0	0	0	0	0	0	0	0	0	0	0	0	0	0	0	0	0	0	0	0	0	0	0	0	0	0	0	0	0	0	0	0	0	0	0	0	0	0	0	0	0	0	0	0	0	0	0	0	0	0	0	0	0	0	0	0	0	0	0	0	0	0	0	0	0	0	0	0	0	0	0	0	0	0	0	0	0	0	0	0	0	0	0	0	0	0	0	0	0	0	0	0	0	0	0	0	0	0	0	0	0	0	0	0	0	0	0	0	0	0	0	0	0	0	0	0	0	0	0	0	0	0	0	0	0.000287588	0	0	0	0	0	0	0	0	0	0	0	0	0	0	0	0	0	0	0	0	0	0	0	0	0	0	0	0	0
Mesorhizobium sp. LLAN67	0	0	0	0	0	0	0	0	0	0	0	0	0	0	0	0	0	0	0	0	0	0	0	0	0	0	0.000153019	0	0	0	0	0	0	0	0	0	0	0	0	0	0	0	0	0	0	0	0	0	0	0	0	0	0	0	0	0	0	0	0	0	0	0	0	0	0	0	0	0	0	0	0	0	0	0	0	0	0	0	0	0	0	0	0	0	0	0	0	0	0	0	0	0	0	0	0	0	0	0	0	0	0	0	0	0	0	0	0	0	0	0	0	0	0	0	0	0	0	0	0	0	0	0	0	0	0	0	0	0	0	0	0	0	0	0	0	0	0	0	0	0	0	0	0	0	0	0	0	0	0	0	0	0	0	0	0	0	0	0	0	0	0	0	0	0	0	0	0	0	0	0	0	0	0	0	0	0	0	0	0	0	0	0	0	0	0	0	0	0	0	0	0	0	0	0	0	0	0	0	0	0	0	0	0	0	0	0	0	0	0	0	0	0	0	0	0	0	0	0	0	0	0	0	0	0	0	0	0	0	0	0	0
Mesorhizobium sp. M1A.F.Ca.IN.022.06.1.1	0	0	0	0	0	0	0	0	0	0	0	0	0	0	0	0	0	0	0	0	0	0	0	0	0	0	0	0	0	0	0	0	0	0	0	0	0	0	0	0	0	0	0	0	0	0	0	0	0	0	0	0	0	0	0	0	0	0	0	0	0	0	0	0	0	0	0	0	0	0	0	0	0	0	0	0	0	0	0	0	0	0	0	0	0	0	0	0	0	0	0	0	0	0	0	0	0	0	0	0	0	0	0	0	0	0	0	0	0	0	0	0	0	0	0	0	0	0	0	0	0	0	0	0	0	0	0	0	0	0	0	0	0	0	0	0	0	0	0	0	0	0	0	0	0	0	0	0	0	0	0	0	0	0.000138666	0	0	0	0	0	0	0	0	0	0	0	0	0	0	0	0	0	0	0	0	0	0.000146488	0	0	0	0	0	0	0	0	0	0.0001317	0	0	0	0	0	0	0	0	0	0	0	0	0	0	0	0	0	0	0	0	0	0	0	0	0	0	0	0	0	0	0	0	0	0	0.000157153	0	0	0	0	0	0	0	0	0	0
Mesorhizobium sp. M1B.F.Ca.ET.045.04.1.1	0	0	0	0	0	0	0	0	0	0	0	0.00191388	0	0	0	0	0	0	0	0	0	0.000129696	0	0	0	0.000120928	0	0	0	0	0	0	0	0	0	0	0	0	0	0	0.000138419	0.000146031	0	0	0	0	0	0	0	0	0	0	0	0	0	0	0	0	0	0	0	0	0	0	0	0	0	0	0	0	0	0	0	0	0	0	0	0	0	0	0	0	0	0	0	0	0	0	0	0	0	0	0	0	0	0	0	0	0	0	0	0	0	0	0	0	0	0	0	0	0	0	0	0	0	0	0	0	0	0	0	0	0	0	0	0	0	0	0	0	0	0	0	0	0	0	0	0	0	0	0	0	0	0	0	0	0	0	0	0	0	0	0	0.000156448	0	0	0	0	0	0	0	0	0	0	0	0	0	0	0	0	0	0	0	0.000125836	0	0.000150299	0	0	0	0	0	0	0	0	0	0.000155695	0	0	0	0	0	0	0	0	0	0	0	0	0	0	0	0	0.000138241	0	0	0	0	0	0	0	0	0	0	0	0	0	0	0	0	0	0.000165908	0	0	0	0	0	0	0	0	0	0
Mesorhizobium sp. M1D.F.Ca.ET.043.01.1.1	0	0	0	0	0	0	0	0	0	0	0	0	0	0	0	0	0	0	0	0	0	0	0	0	0	0	0	0	0	0	0	0	0	0	0	0	0	0	0	0	0.000136805	0.000130244	0	0	0	0	0	0	0	0	0	0	0	0	0	0	0	0	0	0	0	0	0	0	0	0	0	0	0	0	0	0	0	0	0	0	0	0	0	0	0	0	0	0	0	0	0	0	0	0	0	0	0	0	0	0	0	0	0	0	0	0	0	0	0	0	0	0	0	0	0	0	0	0	0	0	0	0	0	0	0	0	0	0	0	0	0	0	0	0	0	0	0	0	0	0	0	0	0	0	0	0	0	0	0	0	0	0	0	0.000117786	0	0	0	0.000133935	0	0	0	0	0	0	0	0	0	0	0	0	0	0	0	0	0	0	0	0	0	0.000143153	0	0	0	0	0	0	0	0	0	0.000176963	0	0	0	0	0	0	0	0	0	0	0	0	0	0	0	0	0	0	0	0	0	0	0	0	0	0	0	0	0	0	0	0	0	0	0.000140499	0	0	0	0	0	0	0	0	0	0
Mesorhizobium sp. M1E.F.Ca.ET.045.02.1.1	0	0	0	0	0	0	0	0	0	0	0	0.00191388	0	0	0	0	0	0	0	0	0	0	0	0	0	0	0	0	0	0	0	0	0	0	0	0	0	0	0	0	0	0	0	0	0	0	0	0	0	0.000142214	0	0	0	0	0	0	0	0	0	0	0	0	0	0	0	0	0	0	0	0	0	0	0	0	0	0	0	0	0	0	0	0	0	0	0	0	0	0	0	0	0	0	0	0	0	0	0	0	0	0	0	0	0	0	0	0	0	0	0	0	0	0	0	0	0	0	0	0	0	0	0	0	0	0	0	0	0	0	0	0	0	0	0	0	0	0	0	0	0	0	0	0	0	0	0	0	0	0	0.000163332	0	0	0	0	0.000147965	0	0	0	0	0	0	0	0	0	0	0	0	0	0	0	0	0	0	0	0.000126068	0	0.000147441	0	0	0	0	0	0	0	0	0	0.000142879	0	0	0	0	0	0	0	0	0	0	0	0	0	0	0	0	0	0	0	0	0	0	0	0	0	0	0	0	0	0	0	0	0	0	0.000154591	0	0	0	0	0	0	0	0	0	0
Mesorhizobium sp. M3A.F.Ca.ET.080.04.2.1	0	0	0	0	0	0	0	0	0	0	0	0	0	0	0	0	0	0	0	0	0	0	0	0	0	0	0	0	0	0	0	0	0	0	0	0	0	0	0	0	0.000152615	0.000164976	0	0	0	0	0	0	0	0	0	0	0	0	0	0	0	0	0	0	0	0	0	0	0	0	0	0	0	0	0	0	0	0	0	0	0	0	0	0	0	0	0	0	0	0	0	0	0	0	0	0	0	0	0	0	0	0	0	0	0	0	0	0	0	0	0	0	0	0	0	0	0	0	0	0	0	0	0	0	0	0	0	0	0	0	0	0	0	0	0	0	0	0	0	0	0	0	0	0	0	0	0	0	0	0	0	0	0	0	0	0	0	0.00012692	0	0	0	0	0	0	0	0	0	0	0	0	0	0	0	0	0	0	0	0.000128149	0	0.000144582	0	0	0	0	0	0	0	0	0	0.0001317	0	0	0	0	0	0	0	0	0	0	0	0	0	0	0	0	0.000152816	0	0	0	0	0	0	0	0	0	0	0	0	0	0	0	0	0	0.000169751	0	0	0	0	0	0	0	0	0	0
Mesorhizobium sp. M4B.F.Ca.ET.058.02.1.1	0	0	0	0	0	0	0	0	0	0	0	0	0.000155392	0	0	0	0	0	0	0	0	0	0	0	0	0	0	0	0	0	0	0	0	0	0	0	0	0	0	0	0.000139064	0.000151952	0	0	0	0	0	0	0	0	0	0	0	0	0	0	0	0	0	0	0	0	0	0	0	0	0	0	0	0	0	0	0	0	0	0	0.000200336	0.000196733	0	0	0	0	0	0	0	0	0	0	0	0	0	0	0	0	0	0	0	0	0	0	0	0	0	0	0	0	0	0	0	0	0	0	0	0	0	0	0	0	0	0	0	0	0	0	0	0	0	0	0	0	0	0	0	0	0	0	0	0	0	0	0	0	0	0	0	0	0	0	0	0	0	0	0	0.000178961	0	0	0	0	0	0	0	0	0	0	0	0	0	0	0	0	0	0	0	0.000143879	0	0.000172451	0	0	0	0	0	0	0	0	0	0.000164693	0	0	0	0	0	0	0	0	0	0	0	0	0	0	0	0	0.000176445	0	0	0	0	0	0	0	0	0	0	0	0	0	0	0	0	0	0.000169111	0.000136222	0	0	0	0	0	0	0	0	0
Mesorhizobium sp. M6A.T.Cr.TU.016.01.1.1	0	0	0	0	0	0	0	0	0	0	0	0	0	0	0	0	0	0	0	0	0	0	0	0	0	0	0	0	0	0	0	0	0	0	0	0	0	0	0	0	0	0	0	0	0	0	0	0	0	0	0	0	0	0	0	0	0	0	0	0	0	0	0	0	0	0	0	0	0	0	0	0	0	0	0	0	0	0	0	0	0	0	0	0	0	0	0	0	0	0	0	0	0	0	0	0	0	0	0	0	0	0	0	0	0	0	0	0	0	0	0	0	0	0	0	0	0	0	0	0	0	0	0	0	0	0	0	0	0	0	0	0	0	0	0	0	0	0	0	0	0	0	0	0	0	0	0	0	0	0	0	0	0	0.000129204	0	0	0	0	0	0	0	0	0	0	0	0	0	0	0	0	0	0	0	0	0	0	0	0	0	0	0	0	0	0	0	0	0	0	0	0	0	0	0	0	0	0	0	0	0	0	0	0	0	0	0	0	0	0	0	0	0	0	0	0	0	0	0	0	0	0	0.000124911	0	0	0	0	0	0	0	0	0	0
Mesorhizobium sp. M7D.F.Ca.US.005.01.1.1	0	0	0	0	0	0	0	0	0.000120691	0	0	0	0	0	0	0	0	0	0	0	0	0	0	0	0	0	0	0	0	0	0	0	0	0	0	0	0	0	0	0	0	0	0	0	0	0	0	0	0	0	0	0	0	0	0	0	0	0	0	0	0	0	0	0	0	0	0	0	0	0	0	0	0	0	0	0	0	0	0	0	0	0	0	0	0	0	0	0	0	0	0	0	0	0	0	0	0	0	0	0	0	0	0	0	0	0	0	0	0	0	0	0	0	0	0	0	0	0	0	0	0	0	0	0	0	0	0	0	0	0	0	0	0	0	0	0	0	0	0	0	0	0	0	0	0	0	0	0	0	0	0	0	0	0	0	0	0	0	0	0	0	0	0	0	0	0	0	0	0	0	0	0	0	0	0	0	0	0	0	0	0	0	0	0	0	0	0	0	0	0	0	0	0	0	0	0	0	0	0	0	0	0	0	0	0	0	0	0	0	0	0	0	0	0	0	0	0	0	0	0	0	0	0	0	0	0	0	0	0	0	0
Mesorhizobium sp. M8A.F.Ca.ET.057.01.1.1	0	0	0	0	0	0	0	0	0	0	0	0	0	0	0	0	0	0	0	0	0	0	0	0	0	0	0	0	0	0	0	0	0	0	0	0	0	0	0	0	0	0	0	0	0	0	0	0	0	0	0	0	0	0	0	0	0	0	0	0	0	0	0	0	0	0	0	0	0	0	0	0	0	0	0	0	0	0	0	0	0	0	0	0	0	0	0	0	0	0	0	0	0	0	0	0	0	0	0	0	0	0	0	0	0	0	0	0	0	0	0	0	0	0	0	0	0	0	0	0	0	0	0	0	0	0	0	0	0	0	0	0	0	0	0	0	0	0	0	0	0	0	0	0	0	0	0	0	0	0	0	0	0	0.000132956	0	0	0	0	0	0	0	0	0	0	0	0	0	0	0	0	0	0	0	0	0	0	0	0	0	0	0	0	0	0	0	0	0	0	0	0	0	0	0	0	0	0	0	0	0	0	0	0	0	0	0	0	0	0	0	0	0	0	0	0	0	0	0	0	0	0	0.000129609	0	0	0	0	0	0	0	0	0	0
Mesorhizobium sp. M9A.F.Ca.ET.002.03.1.2	0	0	0	0	0	0	0	0	0	0	0	0	0	0	0	0	0	0	0	0	0	0	0	0	0	0	0	0	0	0	0	0	0	0	0	0	0	0	0	0	0	0	0	0	0	0	0	0	0	0	0	0	0	0	0	0	0	0	0	0	0	0	0	0	0	0	0	0	0	0	0	0	0	0	0	0	0	0	0	0	0	0	0	0	0	0	0	0	0	0	0	0	0	0	0	0	0	0	0	0	0	0	0	0	0	0	0	0	0	0	0	0	0	0	0	0	0	0	0	0	0	0	0	0	0	0	0	0	0	0	0	0	0	0	0	0	0	0	0	0	0	0	0	0	0	0	0	0	0	0	0	0	0	0	0	0	0	0	0	0	0	0	0	0	0	0	0	0	0	0	0	0	0	0	0	0.000125051	0	0	0	0	0	0	0	0	0	0	0	0	0	0	0	0	0	0	0	0	0	0	0	0	0	0	0	0	0	0	0	0	0	0	0	0	0	0	0	0	0	0	0	0	0	0	0	0	0	0	0	0	0	0	0
Mesorhizobium sp. MM5413	0	0	0	0	0	0	0	0	0	0	0	0	0	0	0	0	0	0	0	0	0	0	0	0	0	0	0	0	0	0	0	0	0	0	0	0	0	0	0	0	0	0	0	0	0	0	0	0	0	0	0	0	0	0	0	0	0	0	0	0	0	0	0	0	0	0	0	0	0	0	0	0	0	0	0	0	0	0	0	0	0	0	0	0	0	0	0	0	0	0	0	0	0	0	0	0	0	0	0	0	0	0	0	0	0	0	0	0	0	0	0	0	0	0	0	0	0	0	0	0	0	0	0	0	0	0	0	0	0	0	0	0	0	0	0	0	0	0	0	0	0	0	0	0	0	0	0	0	0	0	0	0	0	0	0	0	0	0	0	0	0	0	0	0	0	0	0	0	0	0	0	0	0	0	0	0	0	0	0	0	0.000223204	0	0	0	0	0	0	0	0	0	0	0	0	0	0	0	0	0	0	0	0	0	0	0	0	0	0	0	0	0	0	0	0	0	0	0	0	0	0	0	0	0	0	0	0	0	0	0	0	0	0
Mesorhizobium sp. MM5734	0	0	0	0	0	0	0	0	0	0	0	0	0	0	0	0	0	0	0	0	0	0	0	0	0	0	0	0	0	0	0	0	0	0	0	0	0	0	0	0	0	0	0	0	0	0	0	0	0	0	0	0	0	0	0	0	0	0	0	0	0	0	0	0	0	0	0	0	0	0	0	0	0	0	0	0	0	0	0	0	0	0	0	0	0	0	0	0	0	0	0	0	0	0	0	0	0	0	0.000217037	0.000172919	0	0	0	0	0	0	0	0.000169581	0	0	0	0	0	0	0	0	0	0	0	0	0	0	0	0	0	0	0	0	0	0	0	0	0	0	0	0	0	0	0	0	0	0	0	0	0	0	0	0	0	0	0	0	0	0	0	0	0	0	0	0	0	0	0	0	0	0	0	0	0	0	0	0	0	0	0	0	0	0	0	0	0	0	0	0.000122419	0	0	0	0	0	0	0	0	0	0	0	0	0	0	0	0	0	0	0	0	0	0	0	0	0.00013458	0	0	0	0	0	0	0	0	0	0	0	0	0	0	0	0	0	0	0	0	0	0
Mesorhizobium sp. Pch-S	0	0	0	0	0	0	0	0	0	0	0	0	0.000143609	0	0	0	0	0	0	0	0	0	0	0.000132822	0	0.000155644	0	0	0	0	0	0	0	0	0	0	0	0	0	0	0.000192302	0.000214706	0	0	0	0	0	0	0	0	0	0	0	0	0	0	0	0	0	0	0	0	0	0	0	0	0	0	0	0	0	0	0	0	0	0	0.000124179	0	0	0	0	0	0	0	0	0.000135284	0	0	0	0	0	0	0.00026712	0	0	0	0	0	0	0	0	0	0	0	0	0	0	0	0	0	0	0	0	0	0	0	0	0	0	0	0	0	0	0	0	0	0	0	0	0	0	0	0	0	0	0	0	0	0	0	0	0	0	0	0	0	0	0	0.000146999	0	0	0	0	0.000188749	0	0	0	0	0	0	0.000131783	0	0	0	0	0	0	0	0	0	0	0	0	0.000154057	0	0.000183646	0	0	0	0	0	0	0	0	0	0.000170692	0	0	0	0	0.000137175	0	0	0	0	0	0	0	0	0	0	0.000132257	0.000231873	0	0	0	0.000127951	0	0	0	0	0	0	0	0	0	0	0	0	0	0.000208399	0	0	0	0	0	0	0	0	0	0
Mesorhizobium sp. SCAU202A	0	0	0	0	0	0	0	0	0	0	0	0	0	0	0	0	0	0	0	0	0	0	0	0	0	0	0	0	0	0	0	0	0	0	0	0	0	0	0	0	0	0	0	0	0	0	0	0	0	0	0	0	0	0	0	0	0	0	0	0	0	0	0	0	0	0	0	0	0	0	0	0	0	0	0	0	0	0	0	0.000154736	0	0	0	0	0	0	0	0	0	0	0	0	0	0	0	0	0	0	0	0	0	0	0	0	0	0	0	0	0	0	0	0	0	0	0	0	0	0	0	0	0	0	0	0	0	0	0	0	0	0	0	0	0	0	0	0	0	0	0	0	0	0	0	0	0	0	0	0	0	0	0	0	0	0	0	0	0	0	0	0	0	0	0	0	0	0	0	0	0	0	0	0	0	0	0	0	0	0	0	0	0	0	0	0	0	0	0	0	0	0	0	0	0	0	0	0	0	0	0	0	0	0	0	0	0	0	0	0	0	0	0	0	0	0	0	0	0	0	0	0	0	0	0	0	0	0	0	0	0	0	0
Mesorhizobium sp. STM 4645	0	0	0	0	0	0	0	0	0	0	0	0	0	0	0	0	0	0	0	0	0	0.000125505	0	0	0	0	0	0	0	0	0	0	0	0	0	0	0	0	0	0	0	0	0	0	0	0	0	0	0	0	0	0	0	0	0	0	0	0	0	0	0	0	0	0	0	0	0	0	0	0	0	0	0	0	0	0	0	0	0	0	0	0	0	0	0	0	0	0	0	0	0	0	0	0	0	0	0	0	0	0	0	0	0	0	0	0	0	0	0	0	0	0	0	0	0	0	0	0	0	0	0	0	0	0	0	0	0	0	0	0	0	0	0	0	0	0	0	0	0	0	0	0	0	0	0	0	0	0	0	0	0	0	0	0	0	0	0	0	0	0	0	0	0	0	0	0	0	0	0	0	0	0	0	0	0	0	0	0	0	0	0	0	0	0	0	0	0	0	0	0	0	0	0	0	0	0	0	0	0	0	0	0	0	0	0	0	0	0	0	0	0	0	0	0	0	0	0	0	0	0	0	0	0	0	0	0	0	0	0	0	0
Mesorhizobium sp. STM 5069	0	0	0	0	0	0	0	0	0	0	0	0	0	0	0	0	0	0	0	0	0	0	0	0	0	0	0	0.000146777	0	0	0	0	0	0	0	0	0	0	0	0	0	0	0	0	0	0	0	0	0	0	0	0	0	0	0	0	0	0	0	0	0	0	0	0	0	0	0	0	0	0	0	0	0	0.000162943	0	0	0	0	0	0	0	0	0	0	0	0	0	0	0	0	0	0	0	0	0	0	0	0	0	0	0	0	0	0	0	0	0	0	0	0	0	0	0	0	0.000128434	0	0	0	0	0	0	0	0	0	0.000164535	0	0	0	0	0	0	0	0	0	0	0	0	0	0	0	0	0	0	0	0	0	0	0	0	0	0	0	0	0	0	0	0	0	0	0	0	0	0	0	0	0	0	0	0	0	0	0	0	0	0	0	0	0	0	0	0	0	0	0	0	0	0	0	0	0	0	0	0	0	0	0	0	0	0	0	0	0	0	0	0	0	0	0	0	0	0	0	0	0	0	0.000136302	0	0.000128387	0	0	0	0	0	0	0	0	0	0	0	0	0
Mesorhizobium sp. WSM1497	0	0	0	0	0	0	0	0	0	0	0	0	0.000343925	0	0	0	0	0.000119902	0	0	0	0.000157405	0	0.000203204	0	0	0	0	0	0	0	0	0	0	0	0	0	0	0	0	0.000186817	0.000204839	0	0	0	0	0	0	0	0	0	0	0	0	0	0	0	0	0	0	0	0	0	0	0	0	0	0	0	0	0	0	0	0	0	0	0.000390971	0.000403259	0	0	0.000140483	0	0	0	0	0	0	0.000153017	0	0	0	0	0	0	0	0	0	0	0	0	0	0	0	0	0	0	0	0	0	0	0	0	0	0	0	0	0	0	0	0	0	0	0	0	0	0	0	0	0	0	0	0	0	0	0	0	0	0	0	0	0	0	0	0	0	0	0	0	0.000326664	0	0	0	0	0	0	0	0	0	0	0	0.000164136	0	0	0.000147951	0	0	0	0	0	0	0	0	0	0.000128612	0.000152233	0.000187457	0	0.000180779	0	0	0	0	0	0	0	0	0	0	0.000259923	0	0	0	0.000143046	0	0	0	0	0	0	0	0	0	0.000139786	0	0	0	0.000137451	0	0	0	0.000178694	0	0	0	0	0	0	0	0	0.000126327	0	0.000134182	0	0.000149693	0	0	0	0	0	0	0
Metakosakonia sp. MRY16-398	0	0	0	0	0	0	0	0	0.000153804	0	0	0.00287081	0.00103865	0.000127724	0.000200371	0	0.000338401	0.000143598	0.00242515	0	0	0	0	0	0	0	0	0	0	0	0	0	0	0	0	0	0	0	0	0	0	0	0	0	0	0	0	0.000166846	0.000340154	0	0.000557323	0.000221363	0	0	0	0.00033707	0.000239519	0.000134424	0	0	0	0	0	0	0	0	0	0	0	0	0	0	0	0	0	0	0	0	0	0.000414592	0.000327794	0	0	0	0	0	0	0	0	0	0	0	0	0	0.000166963	0	0.00012153	0.00013627	0.000199429	0.000213076	0	0	0	0	0	0	0	0.000156951	0.000148711	0.000159813	0.000144901	0	0	0	0	0	0	0	0	0	0	0	0	0	0	0	0	0	0	0	0	0	0	0	0	0	0	0	0	0	0	0	0	0	0.0001253	0	0	0	0	0	0	0	0	0	0	0	0	0	0	0	0	0	0	0.000274386	0	0	0	0	0	0	0	0	0	0	0	0	0.000224401	0.000295836	0	0.000490182	0	0	0	0	0	0	0	0	0	0.000149042	0	0	0	0	0	0	0.000314292	0	0	0	0	0	0	0	0	0	0	0	0	0	0	0	0	0	0	0	0.000141689	0	0	0	0	0	0.000222414	0	0	0	0.000228994	0.000197644	0.000173986	0	0
Metalysinibacillus saudimassiliensis	0	0	0	0	0	0	0	0	0	0	0.00019387	0	0	0	0	0	0	0	0	0	0	0	0	0	0	0	0	0	0	0	0	0	0	0	0	0	0	0	0	0	0	0	0	0	0	0	0	0	0	0	0	0	0	0	0	0	0	0	0	0	0	0	0	0	0	0	0	0	0	0	0	0	0	0	0	0	0	0	0	0	0	0	0	0	0	0	0.000197242	0	0	0	0	0	0	0	0	0	0	0	0	0	0	0	0	0	0	0	0	0	0	0	0	0	0	0	0	0	0	0	0	0	0	0	0	0	0	0	0	0	0	0	0	0	0	0	0	0	0	0	0	0	0	0	0	0	0	0	0	0	0	0	0	0	0	0	0	0	0	0	0	0	0	0	0	0	0	0	0	0	0	0	0	0	0	0	0	0	0	0	0	0	0	0	0	0	0	0	0	0	0	0	0	0	0	0	0	0	0	0	0	0	0	0	0	0	0	0	0	0	0	0	0	0	0	0	0	0	0	0	0	0	0	0	0	0	0	0	0	0	0	0.00017839	0
Methanobacterium sp. BAmetb5	0	0	0	0	0	0	0	0	0	0	0	0	0	0	0	0	0	0	0	0	0	0	0	0	0	0	0	0	0	0	0	0	0	0	0	0	0	0	0	0	0	0	0	0	0	0	0	0	0	0	0	0	0	0	0	0	0	0	0	0	0	0	0	0	0	0	0	0	0	0	0	0	0	0	0	0	0	0	0	0	0	0	0	0	0	0	0	0	0	0	0	0	0	0	0	0	0	0	0	0	0	0	0	0	0	0	0	0	0	0	0	0	0	0	0	0	0	0	0	0	0	0	0	0	0	0	0	0	0	0	0	0	0	0	0	0	0	0	0	0	0	0	0	0	0	0	0	0	0	0	0	0	0	0	0	0	0	0	0	0	0	0	0	0	0	0	0	0	0	0	0	0	0	0	0	0	0	0	0	0	0	0	0	0	0	0	0	0	0	0	0	0	0	0	0	0	0	0	0	0	0	0	0	0	0	0	0	0	0	0	0	0	0	0	0	0	0	0	0	0	0	0	0	0	0	0	0	0	0	0	0.000186637
Methanocella arvoryzae	0	0	0	0	0	0	0	0	0	0	0	0	0	0	0	0	0	0	0	0	0	0	0	0	0	0	0	0	0	0	0	0	0	0	0	0	0	0	0	0	0.000137128	0	0	0	0	0	0	0	0	0	0	0	0	0	0	0	0	0	0	0	0	0	0	0	0	0	0	0	0	0	0	0	0	0	0	0	0	0	0	0	0	0	0	0	0	0	0	0	0	0	0	0	0	0	0	0	0	0	0	0	0	0	0	0	0	0	0	0	0	0	0	0	0	0	0	0	0	0	0	0	0	0	0	0	0	0	0	0	0	0	0	0	0	0	0	0	0	0	0	0	0	0	0	0	0	0	0	0	0.000277664	0	0	0	0	0	0	0	0	0	0	0	0	0	0	0	0	0	0	0	0	0	0	0	0	0	0	0.000147441	0	0	0	0	0	0	0	0	0	0	0	0	0	0	0	0	0	0	0	0	0	0	0	0	0	0	0	0	0	0	0	0	0	0	0	0	0	0	0	0	0	0	0	0	0.000150321	0.00014158	0	0	0	0	0	0	0	0	0
Methanocella conradii	0	0	0	0	0	0	0	0	0	0	0	0	0	0	0	0	0	0	0	0	0	0	0	0	0	0	0	0	0	0	0	0	0	0.000151571	0.000490753	0	0.000133051	0	0	0	0	0	0	0	0	0	0	0	0	0	0	0	0	0	0	0	0	0	0	0	0	0	0	0	0	0	0	0	0	0	0	0	0	0	0	0	0	0	0	0	0	0	0	0	0	0	0	0	0	0	0	0	0.000134113	0	0	0	0	0	0	0	0	0	0	0	0	0	0	0	0	0	0	0	0	0	0	0	0	0	0	0	0	0	0	0	0	0	0	0	0	0	0	0	0	0	0	0	0	0	0	0	0	0	0	0	0	0	0	0	0	0	0	0	0	0	0	0	0	0	0	0	0	0	0	0	0	0	0	0	0	0	0	0.000122601	0	0	0	0	0	0	0	0	0	0	0	0	0	0	0	0.000156816	0	0	0	0	0	0	0	0	0	0	0	0	0	0	0	0	0	0	0	0	0	0	0	0.000126787	0	0.000177261	0	0	0	0	0	0	0	0	0	0	0	0	0	0	0	0	0
Methanoculleus marisnigri	0	0	0	0	0	0	0	0	0.000120255	0	0	0	0	0	0	0	0	0	0	0	0	0	0	0	0	0	0	0	0	0	0	0	0	0	0	0	0	0	0	0	0	0	0	0	0	0	0	0	0	0	0	0	0	0	0	0	0	0	0	0	0	0	0	0	0	0	0	0	0	0	0	0	0	0	0	0	0	0	0	0	0	0	0	0	0	0	0	0	0	0	0	0	0	0	0	0	0	0	0	0	0	0	0	0	0	0	0	0	0	0	0	0	0	0	0	0	0	0	0	0	0	0	0	0	0	0	0	0	0	0	0	0	0	0	0	0	0	0	0	0	0	0	0	0	0	0	0	0	0	0	0	0	0	0	0	0	0	0	0	0	0	0	0	0	0	0	0	0	0	0	0	0	0	0	0	0	0	0	0	0	0	0	0	0	0	0	0	0	0	0	0	0	0	0	0	0	0	0	0	0	0	0	0	0	0	0	0	0	0	0	0	0	0	0	0	0	0	0	0	0	0	0	0	0	0	0	0	0	0	0	0
Methanosarcina siciliae	0	0	0	0	0	0	0	0	0	0	0	0	0	0	0	0	0	0	0	0	0.00022982	0	0	0	0	0	0	0	0	0	0	0	0	0	0	0	0	0	0	0	0	0	0	0.000210912	0	0	0	0	0	0	0	0	0	0	0	0	0	0	0	0	0	0	0	0	0	0	0	0	0	0	0	0	0	0	0	0	0	0	0	0	0	0	0	0	0	0	0	0	0	0	0	0	0	0	0	0	0	0	0	0	0	0	0	0	0	0	0	0	0	0	0	0	0	0	0	0	0	0	0	0	0	0	0	0	0	0	0	0	0	0	0	0	0	0	0	0	0	0	0	0	0	0	0	0	0	0	0	0	0.00035933	0	0	0	0	0	0	0	0	0	0	0	0	0	0	0	0	0	0	0	0	0	0	0	0	0	0	0	0	0	0	0	0	0	0	0	0	0	0	0	0	0	0	0	0	0	0	0	0	0	0	0	0	0	0	0	0	0	0	0	0	0	0	0	0	0	0	0	0	0	0	0	0	0	0	0	0	0	0	0	0	0	0
Methanosarcina vacuolata	0	0	0	0	0	0	0	0	0	0	0	0	0	0	0	0	0	0	0	0	0	0	0	0	0	0	0	0	0	0	0	0	0	0	0	0	0	0	0	0	0	0	0	0	0	0	0	0	0	0	0	0	0	0	0	0	0	0	0	0	0	0	0	0	0	0	0	0	0	0	0	0	0	0	0	0	0	0	0	0	0	0	0	0	0	0	0	0	0	0	0	0	0	0	0	0	0	0	0	0	0	0	0	0	0	0	0	0	0	0	0	0	0	0	0	0	0	0	0	0	0	0	0	0	0	0	0	0	0	0	0	0	0	0	0	0	0	0	0	0	0	0	0	0	0	0	0	0	0	0	0	0	0	0	0	0	0	0	0	0	0	0	0	0	0	0	0	0	0	0	0	0	0	0	0	0	0	0	0	0	0	0	0	0	0	0	0	0	0	0	0	0	0	0	0	0	0	0	0	0	0	0	0	0	0	0	0	0	0	0	0	0	0	0	0	0	0	0	0	0	0	0.000142345	0	0	0	0	0	0	0	0	0
Methanothrix soehngenii	0	0	0	0	0	0	0	0	0	0	0	0	0	0	0	0	0	0	0	0	0	0	0	0	0	0	0	0	0	0	0	0	0	0	0	0	0	0	0	0	0	0	0	0	0	0	0	0	0	0	0	0	0	0	0	0	0	0	0	0	0	0	0	0	0	0	0	0	0	0	0	0	0	0	0	0	0	0	0	0	0	0	0	0	0	0	0	0	0	0	0	0	0	0	0	0	0	0	0	0	0	0	0	0	0	0	0	0	0	0	0	0	0	0	0	0	0	0	0	0	0	0	0	0	0	0	0	0	0	0	0	0	0	0	0	0	0	0	0	0	0	0	0	0	0	0	0	0	0	0	0	0	0	0	0	0	0	0	0	0	0	0	0	0	0	0	0	0	0	0	0	0	0	0	0	0	0	0	9.6651e-05	0	0	0	0	0	0	0	0	0	0	0	0	0	0	0	0	0	0	0	0	0	0	0	0	0	0	0	0	0	0	0	0	0	0	0	0	0	0	0	0	0	0	0	0	0	0	0	0	0	0	0	0
Methylibium petroleiphilum	0	0	0	0	0	0	0	0	0	0	0	0	0.000127162	0	0	0	0	0	0	0	0	0.000122943	0	0.000131379	0	0	0	0	0	0	0	0	0	0	0	0	0	0	0	0	0.000147776	0.000142085	0	0	0	0	0	0	0	0	0	0	0	0	0	0	0	0	0	0	0	0	0	0	0	0	0	0	0	0	0	0	0	0	0	0	0.000146008	0.00014542	0	0	0	0	0	0	0	0	0	0	0	0	0	0	0	0	0	0	0	0	0	0	0	0	0	0	0	0	0	0	0	0	0	0	0	0.000139277	0	0	0	0	0	0	0	0	0	0	0.000492999	0.000491605	0	0	0	0	0	0	0	0	0	0	0	0	0	0	0	0	0	0	0.000293016	0	0	0.000207843	0.000212332	0	0	0	0	0.000148454	0.000161918	0	0	0	0.000224004	0	0	0	0	0	0	0.00022729	0	0	0.000134969	0	0	0	0.000176954	0.000289146	0.000221226	0.000389682	0	0	0	0	0.00024473	0	0	0	0	0.000416368	0	0	0.000288132	0.00023524	0	0	0.000152542	0	0.000132315	0	0	0	0	0	0	0.000160802	0	0	0	0	0.000138808	0	0	0	0.000131622	0	0	0	0	0	0.000161073	0	0	0	0.000414236	0.000225762	0	0	0	0	0	0	0	0	0
Methylibium sp. Pch-M	0	0	0	0	0	0	0	0	0	0	0	0	0	0	0	0	0	0	0	0	0	0	0	0	0	0	0	0	0	0	0	0	0	0	0	0	0	0	0	0	0	0	0	0	0	0	0	0	0	0	0	0	0	0	0	0	0	0	0	0	0	0	0	0	0	0	0	0	0	0	0	0	0	0	0	0	0	0	0	0	0	0	0	0	0	0	0	0	0	0	0	0	0	0	0	0	0	0	0	0	0	0	0	0	0	0	0	0	0	0	0	0	0	0	0	0	0	0	0	0	0	0	0	0	0.000152624	0.000153591	0	0	0	0	0	0	0	0	0	0	0	0	0	0	0	0	0	0	0	0	0	0	0	0	0	0	0	0	0	0	0	0	0	0	0	0	0	0	0	0	0	0	0	0	0	0	0	0	0	0.000173642	0	0	0	0	0	0	0	0	0	0.000184325	0	0	0	0	0	0	0	0	0	0	0	0	0	0	0	0	0	0	0	0	0	0	0	0	0	0	0	0	0	0	0	0	0	0	0.000174662	0	0	0	0	0	0	0	0	0	0
Methylobacillus flagellatus	0	0	0	0	0	0	0	0	0	0	0	0	0	0	0	0	0	0	0	0	0	0	0	0	0	0	0	0	0	0	0	0	0	0	0	0	0	0	0	0	0	0	0	0	0	0	0	0	0	0	0	0	0	0	0	0	0	0	0	0	0	0	0	0	0	0	0	0	0	0	0	0	0	0	0	0	0	0	0	0	0	0	0	0	0	0	0	0	0	0	0	0	0	0	0	0	0	0	0	0	0	0	0	0	0	0	0	0	0	0	0	0	0	0	0	0	0	0	0	0	0	0	0	0	0	0	0	0	0	0	0	0	0	0	0	0	0	0	0	0	0	0	0	0	0	0	0	0	0	0	0	0	0	0	0	0	0	0	0	0	0	0	0	0	0	0	0	0	0	0	0	0	0	0	0	0	0	0	0	0	0	0	0	0	0	0	0	0	0	0	0	0	0	0	0	0	0	0	0	0	0	0	0	0	0	0	0	0	0	0.000291536	0	0	0	0	0	0	0	0	0	0	0	0	0	0	0	0	0	0	0	0	0
Methylobacterium aquaticum	0	0	0	0	0	0	0	0	0	0	0	0	0.000269789	0	0	0	0	0	0	0.000134016	0.000126448	0.000149721	0	0.000189127	0	0	0	0	0	0	0	0	0	0	0	0	0	0	0	0.000130879	0.000239732	0.000255752	0.000158824	0	0	0	0	0	0	0.000355534	0	0	0	0	0.000181235	0	0	0.00012504	0	0	0	0	0	0	0	0	0	0	0	0	0	0	0	0.000126168	0	0	0.000211008	0.000205249	0	0	0	0	0	0	0	0.00012314	0	0	0	0	0	0	0	0	0	0	0	0	0.000143374	0.000159602	0	0	0	0	0	0	0	0.000169273	0	0	0	0	0	0	0	0	0	0	0	0	0	0	0	0	0	0	0	0	0	0	0	0	0	0	0	0	0	0	0.000257388	0	0	0	0	0	0	0	0	0	0.000424663	0	0	0	0	0.000337203	0.000332483	0.000214825	0	0.000474736	0.000502515	0.000126001	0.000213744	0	0	0	0	0.000484531	0	0.000134822	0.000232336	0.000146602	0	0	0.000579812	0.000677758	0.000594406	0.000810567	0.000144995	0	0.000193302	0.000138159	0.000555319	0.000151822	0	0	0	0.00128182	0	0	0.000263403	0.00017643	0.000139324	0.000191717	0.000192162	0	0.000322743	0	0	0.000231478	0.000138951	0.000201265	0	0.000703389	0.000192124	0.000129217	0	0	0.000187274	0.000365674	0.000335316	0	0.000333741	0	0	0	0	0	0.000228148	0.000148498	0	0.000333839	0.000891247	0.000796161	0	0.000288001	0.000142751	0.000152582	0	0	0	0.000154117	0
Methylobacterium brachiatum	0	0	0	0	0	0	0	0	0	0	0	0	0.000271998	0	0	0	0	0	0	0.000162525	0.000194345	0.000285238	0	0.000207535	0.000157314	0	0.000129709	0	0	0	0	0.00012818	0	0	0.000157102	0	0	0.000252082	0	0.000228709	0.000270707	0.00029601	0.000201214	0	0.000165042	0	0	0	0	0.000331832	0	0	0	0	0.000161011	0	0	0	0	0	0	0	0	0	0	0	0	0	0	0	0	0	0	0	0	0	0.000192575	0.000183532	0	0	0	0	0	0	0	0.000131155	0	0	0	0	0	0	0	0	0	0	0	0	0.000161879	0.000184597	0	0	0	0	0	0	0	0.000219639	0	0	0	0	0	0	0	0	0	0	0	0	0	0	0	0	0	0	0	0	0	0	0	0	0	0	0	0	0	0	0.000147291	0	0	0	0.000129864	0	0	0	0	0	0.000424663	0	0	0	0	0.000425297	0.000448551	0.000167467	0.000171158	0.00123076	0.000646484	0.000171028	0.000281037	0	0	0	0	0.000576091	0	0.000216758	0.000280838	0.000187593	0.0001315	0.000124485	0.00084892	0.000846157	0.000830436	0.000821285	0.000132052	0	0	0.000137591	0.000843101	0.000169619	0.000192061	0	0	0.00263536	0	0	0.00026725	0.000204455	0.000198242	0.000135947	0.000220652	0	0.000519983	0	0	0.000226531	0.000146099	0.000163928	0.000159447	0.00125906	0.000193007	0	0	0.000123884	0.000228955	0.000425529	0.000250405	0	0.000374343	0	0	0	0	0.000126923	0.00039676	0.000190875	0.000173272	0.000363933	0.000873311	0.000872946	0	0.000387317	0.000136925	0.000187114	0	0	0	0.000197343	0
Methylobacterium bullatum	0	0	0	0	0	0	0	0	0	0	0	0	0.000253587	0	0	0	0	0	0	0	0	0.000147392	0	0.000181187	0.000126515	0	0	0	0	0	0	0	0	0	0	0	0	0	0	0	0.000270707	0.000294431	0	0	0	0	0	0	0	0.000142214	0	0	0	0	0.000124647	0	0	0	0	0	0	0	0	0	0	0	0	0	0	0	0	0	0	0	0	0	0.000162985	0.000148827	0	0.000150422	0	0	0	0	0	0.000122412	0	0	0	0	0	0	0	0	0	0	0	0	0.000135468	0.000156529	0	0	0	0	0	0	0	0.000159415	0	0	0	0	0	0	0	0	0	0	0	0	0	0	0	0	0	0	0	0	0	0	0	0	0	0	0	0	0	0	0	0	0	0	0	0	0	0.000135142	0	0	0.000146999	0	0	0	0	0.00029593	0.000282702	0	0	0.000361817	0.000415811	0	0.000241998	0	0	0	0	0.000404344	0	0	0.000204906	0	0	0	0.000445603	0.000491086	0.000434911	0.000560227	0	0	0.000193302	0	0.000452558	0	0	0	0	0.00187188	0	0	0.000209917	0.000163479	0.000153113	0	0.000166046	0	0.000279556	0	0	0.000160091	0	0	0	0.000585166	0.000181744	0	0	0	0.000162266	0.000282532	0.000208362	0	0.000250752	0	0	0	0	0	0.000213533	0	0	0.000222559	0.00059146	0.000556369	0	0.000247176	0	0	0	0	0	0	0
Methylobacterium currus	0	0	0	0	0	0	0	0	0	0	0	0	0.00016693	0	0	0	0	0	0	0.00014157	0.000150289	0.000164623	0	0.000191654	0	0	0	0	0	0	0	0	0	0	0.00014321	0	0	0	0	0.000139563	0.000224245	0.000253779	0.000148643	0	0	0	0	0	0	0.000165916	0	0	0	0	0.000190763	0	0	0	0	0	0	0	0	0	0	0	0	0	0	0	0	0	0	0	0	0	0.000134609	0	0	0	0	0	0	0	0	0.000128969	0	0	0	0	0	0	0	0	0	0	0	0	0	0	0	0	0	0	0	0	0	0.000140624	0	0	0	0	0	0	0	0	0	0	0	0	0	0	0	0	0	0	0	0	0	0	0	0	0	0	0	0	0	0	0.000174629	0	0	0	0	0	0	0	0	0	0.000326664	0	0	0	0	0.000252372	0.000292658	0.000195664	0	0.000481873	0.000407301	0	0.00019045	0	0	0	0	0.000399415	0	0.000148416	0.000213989	0.000202092	0	0	0.00044905	0.000567883	0.000491055	0.000716005	0	0	0	0	0.000533793	0.000144352	0	0	0	0.000996883	0	0	0.00021816	0.000153713	0.000138071	0.000225573	0.000182072	0	0.000402306	0	0	0.000199142	0	0.000160794	0	0.000613949	0.000167611	0	0	0	0.000169051	0.000291	0.00030399	0	0.000323256	0	0	0	0	0	0.00018338	0.000146164	0.000133898	0.000372332	0.000755233	0.000651011	0	0.000223754	0.000153433	0.00014415	0	0	0	0.000129013	0
Methylobacterium durans	0	0	0	0	0	0	0	0	0.000132019	0	0	0	0.000182887	0	0	0	0	0	0	0	0.000135412	0.000152049	0	0.000140763	0	0	0	0	0	0	0	0	0	0	0	0	0	0	0	0	0.0001994	0.000216679	0	0	0	0	0	0	0	0	0	0	0	0	0	0	0	0	0	0	0	0	0	0	0	0	0	0	0	0	0	0	0	0	0	0	0.000123694	0	0	0	0	0	0	0	0	0	0	0	0	0	0	0	0	0	0	0	0	0	0	0	0	0	0	0	0	0	0	0	0	0	0	0	0	0	0	0	0	0	0	0	0	0	0	0	0	0	0	0	0	0	0	0	0	0	0	0	0	0	0	0	0	0	0	0	0	0	0	0	0	0	0	0	0	0.00037864	0.000341129	0	0	0.000424224	0.000478366	0	0.000179665	0	0	0	0	0.000486047	0	0.000138174	0.000264308	0.000134788	0	0	0.000529024	0.00065	0.000565635	0.000826287	0	0	0	0	0.000573514	0.000134904	0	0	0	0.00271171	0	0	0.000180426	0.000164753	0	0	0.000169162	0	0.000341004	0	0	0.000200202	0	0	0	0.000649154	0.000137799	0	0	0	0.000136675	0.00032622	0.000195584	0	0.000310986	0	0	0	0	0	0.00024461	0.000147421	0	0.000260702	0.000893596	0.0007005	0	0.000250055	0	0	0	0	0	0.000131507	0
Methylobacterium mesophilicum	0	0.000229801	0	0	0.00012311	0	0	0	0	0	0	0.00191388	0.000373138	0	0	0	0.00012992	0.000159949	0	0.000258043	0.000296381	0.00032878	0	0.000420123	0.000229478	0.000133946	0.000188056	0.000131709	0	0	0	0.000203892	0	0	0	0	0	0.000650734	0.000148849	0.000217021	0.000476883	0.000479535	0.0002536	0	0.000168914	0	0	0	0	0.000213321	0	0	0	0.000233275	0.000240739	0	0	0.000172898	0	0	0	0	0	0	0	0	0	0	0	0	0	0	0.000125151	0	0	0	0.000315057	0.000277427	0	0.000172779	0	0	0.000121599	0	0	0.000218106	0.000145144	0.000204023	0	0	0	0	0	0	0	0	0	0	0.000272554	0.000265935	0	0	0.000197468	0	0	0	0	0.00029126	0	0	0	0	0	0.000137514	0	0	0.000125037	0	0	0	0	0	0	0	0.000148182	0	0	0	0	0	0	0	0	0	0	0	0	0	0	0	0	0.000128118	0.000168701	0	0	0	0	0	0.000473663	0	0	0	0.000149745	0.000542429	0.00132757	0.000374347	0.000565035	0.00400103	0.00238999	0.000448191	0.000742818	0	0.000180909	0.000188807	0.000138253	0.00159368	0	0.000345249	0.000719534	0.000411523	0.000213761	0.000207214	0.0027097	0.00268883	0.00276896	0.00271277	0.000183534	0.000156287	0.000338279	0.000288999	0.0019704	0.000394387	0.000548828	0.000187076	0.000301479	0.00403661	0.000126775	0.000133166	0.000557214	0.000521223	0.000484232	0.000297352	0.000400201	0.00014568	0.00154995	0.000185012	0	0.00039528	0.000340087	0.000219525	0.000473931	0.00518657	0.000418697	0.000376622	0.000134614	0.000263469	0.00045888	0.00123425	0.000532342	0.000219767	0.00125331	0.000195539	0.00020748	0	0.000171684	0.000184106	0.00106167	0.00049308	0.000504042	0.00102199	0.00278264	0.00252777	0.000237106	0.00141659	0.000219606	0.0004455	0.000152344	0.000169294	0.000130489	0.000442568	0
Methylobacterium nodulans	0	0	0	0	0.000128615	0	0	0	0	0	0	0.000956938	0.000397441	0	0	0	0	0	0	0.000203705	0.000220856	0.000274527	0	0.000316897	0.000197623	0	0.000153734	0	0.000163031	0	0.000128566	0.000216548	0.000187892	0.000219706	0.000412455	0.000163857	0.000220222	0.00015105	0	0.000282749	0.000405899	0.000447961	0.000255636	0	0.000258694	0	0	0	0	0.000118511	0	0	0	0	0.000170928	0	0	0.000159995	0	0	0	0	0	0	0	0	0	0	0	0	0	0	0.00012796	0.000236884	0	0	0.000362837	0.000351947	0	0.000194548	0	0	0	0.000146483	0	0.000213977	0	0.000186767	0	0	0	0	0.000160493	0	0	0	0	0	0.000225301	0.000222091	0	0	0	0	0	0	0	0.000243513	0	0	0	0	0	0	0	0	0	0	0	0	0	0	0	0	0	0	0	0	0	0	0	0	0	0	0	0	0	0	0	0	0	0	0	0	0	0	0	0	0.000293998	0	0	0	0	0.000523832	0.000400604	0.000137868	0	0.000417087	0.000762166	0.000178595	0.000298292	0	0	0.000179379	0.000173151	0.000660827	0	0.000271692	0.000349322	0.000224109	0	0.000194184	0.000773772	0.000858648	0.000745521	0.000835815	0.000154594	0.000150825	9.6651e-05	0.000173929	0.000786723	0.000162369	0.000140844	0.000134829	0	0.00185089	0	0.000183481	0.000317989	0.000251376	0.000195018	0.000160224	0.000279414	0	0.000456362	0	0	0.00024208	0.000139094	0.000164065	0	0.000840641	0.000247552	0.000149233	0	0.000171598	0.000242332	0.000514254	0.000287914	0	0.000451309	0.000234779	0	0.000192085	0.000119238	0.000196057	0.000331223	0.000244385	0.000136426	0.00043357	0.000896372	0.00106657	0.000129024	0.000397654	0	0.000175269	0	0	0	0.000215133	0
Methylobacterium oryzae	0	0	0	0	0	0	0	0	0	0	0	0	0	0	0	0	0	0	0	0	0	0	0	0	0	0	0	0	0	0	0	0	0	0	0	0	0	0	0	0	0	0	0	0	0	0	0	0	0	0.000260725	0	0	0	0	0	0	0	0	0	0	0	0	0	0	0	0	0	0	0	0	0	0	0	0	0	0	0	0	0	0	0	0	0	0	0	0	0	0	0	0	0	0	0	0	0	0	0	0	0	0	0	0	0	0	0	0	0	0.000129381	0	0	0	0	0	0	0	0	0	0	0	0	0	0	0	0	0	0	0	0	0	0	0	0	0	0	0	0	0	0	0	0	0	0	0	0	0	0.000147975	0	0	0.000685994	0	0	0	0	0.00025123	0.000214843	0	0	0.000514633	0.000251142	0	0	0	0	0	0	0.000253639	0	0	0.000166577	0	0	0	0.00035115	0.000429555	0.000344688	0.000330372	0	0	0.000386604	0	0.000330834	0	0	0	0	0.000728848	0	0	0	0	0	0	0	0	0.000202167	0	0	0	0	0	0	0.000464327	0	0	0	0	0	0.000156085	0	0	0.000151477	0	0	0	0	0	0.00014092	0	0	0.000181967	0.000304271	0.000370147	0	0.000161862	0	0	0	0	0	0	0
Methylobacterium phyllosphaerae	0	0	0	0	0	0	0	0	0	0	0	0	0	0	0	0	0	0	0	0	0	0	0	0	0	0	0	0	0	0	0	0	0	0	0	0	0	0	0	0	0	0	0	0	0	0	0	0	0	0.000521451	0	0	0	0	0	0	0	0	0	0	0	0	0	0	0	0	0	0	0	0	0	0	0	0	0	0	0.000154982	0.000180125	0	0	0	0	0	0	0	0	0	0	0	0	0	0	0	0	0	0	0	0	0	0	0	0	0	0	0	0	0	0	0	0	0	0	0	0	0	0	0	0	0	0	0	0	0	0	0	0	0	0	0	0	0	0	0	0	0	0	0	0	0	0	0	0	0	0	0	0.000321034	0	0	0.00132299	0	0	0	0	0	0.000158774	0	0	0.000428983	0.000185597	0	0	0	0	0	0	0.00018767	0	0	0	0	0	0	0.000274394	0.000276192	0.000269829	0.000269633	0	0	9.6651e-05	0	0.000235761	0	0	0	0	0.000726394	0	0	0	0	0	0	0	0	0.000163473	0	0	0	0	0	0	0.000421986	0	0	0.000224356	0	0	0.000152044	0	0	0.000150808	0	0	0	0	0	0	0	0	0	0.000253666	0.00025918	0	0.000148123	0	0	0	0	0	0	0
Methylobacterium radiotolerans	0	0.000135551	0	0	0.000127614	0	0	0	0	0	0	0	0.000226092	0	0	0	0.000291417	0.000303073	0	0.000158139	0.00015334	0	0	0.000195624	0.000124854	0	0.000158167	0	0	0	0	0	0	0	0	0	0	0.000354606	0.000196316	0.000125858	0.000202627	0.000165371	0.000388174	0	0	0	0	0.00013179	0	0.000639962	0.000126118	0.000179232	0	0.000387679	0.00118444	0	0.000147755	0.000151785	0	0	0	0	0.000117196	0	0	0	0	0	0	0	0	0	0.00014931	0	0	0	0.00012515	0	0.00051838	0.000131595	0.000193554	0.00016987	0.000496312	0	0	0.000160787	0	0	0	0	0	0.000126119	0.000117511	0.000118077	0	0	0	0	0	0.000152636	0	0	0.000183888	0	0.000163514	0	0	0.000332385	0	0	0	0.000255393	0.000192236	0.000358065	0.000324327	0	0.000384285	0	0.000140858	0.000136137	0	0	0.000119181	0	0.00021117	0.000170236	0	0	0	0	0	0	0	0	0	0	0	0	0.000509196	0.000476799	0.000430752	0.000395398	0.000537804	0.000452827	0.000213009	0.000220699	0.000177192	0.000136303	0.00164965	0	0	0	0.000205899	0.000485331	0.00131867	0.000587458	0.000705041	0.00208525	0.000859219	0.000237244	0.000388664	0	0	0	0	0.00113626	0.000171995	0.000161824	0.000516808	0.000434614	0.000209706	0	0.00106724	0.00115867	0.00118043	0.00137746	0.000214802	0.000129681	0.000386604	0.000221623	0.00132718	0.000358354	0.000289255	0	0.000161355	0.00189315	0.000169725	0.000122056	0.000256076	0.000302118	0.000226536	0.00057699	0.000202846	0.000249921	0.000955332	0.000175967	0.000137697	0.000811235	0.000397983	0.000223477	0.000201066	0.00210921	0.000188369	0.000213365	0.000314099	0.000312654	0.000595943	0.000661678	0.000779244	0.000160568	0.000521359	0.00013635	0.000129929	0	0	0	0.000494296	0.000232354	0.000349795	0.000918406	0.00138598	0.00141299	0.000183403	0.000484146	0.000380531	0.000361379	0.000165983	0	0	0.000284959	0
Methylobacterium sp. 17Sr1-1	0	0	0	0	0	0	0	0	0	0	0	0	0.000130353	0	0	0	0	0	0	0	0	0	0	0.000152313	0	0	0	0	0	0	0	0	0	0	0.00017756	0	0	0	0	0	0.000177782	0.000209575	0.000120876	0	0	0	0	0	0	0.000165916	0	0	0	0	0.000161789	0	0	0	0	0	0	0	0	0	0	0	0	0	0	0	0	0	0	0	0	0	0	0	0	0	0	0	0	0	0	0	0	0	0	0	0	0	0	0	0	0	0	0	0	0	0	0	0	0	0	0	0	0	0	0	0	0	0	0	0	0	0	0	0	0	0	0	0	0	0	0	0	0	0	0	0	0	0	0	0	0	0	0	0.000147477	0	0	0	0	0	0	0	0	0	0.000195998	0	0	0	0	0.000210773	0.000355801	0.00053013	0	0.000652991	0.000433289	0	0.000217194	0	0	0	0	0.000452304	0	0.000162382	0.00019655	0.000161817	0	0	0.000487888	0.000592402	0.000554462	0.000770312	0	0	0	0	0.000602984	0.00016149	0	0	0	0.000809559	0	0	0.000171634	0.000159233	0	0.000214813	0.00017213	0	0.000356221	0	0	0.000235543	0	0.000176601	0	0.000615852	0.00015392	0.000172516	0	0	0.00014695	0.000346236	0.000651053	0	0.000328164	0	0	0	0	0	0.000216456	0.000174176	0.000150394	0.000383704	0.000805197	0.000725754	0	0.00022925	0.000129295	0.000141942	0	0	0	0.0001478	0
Methylobacterium sp. 17Sr1-43	0	0	0	0	0	0	0	0	0.000135505	0	0	0	0.000226092	0	0	0.00011497	0.000143235	0.000175351	0	0.000186161	0.000146856	0.000155775	0	0.000207535	0.000231592	0	0.000122415	0	0	0	0	0	0	0	0	0	0	0.000167474	0	0	0.000244249	0.000244701	0.000129206	0	0	0	0	0	0	0.000639962	0	0	0	0.000131795	0.000136509	0	0	0	0	0	0	0	0	0	0	0	0	0	0	0	0	0	0	0	0	0	0	0	0	0	0	0	0	0	0	0	0	0	0	0	0	0	0	0	0	0	0	0	0	0	0	0	0	0	0	0	0	0.000146939	0	0	0	0	0	0.000138043	0.000198773	0	0.00012717	0	0.000126358	0	0	0	0	0	0.000140107	0	0	0	0	0	0	0	0	0	0	0	0	0	0.000121255	0	0	0	0.000343722	0	0	0	0	0	0.000555329	0	0	0	0.000331223	0.000258408	0.00068383	0.000196443	0.000130457	0.00081697	0.000539312	0.000167055	0.000244802	0	0	0	0	0.000680731	0	0.000221413	0.00040836	0.000180612	0	0	0.000676332	0.000949555	0.000783509	0.00121502	0	0	0.000144977	0.000136834	0.000801586	0.000235094	0.000258991	0	0.000135453	0.0102074	0	0	0.000226036	0.000266875	0.000144876	0.000150382	0.000201807	0	0.000474768	0.000278914	0	0.000607675	0.000412278	0.000322679	0.000195691	0.00114845	0.000193228	0.000198115	0.000179485	0.000127564	0.000216742	0.000502129	0.000295952	0.000128941	0.000416061	0	0	0	0	0	0.000315223	0.000158554	0	0.00037828	0.00124783	0.0010834	0.00012801	0.000375933	0.000198104	0.000240116	0.000139115	0	0	0.000245723	0
Methylobacterium sp. 4-46	0	0	0	0	0	0	0	0	0	0	0	0	0.000263897	0	0	0	0	0	0	0.000240011	0.000223144	0.000249612	0	0.000230634	0.000155804	0.000134525	0	0	0	0	0	0.000144059	0	0.000166692	0.000250554	0.000130687	0.000157137	0	0	0.000155738	0.000301036	0.000305482	0.000145496	0	0.000142294	0	0	0	0	0.000165916	0	0	0	0	0.000126786	0	0	0.000124571	0	0	0	0	0	0	0	0	0	0	0	0	0	0	0	0	0	0	0.000184086	0.000149679	0	0	0	0	0	0	0	0.000137956	0	0	0	0	0	0	0	0	0	0	0	0	0.00019386	0.000204266	0	0	0	0	0	0	0	0.000202542	0	0	0	0	0	0	0	0	0	0	0	0	0	0	0	0	0	0	0	0	0	0	0	0	0	0	0	0	0	0	0	0	0	0	0	0	0	0	0	0	0.000261331	0	0	0	0	0.00047538	0.00039222	0	0	0.000392014	0.000731808	0.000150028	0.000262273	0	0	0	0	0.00066841	0	0.000183239	0.000342782	0.000178106	0.000127445	0.000140968	0.000739071	0.000859111	0.000735186	0.000844628	0	0	0	0	0.000795692	0.00014589	0.000146664	0	0	0.00169301	0	0	0.000269998	0.000217831	0.000150785	0.000145264	0.000225697	0	0.000426073	0	0	0.000233599	0.00013409	0.000168016	0	0.000830888	0.000188811	0.000127719	0	0.000124988	0.000199875	0.000486732	0.00023536	0	0.0004319	0.000125633	0	0	0	0.000143261	0.000315223	0.000202188	0.000119087	0.000392103	0.000873311	0.00103442	0	0.00037855	0	0.00016503	0	0	0	0.000201001	0
Methylobacterium sp. AMS5	0	0	0	0	0	0	0	0	0	0	0	0	0.000156865	0	0	0	0	0	0	0	0	0	0	0	0	0	0	0	0	0	0	0	0	0	0	0	0	0	0	0	0	0	0	0	0	0	0	0	0	0	0	0	0	0	0	0	0	0	0	0	0	0	0	0	0	0	0	0	0	0	0	0	0	0	0	0	0	0	0	0	0	0	0	0	0	0	0	0	0	0	0	0	0	0	0	0	0	0	0	0	0	0	0	0	0	0	0	0	0	0	0	0	0	0	0	0	0	0	0	0	0	0	0	0	0	0	0	0	0	0	0	0	0	0	0	0	0	0	0	0	0	0	0	0	0	0	0	0	0	0	0	0	0	0.000209304	0.000135194	0	0	0.000128841	0.000210205	0	0	0	0	0	0	0.000189756	0	0	0	0	0	0	0.000186836	0.000255836	0.000204467	0.000260344	0	0	0	0	0.000249343	0	0	0	0	0.000869001	0	0	0	0	0	0	0	0	0.000130141	0	0	0	0	0	0	0.000231926	0	0	0	0	0	0.000133375	0	0	0	0	0	0	0	0	0	0	0	0	0.000279929	0.000279588	0	0	0	0	0	0	0	0	0
Methylobacterium sp. C1	0.000150377	0.000145082	0.000150183	0	0.000176158	0	0.000159598	0	0	0.000134603	0	0	0.000221674	0	0	0	0.000255275	0.000263501	0	0.00022929	0.000200258	0.000198386	0	0.000192015	0.000182224	0	0.000184624	0	0	0	0	0.000133703	0	0.000120601	0.000177813	0.000142409	0.000141079	0.000352616	0.000231802	0.000345966	0.000280709	0.000268777	0.000497389	0.00012872	0.000267648	0	0	0	0	0.000284428	0.000132282	0.000233105	0	0.000331158	0.000919202	0	0	0.000269318	0	0	0	0	0	0	0	0	0	0	0	0	0	0	0.000168694	0	0	0	0.000198396	0.000129239	0.000421807	0.000153952	0.000190433	0.000178636	0.000354407	0	0	0.000167587	0	0	0	0	0	0.000124396	0.000149425	0.00014668	0	0	0	0	0.00012397	0.000127846	0	0	0.000154466	0	0.000155776	0	0	0.000317752	0	0	0	0.000203771	0.000147955	0.000283138	0.000292398	0	0.000385992	0	0.000132779	0.000147497	0	0	0	0	0.000266688	0.000212985	0	0	0	0	0	0	0	0	0	0	0	0	0.000391847	0.000355889	0.000325621	0.000329461	0.00047644	0.000336547	0.000211982	0.000298284	0.000155491	0.000138562	0.000800327	0	0	0	0.000269073	0.000596101	0.00105273	0.000443047	0.000335512	0.00157574	0.000810923	0.00020565	0.00036386	0	0	0	0.000119267	0.00112792	0	0.000227559	0.000522984	0.000366594	0.000143086	0.000154154	0.0010022	0.00117139	0.00110809	0.00133745	0.000181789	0	0.000289953	0.000232032	0.00125338	0.00033858	0.000283435	0	0.000169635	0.00220318	0.000155674	0.000219986	0.000275493	0.000305515	0.000210777	0.00049445	0.000222136	0.00023762	0.000858089	0.000182751	0.000123603	0.000728892	0.000354382	0.000245143	0.0001662	0.00189156	0.000221053	0.000185588	0	0.000268865	0.00050502	0.000605672	0.000780686	0.000203278	0.000518905	0.000214005	0	0	0	0	0.000446297	0.000230738	0.00023986	0.000822524	0.0012963	0.00140125	0.000218361	0.000517513	0.000428947	0.000313597	0.000164346	0	0.000160217	0.00030092	0.00055991
Methylobacterium sp. DM1	0	0	0	0	0	0	0	0	0	0	0	0	0	0	0	0	0	0	0	0	0	0	0	0	0	0	0	0	0	0	0	0	0	0	0	0	0	0	0	0	0	0	0	0	0	0	0	0	0	0	0	0	0	0	0	0	0	0	0	0	0	0	0	0	0	0	0	0	0	0	0	0	0	0	0	0	0	0	0	0	0	0	0	0	0	0	0	0	0	0	0	0	0	0	0	0	0	0	0	0	0	0	0	0	0	0	0	0	0	0	0	0	0	0	0	0	0	0	0	0	0	0	0	0	0	0	0	0	0	0	0	0	0	0	0	0	0	0	0	0	0	0	0	0	0	0	0	0	0.000130666	0	0	0	0	0	0	0	0	0	0	0	0	0	0	0	0	0	0	0	0	0	0	0	0	0.000135783	0	0.000139819	0	0	0	0	0.000144532	0	0	0	0	0.000351472	0	0	0	0	0	0	0	0	0	0	0	0	0	0	0	0.000144864	0	0	0	0	0	0	0	0	0	0	0	0	0	0	0	0	0	0	0.000134947	0	0	0	0	0	0	0	0	0	0
Methylobacterium sp. WL1	0	0	0	0	0	0	0	0	0	0	0	0	0.000134526	0	0	0	0	0	0	0	0	0.00012434	0	0.000176856	0	0	0	0	0	0	0	0	0	0	0	0	0	0.000161253	0	0	0.000152938	0.000175238	0	0	0	0	0	0	0	0.000165916	0	0	0	0.000173929	0	0	0	0	0	0	0	0	0	0	0	0	0	0	0	0	0	0	0	0	0	0	0	0	0	0	0	0	0	0	0	0	0	0	0	0	0	0	0	0	0	0	0	0	0	0	0	0	0	0	0	0	0	0	0	0	0	0	0	0	0	0	0	0	0	0	0	0	0	0	0	0	0	0	0	0	0	0	0	0	0	0	0	0	0	0	0	0	0	0	0	0	0	0	0.000163332	0	0	0	0	0.000211262	0.000275104	0	0	0.000754746	0.000416501	0	0.000160254	0	0	0	0	0.000352972	0	0	0.000173662	0	0	0	0.00057039	0.000536886	0.000552507	0.000526166	0	0	0	0	0.000422832	0	0	0	0	0.00124856	0	0	0.000130603	0	0	0	0.000125833	0	0.000304918	0	0	0.000150196	0.000142239	0	0	0.000824941	0	0	0	0	0	0.00025578	0.000158487	0	0.000232459	0	0	0	0	0	0.000209841	0	0	0.000203138	0.000543417	0.000581114	0	0.000232259	0	0	0	0	0	0	0
Methylobacterium sp. XJLW	0	0	0	0	0	0	0	0	0	0	0	0	0	0	0	0	0	0	0	0	0	0	0	0	0	0	0	0	0	0	0	0	0	0	0	0	0	0	0	0	0	0	0	0	0	0	0	0	0	0	0	0	0	0	0	0	0	0	0	0	0	0	0	0	0	0	0	0	0	0	0	0	0	0	0	0	0	0	0	0	0	0	0	0	0	0	0	0	0	0	0	0	0	0	0	0	0	0	0	0	0	0	0	0	0	0	0	0	0	0	0	0	0	0	0	0	0	0	0	0	0	0	0	0	0	0	0	0	0	0	0	0	0	0	0	0	0	0	0	0	0	0	0	0	0	0	0	0	0.000326664	0	0	0	0	0	0	0	0	0	0	0	0	0	0	0	0	0	0	0	0	0	0	0	0	0	0	0	0	0	0	0	0	0	0	0	0	0	0	0	0	0	0	0	0	0	0	0	0	0	0	0	0	0	0	0	0	0	0	0	0	0	0	0	0	0	0	0	0	0	0	0	0	0	0	0	0	0	0	0	0	0	0
Methylobacterium terrae	0	0	0	0	0	0	0	0	0	0	0	0	0.000326741	0	0	0	0	0	0	0.000235869	0.000198923	0.000229354	0	0.000226664	0.000134215	0	0.000121271	0	0	0	0	0.000147741	0	0.000146653	0.000226307	0	0.000135918	0.000156525	0	0.000206155	0.000376215	0.000348107	0.000310984	0	0.0001769	0	0	0	0	0.000165916	0	0	0	0	0.000161983	0	0	0.000130436	0	0	0	0	0	0	0	0	0	0	0	0	0	0	0	0	0	0	0.000333005	0.00033172	0	0	0	0	0	0.0001551	0.000166016	0.000172445	0.000136918	0.000150226	0	0	0	0	0	0	0	0	0	0	0.000154693	0.000189515	0	0	0	0	0	0	0	0.000196073	0	0	0	0	0	0	0	0	0	0	0	0	0	0	0	0	0	0	0	0	0	0	0	0	0	0	0	0	0	0	0.000151755	0	0	0	0	0	0	0.000131447	0	0	0.000277664	0	0	0	0.000124446	0.00034585	0.000449075	0.000274646	0.00017259	0.000605224	0.000685582	0.000200352	0.000256233	0	0	0.000203554	0.000120738	0.000662343	0	0.000226814	0.00030736	0.000218918	0.000119914	0.000168597	0.000724593	0.000950481	0.000858369	0.00129481	0.000132488	0.000143601	0.000144977	0.000170523	0.000785698	0.00019181	0.000202537	0	0.000154349	0.0016472	0	0.00013761	0.000330445	0.000255622	0.000185169	0.000281606	0.000255227	0.000141363	0.000475202	0.000240475	0	0.000426556	0.000191701	0.000325268	0.000137811	0.00112418	0.000246006	0.000183818	0	0.000180675	0.000218874	0.000523107	0.000333667	0.000125427	0.000487895	0.000160257	0	0.000116834	0	0.000155212	0.000297378	0.000243308	0.000218788	0.000513531	0.00139431	0.00114871	0.000140676	0.00039857	0.000182844	0.000232086	0	0	0	0.000269664	0
Methylocaldum marinum	0	0	0	0	0	0	0	0	0.000135505	0	0	0	0	0	0	0	0	0	0	0	0	0	0	0	0	0	0	0	0	0	0	0	0	0	0	0	0	0	0	0	0	0	0	0	0	0	0	0	0	0	0	0	0	0	0	0	0	0	0	0	0	0	0	0	0	0	0	0	0	0	0	0	0	0	0	0	0	0	0	0	0	0	0	0	0	0	0	0	0	0	0	0	0	0	0	0	0	0	0	0	0	0	0	0	0	0	0	0	0	0	0	0	0	0	0	0	0	0	0	0	0	0	0	0	0	0	0	0	0	0	0	0	0	0	0	0	0	0	0	0	0	0	0	0	0	0	0	0	0	0	0	0	0	0	0	0	0	0	0	0	0	0	0	0	0	0	0	0	0	0	0	0	0	0	0	0	0	0	0	0	0	0	0	0	0	0	0	0	0	0	0	0	0	0	0	0	0	0	0	0	0	0	0	0	0	0	0	0	0	0	0	0	0	0	0	0	0	0	0	0	0	0	0	0	0	0	0	0	0	0	0
Methyloceanibacter caenitepidi	0	0	0	0	0	0	0	0	0	0	0	0	0	0	0	0	0	0	0	0	0	0	0	0	0	0	0	0	0	0	0	0	0	0	0	0	0	0	0	0	0	0	0	0	0	0	0	0	0	0	0	0	0	0	0	0	0	0	0	0	0	0	0	0	0	0	0	0	0	0	0	0	0	0	0	0	0	0	0	0	0	0	0	0	0	0	0	0	0	0	0	0	0	0	0	0	0	0	0	0	0	0	0	0	0	0	0	0	0	0	0	0	0	0	0	0	0	0	0	0	0	0	0	0	0	0	0	0	0	0	0	0	0	0	0	0	0	0	0	0	0	0	0	0	0	0	0	0	0	0	0	0	0	0	0	0	0	0	0	0	0	0	0	0	0	0	0	0	0	0	0	0	0	0	0	0.000126718	0	0	0	0	0	0	0	0	0	0.0001317	0	0	0	0	0	0	0	0	0	0	0	0	0	0	0	0	0	0	0	0	0	0	0	0	0	0	0	0	0	0	0	0	0	0	0	0	0	0	0	0	0	0	0	0	0
Methyloceanibacter sp. wino2	0	0	0	0	0	0	0	0	0	0	0	0	0	0	0	0	0	0	0	0	0	0	0	0	0	0	0	0	0	0	0	0	0	0	0	0	0	0	0	0	0	0	0	0	0	0	0	0	0	0	0	0	0	0	0	0	0	0	0	0	0	0	0	0	0	0	0	0	0	0	0	0	0	0	0	0	0	0	0	0	0	0	0	0	0	0	0	0	0	0	0	0	0	0	0	0	0	0	0	0	0	0	0	0	0	0	0	0	0	0	0	0	0	0	0	0	0	0	0	0	0	0	0	0	0	0	0	0	0	0	0	0	0	0	0	0	0	0	0	0	0	0	0	0	0	0	0	0	0	0	0	0	0	0	0	0	0	0	0	0	0	0	0	0	0	0	0	0	0	0	0	0	0	0	0	0	0	0	0	0	0	0	0	0	0	0	0	0	0	0	0	0	0	0	0	0	0	0	0	0	0	0	0	0	0	0	0	0	0	0	0	0	0	0	0	0	0	0	0	0	0	0	0	0	0	0	0	0	0	0	0.000373274
Methylocella silvestris	0	0	0	0	0	0	0	0	0	0	0	0	0.000197125	0	0	0	0	0	0	0	0	0	0	0	0	0	0	0	0	0	0	0	0	0	0	0	0	0	0	0	0.000162295	0.00017208	0	0	0	0	0	0	0	0	0	0	0	0	0	0	0	0	0	0	0	0	0	0	0	0	0	0	0	0	0	0	0	0	0	0	0	0	0	0.000151403	0	0	0	0	0	0	0	0	0	0	0	0	0	0	0	0	0	0	0	0	0	0	0	0	0	0	0	0	0	0	0	0	0	0	0	0	0	0	0	0	0	0	0	0	0	0	0	0	0	0	0	0	0	0	0	0	0	0	0	0	0	0	0	0	0	0	0	0	0	0	0	0	0	0.000212241	0	0	0	0	0.000259652	0	0	0	0	0	0	0	0	0	0	0	0	0	0.000204072	0.000212349	0.000163685	0.000236048	0	0	0.000144977	0	0.000166826	0	0	0	0	0.000354472	0	0	0	0	0	0	0	0	0	0	0	0	0	0	0	0.000214799	0	0	0	0	0	0	0	0	0	0	0	0	0	0	0	0	0	0	0.000230392	0.000196171	0	0	0	0	0	0	0	0	0
Methylocella tundrae	0	0	0	0	0	0	0	0	0	0	0	0	0.000168403	0	0	0	0	0	0	0	0	0	0	0	0	0	0	0	0	0	0	0	0	0	0	0	0	0	0	0	0	0	0	0	0	0	0	0	0	0	0	0	0	0	0	0	0	0	0	0	0	0	0	0	0	0	0	0	0	0	0	0	0	0	0	0	0.000156679	0.000141588	0	0	0	0	0	0	0	0	0	0	0	0	0	0	0	0	0	0	0	0	0	0	0	0.000140289	0	0	0	0	0	0	0	0	0	0	0	0	0	0	0	0	0	0	0	0	0	0	0	0	0	0	0	0	0	0	0	0	0	0	0	0	0	0	0	0	0	0	0	0	0	0	0	0	0	0	0	0.000134588	0	0	0	0	0.000163978	0	0	0	0	0	0	0	0	0	0	0	0	0	0.000126396	0	0	0.000130529	0	0	0	0	0	0	0	0	0	0.000161421	0	0	0	0	0	0	0	0	0	0	0	0	0	0	0	0	0	0	0	0	0	0	0	0	0	0	0	0	0	0	0	0	0	0	0.00014541	0	0	0	0	0	0	0	0	0	0.000186637
Methylocystis bryophila	0	0	0	0	0	0	0	0	0	0	0	0	0	0	0	0	0	0	0	0	0	0	0	0	0	0	0	0	0	0	0	0	0	0	0	0	0	0	0	0	0	0	0	0	0	0	0	0	0	0	0	0	0	0	0	0	0	0	0	0	0	0	0	0	0	0	0	0	0	0	0	0	0	0	0	0	0	0	0	0	0	0	0	0	0	0	0	0	0	0	0	0	0	0	0	0	0	0	0	0	0	0.000176213	0	0	0	0	0	0	0	0	0	0	0	0	0	0	0	0	0	0	0	0	0	0	0	0	0	0	0	0	0	0	0	0	0	0	0	0	0	0	0	0	0	0	0	0	0	0	0.000163332	0	0	0	0	0	0	0	0	0	0.000172028	0	0	0	0	0	0	0	0	0	0	0	0	0	0	0	0	0.000138628	0	0	0	0	0	0	0	0	0	0.000221681	0	0	0	0	0	0	0	0	0	0	0	0	0	0	0	0.000125597	0	0	0	0	0	0	0	0	0	0	0	0	0	0	0	0	0	0	0.000134306	0	0	0	0	0	0	0	0	0	0
Methylocystis heyeri	0	0	0	0	0	0	0	0	0	0	0	0	0	0	0	0	0	0	0	0	0	0	0	0	0	0	0	0	0	0	0	0	0	0	0.000122246	0	0	0	0	0	0	0	0	0	0	0	0	0	0	0	0	0	0	0	0	0	0	0	0	0	0	0	0	0	0	0	0	0	0	0	0	0	0	0	0	0	0	0	0	0	0	0	0	0	0	0	0	0	0	0	0	0	0	0	0	0	0	0	0	0	0	0	0	0	0	0	0	0	0	0	0	0	0	0	0	0	0	0	0	0	0	0	0	0	0	0	0	0	0	0	0	0	0	0	0	0	0	0	0	0	0	0	0	0	0	0	0	0	0.000114332	0	0	0	0	0	0	0	0	0	0.000177777	0	0	0	0	0	0	0	0	0	0	0	0	0	0.000127085	0.000139947	0	0.000134817	0	0	0	0	0	0	0	0	0	0.000175327	0	0	0	0	0	0	0	0	0	0	0	0	0	0	0	0.000127975	0	0	0	0	0	0	0	0	0	0	0	0	0	0	0	0	0	0	0.000149039	0.000148722	0	0	0	0	0	0	0	0	0
Methylocystis parvus	0	0	0	0	0	0	0	0	0	0	0	0	0.000226092	0	0	0	0	0	0	0	0	0	0	0.000129213	0	0	0	0	0	0	0	0	0.000164081	0.000163959	0	0.000147147	0	0	0	0	0.00019456	0.000188657	0	0	0	0	0	0	0	0	0	0	0	0	0	0	0	0	0	0	0	0	0	0	0	0	0	0	0	0	0	0	0	0	0	0	0.000160318	0.000150104	0	0	0	0	0	0	0	0	0	0	0	0	0	0	0	0	0	0	0	0	0	0	0	0	0	0	0	0	0	0	0	0	0	0	0	0	0	0	0	0	0	0	0	0	0	0	0	0	0	0	0	0	0	0	0	0	0	0	0	0	0	0	0	0	0	0	0	0	0	0	0.000195998	0	0	0	0	0.000162321	0.000133884	0	0	0	0.000299899	0	0.000130489	0	0	0	0	0.000149568	0	0	0	0	0	0	0.000231189	0.000239413	0.000214802	0.000267251	0	0	0	0	0.000215004	0	0	0	0	0.000366469	0	0	0	0	0	0	0	0	0	0	0	0	0	0	0	0.000249766	0.00016717	0	0	0	0	0.000152813	0	0	0	0	0	0	0	0	0	0	0	0	0.000282278	0.000244894	0	0.000143412	0	0	0	0	0	0	0
Methylocystis rosea	0	0	0	0	0	0	0	0	0	0	0	0	0	0	0	0	0	0	0	0	0	0	0	0	0	0	0	0	0	0	0	0	0	0	0	0	0	0	0	0	0	0	0	0	0	0	0	0	0	0	0	0	0	0	0	0	0	0	0	0	0	0	0	0	0	0	0	0	0	0	0	0	0	0	0	0	0	0	0	0	0	0	0	0	0	0	0	0	0	0	0	0	0	0	0	0	0	0	0	0	0	0	0	0	0	0	0	0	0	0	0	0	0	0	0	0	0	0	0	0	0	0	0	0	0	0	0	0	0	0	0	0	0	0	0	0	0	0	0	0	0	0	0	0	0	0	0	0	0.000130666	0	0	0	0	0	0	0	0	0	0.000155929	0	0	0	0	0	0	0	0	0	0	0	0	0	0.000128004	0.000139021	0	0.000147917	0	0	0	0	0	0	0	0	0	0.000236951	0	0	0	0	0	0	0	0	0	0	0	0	0	0	0	0	0	0	0	0	0	0	0	0	0	0	0	0	0	0	0	0	0	0	0.000157794	0.000149743	0	0	0	0	0	0	0	0	0
Methylocystis sp. SC2	0	0	0	0	0	0	0	0	0	0	0	0	0	0	0	0	0	0	0	0	0	0	0	0	0	0	0	0	0	0	0	0	0	0	0	0	0	0	0	0	0	0	0	0	0	0	0	0	0	0	0	0	0	0	0	0	0	0	0	0	0	0	0	0	0	0	0	0	0	0	0	0	0	0	0	0	0	0	0	0	0	0	0	0	0	0	0	0	0	0	0	0	0	0	0	0	0	0	0	0	0	0	0	0	0	0	0	0	0	0	0	0	0	0	0	0	0	0	0	0	0	0	0	0	0	0	0	0	0	0	0	0	0	0	0	0	0	0	0	0	0	0	0	0	0	0	0	0	0.000130666	0	0	0	0	0	0	0	0	0	0	0	0	0	0	0	0	0	0	0	0	0	0	0	0	0	0	0	0	0	0	0	0	0	0	0	0	0.000200685	0	0	0	0	0	0	0	0	0	0	0	0	0	0	0	0	0	0	0	0	0	0	0	0	0	0	0	0	0	0	0	0	0	0	0	0	0	0	0	0	0	0	0	0	0
Methylomicrobium alcaliphilum	0	0	0	0	0	0	0	0	0.000121998	0	0	0	0	0	0	0	0	0	0	0	0	0	0	0	0	0	0	0	0	0	0	0	0	0	0	0	0	0	0	0	0	0	0	0	0	0	0	0	0	0	0	0	0	0	0	0	0	0	0	0	0	0	0	0	0	0	0	0	0	0	0	0	0	0	0	0	0	0	0	0	0	0	0	0	0	0	0	0	0	0	0	0	0	0	0	0	0	0	0	0	0	0	0	0	0	0	0	0	0	0	0	0	0	0	0	0	0	0	0	0	0	0	0	0	0	0	0	0	0	0	0	0	0	0	0	0	0	0	0	0	0	0	0	0	0	0	0	0	0	0	0	0	0	0	0	0	0	0	0	0	0	0	0	0	0	0	0	0	0	0	0	0	0	0	0	0	0	0	0	0	0	0	0	0	0	0	0	0	0	0	0	0	0	0	0	0	0	0	0	0	0	0	0	0	0	0	0	0	0	0	0	0	0	0	0	0	0	0	0	0	0	0	0	0	0	0	0	0	0	0	0
Methylomonas clara	0	0	0	0	0	0	0	0	0	0	0	0	0	0	0	0	0	0	0	0	0	0	0	0	0	0	0	0	0	0	0	0	0	0	0	0	0	0	0	0	0	0	0	0	0	0	0	0	0	0	0	0	0	0	0	0	0	0	0	0	0	0	0	0	0	0	0	0	0	0	0	0	0	0	0	0	0	0	0	0	0	0	0	0	0	0	0	0	0	0	0	0	0	0	0	0	0	0	0	0	0	0	0	0	0	0	0	0	0	0	0	0	0	0.000214205	0	0	0	0	0	0	0	0	0	0	0	0	0	0	0	0	0	0	0	0	0	0	0	0	0	0	0	0	0	0	0	0	0	0	0	0	0	0	0	0	0	0	0	0	0	0	0	0	0	0	0	0	0	0	0	0	0	0	0	0	0	0	0	0	0	0	0	0	0	0	0	0	0	0	0	0	0	0	0	0	0	0	0	0	0	0	0	0	0	0	0	0	0	0	0	0	0	0	0	0	0	0	0	0	0	0	0	0	0	0	0	0	0	0	0	0	0
Methylomonas methanica	0	0	0	0	0	0	0	0	0.000209139	0	0	0	0	0	0	0	0	0	0	0	0	0	0	0	0	0	0	0	0	0	0	0	0	0	0	0	0	0	0	0	0	0	0	0	0	0	0	0	0	0	0	0	0	0	0	0	0	0	0	0	0	0	0	0	0	0	0	0	0	0	0	0	0	0	0	0	0	0	0	0	0	0	0	0	0	0	0	0	0	0	0	0	0	0	0	0	0	0	0	0	0	0	0	0	0	0	0	0	0	0	0	0	0	0	0	0	0	0	0	0	0	0	0	0	0	0	0	0	0	0	0	0	0	0	0	0	0	0	0	0	0	0	0	0	0	0	0	0	0	0	0	0	0	0	0	0	0	0	0	0	0	0	0	0	0	0	0	0	0	0	0	0	0	0	0	0	0	0	0	0	0	0	0	0	0	0	0	0	0	0	0	0	0	0	0	0	0	0	0	0	0	0	0	0	0	0	0	0	0	0	0	0	0	0	0	0	0	0	0	0	0	0	0	0	0	0	0	0	0	0	0
Methylomonas sp. LW13	0	0	0	0	0	0	0	0	0.000158597	0	0	0	0	0	0	0	0	0	0	0	0	0	0	0	0	0	0	0	0	0	0	0	0	0	0	0	0	0	0	0	0	0	0	0	0	0	0	0	0	0	0	0	0	0	0	0	0	0	0	0	0	0	0	0	0	0	0	0	0	0	0	0	0	0	0	0	0	0	0	0	0	0	0	0	0	0	0	0	0	0	0	0	0	0	0	0	0	0	0	0	0	0	0	0	0	0	0	0	0	0	0	0	0	0	0	0	0	0	0	0	0	0	0	0	0	0	0	0	0	0	0	0	0	0	0	0	0	0	0	0	0	0	0	0	0	0	0	0	0	0	0	0	0	0	0	0	0	0	0	0	0	0	0	0	0	0	0	0	0	0	0	0	0	0	0	0	0	0	0	0	0	0	0	0	0	0	0	0	0	0	0	0	0	0	0	0	0	0	0	0	0	0	0	0	0	0	0	0	0	0	0	0	0	0	0	0	0	0	0	0	0	0	0	0	0	0	0	0	0	0	0
Methylophilus medardicus	0	0	0	0	0	0	0	0	0.000183432	0	0	0	0	0	0	0	0	0	0	0	0	0	0	0	0	0	0	0	0	0	0	0	0	0	0	0	0	0	0	0	0	0	0	0	0	0	0	0	0	0	0	0	0	0	0	0	0	0	0	0	0	0	0	0	0	0	0	0	0	0	0	0	0	0	0	0	0	0	0	0	0	0	0	0	0	0	0	0	0	0	0	0	0	0	0	0	0	0	0	0	0	0	0	0	0	0	0	0	0	0	0	0	0	0	0	0	0	0	0	0	0	0	0	0	0	0	0	0	0	0	0	0	0	0	0	0	0	0	0	0	0	0	0	0	0	0	0	0	0	0	0	0	0	0	0	0	0	0	0	0	0	0	0	0	0	0	0	0	0	0	0	0	0	0	0	0	0	0	0	0	0	0	0	0	0	0	0	0	0	0	0	0	0	0	0	0	0	0	0	0	0	0	0	0	0	0	0	0	0	0	0	0	0	0	0	0	0	0	0	0	0	0	0	0	0	0	0	0	0	0	0
Methylophilus sp. TWE2	0	0	0	0	0	0	0	0	0	0	0	0	0	0	0	0	0	0	0	0	0	0	0	0	0	0	0	0	0	0	0	0	0	0	0	0	0	0	0	0	0	0	0	0	0	0	0	0	0	0	0	0	0	0	0	0	0	0	0	0	0	0	0	0	0	0	0	0	0	0	0	0	0	0	0	0	0	0	0	0	0	0	0	0	0	0	0	0	0	0	0	0	0	0	0	0	0	0	0	0	0	0	0	0	0	0	0	0	0	0	0	0	0	0	0	0	0	0	0	0	0	0	0	0	0	0	0	0	0	0	0	0	0	0	0	0	0	0	0	0	0	0	0	0	0	0.000128142	0	0	0	0	0	0	0	0	0	0	0	0	0	0	0	0	0	0	0	0	0	0	0	0	0	0	0	0	0	0	0	0	0	0	0	0	0	0	0	0	0	0	0	0	0	0	0	0	0	0	0	0	0	0	0	0	0	0	0	0	0	0	0	0	0	0	0	0	0	0	0	0	0	0	0	0	0	0	0	0	0	0	0	0	0
Methylorubrum extorquens	0.000126332	0.000123902	0	0	0.000148383	0	0.000159598	0	0	0	0	0	0.000550624	0	0	0	0	0.000347385	0.000162115	0.000304095	0.000333	0.000434493	0	0.000420123	0.000338179	0.00045102	0.000290593	0.000282123	0	0	0	0.000299164	0	0	0.000118963	0.000157871	0.000141079	0.000197087	0.000126108	0.000294396	0.000448489	0.000473221	0.000213431	0	0.000181497	0	0	0	0	0.000474046	0	0.000140381	0	0.000203987	0.000291492	0	0	0.000168206	0	0	0	0	0	0	0	0	0	0	0	0	0	0	0.000171784	0	0	0	0.00030099	0.00028275	0	0.000231811	0	0	0.000122779	0.00018975	0.000194136	0.000293156	0.000183349	0.000266955	0	0	0.000165555	0	0	0	0	0	0	0	0.000249736	0.000279867	0	0	0	0	0	0	0	0.000296497	0	0	0	0	0	0	0	0	0.000132078	0	0	0	0	0	0	0	0.000210161	0.000150375	0	0	0	0	0	0	0	0	0	0	0	0	0.000145989	0.000146975	0	0	0.000128029	0.000127096	0	0.000547567	0	0	0.00155165	0	0	0	0.000157203	0.000748634	0.00064584	0.000244268	0.000145257	0.000525614	0.000812303	0.000217758	0.000417566	0	0.000172146	0.000234739	0	0.000862904	0	0.000314709	0.000518987	0.000243978	0.000168575	0.000181626	0.000929813	0.00108765	0.000912558	0.00113641	0.000529516	0.000165273	0.000289953	0.000218594	0.00103914	0.000267612	0.000232801	0.000200405	0.000180675	0.00322842	0	0.000132214	0.000439983	0.000320801	0.000303541	0.000198279	0.000316659	0.000146759	0.000611575	0.000186608	0	0.000411007	0.000228011	0.000280164	0.000136019	0.000968854	0.000335443	0.000217586	0	0.000171843	0.000328215	0.000602785	0.000442073	0.000231796	0.000571777	0.000177074	0	0	0.000193948	0.00017866	0.000430297	0.000239357	0.00015798	0.000479062	0.00115089	0.00122039	0.000167359	0.000514503	0.000191722	0.000273644	0.000154799	0	0	0.000252207	0.00055991
Methylorubrum populi	0.000175949	0.000160173	0.000141986	0	0.000214442	0	0.000137063	0	0	0	0	0	0.000376821	0	0	0	0.000151415	0.000278429	0	0.000304826	0.000255758	0.000349504	0	0.000394858	0.000210154	0	0.000270143	0.00011872	0.00013736	0	0.000157165	0.000184561	0.000159878	0.000168332	0.000272023	0.000198773	0.000232265	0.000353362	0.000219401	0.000511211	0.00118801	0.00113036	0.00132649	0.000190294	0.000376547	0	0	0.000154445	0	0.00113771	0	0.000223435	0	0.000253057	0.000452892	0	0	0.000210199	0	0	0	0	0	0	0	0	0	0	0	0	0	0	0.000225721	0	0	0	0.000312874	0.000285092	0.000119545	0.000514808	0.000160255	0.000151753	0.00020353	0.000226417	0.000118699	0.000506891	0.000165435	0.000375057	0	0	0	0	0.000123967	0	0	0	0	0	0.000232847	0.000273925	0	0.000266451	0.000158238	0.00012597	0	0	0	0.000342242	0	0	0	0.000124376	0.000122622	0.00121912	0.000272713	0	0.000323687	0	0.000272809	0.000233979	0	0	0	0	0.000264871	0.000199933	0.000191072	0	0	0	0	0	0	0	0	0	0	0	0.000189321	0.000169944	0.000179788	0.000216806	0.000209067	0.000131276	0	0.000376841	0.000211267	0	0.00140465	0	0.000134166	0	0.000336195	0.000599364	0.000748545	0.000221212	0.000129263	0.00055819	0.000893257	0.000212271	0.000388232	0	0.000127439	0.000147226	0.000136382	0.000810584	0	0.000252698	0.00055332	0.000218739	0.000180596	0.000189789	0.000818125	0.000945623	0.000818705	0.00105186	0.00022251	0.000196108	0	0.000218027	0.00154859	0.000332647	0.00029362	0.000157505	0.000148829	0.00297293	0.000133481	0.000158244	0.000382832	0.000360079	0.000270411	0.000193817	0.000325711	0.000146327	0.000706644	0.000258697	0.000119375	0.000525156	0.000313354	0.000358517	0.00021085	0.000933173	0.00027074	0.000188992	0.000179485	0.000199687	0.00032899	0.000536194	0.000399205	0.000279101	0.000526043	0.000181196	0	0.000120226	0.000133025	0.000177299	0.000437374	0.000224454	0.000145457	0.000483611	0.00115538	0.00104871	0.000172257	0.000452873	0.000280092	0.000318014	0.000154663	0	0.000144101	0.000268334	0
Methylorubrum zatmanii	0	0	0	0	0	0	0	0	0	0	0	0	0	0	0	0	0	0	0	0	0	0	0	0	0	0	0	0	0	0	0	0	0	0	0	0	0	0	0	0	0	0	0	0	0	0	0	0	0	0	0	0	0	0	0	0	0	0	0	0	0	0	0	0	0	0	0	0	0	0	0	0	0	0	0	0	0	0	0	0	0	0	0	0	0	0	0	0	0	0	0	0	0	0	0	0	0	0	0	0	0	0	0	0	0	0	0	0	0	0	0	0	0	0	0	0	0	0	0	0	0	0	0	0	0	0	0	0	0	0	0	0	0	0	0	0	0	0	0	0	0	0	0	0	0	0	0	0	0	0	0	0	0	0	0	0	0	0	0	0	0	0	0	0	0	0	0	0	0	0	0	0	0	0	0	0	0	0	0	0	0	0	0	0	0	0.000169874	0	0	0	0	0	0	0	0	0	0	0	0	0	0	0	0	0	0	0	0	0	0	0	0	0	0	0	0	0	0	0	0	0	0	0	0	0	0	0	0	0	0	0	0	0
Methylosinus sp. C49	0	0	0	0	0	0	0	0	0	0	0	0	0.000147537	0	0	0	0	0	0	0	0	0	0	0	0	0	0	0	0	0	0	0	0	0	0	0	0	0	0	0	0.000137451	0.000137743	0	0	0	0	0	0	0	0	0	0	0	0	0	0	0	0	0	0	0	0	0	0	0	0	0	0	0	0	0	0	0	0	0	0	0	0	0	0	0	0	0	0	0	0	0	0	0	0	0	0	0	0	0	0	0	0	0	0	0	0	0	0	0	0	0	0	0	0	0	0	0	0	0	0	0	0	0	0	0	0	0	0	0	0	0	0	0	0	0	0	0	0	0	0	0	0	0	0	0	0	0	0	0	0	0	0	0	0	0	0	0	0	0	0	0	0	0.000159149	0	0	0	0	0	0	0	0	0	0	0	0	0	0.000150756	0.000150356	0.000127373	0.000164829	0	0	0	0	0	0	0	0	0	0.000217591	0	0	0	0	0	0	0	0	0	0	0	0	0	0	0	0.000158423	0	0	0	0	0	0	0	0	0	0	0	0	0	0	0	0	0	0	0.00016121	0.000158926	0	0	0	0	0	0	0	0	0
Methylosinus trichosporium	0	0	0	0	0	0	0	0	0	0	0	0	0.000295074	0	0	0	0	0	0	0	0	0.0001439	0	0.000197429	0	0	0	0	0	0	0	0	0	0	0	0	0	0	0	0.000154791	0.000273288	0.000275881	0.000121432	0	0	0	0	0	0	0.000213321	0	0	0	0	0	0	0	0	0	0	0	0	0	0	0	0	0	0	0	0	0	0	0	0	0	0	0.000167109	0.000156705	0	0	0	0	0	0	0	0.000144271	0	0	0	0	0	0	0	0	0	0	0	0	0	0.000123748	0	0	0	0	0	0	0	0.000130613	0	0	0	0	0	0	0	0	0	0	0	0	0	0	0	0	0	0	0	0	0	0	0	0	0	0	0	0	0	0	0	0	0	0	0	0	0	0	0	0	0	0	0	0	0	0.000278801	0	0	0	0	0.000376943	0	0.000180312	0	0	0	0	0.00020966	0	0	0.000141146	0	0	0	0.000298524	0.000355534	0.000290499	0.000402544	0	0	0	0	0.00024268	0	0	0	0	0.000584333	0	0	0.000190867	0	0	0	0	0	0.000125503	0	0	0	0	0	0	0.000355143	0.000131174	0	0	0	0	0.000173984	0	0	0.000160178	0	0	0	0	0	0	0	0	0.000143299	0.000403132	0.000369382	0	0.000160946	0	0	0	0	0	0	0
Methylotenera mobilis	0	0	0	0	0	0	0	0	0.00021306	0	0	0	0	0	0	0	0	0	0	0	0	0	0	0	0	0	0	0	0	0	0	0	0	0	0	0	0	0	0	0	0	0	0	0	0	0	0	0	0	0	0	0	0	0	0	0	0	0	0	0	0	0	0	0	0	0	0	0	0	0	0	0	0	0	0	0	0	0	0	0	0	0	0	0	0	0	0	0	0	0	0	0	0	0	0	0	0	0	0	0	0	0	0	0	0	0	0	0	0	0	0	0	0	0	0	0	0	0	0	0	0	0	0	0	0	0	0	0	0	0	0	0	0	0	0	0	0	0	0	0	0	0	0	0	0	0	0	0	0	0	0	0	0	0	0	0	0	0	0	0	0	0	0	0	0	0	0	0	0	0	0	0	0	0	0	0	0	0	0	0	0	0	0	0	0	0	0	0	0	0	0	0	0	0	0	0	0	0	0	0	0	0	0	0	0	0	0	0	0	0	0	0	0	0	0	0	0	0	0	0	0	0	0	0	0	0	0	0	0	0	0
Methylovirgula ligni	0	0	0	0	0	0	0	0	0	0	0	0	0	0	0	0	0	0	0	0	0	0	0	0	0	0	0	0	0	0	0	0	0	0	0	0	0	0	0	0	0	0	0	0	0	0	0	0	0	0.000213321	0	0	0	0	0	0	0	0	0	0	0	0	0	0	0	0	0	0	0	0	0	0	0	0	0	0	0	0	0	0	0	0	0	0	0	0	0	0	0	0	0	0	0	0	0	0	0	0	0	0	0	0	0	0	0	0	0	0	0	0	0	0	0	0	0	0	0	0	0	0	0	0	0	0	0	0	0	0	0	0	0	0	0	0	0	0	0	0	0	0	0	0	0	0	0	0	0	0	0.000228665	0	0	0	0	0	0	0	0	0	0.000172718	0	0	0	0	0	0	0	0	0	0	0	0	0	0	0	0	0.000136246	0	0	0	0	0	0	0	0	0	0.00016442	0	0	0	0	0	0	0	0	0	0	0	0	0	0	0	0	0	0	0	0	0	0	0	0	0	0	0	0	0	0	0	0	0	0	0.000143488	0	0	0	0	0	0	0	0	0	0.000186637
Methylovorus glucosotrophus	0	0	0	0	0	0	0	0	0	0	0.000161588	0	0	0	0	0	0	0	0	0	0	0	0	0	0	0	0	0	0	0	0	0	0	0	0	0	0	0	0	0	0	0	0	0	0	0	0	0	0	0	0	0	0	0	0	0	0	0	0	0	0	0	0	0	0	0	0	0	0	0	0	0	0	0	0	0	0.000171959	0	0	0	0	0	0	0	0	0	0	0	0	0	0	0	0	0	0	0	0	0	0	0	0	0	0	0	0	0	0	0	0	0	0	0	0	0	0	0	0	0	0	0	0	0	0	0	0	0	0	0	0	0	0	0	0	0	0	0	0	0	0	0	0	0	0	0	0	0.000163142	0	0	0	0	0	0	0	0	0	0	0	0	0	0	0	0	0	0	0	0	0	0	0	0	0	0	0	0	0	0	0	0	0	0	0	0	0	0	0	0	0	0	0	0	0	0	0	0	0	0	0	0	0	0	0	0	0	0	0	0	0	0	0	0	0	0	0	0	0	0	0	0	0	0	0	0	0	0	0	0	0	0	0	0	0
Metschnikowia aff. pulcherrima	0	0	0	0	0	0	0	0	0	0	0	0	0	0	0	0	0	0	0	0	0	0	0	0	0	0	0	0	0	0	0	0	0	0	0	0	0	0	0	0	0	0	0	0	0	0	0	0	0	0	0	0	0	0	0	0	0.000170793	0	0	0	0	0	0	0	0	0	0	0	0	0	0	0	0	0	0	0	0	0	0	0	0	0	0	0	0	0	0	0	0	0	0	0	0	0	0	0	0	0	0	0	0	0	0	0	0	0	0	0	0	0	0	0	0	0	0	0	0	0	0	0	0	0	0	0	0	0	0	0	0	0	0	0	0	0	0	0	0	0	0	0	0	0	0	0	0	0	0	0	0	0	0	0	0	0	0	0	0	0	0	0	0	0	0	0	0	0	0	0	0	0	0	0	0	0	0	0	0	0	0	0	0	0	0	0	0	0	0	0	0	0	0	0	0	0	0	0	0	0	0	0	0	0	0	0	0	0	0	0	0	0	0	0	0	0	0	0	0	0	0	0	0	0	0	0	0	0	0	0	0	0	0
Meyerozyma guilliermondii	0	0	0	0	0	0	0	0	0	0.00013488	0	0	0	0	0	0	0	0	0	0	0	0	0	0	0	0	0	0	0	0	0	0	0	0	0	0	0	0	0	0	0	0	0.000182703	0	0	0	0	0	0	0	0	0	0	0	0	0	0	0	0	0	0	0	0	0	0	0	0	0	0	0	0	0	0	0	0	0	0	0	0	0	0	0	0	0	0	0	0	0	0	0	0	0	0	0	0	0	0	0	0	0	0	0	0	0	0	0	0	0	0	0	0	0	0	0	0	0	0	0	0	0	0	0	0	0	0	0	0	0	0	0	0	0	0	0	0	0	0	0	0	0	0	0	0	0	0	0	0	0	0	0	0	0	0	0	0	0	0	0	0	0	0	0	0	0.000686812	0	0	0	0	0	0	0	0	0	0	0	0	0	0	0	0	0	0	0	0	0	0	0.00014833	0	0	0	0	0.000382516	0	0	0	0	0	0	0.000183838	0	0	0	0	0	0	0	0	0	0	0	0.000145454	0	0	0	0	0	0	0	0	0	0	0	0	0.000141973	0	0	0	0	0	0	0
Micavibrio aeruginosavorus	0	0	0	0	0	0	0	0	0.000119383	0	0	0	0	0	0	0	0	0	0	0	0	0	0	0.000362735	0	0	0.000224809	0	0	0	0	0	0	0	0	0	0	0	0	0	0.000163908	0.000133007	0	0	0	0	0	0	0	0	0	0	0	0	0	0	0	0	0	0	0	0	0	0	0	0	0	0	0	0	0	0	0	0	0	0	0	0	0	0	0	0	0	0	0	0	0	0	0	0	0	0	0	0	0	0	0	0	0	0	0	0	0	0	0	0	0	0	0	0	0	0	0	0	0	0	0	0	0	0	0	0	0	0	0	0	0	0	0	0	0	0	0	0	0	0	0	0	0	0	0	0	0	0	0	0	0	0	0	0	0	0	0	0	0	0	0	0	0	0	0	0	0	0	0	0	0.000407187	0.00055791	0	0.000143738	0	0	0.00033943	0	0	0	0	0	0	0	0	0	0	0	0	0	0	0	0	0	0.00197239	0	0	0	0	0	0	0	0	0	0	0	0.00687383	0	0	0	0	0	0.000150861	0	0	0	0	0	0	0	0	0	0	0	0	0	0	0	0.000431999	0.000191732	0	0	0	0	0
Microbacterium amylolyticum	0.00166445	0.00126258	0.000675219	0.000129266	0.00150835	0.00101653	0.000219177	0.000128114	0	0.000178826	0	0	0	0.000182899	0.000187258	0	0	0	0	0.00041204	0.000363515	0.000833127	0	0.000553306	0.00126425	0	0.000560593	0.000150933	0.00131766	0.000880722	0.00111767	0.00172203	0.00112435	0.00166328	0.00369643	0.00108465	0.00205425	0.000405869	0.000261908	0.000904013	0.000755656	0.0007566	0.000708598	0.000384211	0.000865864	0	0.000301227	0.000121538	0.000171384	0.000545153	0.000132181	0.000433575	0.000290675	0.000212209	0.000358774	0.00016579	0	0.000632006	0	0	0	0	0.000152865	0	0	0	0	0	0.000434527	0.000162685	0.000327508	0.000207093	0.00111231	0.00604532	0.000232167	0.00011455	0.000266307	0.000233567	0	0.000672878	0.000189392	0.000152143	0.000184405	0.0008239	0	0.0012008	0.000299976	0.00100717	0.000141765	0.0010226	0	0.000499824	0.000703219	0.000496879	0	0.000132951	0.000217748	0.000163431	0	0	0	0	0	0	0.000228189	0	0	0.000127532	0	0	0	0.000346562	0.000247586	0	0.000126754	0	0.000230016	0	0	0.000150062	0	0	0	0	0	0	0	0	0	0	0	0	0	0	0	0	0	0	0.000198434	0	0.000183924	0.000125025	0.000125583	0	0	0.000130475	0.000192077	0	0	0	0.000553321	0	0	0.000490552	0.000242092	0.000151889	0	0.000186307	0.000558861	0.000129784	0.000181391	0	0	0.000510093	0.00165784	0.000296292	0	0.000465732	0.000295007	0.000314863	0	0.00123402	0.000539825	0.000506121	0.000374856	0.000440655	0.000350199	0.000177255	0	0.000307357	0.000316227	0.000221911	0.000134442	0	0.000132269	0.000291757	0.000221297	0.00150149	0.000646602	0.000267724	0	0.000373856	0.000497692	0.000638832	0.000896203	0.0002035	0	0.00022176	0.000175404	0.000207261	0.000203546	0.000642018	0.000622745	0.000210097	0	0.000464627	0.000225853	0.000147424	0.000268953	0.000444399	0.000515781	0.00168319	0.000292913	0.00166482	0	0.000832942	0.0003023	0.000535277	0.000119569	0.000498133	0.000448186	0.000367086	0.000367481	0.000499717	0.000690311	0.000325843	0.000167074	0.000201424	0.000416032	0.000618132	0
Microbacterium aurum	0.00141007	0.00220191	0.00242341	0.000251836	0.00113827	0.000683497	0.000391122	0.00035652	0	0.00045439	0	0	0.000181168	0.000147884	0.000232368	0.000272889	0.000317287	0.000216108	0.000966111	0.0012773	0.00687227	0.00263793	0.000514337	0.0349254	0.0108133	0.000563268	0.0135683	0.00237726	0.000416677	0.000398194	0.000344474	0.0069116	0.00217487	0.000407712	0.00129849	0.000185306	0.000363595	0.000658199	0.00087333	0.000364034	0.0338738	0.0446777	0.00069453	0.000160204	0.000468747	0	0.0035215	0.000724434	0.000594386	0.000876985	0.000372087	0.000789103	0.000152009	0.000663858	0.00162294	0.000464066	0.000376386	0.0017752	0	0	0	0	0	0	0	0	0	0	0.000967202	0.000427914	0.00145554	0.00280444	0.0186686	0.000846013	0.00207479	0.00130469	0.000891327	0.000541441	0.000133751	0.00119082	0.000741959	0.000627077	0.000717314	0.00675987	0.000326624	0.0214492	0.00144796	0.0155743	0.000412389	0.000788201	0	0.000552374	0.000476684	0.000346165	0.000138622	0.00132613	0.000518964	0.000245843	0	0	0	0	0.000237074	0	0.000205706	0	0	0.00030389	0.000391183	0.000842485	0.000289361	0.00208088	0.00181826	0.000380103	0.000221819	0	0.00035868	0	0.000417395	0.000829463	0	0	0	0	0.000137886	0.000176857	0	0	0.000133207	0.000214033	0.000393632	0.00263564	0.000140337	0.000119229	0.00012786	0.000154598	0.000173559	0.000174607	0.000577449	0.000225947	0.000720894	0.000221666	0.000306312	0.000329418	0	0.00050226	0.000411594	0	0.000440996	0	0.00054987	0	0.00029715	0.00072139	0.000221131	0.00124237	0	0.000180085	0.000262181	0.00144901	0.00176538	0	0	0.00100786	0.00138641	0.00084736	0.00011549	0.000218248	0.00240547	0.00133839	0.000369157	0.00909432	0.00366617	0.000702278	0.000667031	0.00112236	0.000399936	0.000273811	0	0.000592571	0.000840794	0.000298152	0.00022669	0	0.000426317	0.000488898	0.000311189	0.00170021	0.00219094	0.000816547	0.00033488	0.000516102	0.00231574	0.000854222	0.00136532	0.000399551	0.000166589	0.000518971	0.000341659	0.00087265	0.000286095	0.000630124	0.0542694	0.00153604	0.000134614	0.000229247	0.00148424	0.000211899	0.00469628	0.0006074	0.000424315	0.000686202	0.000281852	0.000551757	0	0.00136711	0.00602478	0.000518218	0.000291637	0.000441969	0.000636514	0.000870905	0.00150674	0.000935187	0.00335514	0.00172378	0.000303597	0.000181174	0.000289298	0.000420955	0.000186637
Microbacterium chocolatum	0.000364683	0.000392092	0.000352917	0	0.000333298	0.000240625	0	0	0	0	0	0	0	0	0	0	0	0	0	0	0.000137701	0.000126436	0	0.000617913	0.000960488	0	0.00027715	0	0.000165521	0.000120479	0.000139645	0.00122703	0.000159278	0.00020167	0.000407151	0.000138667	0.000229971	0.000430007	0.000220965	0.000200311	0.000588198	0.000647669	0.00020399	0	0.000197953	0	0.000182856	0	0	0	0	0.00013451	0	0	0.000189402	0	0	0.000219818	0	0	0	0	0	0	0	0	0	0	0	0	0	0	0.000683484	0.000525408	0	0	0.000138732	0	0	0.000299863	0	0	0	0.000722884	0	0.00124525	0.000182252	0.000798836	0	0.000150576	0	0.000145071	0.000203845	0.000122845	0	0.000156446	0	0	0	0	0	0	0	0	0	0	0	0	0	0.000135489	0	0.000312449	0.000232045	0	0	0	0	0	0	0	0	0	0	0	0	0	0	0	0	0	0	0	0	0	0	0	0	0	0	0	0	0	0	0	0	0.000123669	0.000120878	0	0	0	0.000149473	0	0	0.000315017	0.000225061	0	0	0	0.000194566	0	0.000144077	0	0	0.000210323	0.000373846	0.00021402	0	0.000182866	0.000337333	0.000190457	0	0.000632158	0.000517074	0.00270779	0.00087876	0.000552129	0	0	0	0	0.000221666	0	0.000138807	0	0	0.000206412	0	0.000272999	0.000238492	0.000147556	0	0	0.000284904	0.000167693	0.000316946	0.000139125	0	0.000128462	0.0001268	0.000166109	0	0.000383926	0.00071682	0	0.000134614	0	0.000154511	0	0.000571294	0.00407947	0.000212604	0.000430978	0	0.00024309	0	0.000170189	0.000185996	0.000140059	0	0.000197189	0.00057203	0.000645654	0.000219881	0.000239063	0.00039704	0.000201368	0	0	0	0.000123194	0
Microbacterium endophyticum	0	0	0	0	0	0	0	0	0	0	0	0	0	0	0	0	0	0	0	0	0	0	0	0.000148342	0.000256503	0	0	0	0	0	0	0.00036498	0	0	0	0	0	0	0	0	0	0	0	0	0	0	0	0	0	0	0	0	0	0	0	0	0	0	0	0	0	0	0	0	0	0	0	0	0	0	0	0	0.000164901	0.000182308	0	0	0	0	0	0	0	0	0	0.000132	0	0.000206448	0	0.000148957	0	0	0	0	0	0	0	0	0	0	0	0	0	0	0	0	0	0	0	0	0	0	0	0	0	0	0	0	0	0	0	0	0	0	0	0	0	0	0	0	0	0	0	0	0	0	0	0	0	0	0	0	0	0	0	0	0	0	0	0	0	0	0	0	0	0	0	0	0	0	0	0	0	0	0	0	0	0	0	0	0	0	0	0	0	0	0	0	0	0	0	0	0	0	0	0	0	0	0	0	0	0	0	0	0	0	0	0	0	0	0	0	0	0	0.00014597	0	0	0	0	0	0	0	0	0	0	0	0	0	0	0	0	0	0	0	0	0	0	0	0	0	0	0	0
Microbacterium foliorum	0.000524602	0.000530291	0.000472966	0	0.000475175	0.00034743	0.00015435	0	0.000131147	0.000151187	0	0	0	0	0	0	0	0.000128433	0	0.000168861	0.000210938	0.000216082	0	0.000646426	0.00101152	0	0.000347796	0	0.000325104	0.000201139	0.00026177	0.00133358	0.000294144	0.000384029	0.000814554	0.00024591	0.000482882	0.000246358	0.000143927	0.000378192	0.000448489	0.000520977	0.000470918	0.000154632	0.000393729	0	0.000164175	0	0.000134955	0.000142214	0	0.000226716	0	0.000195766	0.000302771	0.000133218	0	0.000363861	0	0	0	0	0	0	0	0	0	0	0.000138391	0	0.000140318	0	0.000844453	0.000598175	0	0	0.000235262	0.000219089	0	0.000384586	0.000138402	0	0.000124668	0.000737	0	0.00115368	0.00023106	0.000750114	0	0.000193312	0	0.000206236	0.000299772	0.000190501	0	0	0	0	0	0	0	0	0	0	0	0	0	0	0	0	0	0.000294336	0.000250566	0	0	0	0.000155762	0	0	0.000160689	0	0	0	0	0	0	0	0	0	0	0	0	0	0	0	0	0	0	0.000133343	0	0.000123849	0	0	0	0	0.000180643	0.000142937	0	0	0	0.000310052	0	0	0.000457272	0.000240782	0.000168713	0	0.000172215	0.000450078	0.00017046	0.000163058	0	0	0.000321769	0.000462761	0.000315248	0	0.000308564	0.000235969	0.000224825	0	0.00093356	0.000372293	0.000487153	0.000406699	0.000581903	0.00171304	0	0	0.000376437	0.000393874	0.000184999	0.000250552	0	0.000187045	0.000277851	0	0.000451083	0.000292711	0.000229508	0	0.000246569	0.000305827	0.000389342	0.000647371	0.000203101	0	0.000199319	0.000695755	0.000277575	0	0.000580171	0.000818181	0.000137114	0	0.000185826	0.000224884	0.000170135	0.000263595	0.00328231	0.000404906	0.000562877	0	0.000420727	0	0.000370028	0.00026984	0.000295022	0	0.000363758	0.000554734	0.000461728	0.000324248	0.000331967	0.000357225	0.000228673	0	0	0.000193856	0.000229763	0
Microbacterium hominis	0.000766007	0.00128218	0.00144445	0.000131093	0.000598035	0.000261835	0.000185837	0	0	0.000212823	0	0	0	0	0	0	0	0	0.000155533	0.000130849	0.000243742	0.000168581	0	0.00202121	0.00407234	0	0.000736636	0	0.00030882	0.00030181	0.000260481	0.00532166	0.000193695	0.000226446	0.000441501	0.000145401	0.000223089	0.000219234	0.000156404	0.000225293	0.00112671	0.00137309	0.000312094	0	0.000333955	0	0.000249855	0.000185367	0.000290814	0.000189618	0.000165529	0.00037055	0	0.000224283	0.000560816	0.000232765	0.000138326	0.000982025	0	0	0	0	0	0	0	0	0	0	0.00016097	0	0.00019253	0.000217033	0.0026977	0.00035288	0.000198276	0	0.000253695	0.000179274	0	0.000176898	0.000192514	0.000145714	0.000164571	0.00284772	0.000166016	0.0045336	0.000598672	0.0029294	0.000150818	0.000329408	0	0.00013973	0.000180417	0.000119911	0	0	0	0	0	0	0	0	0	0	0	0	0	0	0.000140834	0.000380778	0	0.000986555	0.000893907	0	0	0	0.00012397	0	0	0.000168384	0	0	0	0	0	0	0	0	0	0	0	0	0	0	0	0	0	0	0.000192483	0	0.000203731	0	0.000128335	0	0	0	0	0	0.000163332	0	0.000277186	0	0	0.00080981	0.000133098	0.000156095	0	0	0.000221014	0.000149271	0.000180744	0	0	0.000605101	0.000461023	0.000223688	0	0.000190129	0.000212354	0.000165934	0	0.00109525	0.000296685	0.000320374	0.000291337	0.000403973	0.000210585	0.000127567	0	0.000271966	0.000242936	0	0	0	0	0.000257946	0	0.000443782	0.000251863	0.000138851	0	0	0.000293065	0.000223375	0.000355206	0.000119972	0	0.000143305	0.000137378	0.000453358	0.000158344	0.000445059	0.00196695	0.000254622	0	0	0.00018805	0.000131065	0.000458973	0.000396824	0.000227551	0.000314908	0	0.000288944	0	0.000245374	0.000399683	0.000184591	0	0.000216085	0.00040057	0.000316832	0.000899112	0.000268112	0.000420901	0.000268625	0	0	0.000125639	0.000128681	0
Microbacterium lacticum	0	0	0	0	0	0	0	0	0	0	0	0	0	0	0	0	0	0	0	0	0	0	0	0	0	0	0	0	0	0	0	0	0	0	0	0	0	0	0	0	0	0	0	0	0	0	0	0	0	0	0	0	0	0	0	0	0	0	0	0	0	0	0	0	0	0	0	0	0	0	0	0	0	0	0	0	0	0	0	0	0	0	0	0.000195067	0	0.000304572	0	0.000213158	0	0	0	0	0	0	0	0	0	0	0	0	0	0	0	0	0	0	0	0	0	0	0	0	0	0	0	0	0	0	0	0	0	0	0	0	0	0	0	0	0	0	0	0	0	0	0	0	0	0	0	0	0	0	0	0	0	0	0	0	0	0	0	0	0	0	0	0	0	0	0	0	0	0	0	0	0	0	0	0	0	0	0	0	0	0	0	0	0	0	0	0	0	0	0	0	0	0	0	0	0	0	0	0	0	0	0	0	0	0	0	0	0	0	0	0	0	0	0	0	0	0	0	0	0	0	0	0	0	0	0	0	0	0	0	0	0	0	0	0	0	0	0
Microbacterium lemovicicum	0.000246939	0.000340996	0.000322784	0	0.000206935	0	0	0	0	0	0	0	0	0	0	0	0	0	0	0	0	0	0	0.000428424	0.000960941	0	0.000184481	0	0.000136019	0	0.000122382	0.00134555	0	0.000154304	0.000303595	0	0.000172048	0	0	0.000142732	0.000279096	0.000336662	0.000149198	0	0.000151248	0	0	0	0	0	0	0	0	0	0.00016315	0	0	0.00023319	0	0	0	0	0	0	0	0	0	0	0	0	0	0	0.000594572	0.000258205	0	0	0	0	0	0.000149049	0	0	0	0.000614717	0	0.000997023	0.000146423	0.000642266	0	0	0	0	0.000125812	0	0	0	0	0	0	0	0	0	0	0	0	0	0	0	0	0	0	0.000221281	0.000222465	0	0	0	0	0	0	0	0	0	0	0	0	0	0	0	0	0	0	0	0	0	0	0	0	0	0	0	0	0	0	0	0	0	0	0	0	0	0	0	0	0.000349439	0.000147508	0	0	0	0.000194336	0	0	0	0	0.000166082	0.000209921	0.000193357	0	0.00012309	0.000186014	0	0	0.000371415	0.000228202	0.000343274	0.000277929	0.000405164	0.000135542	0	0	0	0.000212953	0	0	0	0	0.000165511	0	0.000187607	0.000142875	0	0	0	0.000161594	0	0.000267528	0	0	0	0	0.000125093	0	0.000404859	0.000460876	0	0	0	0	0	0.000158281	0.00032965	0.000165309	0.0002084	0	0.000156909	0	0	0	0.000138084	0	0.00016202	0.000380072	0.000278822	0.000210423	0.000170498	0.000165225	0.000130498	0	0	0	0	0
Microbacterium oleivorans	0.000490252	0.000741824	0.00073669	0	0.000466167	0.0002583	0.000134284	0.00012674	0	0.000138749	0	0	0	0	0	0	0	0	0	0	0.000134077	0	0	0.000991115	0.00223847	0	0.000340217	0	0.000295027	0.000235853	0.00025739	0.00297208	0.000230313	0.000302596	0.000696854	0.000189296	0.000370477	0.000235658	0.000153161	0.000327116	0.000457201	0.00056005	0.000360778	0.000167448	0.000401956	0.00012732	0.000176569	0	0.000173536	0.000213321	0	0.000232932	0.000204367	0.00018883	0.000277102	0.000135047	0	0.000408434	0	0	0	0	0	0	0	0	0	0	0.000121803	0.000112057	0.00013394	0.000131478	0.00127553	0.000387699	0.000127842	0.000122259	0	0	0	0.000185527	0	0	0	0.00150315	0	0.00227409	0.000337633	0.00152992	0	0.000314456	0	0.000198655	0.000300325	0.000158964	0	0	0	0	0	0	0	0	0	0	0	0	0	0	0	0.000249608	0	0.00050173	0.000666119	0	0	0	0.000158536	0	0.00016178	0.000154643	0	0	0	0	0	0	0	0	0	0	0	0	0	0	0	0	0	0	0.000126648	0	0.000143003	0	0.000241584	0	0	0	0	0	0	0	0.000309152	0	0	0.000348134	0.000249428	0.000175568	0.000162325	0.000161784	0.00028748	0.000192785	0.000146881	0	0	0.000451106	0.000751168	0.00034084	0.000143247	0.000335938	0.000247595	0.000249348	0	0.000756644	0.000324722	0.000651619	0.000580719	0.000874879	0.000581144	0	0.000483255	0.000164088	0.000386955	0.000135783	0.000177802	0	0	0.000218954	0.000158708	0.00044775	0.000254245	0.0002242	0	0.000169934	0.000242317	0.000302798	0.000524186	0.000214406	0	0.000362944	0.000398984	0.000310824	0.000195415	0.000531169	0.00083916	0.00024332	0	0.000242126	0.000181458	0.000137801	0.000243398	0.00139524	0.000352703	0.000472691	0.000250196	0.000609671	0	0.000307701	0.000345223	0.000274193	0.000152802	0.000349586	0.00087566	0.000526523	0.000413923	0.000402495	0.000440461	0.000344113	0	0.000155928	0.000205904	0.000211475	0
Microbacterium oryzae	0.00179021	0.00179843	0.00141239	0.000163156	0.00157466	0.00109253	0.000260234	0.000174826	0	0.000253729	0	0	0.000151465	0.000276404	0.000279925	0	0	0.000118717	0.000225986	0.000523395	0.000405093	0.000674325	0	0.000730884	0.00221492	0.000189781	0.000790693	0.000195096	0.00154717	0.000972409	0.00132972	0.00292881	0.00146192	0.00203401	0.00411621	0.00132008	0.00222688	0.000683333	0.000411863	0.00168464	0.000892139	0.000994197	0.00134389	0.000611839	0.00174141	0	0.000541382	0.000258455	0.00029312	0.000165916	0.000219089	0.000689127	0.000418024	0.000339123	0.000875838	0.000272474	0.000244865	0.00118824	0	0	0	0	0	0	0	0	0	0	0.000543581	0.000252814	0.00053843	0.000301958	0.00218909	0.00428366	0.000405357	0.000205839	0.000852278	0.000768194	0.000123172	0.000659738	0.000292413	0.000283246	0.000340713	0.00257088	0.000186024	0.00402209	0.000409108	0.00286698	0.000286997	0.001006	0	0.000998098	0.00165917	0.000968088	0	0.000290522	0.000515679	0.000417166	0	0	0	0	0.000231793	0	0.000355496	0	0	0.000172661	0	0.000280298	0	0.000729652	0.000737649	0.000147739	0.000235983	0	0.00034097	0.000133823	0.000175865	0.000280152	0	0	0	0	0.000130417	0	0	0	0	0	0	0	0	0	0	0	0	0	0.000317271	0.000164137	0.00019263	0.000176935	0.000221299	0.000154999	0.000187231	0.000231783	0.000269375	0.000180858	0.000342997	0	0.00113561	0	0	0.000912913	0.000536846	0.000316707	0.000248501	0.000375543	0.00119914	0.000332218	0.000358468	0	0	0.00143575	0.00240152	0.00076414	0.000253036	0.00140818	0.000677935	0.00095139	0.000121652	0.00278043	0.00138047	0.0013421	0.00134356	0.00153586	0.000599905	0.000312398	0	0.000469174	0.000896403	0.00033836	0.000244732	0	0.000240334	0.000837644	0.000500713	0.0020213	0.00101093	0.000556042	0.000165649	0.000474766	0.000788977	0.000967528	0.001774	0.000389841	0.000188152	0.000441753	0.000456594	0.000501733	0.000442648	0.00167248	0.00147471	0.000355109	0.000314099	0.000702828	0.000339846	0.000426877	0.000543265	0.00181693	0.0011585	0.00231515	0.000439878	0.00225225	0	0.00152338	0.000684753	0.00117344	0.000365449	0.00131156	0.00148826	0.00142345	0.000900463	0.00109443	0.000990934	0.000710913	0.000586191	0.000485201	0.00075399	0.000781227	0
Microbacterium oxydans	0.000630133	0.00075215	0.000814794	0.000176346	0.000542485	0.000409038	0.000198802	0.000140822	0.000206525	0.000208677	0	0	0	0	0	0	0	0	0	0.000186892	0.000251753	0.000320863	0	0.000743516	0.00133173	0	0.000422447	0	0.000189852	0.000141308	0.000161545	0.00173216	0.000153075	0.000204949	0.000450341	0.000133679	0.000232265	0.000218487	0.000130305	0.000223112	0.0006395	0.000685163	0.000283402	0.000122869	0.000224815	0	0.00014747	0.000125342	0.000179838	0.000592557	0.000151988	0.000223781	0.000165352	0.000203217	0.0003228	0.000151334	0	0.000468257	0	0	0	0	0	0	0	0	0	0	0.000114737	0	0	0.000126948	0.00112214	0.00129063	0	0.000136054	0.000230896	0.000198223	0	0.000303197	0.000184189	0.000134805	0.000175433	0.000907684	0	0.00138782	0.000244953	0.000984081	0	0.000145043	0	0	0.00017396	0	0	0	0	0	0	0	0	0	0	0	0	0	0	0	0	0.000180955	0	0.000413882	0.000417894	0	0	0	0.000219134	0	0.00017628	0.000253218	0	0	0	0	0	0	0	0	0	0	0	0	0	0	0	0	0	0	0.000156404	0	0.000127549	0	0	0	0	0	0.000142758	0	0.000326664	0	0.000222559	0	0	0.000484679	0.000292134	0.000214825	0.00015027	0.000187405	0.000413511	0.000230623	0.000171038	0	0	0.000328538	0.000483085	0.000297808	0	0.000224579	0.000274117	0.000187414	0	0.000650996	0.000347473	0.000512135	0.000432117	0.000626683	0.000872152	0	0	0.000258339	0.000426163	0.000225646	0.000174019	0	0.000157958	0.000317661	0.000141624	0.000338868	0.000288865	0.000272607	0	0.000185288	0.000417859	0.000273662	0.000530273	0.000186342	0	0.000214869	0.000398555	0.000270898	0.000195002	0.000648202	0.00112735	0.000190081	0	0.000180429	0.000285176	0.000190151	0.000349949	0.00112505	0.000329948	0.00037723	0.00018841	0.000296104	0	0.00026262	0.00033953	0.000267549	0.000128599	0.000289922	0.000579289	0.00049285	0.000430135	0.000356305	0.000367629	0.000789011	0.00012984	0	0.000154428	0.000286456	0
Microbacterium paludicola	0.00020381	0.000296783	0.000361595	0	0.000161645	0	0	0	0	0	0	0	0	0	0	0	0	0	0	0	0	0	0	0.000267088	0.000734482	0	0	0	0	0	0	0.000972512	0	0	0.000140432	0	0	0	0	0	0	0.000131428	0.000160675	0	0	0	0	0	0	0	0	0	0	0	0.000150121	0	0	0.000201754	0	0	0	0	0	0	0	0	0	0	0	0	0	0	0.000521251	0.000166268	0	0	0	0	0	0.000137282	0	0	0	0.000503617	0	0.000839879	0.000135638	0.000498384	0	0	0	0	0	0	0	0	0	0	0	0	0	0	0	0	0	0	0	0	0	0	0	0.000203168	0.000248863	0	0	0	0.000300856	0	0	0	0	0	0	0	0	0	0	0	0	0	0	0	0	0	0	0	0	0	0	0	0	0	0	0	0	0	0	0	0.000261331	0	0	0	0	0.000234427	0	0.000155316	0	0	0.000201236	0	0	0	0	0.000170434	0	0.000242076	0	0	0	0	0	0.000287587	0	0.00016331	0.000153629	0.000203416	0	0	0.000144977	0	0.000157088	0.000180166	0	0	0.000127173	0	0	0	0	0.000166027	0	0	0	0	0.000139271	0	0.000193226	0	0.000197419	0.000138583	0	0.000243581	0.000225027	0	0.00035897	0	0	0	0	0.00376929	0	0	0	0	0	0	0	0	0	0	0.000199217	0.00018061	0.000261931	0	0	0	0	0	0.00032857	0	0
Microbacterium paraoxydans	0.000146369	0.000148788	0.000173807	0	0.000154889	0	0	0	0	0	0	0	0	0	0	0	0	0	0	0	0.000274639	0	0	0.000175051	0.000347086	0	0.000128422	0	0	0	0	0.000441382	0.000118658	0	0	0	0	0	0	0	0.000305876	0.00048072	0	0	0	0	0	0	0	0	0	0	0	0	0	0	0	0.000151785	0	0	0	0	0	0	0	0	0	0	0	0	0	0	0.000230075	0.000272289	0	0	0.000176568	0.000132007	0	0	0	0	0	0.000268767	0	0.000424311	0	0.000297914	0	0	0	0	0	0	0	0	0	0	0	0	0	0	0	0	0	0	0	0	0	0	0	0.000150338	0.000235877	0	0	0	0	0	0	0	0	0	0	0	0	0	0	0	0	0	0	0	0	0	0	0	0	0	0	0	0	0	0	0	0	0	0	0	0	0	0.000129063	0	0	0.000158569	0	0	0	0	0	0	0.000162626	0	0	0	0	0	0	0	0	0	0	0.000190574	0.000234407	0	0	0.000155301	0	0	0	0	0	0	0	0	0	0	0	0	0	0	0	0	0	0	0	0	0	0	0	0	0	0.000132257	0.00112492	0	0	0	0.000142104	0	0.000484941	0.00022274	0	0	0	0	0	0	0	0	0	0	0.000159289	0	0	0	0.000222242	0	0	0	0	0	0
Microbacterium protaetiae	0.000327852	0.000343378	0.000368827	0	0.000295014	0.000199469	0	0	0.000127662	0	0	0	0	0	0	0	0	0	0	0	0	0	0	0.000317619	0.0007218	0	0.00016446	0	0.000346177	0.00024688	0.000286246	0.000918663	0.000613701	0.000778261	0.00116336	0.000586843	0.000774217	0.00020505	0	0.000397782	0.000260705	0.000309429	0.000336529	0.00015491	0.00042059	0	0.000130945	0	0	0	0	0.000260905	0	0	0.000157511	0	0	0.000303334	0	0	0	0	0	0	0	0	0	0	0.000155748	0	0.000141208	0	0.000527994	0.000485113	0	0	0	0	0	0.000171603	0	0	0	0.000543033	0	0.000819234	0.000144595	0.000536195	0	0.000451258	0	0.0001878	0.000251993	0.000171066	0	0	0	0	0	0	0	0	0	0	0	0	0	0	0	0	0	0.000167545	0.000145614	0	0	0	0	0	0	0	0	0	0	0	0	0	0	0	0	0	0	0	0	0	0	0	0	0	0	0	0	0	0	0	0	0	0	0	0	0	0.000288742	0	0	0.000232307	0	0	0	0	0.000212505	0	0	0	0	0.000658286	0.000305655	0	0	0.000194598	0	0.000133535	0	0.000466231	0.00018178	0.000203327	0.000175975	0.000244623	0	0	0	0	0.00015837	0	0	0	0	0	0	0.000348073	0.000194713	0	0	0	0	0.000171146	0.000255209	0	0	0	0	0	0	0.000260232	0.000329481	0	0	0.000151482	0	0	0	0.000185842	0.000226881	0.000346398	0	0.000366456	0	0.000180476	0	0.000156399	0	0.000207512	0.0002321	0.000177803	0.000170399	0.000180181	0.000215306	0	0	0	0.000141598	0.000134333	0
Microbacterium pygmaeum	0.000220413	0.000301283	0.000326159	0	0.000182413	0	0	0	0.000120691	0	0	0	0	0	0	0	0	0	0	0	0	0	0	0.000479676	0.000879416	0	0.000164174	0	0.000183913	0.000134977	0.000156649	0.00114488	0.000149874	0.000209868	0.000453119	0.000129689	0.000223089	0	0	0.000194631	0.000329107	0.000365473	0.000189552	0	0.000211263	0	0	0	0	0	0	0	0	0	0.000165484	0	0	0.000206915	0	0	0	0	0	0	0	0	0	0	0	0	0	0	0.000539652	0.000362074	0	0	0	0	0	0	0	0	0	0.000499583	0	0.00083405	0.000134907	0.000540001	0	0.000120791	0	0	0.000149056	0	0	0	0	0	0	0	0	0	0	0	0	0	0	0	0	0	0	0.000182338	0.000176482	0	0	0	0	0	0	0	0	0	0	0	0	0	0	0	0	0	0	0	0	0	0	0	0	0	0	0	0	0	0	0	0	0	0	0	0.000163332	0	0.00012246	0	0	0.000299356	0	0	0	0	0.000189737	0	0	0	0	0.000199444	0.000208717	0.000166818	0	0.000157168	0.000157858	0	0	0.000331385	0.000198556	0.000303719	0.00024022	0.000340614	0	0	0	0	0.000193478	0	0	0	0	0.000143425	0	0.000226494	0.000150752	0	0	0	0.000154471	0	0.000259122	0	0	0	0	0	0	0.000369416	0.000470813	0	0	0	0	0	0.000153747	0.000280182	0.00017044	0.000224392	0	0.000196733	0	0.000129192	0	0	0	0.000184591	0.000321139	0.000264027	0.000196406	0.000171676	0.000167583	0	0	0	0	0	0
Microbacterium sediminis	0.000817341	0.00105132	0.00118868	0.000141036	0.000724398	0.0004002	0.000209607	0.000162117	0	0.000218074	0	0.00191388	0.000155147	0.000137273	0.000172746	0	0.000122882	0	0.000261579	0.000273881	0.000306108	0.000281279	0	0.0013257	0.00318733	0	0.000615079	0	0.000527025	0.00039901	0.000435166	0.00422534	0.000377585	0.000596812	0.00124115	0.000374851	0.000599301	0.000385215	0.000248209	0.000555002	0.00101636	0.00113786	0.000548479	0.000239609	0.00056119	0	0.000251471	0.00022406	0.000256691	0.000189618	0.000205952	0.000401976	0.000277669	0.000327048	0.000589012	0.000218674	0.000168071	0.000802792	0	0	0	0	0.000137578	0	0	0	0	0	0.000240226	0.000129471	0.000221157	0.000212503	0.00203205	0.000566878	0.000195864	0.000168377	0.000501083	0.000437538	0	0.000319083	0.000280966	0.000205519	0.000269878	0.0021076	0.00014087	0.00323832	0.000576005	0.0021595	0.000173161	0.000497173	0	0.000397654	0.000612088	0.000373851	0	0.000162073	0.000221226	0.000206146	0	0	0	0	0.000148242	0	0.000174901	0	0	0.000201772	0.000125463	0.000448749	0	0.000864594	0.000828338	0	0.00015004	0	0.000231937	0	0.000176487	0.000262379	0	0	0	0	0	0	0	0	0	0	0	0	0	0	0	0	0	0	0.000269662	0.000128652	0.000195242	0.00015352	0.000181137	0.000175772	0	0.000125419	0.00016141	0	0.000244998	0	0.000497194	0	0	0.00129335	0.000481825	0.000260781	0.000214842	0.00034077	0.000634755	0.000259001	0.000281253	0	0	0.000702768	0.00107835	0.000559788	0.000193804	0.000521039	0.000389831	0.000496012	0	0.00205424	0.0011679	0.00091	0.000934066	0.00109425	0.000359943	0.000163335	0.000193302	0.000324201	0.000642192	0.000272885	0.000217378	0	0.000203605	0.000637503	0.000295382	0.000765984	0.000453904	0.000334389	0.000179975	0.000316117	0.000597854	0.000627609	0.00120837	0.000240741	0	0.000424259	0.000351237	0.000421063	0.000385318	0.00145102	0.00151159	0.000464038	0	0.000314985	0.000344111	0.000318714	0.000441455	0.000592262	0.000544783	0.000859154	0.000354826	0.000814947	0	0.000750495	0.000484758	0.000691856	0.000364245	0.0006787	0.00106313	0.000857895	0.000749992	0.000600341	0.000500253	0.000437269	0.000170756	0.000260556	0.000299781	0.000382218	0
Microbacterium sp. 1.5R	0.000260297	0.000340201	0.000278428	0	0.000246721	0.000167402	0	0	0	0	0	0	0	0	0	0	0	0	0	0	0	0	0	0.000374285	0.000867942	0	0.000141149	0	0.000235064	0.000152947	0.000164894	0.00109885	0	0.000229908	0.000487722	0.00012919	0.000272983	0	0	0.000201628	0.000282968	0.000363105	0.000218429	0	0.000231833	0	0	0	0	0	0	0.000131057	0	0	0.000149732	0	0	0.000194247	0	0	0	0	0	0	0	0	0	0	0	0	0	0	0.000446807	0.000357184	0	0	0	0	0	0	0	0	0	0.000450817	0	0.000839393	0	0.000439258	0	0.000133035	0	0	0.000133007	0	0	0	0	0	0	0	0	0	0	0	0	0	0	0	0	0	0	0.000138564	0.000127944	0	0	0	0	0	0	0	0	0	0	0	0	0	0	0	0	0	0	0	0	0	0	0	0	0	0	0	0	0	0	0	0	0	0	0	0	0	0	0	0	0.000322684	0	0	0	0	0.000170878	0	0	0	0	0.000236673	0.000250568	0	0	0.000149347	0	0	0	0.00035917	0.000153743	0.000221601	0.000148601	0.00026082	0.000321113	0	0	0	0	0	0	0	0	0	0	0.000246492	0.00013335	0	0	0	0	0	0.000214051	0	0	0	0	0	0	0.000224789	0.00021509	0	0	0	0	0	0	0.000579422	0.000156385	0.000254399	0	0.000235301	0	0.000129495	0	0	0	0.000178992	0.000220356	0.000148722	0.000169892	0	0	0	0	0	0	0	0
Microbacterium sp. 10M-3C3	0.000313158	0.00041539	0.000446932	0	0.000271243	0.000158313	0	0	0	0	0	0	0	0	0	0	0	0	0	0	0.000127402	0	0	0.000692264	0.00217552	0	0.00022724	0	0.000130272	0.000154785	0	0.00288624	0	0	0.000124772	0	0	0	0	0	0.000427194	0.000472037	0	0	0	0	0	0	0	0	0	0.000145734	0	0	0.000230821	0	0	0.000312484	0	0	0	0	0	0	0	0	0	0	0	0	0	0	0.000771694	0	0	0	0	0	0	0.000127476	0	0	0	0.000813817	0	0.00128459	0.000208941	0.000816853	0	0	0	0	0	0	0	0	0	0	0	0	0	0	0	0	0	0	0	0	0	0.000148674	0	0.000358336	0.000260785	0	0	0	0	0	0	0	0	0	0	0	0	0	0	0	0	0	0	0	0	0	0	0	0	0	0	0	0	0	0	0	0	0	0	0	0	0	0	0	0	0.000631665	0.000209341	0	0	0.000161967	0.000212045	0	0	0	0	0.000202828	0.000246958	0.000267667	0	0	0.000195824	0	0	0.000484911	0.000265431	0.000394858	0.000312566	0.000473764	0.000147031	0	0	0	0.00030777	0	0	0	0	0.000185961	0	0.00019348	0.000153866	0	0	0	0.000203736	0.000139421	0.000348395	0	0	0.000131289	0	0.000180689	0	0.000495012	0.000681045	0	0	0	0	0.000127024	0.000220109	0.000400203	0.00016397	0.000237088	0	0	0	0.000130856	0.000195688	0.000154245	0	0.000134025	0.000447545	0.000371933	0.000282872	0.000227679	0.000190474	0.000213414	0	0	0	0	0
Microbacterium sp. 1S1	0.000149041	0.000139522	0	0	0.000129616	0	0	0	0	0	0	0	0	0	0	0	0	0	0	0	0	0	0	0.000141485	0.000312966	0	0	0	0.000128164	0	0	0.000392135	0.000179688	0.000197116	0.000410687	0.000129938	0.000224236	0	0	0.000193273	0	0	0.000167339	0	0.000190209	0	0	0	0	0	0	0	0	0	0	0	0	0	0	0	0	0	0	0	0	0	0	0	0	0	0	0	0.000183302	0.000193458	0	0	0	0	0	0	0	0	0	0.00019745	0	0.000302386	0	0.000209859	0	0	0	0	0.000132269	0	0	0	0	0	0	0	0	0	0	0	0	0	0	0	0	0	0	0	0	0	0	0	0	0	0	0	0	0	0	0	0	0	0	0	0	0	0	0	0	0	0	0	0	0	0	0	0	0	0	0	0	0	0	0	0	0	0	0	0	0	0	0	0	0	0.000155469	0	0	0	0	0.00014916	0.00015002	0	0	0.00012458	0	0	0	0.000214121	0.000134899	0.00014411	0	0.000155539	0.000154157	0	0	0	0	0	0	0	0	0	0	0.0001711	0	0	0	0	0	0	0.000180429	0	0	0	0	0	0	0.000168889	0.000463526	0	0	0	0	0	0.000180333	0.000244501	0.000133853	0.00019488	0	0.000177386	0	0.000132067	0	0	0	0.000131401	0.000166121	0.000183671	0	0	0.000143445	0	0	0	0	0	0
Microbacterium sp. 4R-513	0.000301517	0.000432599	0.000451753	0	0.000258231	0.000175482	0	0	0	0	0	0	0	0	0	0	0	0	0	0	0	0	0	0.000632711	0.00130954	0	0.000247833	0	0.000240619	0.000179289	0.000203541	0.00174159	0.000206701	0.000266707	0.000571072	0.000156375	0.00032173	0.000181409	0	0.000251963	0.000324267	0.000419544	0.000255821	0	0.000264018	0	0.000122682	0	0	0.000118511	0	0.000152813	0	0	0.000221098	0	0	0.000278702	0	0	0	0	0	0	0	0	0	0	0	0	0	0	0.000760878	0.000211454	0	0	0.000131941	0	0	0.000130614	0	0	0	0.000742317	0	0.00118185	0.000190113	0.00079503	0	0.000153637	0	0.000138524	0.000217127	0.000124861	0	0	0	0	0	0	0	0	0	0	0	0	0	0	0	0	0	0.000292525	0.000253121	0	0	0	0	0	0	0	0	0	0	0	0	0	0	0	0	0	0	0	0	0	0	0	0	0	0	0	0	0	0	0	0	0	0	0	0	0	0.000172735	0	0	0.000350581	0.000196765	0	0	0	0.000267931	0	0	0	0	0.000295177	0.000314212	0.00026217	0	0.000241525	0.000228158	0.000171662	0	0.00050422	0.000245208	0.00039	0.00034385	0.000580473	0.000158084	0	0	0.000130967	0.000288807	0.000142594	0	0	0	0.000183507	0	0.000300775	0.000204605	0.000149679	0	0	0.000191865	0.000154528	0.000419407	0	0	0.000132172	0.000133233	0.000157524	0	0.00047289	0.000623629	0	0.000134614	0.000135169	0.000129115	0	0.00021269	0.000366008	0.000257444	0.000299245	0	0.000274371	0	0.00019515	0.000157689	0.000186925	0	0.000274874	0.0005163	0.000320148	0.000281184	0.000230558	0.00021919	0.000155995	0	0	0.000158652	0	0
Microbacterium sp. ABRD_28	0.000293693	0.000307637	0.000274812	0	0.000273745	0.00016311	0	0	0	0	0	0	0	0	0	0	0	0	0	0	0	0	0	0.000351546	0.000788832	0	0.000183194	0	0.00022855	0.000146617	0.000190917	0.000990922	0.00018369	0.000295309	0.000583448	0.000168845	0.000306819	0.000187381	0	0.000301187	0.000289098	0.000299167	0.000310058	0.0001368	0.00030298	0	0	0	0	0	0	0.000130539	0	0	0.000169567	0	0	0.000223571	0	0	0	0	0	0	0	0	0	0	0	0	0	0	0.000516054	0.000347403	0	0	0	0	0	0.000137086	0	0	0	0.000524883	0	0.000799804	0.0001371	0.000524522	0	0.000147162	0	0.000164196	0.000249964	0.000168132	0	0	0	0	0	0	0	0	0	0	0	0	0	0	0	0	0	0.000185356	0.000149659	0	0	0	0	0	0	0	0	0	0	0	0	0	0	0	0	0	0	0	0	0	0	0	0	0	0	0	0	0	0	0	0	0	0	0	0	0	0.000172435	0	0	0.000275701	0.000157202	0	0	0	0.000219175	0	0	0	0	0.000248761	0.000283861	0.000297239	0	0.000259588	0.000395281	0.000223214	0	0.000374868	0.00063014	0.000551691	0.000393012	0.000530215	0.000127252	0	0	0	0.000313152	0	0	0	0	0.000216773	0	0.000302997	0.00052699	0.000250951	0	0	0.000179846	0.000135968	0.000345351	0	0	0.000248265	0.000168542	0.000226202	0	0.00130354	0.000482517	0	0	0.000177363	0	0.000173214	0.000143442	0.000709309	0.000351142	0.000341122	0	0.0003103	0	0.000155363	0.000171996	0.000140777	0	0.000319841	0.000537652	0.000341832	0.000194211	0.000658831	0.000369571	0.000549698	0	0	0.000148169	0.000149629	0
Microbacterium sp. BH-3-3-3	0.000266022	0.00034682	0.000337489	0	0.000231457	0.000131044	0	0	0	0	0	0	0	0	0	0	0	0.00017464	0	0	0	0	0	0.000451524	0.00102118	0	0.00019635	0	0.000129505	0	0	0.00127559	0	0.00013809	0.000250807	0	0.000137065	0	0	0.000128986	0.000262963	0.000297588	0.000148458	0	0.000142536	0	0	0	0	0.000189618	0	0.000171289	0	0.00012974	0.000244239	0	0	0.000292778	0	0	0	0	0	0	0	0	0	0	0	0	0	0	0.000613815	0.000341731	0	0	0.000169777	0.000144143	0	0.000136301	0	0	0	0.000575117	0	0.0009057	0.000167445	0.000588469	0	0	0	0	0.000117695	0	0	0	0	0	0	0	0	0	0	0	0	0	0	0	0	0	0	0.000229733	0.000239071	0	0	0	0	0	0	0	0	0	0	0	0	0	0	0	0	0	0	0	0	0	0	0	0	0	0	0	0	0	0	0	0	0.000152642	0	0	0	0	0.000130114	0	0	0.000528073	0.000157464	0.000223705	0	0.00018466	0.000211585	0	0	0	0	0.000175752	0.000175825	0.000260274	0	0	0.000148957	0.000166113	0	0.000315059	0.000213724	0.000352527	0.000279326	0.000423981	0.000508283	0	0	0	0.000183483	0	0	0	0	0.000160603	0	0.000183639	0.000157529	0	0	0	0.000184446	0.000153881	0.000261151	0	0	0.000157971	0.000202136	0.000138992	0	0.000418655	0.000430843	0	0	0	0	0	0.000201354	0.000988545	0.0001459	0.000177403	0	0.000133291	0	0	0.000151843	0	0	0.00013805	0.00043388	0.000318107	0.000273753	0.000192481	0.000198242	0.000138328	0	0	0	0	0
Microbacterium sp. CBA3102	0.00021984	0.000268719	0.000262277	0	0.00022395	0.000157808	0	0	0	0	0	0	0	0	0	0	0	0	0	0	0	0	0	0.000228108	0.000375771	0	0.000159883	0	0.000121459	0	0	0.000419059	0.000126462	0.000151389	0.000307889	0	0.000182371	0	0	0.000144914	0.000239732	0.000309823	0.000150864	0	0.000142778	0	0	0	0	0.000165916	0	0	0	0	0	0	0	0.00021841	0	0	0	0	0	0	0	0	0	0	0	0	0	0	0.000325308	0.000284026	0	0	0	0	0	0	0	0	0	0.000233017	0	0.000451514	0	0.000306542	0	0	0	0	0.000121569	0	0	0	0	0	0	0	0	0	0	0	0	0	0	0	0	0	0	0	0	0	0	0	0	0	0	0	0	0	0	0	0	0	0	0	0	0	0	0	0	0	0	0	0	0	0	0	0	0	0	0	0	0	0	0	0	0	0.000128913	0	0	0.000172762	0	0	0	0	0.00014213	0	0	0	0	0.000159797	0.000179034	0	0	0.000128118	0	0	0	0.00028225	0.00013352	0.0001529	0	0.000186266	0.000227891	0	0	0	0	0	0	0	0	0	0	0.000191575	0	0	0	0	0	0	0.000180429	0	0	0	0	0	0	0.000203857	0.000388885	0	0	0	0	0	0.000148182	0.000380335	0	0.000218622	0	0.000168844	0	0	0	0	0	0.000131226	0.000172314	0.000140049	0.000132232	0.000145375	0.00014941	0	0	0	0	0	0
Microbacterium sp. CGR1	0.000204383	0.000198826	0.000212377	0	0.00015664	0	0	0	0	0	0	0	0	0	0	0	0	0	0	0	0	0	0	0.000396662	0.000612194	0	0	0	0	0	0	0.000728809	0	0	0	0	0	0	0	0	0.000206499	0.000188262	0	0	0	0	0	0	0	0	0	0	0	0	0	0	0	0.000170318	0	0	0	0	0	0	0	0	0	0	0	0	0	0	0.000407197	0	0	0	0	0	0	0	0	0	0	0.0004697	0	0.000658691	0	0.000482144	0	0	0	0	0	0	0	0	0	0	0	0	0	0	0	0	0	0	0	0	0	0	0	0.000169357	0.000138589	0	0	0	0	0	0	0	0	0	0	0	0	0	0	0	0	0	0	0	0	0	0	0	0	0	0	0	0	0	0	0	0	0	0	0	0.000244998	0	0	0	0	0.000239485	0	0	0	0	0	0	0	0	0	0	0	0	0	0	0	0	0	0.000236412	0.000129613	0.000160996	0.000148043	0.000222471	0.000354562	0	0	0	0.000152219	0	0	0	0	0	0	0	0	0	0	0	0.000151949	0	0.000160864	0	0	0	0.000172259	0	0	0.000300671	0.000148178	0	0	0	0	0	0	0.000631458	0	0	0	0	0	0	0	0	0	0	0.000236798	0.000168365	0.000158577	0.000154534	0	0	0	0	0	0	0
Microbacterium sp. L-031	0.000157819	0.000170498	0.000188753	0	0.000143628	0	0	0	0	0	0	0	0	0	0	0	0	0	0	0	0	0	0	0.000276834	0.000725273	0	0	0	0	0	0	0.00091429	0	0.000132625	0.000264446	0	0.000158284	0	0	0	0.000195851	0.000218652	0	0	0	0	0	0	0	0	0	0	0	0	0	0	0	0.000148969	0	0	0	0	0	0	0	0	0	0	0	0	0	0	0.000332753	0.000134384	0	0	0	0	0	0	0	0	0	0.0003443	0	0.000530936	0	0.000343845	0	0	0	0	0	0	0	0	0	0	0	0	0	0	0	0	0	0	0	0	0	0	0	0	0	0	0	0	0	0	0	0	0	0	0	0	0	0	0	0	0	0	0	0	0	0	0	0	0	0	0	0	0	0	0	0	0	0	0	0	0	0	0	0	0	0.000307186	0	0	0	0	0.000149949	0	0	0	0	0.000130787	0.000148282	0.000135161	0	0	0	0	0	0.000230447	0.000162016	0.000208185	0.000172344	0.000262726	0	0	0	0	0.000147607	0	0	0	0	0	0	0.000153641	0	0	0	0	0	0	0.00016956	0	0	0	0	0	0	0.000268558	0.000316893	0	0	0	0	0	0	0.000200574	0	0.000158113	0	0.000148115	0	0	0	0	0	0	0.000245979	0.000190813	0.000133921	0	0	0	0	0	0	0	0
Microbacterium sp. LKL04	0.000255717	0.000351586	0.000391246	0	0.000198177	0	0	0	0	0	0	0	0	0	0	0	0	0	0	0	0	0	0	0.000587234	0.00104126	0	0.000223951	0	0	0	0	0.00134854	0	0	0	0	0	0	0	0	0.000346531	0.000388759	0.000160305	0	0	0	0	0	0	0.000118511	0	0.000123114	0	0	0.00018279	0	0	0.000244451	0	0	0	0	0	0	0	0	0	0	0	0	0	0	0.00070666	0.00029674	0	0	0	0	0	0.000141793	0	0	0	0.00082555	0	0.00127779	0.000162875	0.000819898	0	0	0	0	0	0	0	0	0	0	0	0	0	0	0	0	0	0	0	0	0	0.000114802	0	0.000293129	0.000259295	0	0	0	0	0	0	0	0	0	0	0	0	0	0	0	0	0	0	0	0	0	0	0	0	0	0	0	0	0	0.000137407	0	0	0	0	0	0	0	0.000136567	0	0	0.000269339	0.000148818	0	0	0	0.000158919	0	0	0	0	0.000182763	0.000153764	0.000266719	0	0	0.000187831	0	0	0.000373298	0.000225904	0.000493861	0.000384073	0.000719339	0.00229854	0	0	0	0.000241911	0	0.000133569	0	0	0.000164966	0	0.000120945	0.000134816	0.000139276	0	0	0.000152691	0.0001446	0.000287092	0.00014511	0	0.000254273	0.000297344	0.000210123	0	0.000431738	0.00054965	0	0	0	0	0	0.000175799	0.00174124	0.000145008	0	0	0	0	0	0.000176303	0	0	0.000127027	0.000684343	0.00038928	0.000261931	0.000257906	0.000297155	0.000192535	0	0	0	0	0
Microbacterium sp. No. 7	0.000795777	0.000933767	0.000935085	0	0.000656838	0.000353742	0.000142002	0	0	0.000148423	0	0	0	0	0	0	0	0	0.000127742	0.000272175	0.00032518	0.000405853	0	0.00146754	0.00282847	0	0.000520121	0	0.000248091	0.000237895	0.000228791	0.00373517	0.000178488	0.000240292	0.00048065	0.000167349	0.000255205	0.000224211	0.000137059	0.000230397	0.000950539	0.00114102	0.000273592	0	0.000289186	0	0.000172258	0	0.000191981	0.000284428	0.000130665	0.000313569	0	0.000194482	0.000391443	0.000141086	0	0.00062356	0	0	0	0	0	0	0	0	0	0	0.000130097	0	0.000141208	0.00013651	0.00162921	0.000463204	0.000127722	0	0.000291288	0.000222495	0	0.00031771	0.000174823	0.000142208	0.000149696	0.0014388	0	0.00235351	0.000388269	0.001552	0	0.000202378	0	0.000124741	0.000173038	0.000119911	0	0	0	0	0	0	0	0	0	0	0	0	0	0	0	0.000207552	0	0.000524975	0.000934568	0	0	0	0.00012589	0	0	0.00013009	0	0	0	0	0	0	0	0	0	0	0	0	0	0	0	0	0	0	0.000168306	0	0.000164987	0	0.000127214	0	0	0	0.000128948	0	0.000261331	0	0.000223159	0	0	0.000524647	0.000170827	0.000146592	0	0.000175693	0.000324047	0.000141893	0.000168881	0	0	0.00045304	0.000447251	0.000290794	0	0.000171135	0.000280838	0.000158595	0	0.000772812	0.000354827	0.000486459	0.000412285	0.00053617	0.000217129	0	0.000144977	0.000205157	0.000328527	0.000146549	0	0	0	0.000298301	0	0.000368231	0.000289414	0.000176642	0	0.00012545	0.000361769	0.000206973	0.000385205	0.000125691	0	0.000164509	0.00016454	0.000366148	0.000132574	0.000663902	0.00118189	0.000167206	0	0.000121308	0.000174285	0.000163399	0.000386427	0.000444264	0.000270607	0.000377559	0	0.000288441	0	0.000216631	0.000410606	0.000230379	0	0.00021766	0.000527403	0.00046632	0.000565238	0.000355913	0.000400369	0.000308377	0	0	0.000130489	0.000173902	0
Microbacterium sp. PAMC 28756	0.000343119	0.000440541	0.000427888	0	0.000275747	0.000180532	0	0	0	0	0	0	0	0	0	0	0	0	0.000118478	0	0.000135412	0	0	0.000350463	0.000609628	0	0.000730916	0	0	0	0	0.000724206	0.00180108	0	0.000249039	0	0	0.000229685	0	0.000182696	0.000295551	0.000352449	0.000217874	0	0.000192629	0	0	0.000179744	0.000753474	0.000284428	0.000850486	0.000206168	0	0	0.000175206	0.000346768	0.000171279	0.000299816	0	0	0	0.000171792	0.000119744	0	0	0	0	0	0	0	0.000133792	0	0.000595696	0.000415475	0	0	0.000123937	0	0	0.00019396	0	0	0	0.00051535	0	0.000826764	0.00013966	0.000613084	0	0	0	0.000185216	0.000268042	0.000167582	0	0	0	0	0	0	0	0	0.000238583	0	0	0	0	0	0	0	0	0.000519843	0.000536472	0	0.000462604	0	0.000174753	0	0.000399581	0.000802529	0	0	0	0	0.000125773	0	0	0	0	0	0	0	0	0	0	0	0	0	0	0	0	0	0	0	0	0.000127753	0.000206604	0	0	0	0.00124906	0	0	0.000251394	0.000142792	0.0006007	0	0	0.000301739	0.000509111	0.000613623	0	0	0.000227487	0.000327717	0.000145208	0	0	0.000304635	0.000497802	0	0.000327617	0.000357355	0.000283132	0.000323739	0.000322035	0.000212621	0	0	0	0.000345184	0.000133366	0	0	0	0	0.00014322	0.00016618	0.000170351	0.00034734	0	0	0.000246323	0.000135752	0.000208109	0	0	0.000164685	0	0	0	0.000329453	0.00639462	0	0	0	0.000652746	0	0.00244428	0.00059037	0.000302285	0.000366348	0	0.000126381	0	0	0	0	0	0.000310918	0.000281211	0.00033877	0.000211268	0.000177826	0.00148245	0.000463167	0	0.000157008	0.000260509	0.00032752	0
Microbacterium sp. PM5	0.000557807	0.00085143	0.000954129	0	0.000399607	0.000183814	0.000146941	0	0	0.000155333	0	0	0	0	0	0	0	0	0.000126767	0	0.000146093	0	0	0.00133183	0.00231381	0	0.000501387	0	0.000168395	0.000167854	0.000147374	0.00293042	0	0.000131532	0.000241967	0	0.000150829	0.000232423	0.000148162	0.000125776	0.000675315	0.000858033	0.000238976	0	0.000196743	0	0.000163277	0.000178918	0.000292351	0.000260725	0.000230811	0.000457231	0	0.000702909	0.000442975	0.00025143	0.000143283	0.000957861	0	0	0	0	0	0	0	0	0	0	0.000116273	0	0.000145806	0.000164316	0.00199357	0.000263487	0.000157632	0	0.000186027	0.000133284	0	0.000137282	0.000143605	0.000131883	0.000132932	0.00203005	0	0.00335563	0.000399419	0.00219705	0	0.000214033	0	0	0	0	0	0	0	0	0	0	0	0	0	0	0	0	0	0	0	0.000255746	0	0.000650257	0.000577346	0	0	0	0	0	0	0	0	0	0	0	0	0	0	0	0	0	0	0	0	0	0	0	0	0.000118707	0.000202711	0	0.000212002	0	0	0	0	0	0	0	0	0	0.000166131	0	0	0.00185258	0	0	0	0.000389269	0.00014857	0	0	0	0	0.000426931	0.000289075	0.000185395	0	0	0.000174389	0	0	0.000763551	0.000179942	0.000214893	0.00019497	0.000291785	0.000347145	0	0	0.000172226	0.000153757	0	0	0	0	0.000176418	0	0.000242524	0.00115399	0.000338848	0	0	0.000244394	0.000135968	0.000226515	0	0	0	0	0.00037773	0	0.000293535	0.00135502	0.000191851	0	0	0.000180683	0	0.000340262	0.000300456	0.000153262	0.000166687	0	0.000124246	0	0	0.000313223	0.000123719	0	0.0001342	0.000267545	0.000236731	0.000553417	0.000205304	0.000445178	0.000246742	0	0	0	0	0.000373274
Microbacterium sp. RG1	0.000233008	0.000291223	0.000307115	0	0.00020168	0	0	0	0	0	0	0	0	0	0	0	0	0	0	0	0	0	0	0.000458742	0.000871716	0	0.000175185	0	0	0	0	0.00113866	0	0.000122605	0.000258889	0	0.000118713	0	0	0.000121578	0.000278773	0.000294036	0.000134574	0	0.00012729	0	0	0	0	0.000165916	0	0.000153158	0	0	0.000161789	0	0	0.000265095	0	0	0	0	0	0	0	0	0	0	0	0	0	0	0.000865943	0.000233754	0	0	0	0	0	0.000122966	0	0	0	0.000563567	0	0.000869996	0.000143316	0.000588469	0	0	0	0	0	0	0	0	0	0	0	0	0	0	0	0	0	0	0	0	0	0	0	0.000231545	0.000581391	0.000156907	0	0	0	0	0	0	0	0	0	0	0	0	0	0	0	0	0	0	0	0	0	0	0	0	0	0	0	0	0	0	0	0.000140197	0	0	0	0	0	0	0	0.00280579	0.000130478	0.000131793	0	0	0.000169728	0	0	0	0	0.000162698	0.000173419	0.000252502	0	0	0.00012952	0	0	0.000524784	0.000235556	0.000220908	0.000199718	0.000273444	0.000166228	0	0	0	0.000260106	0	0.000135315	0	0	0.000147787	0	0.000165386	0	0	0	0	0.00014082	0	0.000225355	0	0	0.00013447	0	0	0	0.000288777	0.00353772	0	0	0	0	0	0.000346857	0.000591181	0.000132961	0.000183669	0	0.000129899	0	0.000154305	0.000160458	0	0	0.000158171	0.000265623	0.000256884	0.000221063	0.000147861	0.000216832	0.000135316	0	0	0	0	0
Microbacterium sp. SGAir0570	0	0	0	0	0	0	0	0	0	0	0	0	0	0	0	0	0	0	0	0	0	0	0	0	0	0	0	0	0	0	0	0	0	0	0	0	0	0	0	0	0	0	0	0	0	0	0	0	0	0	0	0	0	0	0	0	0	0	0	0	0	0	0	0	0	0	0	0	0	0	0	0	0	0	0	0	0	0	0	0	0	0	0	0	0	0	0	0	0	0	0	0	0	0	0	0	0	0	0	0	0	0	0	0	0	0	0	0	0	0	0	0	0	0	0	0	0	0	0	0	0	0	0	0	0	0	0	0	0	0	0	0	0	0	0	0	0	0	0	0	0	0	0	0	0	0	0	0	0	0	0	0	0	0	0	0	0	0	0	0	0	0	0	0	0	0	0	0	0	0	0	0	0	0	0	0	0	0	0	0	0	0	0	0	0	0	0	0	0	0	0	0	0	0	0	0	0	0	0	0	0	0	0	0	0	0	0	0	0	0.000954756	0	0	0	0	0	0	0	0	0	0	0	0	0	0	0	0	0	0	0	0	0
Microbacterium sp. ST-M6	0.000198467	0.000242509	0.00024251	0	0.000188669	0	0	0	0	0	0	0	0	0	0	0	0	0	0	0	0	0	0	0.000353351	0.00066594	0	0.000160598	0	0.000170311	0	0.000137584	0.000826152	0.000154876	0.00021005	0.000390733	0	0.000201296	0	0	0.000184589	0.000258123	0.000296799	0.000172522	0	0.000203277	0	0	0	0	0	0	0	0	0	0.000154594	0	0	0.000180875	0	0	0	0	0	0	0	0	0	0	0	0	0	0	0.000429249	0.000167442	0	0	0	0	0	0	0	0	0	0.000379867	0	0.000617401	0	0.000385461	0	0	0	0	0.000161969	0	0	0	0	0	0	0	0	0	0	0	0	0	0	0	0	0	0	0.000150036	0.000154342	0	0	0	0	0	0	0	0	0	0	0	0	0	0	0	0	0	0	0	0	0	0	0	0	0	0	0	0	0	0	0	0	0	0	0	0	0	0	0	0	0.000491204	0	0	0	0	0.000178007	0	0	0	0	0.000192917	0.000197887	0.000140089	0	0.000150464	0	0	0	0.000285547	0.000186836	0.000221601	0.000183797	0.000277255	0	0	0	0	0.000179127	0	0	0	0	0.000129518	0	0.000202368	0.000137746	0	0	0	0.000139781	0	0.000213616	0	0	0	0	0	0	0.00027498	0.000401472	0	0	0	0	0	0.000129427	0.000227876	0.000155716	0.000214005	0	0.000187813	0	0.000127982	0	0	0	0.00016447	0.00024662	0.000196171	0.000160604	0.000141449	0.000157179	0	0	0	0	0	0
Microbacterium sp. str. 'China'	0	0	0	0	0	0	0	0	0	0	0	0	0	0	0	0	0	0	0	0	0	0	0	0	0	0	0	0	0	0	0	0	0	0	0	0	0	0	0	0	0	0	0	0	0	0	0	0	0	0	0	0	0	0	0	0	0	0	0	0	0	0	0	0	0	0	0	0	0	0	0	0	0	0	0	0	0	0	0	0	0	0	0	0	0	0	0	0	0	0	0	0	0	0	0	0	0	0	0	0	0	0	0	0	0	0	0	0	0	0	0	0	0	0	0	0	0	0	0	0	0	0	0	0	0	0	0	0	0	0	0	0	0	0	0	0	0	0	0	0	0	0	0	0	0	0	0	0	0	0	0	0	0	0	0	0	0	0	0	0	0	0	0	0	0	0	0	0	0	0	0	0	0	0	0	0	0	0	0	0	0	0	0	0	0	0	0	0	0	0	0	0	0	0	0	0	0	0	0	0	0	0	0.000358189	0	0	0	0	0	0.000132519	0	0	0	0	0	0	0	0	0	0	0	0	0	0	0	0	0	0	0	0	0	0
Microbacterium sp. TPU 3598	0.000131294	0.000149583	0.00014054	0	0.00012336	0	0	0	0	0	0	0	0	0	0	0	0	0	0	0	0	0	0	0.000218724	0.000309192	0	0	0	0.000118585	0	0	0.000440001	0	0.000163413	0.000287683	0	0.000163446	0	0	0.000130468	0.000151002	0.00019142	0.00013513	0	0.000136486	0	0	0	0	0	0	0	0	0	0	0	0	0.000122225	0	0	0	0	0	0	0	0	0	0	0	0	0	0	0.000258449	0.000123625	0	0	0	0	0	0	0	0	0	0.00025245	0	0.000363349	0	0.000250715	0	0	0	0	0	0	0	0	0	0	0	0	0	0	0	0	0	0	0	0	0	0	0	0	0	0	0	0	0	0	0	0	0	0	0	0	0	0	0	0	0	0	0	0	0	0	0	0	0	0	0	0	0	0	0	0	0	0	0	0	0	0	0	0	0	0.000129694	0	0	0	0	0.00014466	0	0	0	0	0	0.000141997	0	0	0	0	0	0	0.000171265	0.000128234	0.000137633	0	0.000179358	0.0002292	0	0	0	0	0	0	0	0	0	0	0.000149356	0	0	0	0	0	0	0.000152169	0	0	0	0	0	0	0.0001834	0.00028134	0	0	0	0	0	0	0.000368305	0	0.000143275	0	0.000138819	0	0	0	0	0	0.000126677	0.000171459	0.000158416	0	0	0	0	0	0	0	0	0
Microbacterium sp. XT11	0.000206291	0.000223977	0.000220091	0	0.000177659	0	0	0	0	0	0	0	0	0	0	0	0	0	0	0	0	0	0	0.000266727	0.000486736	0	0.000153305	0	0	0	0	0.000612595	0	0.000132078	0.000267729	0	0.0001428	0	0	0.000122977	0.000243604	0.000260094	0.000137166	0	0.000142536	0	0	0	0	0.000142214	0	0.000132093	0	0	0	0	0	0.000186036	0	0	0	0	0	0	0	0	0	0	0	0	0	0	0.000380931	0.000204412	0	0	0	0	0	0.000150814	0	0	0	0.000395267	0	0.000622744	0	0.000401702	0	0	0	0	0	0	0	0	0	0	0	0	0	0	0	0	0	0	0	0	0	0	0	0.000147621	0.000129647	0	0	0	0	0	0	0	0	0	0	0	0	0	0	0	0	0	0	0	0	0	0	0	0	0	0	0	0	0	0	0	0	0	0	0	0.000146999	0	0	0	0	0.000170967	0	0	0	0	0.000196176	0	0	0	0	0.000127402	0.000168872	0.000130421	0	0	0	0	0	0.000349908	0.000186376	0.000227847	0.000180445	0.000242717	0.000258432	0	0	0	0.000170158	0	0	0	0	0.000129246	0	0.000146499	0.000140311	0	0	0	0	0	0.000247239	0	0	0	0.000129087	0	0	0.00029401	0.000365697	0	0	0	0	0	0.000144885	0.000406825	0.000149023	0.000184328	0	0.000136306	0	0.000139328	0	0.000127849	0	0.000148548	0.000254947	0.000225252	0.000139494	0	0.000161757	0	0	0	0	0	0
Microbacterium sp. Y-01	0.000205337	0.000184794	0.000186583	0	0.000172154	0	0	0	0	0	0	0	0	0	0	0	0	0	0	0	0.000138273	0.000122012	0	0.000281165	0.000357956	0	0.000154878	0	0.000183721	0.0001215	0.000149178	0.000467846	0.000177287	0.000245028	0.000466506	0.000141161	0.000256352	0.000128405	0	0.000207225	0.000363309	0.00043691	0.000181962	0	0.000247563	0	0	0	0	0	0	0	0	0	0	0	0	0.000153192	0	0	0	0	0	0	0	0	0	0	0	0	0	0	0.000302272	0.000269942	0	0	0	0	0	0.000159443	0	0	0	0.000248967	0	0.000404395	0	0.000281673	0	0	0	0	0.000187242	0.000116977	0	0	0	0	0	0	0	0	0	0	0	0	0	0	0	0	0	0	0	0	0	0	0	0	0	0	0	0	0	0	0	0	0	0	0	0	0	0	0	0	0	0	0	0	0	0	0	0	0	0	0	0	0	0	0.000130666	0	0.000129964	0	0	0.000148128	0	0	0	0	0.000186977	0	0	0	0	0.000144808	0.000217141	0	0	0.000169459	0	0.0001219	0	0.00027079	0.000168221	0.000183666	0.000154467	0.000215087	0.000271957	0	0.000144977	0	0.000151194	0	0	0	0	0	0	0.000231097	0.000135365	0.000126113	0	0	0.000161149	0	0.000226804	0	0	0	0.000127943	0	0	0.000241203	0.000417372	0	0	0	0	0	0.00023433	0.000409799	0.000189402	0.000232966	0	0.000226004	0	0.000127528	0.000139689	0	0	0.000185816	0.000219289	0.000199742	0	0.00015846	0.000180763	0.00012849	0	0	0	0	0
Microbacterium testaceum	0.000440253	0.000581122	0.000616881	0	0.000405863	0.000260825	0.000160832	0.000146661	0	0.000126588	0.000153714	0	0	0	0.000160507	0	0	0.000637899	0	0.000171054	0.000181567	0.000145762	0	0.00065942	0.00185908	0	0.000337071	0	0.000218013	0.000176022	0.000186021	0.00258063	0.000171884	0.000237012	0.000479135	0.000139914	0.000278718	0.000228192	0.000146331	0.000220396	0.000400091	0.000442041	0.000268038	0	0.000247563	0.000174996	0.000122862	0.000134106	0.000148942	0	0	0.000221363	0.000132079	0.000233275	0.000387943	0.000149321	0	0.000438228	0	0	0	0	0	0	0	0	0	0	0	0	0.000125189	0	0.000988144	0.000381635	0	0	0.000153769	0.000129026	0	0.000253187	0	0	0.00014946	0.00094765	0	0.00144878	0.000282244	0.000940434	0	0.00017424	0	0.000136629	0.000191116	0.000127428	0	0	0	0	0	0	0	0	0.000258764	0	0	0	0	0	0	0.000135943	0	0.000376147	0.000481334	0.000217025	0.000195412	0	0.00019481	0	0.000171515	0.000186341	0	0	0	0	0.00012537	0	0	0	0	0	0	0	0	0	0	0	0	0.000260705	0.00015938	0	0.000157369	0.000159264	0.000150353	0.000133611	0	0.000201643	0	0	0.000130666	0	0.000228862	0	0	0.000942767	0.000296588	0.000378397	0.000162325	0.000343149	0.000346356	0.000135839	0	0	0	0.000350538	0.00046236	0.000488511	0	0.000179701	0.000264671	0.000299648	0	0.000512226	0.000309555	0.000540125	0.000431	0.000699808	0.00124649	0	0	0.000180743	0.00033519	0.00020016	0.000172855	0	0.000178128	0.000234769	0.000128531	0.000320297	0.000198194	0.000203818	0	0.000142377	0.000312207	0.00031143	0.000477231	0.000218396	0.000183502	0.000260457	0.000388691	0.000233833	0.000151316	0.000677698	0.000592933	0.000160534	0	0.000185826	0.000165174	0.000188034	0.000251023	0.0018887	0.000238259	0.00037723	0.000134252	0.000306029	0	0.000186376	0.000284609	0.000223556	0	0.000264201	0.000633311	0.000482136	0.000430304	0.00031234	0.000303953	0.000262401	0	0	0.000250808	0.000214966	0
Microbacterium wangchenii	0.000172514	0.000186383	0.000176217	0	0.000150134	0	0	0	0	0	0	0	0	0	0	0	0	0	0	0	0	0	0	0.000293797	0.000660807	0	0	0	0.000152686	0	0.000137068	0.000833056	0.000144271	0.000171611	0.000370527	0	0.000186959	0	0	0.000149194	0.000249089	0.000258515	0.000140868	0	0.000154394	0	0	0	0	0	0	0	0	0	0	0	0	0.000139585	0	0	0	0	0	0	0	0	0	0	0	0	0	0	0.000316038	0.0002005	0	0	0	0	0	0	0	0	0	0.0002915	0	0.00046463	0	0.000313647	0	0	0	0	0.000134667	0	0	0	0	0	0	0	0	0	0	0	0	0	0	0	0	0	0	0	0	0	0	0	0	0	0	0	0	0	0	0	0	0	0	0	0	0	0	0	0	0	0	0	0	0	0	0	0	0	0	0	0	0	0	0	0	0	0	0	0	0.000311591	0	0	0	0	0.000160529	0	0	0	0	0.000140215	0.000160449	0.00013118	0	0.000131284	0	0	0	0.000247557	0.000163165	0.000205178	0.000173741	0.000228426	0	0	0	0	0.000149144	0	0	0	0	0	0	0.000170307	0.000140128	0	0	0	0	0	0.00018869	0	0	0	0	0	0	0.000262849	0.000329923	0	0	0	0	0	0	0.000198277	0.000126714	0.000184163	0	0.000164321	0	0	0	0	0	0.000148023	0.000245552	0.000205354	0	0.000151786	0.000130543	0	0	0	0	0	0
Microbulbifer sp. SH-1	0	0	0	0	0	0	0	0	0	0	0	0	0	0	0	0	0	0	0	0	0	0	0	0	0	0	0	0	0	0	0	0	0	0	0	0	0	0	0	0	0	0	0	0	0	0	0	0	0	0	0	0	0	0	0	0	0	0	0	0	0	0	0	0	0	0	0	0	0	0	0	0	0	0	0	0	0	0	0	0	0	0	0	0	0	0	0	0	0	0	0	0	0	0	0	0	0	0	0	0	0	0	0	0	0	0	0	0	0	0	0	0	0	0	0	0	0	0	0	0	0	0	0	0	0	0	0	0	0	0	0	0	0	0	0	0	0	0	0	0	0	0	0	0	0	0	0	0	0	0	0	0	0	0	0	0	0	0	0	0	0	0	0	0	0	0	0	0	0	0	0	0	0	0	0	0	0	0	0	0	0	0	0	0	0	0	0	0	0	0	0	0	0	0	0	0	0	0	0	0	0	0	0	0	0	0	0	0	0	0	0	0	0	0	0	0	0	0	0	0	0	0	0	0	0	0	0	0	0	0	0.000186637
Microcaecilia unicolor	0	0.000127873	0.00016778	0.000168229	0	0.000142153	0.000146015	0.000179634	0.000309787	0.000170534	0	0	0.000152692	0	0	0	0	0	0	0	0	0	0	0.000275029	0	0	0	0	0	0.000134161	0	0	0	0.000128253	0.000135885	0.000127444	0	0	0	0	0.000281032	0.000272723	0	0.000187508	0	0	0	0	0	0	0	0	0	0.000263077	0.000157122	0	0	0	0	0	0	0	0	0	0	0	0.000118506	0	0	0	0	0	0	0.000140252	0	0	0.000154497	0.00013371	0	0	0	0	0	0	0	0	0.00013253	0	0	0	0	0	0	0	0	0	0	0	0	0	0	0	0	0	0	0	0	0	0	0	0	0.000168149	0.000155619	0	0	0	0	0	0.00018353	0.00014823	0	0	0	0	0	0	0	0	0	0	0	0	0	0	0	0	0	0	0	0	0	0	0	0	0	0	0	0	0	0	0	0	0	0.00014927	0.000183403	0.000124627	0	0.000170934	0.00028564	0.000125811	0.000260763	0	0	0.000181554	0	0.000193926	0	0.000147485	0.000167849	0	0	0	0.000378498	0.000328932	0.000282957	0.000296549	0	0	0.000144977	0.000136456	0.000259081	0.00013864	0.000320392	0	0	0.000236678	0	0	0.000146172	0.000133968	0.000133952	0	0.00013162	0.000179564	0.0001884	0	0	0.000186243	0.000169686	0	0	0.00026499	0.000263673	0	0	0	0.000211895	0.000182452	0.000290181	0	0.000222643	0	0	0	0	0	0.000134612	0.000188721	0	0.000179517	0.000286335	0.000323465	0.000143547	0.000213417	0.00014067	0.000148165	0	0	0	0	0
Microcebus murinus	0	0.000133433	0.000170673	0.00019603	0	0.000180027	0.000162993	0.000164865	0.000363379	0.000172746	0	0	0	0	0	0	0	0	0	0	0	0	0	0.000173968	0	0	0	0	0	0	0	0	0.000177087	0.000202034	0.000190442	0.000159867	0.000168607	0	0	0	0.000164876	0.000145242	0	0	0	0	0	0	0	0	0	0	0	0.000131539	0	0	0	0	0	0	0	0	0	0	0	0	0	0	0	0	0	0	0	0	0	0	0.000147706	0.00013222	0	0	0	0	0	0	0	0	0	0	0	0	0	0	0	0	0	0	0	0	0	0	0	0	0	0	0	0	0	0	0	0	0	0.000305204	0.000129434	0	0	0	0	0	0.000156808	0	0	0	0	0	0	0	0	0	0	0	0	0	0	0	0	0	0	0	0	0	0.000136256	0	0	0	0	0	0	0	0	0	0	0	0	0.000130836	0.00015825	0	0	0	0.000197786	0	0.000151626	0	0	0.000176719	0	0.00013535	0	0	0	0	0	0	0.000237394	0.000232705	0.000197204	0.000217469	0	0	0	0	0.000169901	0.000127874	0.00019759	0	0	0.000178054	0	0	0	0	0	0	0	0.000132083	0.000127822	0	0	0.000148252	0	0	0	0.000180783	0.000173795	0	0	0	0.000139777	0.0001353	0.000171883	0	0.000152593	0	0	0	0	0	0	0.000258391	0	0.000143999	0.000207118	0.00020867	0	0.000174031	0	0	0	0	0	0	0
Microcella alkaliphila	0.000183773	0.000146141	0	0	0.000208186	0.000168917	0	0	0	0	0	0	0	0	0	0	0	0	0	0	0	0	0	0	0.00013044	0	0	0	0	0	0	0.000163389	0	0	0	0	0	0	0	0	0.00012648	0.000149978	0	0	0	0	0	0	0	0	0	0	0	0	0	0	0	0.000138882	0	0	0	0	0	0	0	0	0	0	0	0	0	0	0.000125994	0.000311411	0	0	0.000129273	0	0	0.000128849	0	0	0	0	0	0	0	0	0	0	0	0	0	0	0	0	0	0	0	0	0	0	0	0	0	0	0	0	0	0	0	0	0	0	0	0	0	0	0	0	0	0	0	0	0	0	0	0	0	0	0	0	0	0	0	0	0	0	0	0	0	0	0	0	0	0	0	0	0	0	0	0	0	0	0.000218249	0	0	0.000157208	0	0	0	0	0	0	0.000132638	0	0	0	0	0	0	0.000260587	0.000757685	0.000215356	0.000167316	0.000175547	0	0	0	0	0.000196296	0	0	0	0	0	0	0	0	0	0	0	0.000148833	0	0.000204486	0	0	0	0	0	0	0.000187919	0	0	0	0	0	0	0.000331606	0	0	0.000161576	0	0	0	0	0	0	0	0.00013805	0.00018	0.000202548	0	0	0	0	0	0	0	0	0
Microchaete diplosiphon	0	0	0	0	0	0	0	0	0.000126355	0	0	0	0	0	0	0	0	0	0	0	0	0	0	0	0	0	0	0	0	0	0	0	0	0	0	0	0	0	0	0	0	0	0	0	0	0	0	0	0	0	0	0	0	0	0	0	0	0	0	0	0	0	0	0	0	0	0	0	0	0	0	0	0	0	0	0	0	0	0	0	0	0	0	0	0	0	0	0	0	0	0	0	0	0	0	0	0	0	0	0	0	0	0	0	0	0	0	0	0	0	0	0	0	0	0	0	0	0	0	0	0	0	0	0	0	0	0	0	0	0	0	0	0	0	0	0	0	0	0	0	0	0	0	0	0	0	0	0	0	0	0	0	0	0	0	0	0	0	0.000128561	0	0	0	0	0	0	0.000411169	0	0	0.000135151	0	0	0	0.00013283	0.000294929	0.000239103	0.000147917	0	0	0	0	0.000202447	0	0	0	0	0	0	0	0	0	0	0	0	0	0.00014985	0	0	0	0	0	0	0	0	0	0	0	0	0.000168403	0	0	0	0	0	0	0	0	0	0	0	0.000138749	0	0.000290812	0	0	0	0	0	0	0	0	0
Micrococcus luteus	0.00344512	0.00261095	0.00193743	0.000826533	0.00322338	0.00234843	0.00133327	0.000781735	0.000233974	0.00087119	0.000343297	0.00574163	0.000638999	0.00143839	0.0030811	0.00192278	0.00140591	0.000954005	0.000317893	0.00267887	0.00716026	0.00210308	0.000747748	0.000483286	0.00216661	0.000799048	0.00289964	0.000739338	0.00405796	0.00245818	0.00335096	0.00113866	0.00440576	0.00600911	0.0116096	0.00391761	0.00719391	0.00391286	0.00209904	0.00461489	0.00106024	0.00114852	0.00369497	0.00187982	0.00446871	0.00123551	0.0016827	0.00323292	0.00155444	0.0139844	0.000853618	0.00168992	0.000840947	0.0040443	0.00152688	0.0014535	0.00159838	0.0010273	0.000192856	0.000335055	0.000145788	0.000744388	0.000736298	0.000404525	0	0.000127866	0.000212912	0.000134765	0.00146609	0.000726519	0.00158919	0.000811262	0.00304492	0.016957	0.00125454	0.00107558	0.000804498	0.000637678	0.00103752	0.0302483	0.003715	0.00300292	0.00516617	0.00135612	0.000360692	0.00161151	0.000636512	0.00126778	0.000605582	0.00208276	0.00011908	0.00277186	0.00421765	0.00260504	0.000251868	0.00242224	0.00149989	0.00125916	0.000187571	0.000156529	0.000217677	0.000169637	0.000775536	0.000312387	0.000967067	0.000270902	0.000290407	0.000986526	0.000247276	0.000309623	0.00022638	0.000604672	0.000981403	0.00149238	0.000697627	0.000801216	0.00218878	0.000613129	0.0018761	0.00183995	0.000177473	0.00013919	0.000797423	0.000209817	0.000931894	0.000776656	0.00046822	0.000466511	0.000215195	0.000389504	0.000830205	0.000165058	0.000393102	0.000353762	0.000335943	0.000471426	0.000455785	0.000730071	0.00214577	0.00192449	0.00515618	0.000822052	0.000747789	0.00206685	0.00516697	0.00268611	0.00281391	0.000692433	0.0077256	0.000121947	0.00295105	0.000261541	0.00174327	0.000761032	0.00236039	0.00546518	0.000606929	0.00339654	0.00170349	0.00168947	0.00425028	0.000331681	0.000321715	0.00296023	0.00516552	0.00186779	0.00122714	0.00488264	0.00156605	0.00433558	0.00307679	0.255715	0.00372293	0.00721431	0.001874	0.00126956	0.00137913	0.00101772	0.00202967	0.00152467	0.00326067	0.00253506	0.00136712	0.000369708	0.00177915	0.00165429	0.00102458	0.00584106	0.00299892	0.00268615	0.000553895	0.00372255	0.00187161	0.108251	0.0770335	0.00438828	0.000612235	0.00236002	0.00258203	0.00167035	0.00100326	0.000720753	0.00100015	0.00589306	0.0020192	0.00377773	0.00261428	0.00115957	0.0133951	0.0047312	0.0039335	0.00660284	0.00197754	0.00547385	0.000273968	0.0832576	0.0019678	0.0409402	0.002014	0.00604024	0.00126342	0.00233721	0.00102206	0.00167645	0.00366395	0.00229074	0.00367672	0.00213872	0.00316585	0.00508272	0.000373274
Micrococcus sp. 28	0	0	0	0	0	0	0	0	0	0	0	0	0	0	0	0	0	0	0	0	0	0	0	0	0	0	0	0	0	0	0	0	0	0	0	0	0	0	0	0	0	0	0	0	0	0	0	0	0	0	0	0	0	0	0	0	0	0	0	0	0	0	0	0	0	0	0	0	0	0	0	0	0	0	0	0	0	0	0	0	0	0	0	0	0	0	0	0	0	0	0	0	0	0	0	0	0	0	0	0	0	0	0	0	0	0	0	0	0	0	0	0	0	0	0	0	0	0	0	0	0	0	0	0	0	0	0	0	0	0	0	0	0	0	0	0	0	0	0	0	0	0	0	0	0	0	0	0	0	0	0	0	0	0	0	0	0	0	0	0	0	0	0	0	0	0	0	0	0	0	0	0.000262471	0	0	0	0	0	0	0	0	0	0	0	0	0	0	0	0	0	0	0	0	0	0	0	0	0	0	0	0	0	0	0	0	0	0	0	0	0	0	0	0	0	0	0	0	0	0	0	0	0	0	0	0	0	0	0	0	0	0	0
Micrococcus sp. A1	0	0	0	0	0	0	0	0	0	0	0	0	0	0	0	0	0	0	0	0	0	0	0	0	0	0	0	0	0	0	0	0	0	0	0	0	0	0	0	0	0	0	0	0	0	0	0	0	0	0	0	0	0	0	0	0	0	0	0	0	0	0	0	0	0	0	0	0	0	0	0	0	0	0	0	0	0	0	0	0	0	0	0	0	0	0	0	0	0	0	0	0	0	0	0	0	0	0	0	0	0	0	0	0	0	0	0	0	0	0	0	0	0	0	0	0	0	0	0	0	0	0	0	0	0	0	0	0	0	0	0	0	0	0	0	0	0	0	0	0	0	0	0	0	0	0	0	0	0	0	0	0	0	0	0	0	0	0	0	0	0	0	0	0	0	0	0	0	0	0	0	0.0021792	0	0	0	0	0	0	0	0	0	0	0	0	0	0	0	0	0	0	0	0	0	0.000912709	0.000631864	0	0	0	0	0	0	0	0	0	0	0	0	0	0.000200736	0	0	0	0	0	0	0.000650499	0	0.000298793	0	0	0	0	0	0	0	0	0	0	0	0	0
Micrococcus sp. A7	0	0	0	0	0	0	0	0	0	0	0	0	0	0	0	0	0	0	0	0	0	0	0	0	0	0	0	0	0	0	0	0	0	0	0	0	0	0	0	0	0	0	0	0	0	0	0	0	0	0	0	0	0	0	0	0	0	0	0	0	0	0	0	0	0	0	0	0	0	0	0	0	0	0	0	0	0	0	0	0	0	0	0	0	0	0	0	0	0	0	0	0	0	0	0	0	0	0	0	0	0	0	0	0	0	0	0	0	0	0	0	0	0	0	0	0	0	0	0	0	0	0	0	0	0	0	0	0	0	0	0	0	0	0	0	0	0	0	0	0	0	0	0	0	0	0	0	0	0	0	0	0	0	0	0	0	0	0	0	0	0	0	0	0	0	0	0	0	0	0	0	0.00248248	0	0	0	0	0	0	0	0	0	0	0	0	0	0	0	0	0	0	0	0	0	0.00117191	0.000853596	0	0	0	0	0	0	0	0	0	0	0	0	0	0.000136847	0	0	0	0	0	0	0.000925524	0	0.000425564	0	0	0	0	0	0	0	0	0	0	0	0	0
Micrococcus sp. KBS0714	0	0	0	0	0	0	0	0	0	0	0	0	0	0	0	0	0	0	0	0	0.000240881	0	0	0	0	0	0	0	0	0	0	0	0	0	0	0	0	0	0	0	0	0	0	0	0	0	0	0	0	0	0	0	0	0.000133337	0	0	0	0	0	0	0	0	0	0	0	0	0	0	0	0	0	0	0	0.000185634	0	0	0	0	0	0.000952345	0.000144646	0	0.000176613	0	0	0	0	0	0	0	0	0	0	0	0	0	0	0	0	0	0	0	0	0	0	0	0	0	0	0	0	0	0	0	0	0	0	0	0	0	0	0	0	0	0	0	0	0	0	0	0	0	0	0	0	0	0	0	0	0	0	0	0	0	0.000176036	0	0	0	0.000195998	0	0	0	0	0	0	0.000198156	0	0	0	0	0.000145156	0	0	0	0	0	0	0	0	0	0	0.00370677	0	0	0	0	0	0	0	0	0	0	0	0	0	0	0	0	0	0	0	0	0	0.00152327	0.00106663	0	0	0	0	0	0	0	0	0.000185996	0	0	0	0	0.000537495	0	0	0	0	0	0	0.00113005	0	0.00057083	0	0	0	0	0	0	0	0	0	0	0	0	0
Micrococcus sp. MG-2010-D12	0	0	0	0	0	0	0	0	0	0	0	0	0	0	0	0	0	0	0	0	0	0	0	0	0	0	0	0	0	0	0	0	0	0	0	0	0	0	0	0	0	0	0	0	0	0	0	0	0	0	0	0	0	0	0	0	0	0	0	0	0	0	0	0	0	0	0	0	0	0	0	0	0	0	0	0	0	0	0	0	0	0	0	0	0	0	0	0	0	0	0	0	0	0	0	0	0	0	0	0	0	0	0	0	0	0	0	0	0	0	0	0	0	0	0	0	0	0	0	0	0	0	0	0	0	0	0	0	0	0	0	0	0	0	0	0	0	0	0	0	0	0	0	0	0	0	0	0	0	0	0	0	0	0	0	0	0	0	0	0	0	0	0	0	0	0	0	0	0	0	0	0.00244889	0	0	0	0	0	0	0	0	0	0	0	0	0	0	0	0	0	0	0	0	0	0.000851632	0.000553316	0	0	0	0	0	0	0	0	0	0	0	0	0	0	0	0	0	0	0	0	0.000582575	0	0.000275809	0	0	0	0	0	0	0	0	0	0	0	0	0
Microcoleus sp. PCC 7113	0	0	0	0	0	0	0	0	0	0	0	0	0	0	0	0	0	0	0	0	0	0	0	0	0	0	0	0	0	0	0	0	0	0	0	0	0	0	0	0	0	0	0	0	0	0	0	0	0	0.000213321	0	0	0	0	0	0	0	0	0	0	0	0	0	0	0	0	0	0	0	0	0	0	0	0	0	0	0	0	0	0	0	0	0	0	0	0	0	0	0	0	0	0	0	0	0	0	0	0	0	0	0	0	0	0	0	0	0	0	0	0	0	0	0	0	0	0	0	0	0	0	0	0	0	0	0	0	0	0	0	0	0	0	0	0	0	0	0	0	0	0	0	0	0	0	0	0	0	0	0	0	0	0	0	0	0	0.000194729	0	0	0.0001465	0	0	0	0	0	0	0.000418941	0	0	0.0001317	0	0	0	0.000187525	0.000325231	0.000329884	0.000137437	0	0	0	0	0.00031187	0	0	0	0	0	0	0	0	0	0	0	0	0	0.000137967	0	0	0	0	0	0	0	0	0	0	0	0	0.000188226	0	0	0.000146792	0	0	0	0	0	0	0	0	0	0.000165481	0.000327036	0	0	0	0	0	0	0	0	0
Microcystis aeruginosa	0	0	0	0	0	0	0	0	0	0	0	0	0	0	0	0	0	0	0	0	0	0	0	0	0	0	0	0	0	0	0	0	0	0	0	0	0	0	0	0	0	0	0	0	0	0	0	0	0	0	0	0	0	0	0	0	0	0	0	0	0	0	0	0	0	0	0	0	0	0	0	0	0	0	0	0	0	0	0	0	0	0	0	0	0	0	0	0	0	0	0	0	0	0	0	0	0	0	0	0	0	0	0	0	0	0	0	0	0	0	0	0	0	0	0	0	0	0	0	0	0	0	0	0	0	0	0	0	0	0	0	0	0	0	0	0	0	0	0	0	0	0	0	0	0	0	0	0	0	0	0	0	0	0	0	0	0	0	0	0	0	0	0	0	0	0.000270321	0	0	0	0	0	0	0.000152824	0.000184128	0.000189662	0.000141486	0	0	0	0	0.000177846	0	0	0	0	0	0	0	0	0	0	0	0	0	0	0	0	0	0	0	0	0	0	0	0	0	0	0.000126446	0	0	0	0	0	0	0	0	0	0	0	0	0.000144769	0.000215558	0	0	0	0	0	0	0	0	0
Microlunatus phosphovorus	0.000277472	0.000176058	0.000141745	0	0.000262735	0.000211084	0	0	0	0	0	0	0	0	0	0	0	0	0	0.000142301	0.000194917	0.000189305	0	0.000375368	0.000248048	0	0.000222807	0	0.00029177	0.000162953	0.000223895	0.0002918	0.00032616	0.000453621	0.00075823	0.000334448	0.000455928	0.000283934	0.000186853	0.000313328	0.00071597	0.000781465	0.000357631	0	0.000281442	0	0.00014244	0	0	0	0	0.000301827	0	0.000151321	0.000354885	0	0	0.000298877	0	0	0	0	0	0	0	0	0	0	0	0	0	0	0.000212096	0.000578614	0	0	0.000479012	0.00041646	0	0.000282213	0.000257032	0.000133247	0.000196447	0	0	0.000206934	0	0.000140329	0	0.00014987	0	0.000172811	0.000248672	0.000169965	0	0	0	0	0	0	0	0	0	0	0	0	0	0	0	0	0	0	0	0	0	0	0	0	0.000146244	0.000203747	0	0	0	0	0	0	0	0	0	0	0	0	0	0	0	0	0	0	0.000121255	0	0	0	0	0	0	0.00016042	0.000314569	0	0.000146999	0	0.000180238	0	0	0	0.000495973	0.000133039	0	0.000209733	0.000485496	0.000170649	0.000224312	0	0	0.000245376	0.000315015	0.00057211	0	0.000265175	0.000535155	0.000561347	0	0.000396374	0.00108126	0.0017698	0.00151199	0.0015654	0.000125507	0	0.000144977	0.000220298	0.000861295	0.000222131	0.00022087	0	0.000180888	0.000466539	0	0.000334106	0.000404813	0.000264751	0.000122133	0.000212844	0.000566247	0.000209347	0.000550707	0.000531892	0	0.00027583	0.000211428	0.0002044	0.000163995	0.00216083	0.00024159	0.00014651	0	0.000244825	0.000211701	0.000501936	0.000227941	0.000576449	0.000544783	0.000420591	0	0.000317964	0	0.000284858	0.000285378	0.000516243	0	0.000485186	0.00158691	0.00216706	0.000185429	0.00137838	0.000538126	0.000517575	0.000146752	0	0.000174142	0.000371578	0.000373274
Microlunatus soli	0	0	0	0	0	0	0	0	0	0	0	0	0	0	0	0	0	0	0	0	0	0	0	0	0	0	0	0	0	0	0	0	0	0	0.000170741	0	0	0	0	0	0.000245217	0.000257331	0	0	0	0	0	0	0	0	0	0	0	0	0.000127175	0	0	0	0	0	0	0	0	0	0	0	0	0	0	0	0	0	0	0.000216931	0	0	0	0	0	0	0	0	0	0	0	0	0	0	0	0	0	0	0	0	0	0	0	0	0	0	0	0	0	0	0	0	0	0	0	0	0	0	0	0	0	0	0	0	0	0	0	0	0	0	0	0	0	0	0	0	0	0	0	0	0	0	0	0	0	0	0	0	0	0	0	0	0	0	0	0	0	0	0	0	0.000172923	0	0	0	0.000244933	0	0	0	0	0	0	0.000182931	0	0	0.000126068	0	0	0	0.000336672	0.000588933	0.000352789	0.000368959	0	0	0	0	0.000244474	0	0	0	0	0.000161966	0	0	0.000147088	0	0	0	0.000155065	0	0.000186081	0	0	0	0	0	0	0.000455288	0	0	0	0	0	0.000156278	0	0	0.000165309	0.000138164	0	0	0	0	0	0.000123898	0	0.000160795	0.000386051	0.000517849	0	0.000311947	0	0	0	0	0	0	0
Microlunatus sp. Gsoil 973	0	0	0	0	0	0	0	0	0	0	0	0	0	0	0	0	0	0	0	0	0	0	0	0	0	0	0	0	0	0	0	0	0	0	0.000172761	0	0	0	0	0	0.000175524	0.000163003	0	0	0	0	0	0	0	0	0	0	0	0	0	0	0	0	0	0	0	0	0	0	0	0	0	0	0	0	0	0	0	0.000297718	0	0	0	0	0	0	0	0	0	0	0	0	0	0	0	0	0	0	0	0	0	0	0	0	0	0	0	0	0	0	0	0	0	0	0	0	0	0	0	0	0	0	0	0	0	0	0	0	0	0	0	0	0	0	0	0	0	0	0	0	0	0	0	0	0	0	0	0	0	0	0	0	0	0	0.000163332	0	0	0	0	0	0	0	0	0	0.000161909	0	0	0	0	0	0	0.000147293	0	0	0	0	0	0	0.000261754	0.000320605	0.000271226	0.000262011	0	0	0	0	0.00017272	0	0	0	0	0	0	0	0.000132801	0	0	0	0	0	0.000155212	0	0	0	0	0	0	0.000488352	0	0	0	0	0	0	0	0	0	0	0	0	0	0	0	0	0	0	0.000299787	0.00038928	0	0.000236446	0	0	0	0	0	0	0
Microlunatus sp. KUDC0627	0	0	0	0	0	0	0	0	0	0	0	0	0	0	0	0	0	0	0	0	0	0	0	0	0	0	0	0	0	0	0	0.000124498	0	0	0.00013336	0	0	0	0	0	0.000189398	0.000232861	0	0	0	0	0	0	0	0	0	0	0	0	0	0	0	0	0	0	0	0	0	0	0	0	0	0	0	0	0	0	0	0.000254293	0	0	0	0	0	0	0	0	0	0	0	0	0	0	0	0	0	0	0	0	0	0	0	0	0	0	0	0	0	0	0	0	0	0	0	0	0	0	0	0	0	0	0	0	0	0	0	0	0	0	0	0	0	0	0	0	0	0	0	0	0	0	0	0	0	0	0	0	0	0	0	0	0	0	0	0	0	0	0	0	0.000142792	0	0	0	0.000179387	0	0	0	0	0	0	0.000148241	0	0	0	0	0	0	0.000288642	0.000364324	0.00032737	0.000345855	0	0	0	0	0.000217822	0	0	0	0	0.000127337	0	0	0	0	0	0	0	0	0.000159125	0	0	0	0	0	0	0.000434593	0	0	0	0	0	0.00014319	0	0	0.000137869	0.000647127	0	0	0	0	0	0	0	0	0.000348684	0.000472697	0	0.000257121	0	0	0	0	0	0	0
Micromonas commoda	0	0	0	0	0	0	0	0	0	0	0	0	0.000516502	0	0	0	0	0	0	0	0	0	0	0	0	0	0	0	0	0	0	0	0	0	0	0	0	0	0	0	0	0	0	0	0	0	0	0	0	0	0	0.000395415	0	0	0	0	0	0.00027401	0	0	0	0	0	0	0	0	0	0	0	0	0	0	0	0	0	0	0.000162743	0.000123916	0	0	0	0	0	0	0	0	0	0	0	0	0	0	0	0	0	0	0	0	0	0	0	0	0	0	0	0	0	0	0	0	0	0	0	0	0	0	0	0	0	0	0	0	0	0	0	0	0	0	0	0	0	0	0	0	0	0	0	0	0	0	0	0	0	0	0	0	0	0	0	0	0	0	0	0	0	0	0	0	0.00014305	0	0	0	0	0	0	0	0	0.000153816	0	0	0	0	0.00015765	0.000171868	0.000133518	0.000172689	0	0	0	0	0.000126337	0	0	0	0	0.000159785	0	0	0	0	0	0	0	0	0	0	0	0	0	0	0	0.00014534	0.000145749	0	0	0	0	0	0.000164257	0	0	0	0	0	0	0	0	0	0	0	0.00017637	0.000172957	0	0	0	0	0	0	0	0	0
Micromonas pusilla	0	0	0	0	0	0	0	0	0	0	0	0	0	0	0	0	0	0	0	0	0	0	0	0	0	0	0	0	0	0	0	0	0	0	0	0	0	0	0	0	0.000154229	0.000158266	0	0	0	0	0	0	0	0	0	0	0	0	0	0	0	0	0	0	0	0	0	0	0	0	0	0	0	0	0	0	0	0	0	0	0	0	0	0	0	0	0	0	0	0	0	0	0	0	0	0	0	0	0	0	0	0	0	0	0	0	0	0	0	0	0	0	0	0	0	0	0	0	0	0	0	0	0	0	0	0	0	0	0	0	0	0	0	0	0	0	0	0	0	0	0	0	0	0	0	0	0	0	0	0	0	0	0	0	0	0	0	0	0	0	0	0	0	0	0	0	0	0	0	0	0	0	0	0	0	0	0.000151675	0.000176957	0.000153071	0.000190553	0	0	0	0	0	0	0	0	0	0.000133881	0	0	0	0	0	0	0	0	0	0	0	0	0	0	0	0.000143913	0	0	0	0	0	0	0	0	0	0	0	0	0	0	0	0	0	0	0.000171246	0.00019566	0	0	0	0	0	0	0	0	0
Micromonospora aurantiaca	0	0	0	0	0.00013387	0	0	0	0	0	0	0	0	0	0	0	0	0	0	0	0	0	0	0	0	0	0.000150731	0	0.000201538	0.000123542	0.000206375	0	0.00016328	0.000253226	0.000598855	0.000181315	0.000293055	0	0	0.000223277	0.000279741	0.000294826	0.000201399	0	0.000250225	0	0	0	0	0	0	0	0	0	0	0	0	0	0	0	0	0	0	0	0	0	0	0	0	0	0	0	0	0.00019072	0	0	0.000198881	0.000192261	0	0	0	0	0	0	0	0.000170016	0	0.000156062	0	0	0	0.000147139	0.000222661	0.000142646	0	0	0	0	0	0	0	0	0	0	0	0	0	0	0	0	0	0	0	0	0	0	0	0	0	0	0	0	0	0	0	0	0	0	0	0	0	0	0	0	0	0	0	0	0	0	0	0	0	0	0	0	0	0	0	0	0.000134316	0	0	0	0.000175543	0	0	0.000290808	0.000333016	0	0	0	0	0.00014094	0.000195748	0.000176675	0	0.000205213	0.000145505	0.000180254	0	0.000222441	0.000337821	0.00045153	0.000359772	0.000466141	0	0	0	0	0.000253955	0	0	0	0	0.000217591	0	0.00024062	0.000180243	0	0	0	0.000146904	0.000130788	0.00030086	0	0	0.000163625	0	0	0	0.000778081	0	0	0	0.000151237	0	0.000189381	0.000134786	0	0.000260122	0.000317216	0	0.000289697	0	0.000172458	0.000145689	0.000183872	0	0.000311793	0.000464841	0.000412749	0	0.000268766	0.000139699	0	0	0	0	0.000134666	0
Micromonospora auratinigra	0	0	0	0	0	0	0	0	0	0	0	0	0	0	0	0	0	0	0	0	0	0.000133654	0	0	0	0	0	0	0	0	0	0	0	0	0.00018438	0	0	0	0	0	0.000135192	0.000164581	0	0	0	0	0	0	0	0	0	0	0	0	0	0	0	0	0	0	0	0	0	0	0	0	0	0	0	0	0	0	0	0	0	0	0.00013	0.000129026	0	0	0	0	0	0	0	0	0	0	0	0	0	0	0	0	0	0	0	0	0	0	0	0	0	0	0	0	0	0	0	0	0	0	0	0	0	0	0	0	0	0	0	0	0	0	0	0	0	0	0	0	0	0	0	0	0	0	0	0	0	0	0	0	0	0	0	0	0	0	0.000163332	0	0	0	0	0	0	0	0	0.00012939	0.000228604	0	0	0	0	0	0	0.000144449	0	0	0	0	0	0	0.000200625	0.000272722	0.000220388	0.000316557	0	0	0	0	0.000190402	0	0	0	0	0.000174509	0	0	0	0	0	0	0	0	0.000165647	0	0	0	0	0	0	0.000294486	0	0	0	0	0	0	0	0	0.000140769	0.00012283	0	0	0	0	0	0	0	0.000148373	0.000324983	0.000261476	0	0.000157675	0	0	0	0	0	0	0.000186637
Micromonospora chokoriensis	0	0	0	0	0	0	0	0	0.000134633	0	0	0	0	0	0	0	0	0	0	0	0	0	0	0	0	0	0	0	0	0	0	0	0	0	0	0	0	0	0	0	0.000160682	0.000155109	0	0	0	0	0	0	0	0	0	0	0	0	0	0	0	0	0	0	0	0	0	0	0	0	0	0	0	0	0	0	0	0	0	0	0	0	0	0	0	0	0	0	0	0	0	0	0	0	0	0	0	0	0	0	0	0	0	0	0	0	0	0	0	0	0	0	0	0	0	0	0	0	0	0	0	0	0	0	0	0	0	0	0	0	0	0	0	0	0	0	0	0	0	0	0	0	0	0	0	0	0	0	0	0	0	0	0	0	0	0	0	0	0	0	0	0.000148607	0.000163748	0	0	0	0	0	0	0	0	0	0	0	0	0	0.000130532	0.00018968	0.000158378	0.000224853	0	0	0	0	0.000127362	0	0	0	0	0	0	0	0	0	0	0	0	0	0	0	0	0	0	0	0	0.000195769	0	0	0	0	0	0	0	0	0	0	0	0	0	0	0	0	0	0	0.000213737	0.000199742	0	0	0	0	0	0	0	0	0
Micromonospora coriariae	0	0	0	0	0	0	0	0	0	0	0	0	0	0	0	0	0	0	0	0	0	0	0	0	0	0	0	0	0	0	0	0	0	0	0.000219993	0	0.000122728	0	0	0	0	0	0	0	0	0	0	0	0	0	0	0	0	0	0	0	0	0	0	0	0	0	0	0	0	0	0	0	0	0	0	0	0	0	0	0	0	0	0	0	0	0	0	0	0	0	0	0	0	0	0	0	0	0	0	0	0	0	0	0	0	0	0	0	0	0	0	0	0	0	0	0	0	0	0	0	0	0	0	0	0	0	0	0	0	0	0	0	0	0	0	0	0	0	0	0	0	0	0	0	0	0	0	0	0	0	0	0	0	0	0	0	0	0	0	0	0	0.000150986	0.000203076	0	0	0	0	0	0	0	0	0	0	0	0	0	0.000162706	0.000229698	0.000183797	0.000265584	0	0	0	0	0.000157857	0	0	0	0	0.000154604	0	0	0	0	0	0	0	0	0.00014956	0	0	0	0	0	0	0.000220508	0	0	0	0	0	0	0	0	0.000130061	0	0	0	0	0	0	0	0	0	0.000234235	0.000225252	0	0.000132028	0	0	0	0	0	0	0
Micromonospora coxensis	0	0	0	0	0	0	0	0	0	0	0	0	0	0	0	0	0	0	0	0	0	0	0	0	0	0	0	0	0.000143299	0	0	0	0.000141269	0.000187278	0.000349311	0	0.000184092	0	0	0.000143514	0	0	0.000123468	0	0.000151006	0	0	0	0	0	0	0	0	0	0	0	0	0	0	0	0	0	0	0	0	0	0	0	0	0	0	0	0	0	0	0	0	0	0	0	0	0	0	0	0	0	0	0	0	0	0	0	0.000120462	0	0	0	0	0	0	0	0	0	0	0	0	0	0	0	0	0	0	0	0	0	0	0	0	0	0	0	0	0	0	0	0	0	0	0	0	0	0	0	0	0	0	0	0	0	0	0	0	0	0	0	0	0	0	0	0.000163332	0	0	0	0	0	0	0	0	0.000159038	0.000228374	0	0	0	0	0.000125227	0.000120604	0.000150705	0	0.000140967	0	0	0	0.000139555	0.00135129	0.000244039	0.000210891	0.000301074	0	0	0	0	0.000192196	0	0	0	0	0.000146424	0	0.000155228	0	0	0	0	0	0	0.000205501	0	0	0	0	0	0	0.000258092	0	0	0	0	0	0	0	0	0.000154601	0.000178722	0	0.000150879	0	0	0	0	0	0.000181967	0.000292741	0.000276016	0	0.00013386	0	0	0	0	0	0	0
Micromonospora echinaurantiaca	0	0	0	0	0	0	0	0	0	0	0	0	0	0	0	0	0	0	0	0	0	0	0	0	0	0	0	0	0	0	0	0	0	0.000125156	0.000248281	0	0.000154843	0	0	0	0.000129707	0.000164187	0	0	0	0	0	0	0	0	0	0	0	0	0	0	0	0	0	0	0	0	0	0	0	0	0	0	0	0	0	0	0	0.000151793	0	0	0	0	0	0	0	0	0	0	0	0	0	0	0	0	0	0	0	0	0	0	0	0	0	0	0	0	0	0	0	0	0	0	0	0	0	0	0	0	0	0	0	0	0	0	0	0	0	0	0	0	0	0	0	0	0	0	0	0	0	0	0	0	0	0	0	0	0	0	0	0	0	0	0	0	0	0	0	0	0.00012943	0	0	0.00013305	0.000262871	0	0	0	0	0	0	0.000164733	0	0.000125884	0	0	0	0	0.000233947	0.000271335	0.000259773	0.000342282	0	0	0	0	0.000188096	0	0	0	0	0.0001756	0	0	0.000131335	0	0	0	0.000132065	0	0.000183907	0	0	0	0	0	0	0.000291869	0	0	0	0	0	0	0	0	0.000157278	0.000150035	0	0.000130025	0	0	0	0	0	0.00016482	0.000330321	0.000294128	0	0.000171021	0	0	0	0	0	0	0
Micromonospora echinofusca	0	0	0	0	0	0	0	0	0	0	0	0	0	0	0	0	0	0	0	0	0	0	0	0	0	0	0	0	0	0	0	0	0	0.000141005	0.000195746	0	0.000137065	0	0	0	0.000169071	0.00016616	0	0	0	0	0	0	0	0	0	0	0	0	0	0	0	0	0	0	0	0	0	0	0	0	0	0	0	0	0	0	0	0.000209889	0	0	0	0	0	0	0	0	0	0	0	0	0	0	0	0	0	0	0	0	0	0	0	0	0	0	0	0	0	0	0	0	0	0	0	0	0	0	0	0	0	0	0	0	0	0	0	0	0	0	0	0	0	0	0	0	0	0	0	0	0	0	0	0	0	0	0	0	0	0	0	0	0	0	0.000146999	0	0	0	0	0	0.000131788	0	0	0.000138541	0.000231134	0	0	0	0	0	0	0.000156581	0	0	0	0	0	0	0.000209357	0.000299787	0.0002486	0.00033323	0	0	0.000241628	0	0.000186558	0	0	0	0	0.00017151	0	0	0	0	0	0	0	0	0.000172313	0	0	0	0	0	0	0.00028616	0	0	0	0	0	0	0	0	0.000147016	0.000119863	0	0	0	0	0	0	0	0.000147673	0.000335232	0.000302291	0	0.000128233	0	0	0	0	0	0	0
Micromonospora echinospora	0	0	0	0	0	0	0	0	0	0	0	0	0	0	0	0	0	0	0	0	0	0.00013901	0	0	0	0	0	0	0	0	0	0	0	0	0.000172256	0	0	0	0	0	0.000157778	0.000186683	0	0	0	0	0	0	0	0	0	0	0	0	0	0	0	0	0	0	0	0	0	0	0	0	0	0	0	0	0	0	0	0.0001426	0	0	0	0	0	0	0	0	0	0	0	0	0	0	0	0	0	0	0	0	0	0	0	0	0	0	0	0	0	0	0	0	0	0	0	0	0	0	0	0	0	0	0	0	0	0	0	0	0	0	0	0	0	0	0	0	0	0	0	0	0	0	0	0	0	0	0	0	0	0	0	0	0	0	0	0	0	0	0	0	0.00013991	0	0	0.000135979	0.000236193	0	0	0	0	0	0	0.000168903	0	0	0	0	0	0	0.000221767	0.000311352	0.00024022	0.000336327	0	0	0	0	0.000207059	0	0	0	0	0.000175872	0	0	0	0	0	0	0.00014631	0	0.000183907	0	0	0	0	0	0	0.000282355	0	0	0	0	0	0	0	0	0.000155939	0	0	0	0	0	0	0	0	0.000137875	0.000354876	0.000281884	0	0.000160815	0	0	0	0	0	0	0
Micromonospora inositola	0	0	0	0	0	0	0	0	0	0	0	0	0	0	0	0	0	0	0	0	0	0	0	0	0	0	0	0	0	0	0	0	0	0	0.000174529	0	0	0	0	0	0.000131643	0.000127481	0	0	0	0	0	0	0	0.000165916	0	0	0	0	0	0	0	0	0	0	0	0	0	0	0	0	0	0	0	0	0	0	0	0.000150228	0	0	0	0	0	0	0	0	0	0	0	0	0	0	0	0	0	0	0	0	0	0	0	0	0	0	0	0	0	0	0	0	0	0	0	0	0	0	0	0	0	0	0	0	0	0	0	0	0	0	0	0	0	0	0	0	0	0	0	0	0	0	0	0	0	0	0	0	0	0	0	0	0	0	0	0	0	0	0	0	0	0	0	0	0.000197786	0	0	0	0	0	0	0	0	0	0	0	0	0	0.000184538	0.000219057	0.000204467	0.000293214	0	0	0	0	0.000159907	0	0	0	0	0.000144243	0	0	0.000125474	0	0	0	0	0	0.000164777	0	0	0	0	0	0	0.00024144	0	0	0	0	0	0	0	0	0.000128722	0	0	0	0	0	0	0	0	0	0.000268186	0.000240047	0	0	0	0	0	0	0	0	0
Micromonospora krabiensis	0	0	0	0	0	0	0	0	0	0	0	0	0	0	0	0	0	0	0	0	0	0	0	0	0	0	0	0	0	0	0	0	0	0.000126431	0.000244998	0	0.000141653	0	0	0	0.000134224	0.000139322	0	0	0	0	0	0	0	0	0	0	0	0	0	0	0	0	0	0	0	0	0	0	0	0	0	0	0	0	0	0	0	0	0	0	0	0	0	0	0	0	0	0	0	0	0	0	0	0	0	0	0	0	0	0	0	0	0	0	0	0	0	0	0	0	0	0	0	0	0	0	0	0	0	0	0	0	0	0	0	0	0	0	0	0	0	0	0	0	0	0	0	0	0	0	0	0	0	0	0	0	0	0	0	0	0	0	0.000244998	0	0	0	0	0	0.000130478	0	0	0.000141652	0.000257122	0	0	0	0	0	0	0.000178002	0	0	0	0	0	0	0.000196488	0.000304644	0.00026117	0.000347045	0	0	0	0	0.000205266	0	0	0	0	0.000164693	0	0	0	0	0	0	0	0	0.000202457	0	0	0	0	0	0	0.000304952	0	0	0	0	0	0	0	0	0.000157501	0.000141956	0	0.00011608	0	0	0	0	0	0.000158871	0.0003521	0.000305863	0	0.000156366	0	0	0	0	0	0	0
Micromonospora narathiwatensis	0	0	0	0	0	0	0	0	0	0	0	0	0	0	0	0	0	0	0	0	0	0	0	0	0	0	0	0	0	0	0	0	0	0	0	0	0	0	0	0	0	0	0	0	0	0	0	0	0	0	0	0	0	0	0	0	0	0	0	0	0	0	0	0	0	0	0	0	0	0	0	0	0	0	0	0	0	0	0	0	0	0	0	0	0	0	0	0	0	0	0	0	0	0	0	0	0	0	0	0	0	0	0	0	0	0	0	0	0	0	0	0	0	0	0	0	0	0	0	0	0	0	0	0	0	0	0	0	0	0	0	0	0	0	0	0	0	0	0	0	0	0	0	0	0	0	0	0	0	0	0	0	0	0	0	0	0	0	0.000172028	0	0	0	0	0	0	0	0	0	0	0	0	0	0.000166383	0.00020726	0.00018659	0.000248672	0	0	0	0	0.000166826	0	0	0	0	0.0001317	0	0	0	0	0	0	0	0	0	0	0	0	0	0	0	0.000229309	0	0	0	0	0	0	0	0	0	0	0	0	0	0	0	0	0	0	0.000235944	0.000234435	0	0	0	0	0	0	0	0	0
Micromonospora purpureochromogenes	0	0	0	0	0	0	0	0	0	0	0	0	0	0	0	0	0	0	0	0	0	0	0	0	0	0	0	0	0	0	0	0	0	0	0.000126287	0	0	0	0	0	0	0	0	0	0	0	0	0	0	0	0	0	0	0	0	0	0	0	0	0	0	0	0	0	0	0	0	0	0	0	0	0	0	0	0	0	0	0	0	0	0	0	0	0	0	0	0	0	0	0	0	0	0	0	0	0	0	0	0	0	0	0	0	0	0	0	0	0	0	0	0	0	0	0	0	0	0	0	0	0	0	0	0	0	0	0	0	0	0	0	0	0	0	0	0	0	0	0	0	0	0	0	0	0	0	0	0	0	0	0	0	0	0	0	0	0	0	0.000137443	0.000201006	0	0	0	0	0	0	0.00014426	0	0	0	0	0	0	0.000197637	0.000233167	0.000226254	0.000320368	0	0	0	0	0.000173745	0	0	0	0	0.000150241	0	0	0	0	0	0	0	0	0.000158256	0	0	0	0	0	0	0.000264514	0	0	0	0	0	0	0	0	0	0	0	0	0	0	0	0	0	0	0.000282919	0.000282394	0	0	0	0	0	0	0	0	0
Micromonospora rifamycinica	0	0	0	0	0	0	0	0	0	0	0	0	0	0	0	0	0	0	0	0	0	0	0	0	0	0	0	0	0	0	0	0	0	0.000142098	0.000271518	0	0.000145094	0	0	0.000139028	0.000128739	0.000152741	0	0	0.000128016	0	0	0	0	0	0	0	0	0	0	0	0	0	0	0	0	0	0	0	0	0	0	0	0	0	0	0	0	0	0	0	0	0	0	0	0	0	0	0	0	0	0	0	0	0	0	0	0.000130424	0	0	0	0	0	0	0	0	0	0	0	0	0	0	0	0	0	0	0	0	0	0	0	0	0	0	0	0	0	0	0	0	0	0	0	0	0	0	0	0	0	0	0	0	0	0	0	0	0	0	0	0	0	0	0	0.000114332	0	0	0	0	0	0	0	0	0.00155854	0.000191576	0	0	0	0	0	0	0.000128336	0	0.00013687	0	0	0	0	0.000160178	0.000209573	0.000171227	0.000265107	0	0	0	0	0.000145557	0	0	0	0	0.000131154	0	0	0.000125474	0	0	0	0	0	0.000148981	0	0	0	0	0	0	0.000214085	0	0	0	0	0	0	0	0	0.000139877	0.000141461	0	0.000125251	0	0	0	0	0	0.000153272	0.000245766	0.000229078	0	0	0	0	0	0	0	0	0
Micromonospora siamensis	0	0	0	0	0	0	0	0	0	0	0	0	0	0	0	0	0	0	0	0	0	0	0	0	0	0	0	0	0	0	0	0	0	0	0	0	0	0	0	0	0	0	0	0	0	0	0	0	0	0	0	0	0	0	0	0	0	0	0	0	0	0	0	0	0	0	0	0	0	0	0	0	0	0.000165095	0	0	0	0	0	0	0	0	0	0	0	0	0	0	0	0	0	0	0	0	0	0	0	0	0	0	0	0	0	0	0	0	0	0	0	0	0	0	0	0	0	0	0	0	0	0	0	0	0	0	0	0	0	0	0	0	0	0	0	0	0	0	0	0	0	0	0	0	0	0	0	0	0	0	0	0	0	0	0	0	0	0	0	0.00013305	0.000206985	0	0	0	0	0	0	0.000143122	0	0	0	0	0	0	0.000175345	0.000253292	0.00021117	0.000276303	0	0	0	0	0.000163239	0	0	0	0	0.000163602	0	0	0	0	0	0	0	0	0.000147676	0	0	0	0	0	0	0.000249052	0	0	0	0	0	0	0	0	0	0	0	0	0	0	0	0	0	0	0.000278648	0.000251527	0	0	0	0	0	0	0	0	0.000186637
Micromonospora sp. B006	0	0	0	0	0	0	0	0	0	0	0	0.000956938	0	0	0	0	0	0	0	0	0	0	0	0	0	0	0	0	0	0	0	0	0	0	0.000194483	0	0	0	0	0	0	0	0	0	0	0	0	0	0	0	0	0	0	0	0	0	0	0	0	0	0	0	0	0	0	0	0	0	0	0	0	0	0	0	0	0	0.000143582	0.000143504	0	0	0	0	0	0	0	0	0	0	0	0	0	0	0	0	0	0	0	0	0	0	0	0	0	0	0	0	0	0	0	0	0	0	0	0	0	0	0	0	0	0	0	0	0	0	0	0	0	0	0	0	0	0	0	0	0	0	0	0	0	0	0	0	0	0	0	0	0	0	0.000146999	0	0	0	0	0	0	0	0	0	0.000152249	0	0	0	0	0	0	0	0	0	0	0	0	0	0.000139035	0.000170018	0.000160612	0.00021342	0	0	0	0	0	0	0	0	0	0	0	0	0	0	0	0	0	0	0	0	0	0	0	0	0	0.000210279	0	0	0	0	0	0	0	0	0	0	0	0	0	0	0	0	0	0	0.000206691	0.000176783	0	0	0	0	0	0	0	0	0
Micromonospora sp. HM134	0	0	0	0	0	0	0	0	0	0	0	0	0	0	0	0	0	0	0	0	0	0	0	0	0	0	0	0	0	0	0	0	0	0	0.000181096	0	0	0	0	0	0.000134547	0.000146031	0	0	0	0	0	0	0	0	0	0	0	0	0	0	0	0	0	0	0	0	0	0	0	0	0	0	0	0	0	0	0	0.000124995	0	0	0	0	0	0	0	0	0	0	0	0	0	0	0	0	0	0	0	0	0	0	0	0	0	0	0	0	0	0	0	0	0	0	0	0	0	0	0	0	0	0	0	0	0	0	0	0	0	0	0	0	0	0	0	0	0	0	0	0	0	0	0	0	0	0	0	0	0	0	0	0	0	0	0	0	0	0	0	0	0	0	0	0.00727056	0.000200546	0	0	0	0	0	0	0.000143501	0	0	0	0	0	0	0.000180631	0.00022669	0.000196087	0.000280352	0	0	0	0	0.000169133	0	0	0	0	0.000131154	0	0	0	0	0	0	0	0	0.000159415	0	0	0	0	0	0	0.000242154	0	0	0	0	0	0	0	0	0.000128053	0	0	0	0	0	0	0.000148319	0	0.000126502	0.000267972	0.000236731	0	0	0	0	0	0	0	0	0
Micromonospora sp. L5	0	0	0	0	0	0	0	0	0	0	0	0	0	0	0	0	0	0	0	0	0	0	0	0	0	0	0	0	0	0	0	0	0	0	0	0	0	0	0	0	0	0	0	0	0	0	0	0	0	0	0	0	0	0	0	0	0	0	0	0	0	0	0	0	0	0	0	0	0	0	0	0	0	0	0	0	0	0	0	0	0	0	0	0	0	0	0	0	0	0	0	0	0	0	0	0	0	0	0	0	0	0	0	0	0	0	0	0	0	0	0	0	0	0	0	0	0	0	0	0	0	0	0	0	0	0	0	0	0	0	0	0	0	0	0	0	0	0	0	0	0	0	0	0	0	0	0	0	0.000228665	0	0	0	0	0	0	0	0	0	0	0	0	0	0	0	0	0	0	0	0	0	0	0	0	0	0	0	0	0	0	0	0	0	0	0	0	0	0	0	0	0	0	0	0	0	0	0	0	0	0	0	0	0.00015652	0	0	0	0	0	0	0	0	0	0	0	0	0	0	0	0	0	0	0	0	0	0	0	0	0	0	0	0	0
Micromonospora sp. WMMA2032	0	0	0	0	0	0	0	0	0	0	0	0	0	0	0	0	0	0	0	0	0	0	0	0	0	0	0	0	0	0	0	0	0	0	0.000173519	0	0	0	0	0	0	0.000154714	0	0	0	0	0	0	0	0	0	0	0	0	0	0	0	0	0	0	0	0	0	0	0	0	0	0	0	0	0	0	0	0	0	0	0.000172202	0.000149892	0	0	0	0	0	0	0	0	0	0	0	0	0	0	0	0	0	0	0	0	0	0	0	0	0	0	0	0	0	0	0	0	0	0	0	0	0	0	0	0	0	0	0	0	0	0	0	0	0	0	0	0	0	0	0	0	0	0	0	0	0	0	0	0	0	0	0	0	0	0	0	0	0	0	0	0	0.00012943	0	0	0.000128658	0.000217795	0	0	0	0	0	0	0.000155255	0	0	0	0	0	0	0.000203842	0.000283132	0.00022374	0.000319653	0	0	0	0	0.000192965	0	0	0	0	0.000151877	0	0	0.000128771	0	0	0	0	0	0.00016043	0	0	0	0	0	0	0.000471463	0	0	0	0	0	0.000128371	0	0	0.000132738	0	0	0	0	0	0	0	0	0.00013385	0.000300214	0.000322954	0	0.000139356	0	0	0	0	0	0	0
Micromonospora sp. WMMC415	0	0	0	0	0	0	0	0	0	0	0	0	0	0	0	0	0	0	0	0	0	0	0	0	0	0	0	0	0	0	0	0	0	0	0	0	0	0	0	0	0.000149389	0.000173264	0	0	0	0	0	0	0	0	0	0	0	0	0	0	0	0	0	0	0	0	0	0	0	0	0	0	0	0	0	0	0	0.000207542	0	0	0	0	0	0	0	0	0	0	0	0	0	0	0	0	0	0	0	0	0	0	0	0	0	0	0	0	0	0	0	0	0	0	0	0	0	0	0	0	0	0	0	0	0	0	0	0	0	0	0	0	0	0	0	0	0	0	0	0	0	0	0	0	0	0	0	0	0	0	0	0	0	0	0.000163332	0	0	0	0	0	0	0	0	0	0.000193186	0	0	0	0	0	0	0.000132507	0	0	0	0	0	0	0.000178333	0.000249822	0.000206143	0.000288927	0	0	0	0	0.000167339	0	0	0	0	0.000155967	0	0	0	0	0	0	0	0	0.000151155	0	0	0	0	0	0	0.000262849	0	0	0	0	0	0	0	0	0	0	0	0	0	0	0	0	0	0	0.000271815	0.000283924	0	0.000129673	0	0	0	0	0	0	0
Micromonospora terminaliae	0.000298464	0.00021524	0.000323748	0.00022789	0.00029051	0.000241383	0.000183985	0.000130518	0.000529383	0.000226089	0	0	0.000252605	0	0	0	0	0	0	0.000270957	0.000270443	0.000347175	0	0.000373202	0.000275072	0	0.000213511	0	0.000337557	0.000227277	0.000271818	0.000268327	0.00036598	0.000538516	0.000950945	0.000356146	0.000616506	0.000246607	0.000159419	0.000374899	0.000539478	0.000606622	0.000360038	0.000166891	0.000373885	0	0.000149087	0	0	0.00030813	0.000119549	0.000228788	0.000196429	0.000178553	0.0002421	0	0	0.000245624	0	0	0	0	0	0	0	0	0	0	0	0	0	0	0.000209147	0.000490003	0	0	0.000361867	0.000381755	0	0.000218082	0.000150889	0.000135584	0.000137182	0.0001914	0	0.000229279	0.000150079	0.000201739	0	0.000227454	0	0.000180392	0.000281878	0.000162815	0	0	0	0	0.000148584	0.000146285	0	0	0	0	0.000137965	0	0	0.000188526	0	0	0	0	0	0	0	0	0.000127384	0	0.000122215	0	0	0	0	0	0	0	0	0	0	0	0	0	0	0	0	0	0	0	0.000130554	0	0.000122543	0	0	0	0	0	0.000176833	0	0.000244998	0	0.000157727	0	0	0.00017945	0.000703742	0.000206257	0.000423478	0.000922935	0.00105195	0.000343758	0.000332586	0	0	0.000378097	0.0004764	0.00070746	0.000170632	0.000410611	0.00037984	0.000376976	0	0.000398886	0.000900168	0.0011848	0.00118043	0.00151037	0.000168119	0.000164921	0	0.000235628	0.000902297	0.000251353	0.000275287	0	0.000186195	0.000656863	0.000242852	0.000359501	0.000514168	0.000388741	0.000172812	0.000249062	0.000433737	0.000257259	0.000891711	0.00022784	0	0.000324777	0.000333654	0.000180689	0.000290229	0.00144531	0.000295031	0.00017238	0.000314099	0.000336327	0.000340622	0.000553515	0.0003314	0.000218686	0.00062041	0.000536827	0.000254773	0.000389446	0	0.000385005	0.000525372	0.000499903	0.000383149	0.000667677	0.00145538	0.00131631	0.000208735	0.000653859	0.000237641	0.000364591	0.000178258	0.000155388	0.000202775	0.00038654	0
Micromonospora tulbaghiae	0.000152476	0	0	0	0.000143378	0	0	0	0	0	0	0	0	0	0	0	0	0	0	0	0	0	0	0.000159892	0	0	0.000128279	0	0.000348476	0.000179085	0.000264861	0.000131862	0.000322959	0.000385305	0.000838296	0.000286064	0.000434708	0.000152045	0	0.000403339	0.000289421	0.000260883	0.000308022	0.000167169	0.000349443	0	0	0	0	0	0	0.000191319	0.000114682	0	0	0	0	0.000156242	0	0	0	0	0	0	0	0	0	0	0	0	0	0	0	0.00042506	0	0	0.000169291	0.000126045	0	0.000129633	0	0	0	0.000125033	0	0.000152286	0	0	0	0.000218153	0	0.000252927	0.000414884	0.000279059	0	0	0.000126553	0	0	0	0	0	0	0	0	0	0	0	0	0	0	0	0	0	0	0	0	0	0	0	0	0	0	0	0	0	0	0	0	0	0	0	0	0	0	0	0	0	0	0	0	0	0	0	0	0	0	0	0.000424663	0	0.000182339	0	0	0.000127899	0.000242878	0	0	0.000334365	0.000490555	0	0.000149254	0	0	0.000263266	0.000398047	0.00030558	0	0.000397204	0.000190556	0.00027423	0	0.00030878	0.000477316	0.000475819	0.000448318	0.000598338	0	0	0	0	0.000361585	0	0	0	0	0.000313298	0.000123102	0.000404578	0.000297107	0.000175581	0	0.000127287	0.000193794	0.000159924	0.000465348	0	0	0.000149666	0	0	0	0.000662475	0	0	0	0.000182147	0.000147919	0.00021902	0.000153128	0	0.00037412	0.000511271	0	0.000510676	0	0.000285917	0.000196303	0.000277425	0.000130646	0.000417473	0.000602563	0.000548716	0	0.000340472	0.000156485	0.000133108	0	0.000145668	0.000210128	0.000198673	0
Micromonospora viridifaciens	0	0	0	0	0	0	0	0	0	0	0	0	0	0	0	0	0	0	0	0	0	0	0	0	0	0	0	0	0	0	0	0	0	0	0.000138916	0	0	0	0	0	0	0	0	0	0	0	0	0	0	0	0	0	0	0	0	0	0	0	0	0	0	0	0	0	0	0	0	0	0	0	0	0	0	0.000205782	0	0	0	0	0	0	0	0	0	0	0	0	0	0	0	0	0	0	0	0	0	0	0	0	0	0	0	0	0	0	0	0	0	0	0	0	0	0	0	0	0	0	0	0	0	0	0	0	0	0	0	0	0	0	0	0	0	0	0	0	0	0	0	0	0	0	0	0	0	0	0	0	0	0	0.000114332	0	0	0	0	0	0	0	0	0	0.000195716	0	0	0	0	0	0	0.000132317	0	0	0	0	0	0	0.000178103	0.000225765	0.00017821	0.000266298	0	0	0	0	0.000144788	0	0	0	0	0.000143425	0	0	0	0	0	0	0	0	0.000145068	0	0	0	0	0	0	0.000233353	0	0	0	0	0	0	0	0	0	0	0	0	0	0	0	0	0	0	0.000247687	0.000239792	0	0	0	0	0	0	0	0	0.000186637
Micromonospora zamorensis	0	0	0	0	0	0	0	0	0.000237895	0	0	0	0	0	0	0	0	0	0	0	0	0	0	0	0	0	0	0	0	0	0	0	0	0	0.000206354	0	0	0	0	0	0	0	0	0	0	0	0	0	0	0	0	0	0	0	0	0	0	0	0	0	0	0	0	0	0	0	0	0	0	0	0	0	0	0	0	0	0	0	0	0	0	0	0	0	0	0	0	0	0	0	0	0	0	0	0	0	0	0	0	0	0	0	0	0	0	0	0	0	0	0	0	0	0	0	0	0	0	0	0	0	0	0	0	0	0	0	0	0	0	0	0	0	0	0	0	0	0	0	0	0	0	0	0	0	0	0	0	0	0	0	0	0	0	0	0	0	0	0.000153548	0.000176168	0	0	0	0	0	0	0	0	0	0	0	0	0.000132805	0.000151445	0.00019153	0.000175417	0.000239859	0	0	9.6651e-05	0	0.000139919	0	0	0	0	0	0	0	0	0	0	0	0	0	0.000180574	0	0	0	0	0	0	0.000198386	0	0	0	0	0	0	0	0	0	0	0	0	0	0	0	0	0	0	0.000237011	0.000190048	0	0	0	0	0	0	0	0	0
Microplitis demolitor	0	0	0	0	0	0	0	0	0	0	0	0	0	0	0	0	0	0	0	0	0	0	0	0	0	0	0	0	0	0	0	0	0	0	0	0	0	0	0	0	0	0	0	0	0	0	0	0	0	0	0	0	0	0	0	0	0	0	0	0	0	0	0	0	0	0	0	0	0	0	0	0	0	0	0	0	0	0	0	0	0	0	0	0	0	0	0	0	0	0	0	0	0	0	0	0	0	0	0	0	0	0	0	0	0	0	0	0	0	0	0	0	0	0	0	0	0	0	0	0	0	0	0	0	0	0	0	0	0	0	0	0	0	0	0	0	0	0	0	0	0	0	0	0	0	0	0	0	0	0	0	0	0	0	0	0	0	0	0	0	0	0	0	0	0	0	0	0	0	0	0	0	0.00015788	0	0	0	0	0	0	0	0	0	0	0	0	0	0	0	0	0	0	0	0	0	0	0	0	0	0	0	0	0	0	0	0	0	0	0	0	0	0	0	0	0	0	0	0	0	0	0	0	0	0	0	0	0	0	0	0	0	0
Micropruina glycogenica	0.000184727	0.000138199	0.000166575	0	0.000187418	0.000129529	0	0	0	0	0	0	0	0	0.000119418	0	0	0	0	0	0.00019282	0	0	0.00181584	0.000331083	0	0.000288305	0	0.00021763	0.000128443	0.000184991	0.000361298	0.000198497	0.000300592	0.000519799	0.000206006	0.000296496	0.000497693	0.000266143	0.000368232	0.0017433	0.00228519	0.00114361	0.000218992	0.000353799	0.000151897	0.000145135	0.000619928	0	0.000189618	0	0.00020755	0	0.000146953	0.000360525	0	0	0.000239524	0	0	0	0	0	0	0	0	0	0	0	0	0	0	0.000246931	0.00035425	0	0	0.000221437	0	0	0.00151344	0.00018523	0	0.000138835	0	0	0.000123626	0.00021863	0	0	0.00012809	0	0.000172122	0.000232439	0.000175833	0	0.000120429	0	0	0	0	0	0	0	0	0	0	0	0.000188064	0	0	0	0	0	0	0	0	0.000208465	0	0.000413045	0.000630296	0	0	0	0	0	0	0	0	0	0	0	0	0	0	0	0	0	0	0.000254226	0.000194462	0.000200901	0.000153189	0.000142708	0.000219038	0	0.000246755	0.000400834	0	0.000130666	0	0.000275835	0	0.000191568	0.000151065	0.000322265	0	0	0.000141835	0.00028817	0.000149271	0.000141921	0	0	0.000183488	0.000365155	0.000504245	0	0.000232773	0.000703549	0.000380377	0	0.000354147	0.000571539	0.00121488	0.000880436	0.0012062	0.000150667	0	0	0.000243955	0.000632966	0.00016127	0.000202828	0	0.000259655	0.000380648	0	0.000299029	0.00045079	0.000350525	0	0.000169147	0.00213263	0.000222944	0.000511288	0.000410989	0.00040858	0.000306753	0.000301489	0.000314912	0.000148422	0.00187824	0.000215311	0.00027314	0.000493583	0.000178222	0.000527896	0.000239805	0.000179096	0.000203953	0.000366535	0.000320019	0.000114038	0.000296104	0	0.000228582	0.000327069	0.000482306	0.000129081	0.000533302	0.000942066	0.000789784	0.000234742	0.0022272	0.00102895	0.00129655	0.000174712	0.000161869	0.000206999	0.000321701	0
Microterricola viridarii	0.000297891	0.000223447	0.00014054	0	0.000286256	0.000241635	0	0	0	0	0	0	0	0	0	0	0	0	0	0	0.000128546	0.000168348	0	0.000198512	0.000300285	0	0.000140148	0	0.000275103	0.000179289	0.000265634	0.000416758	0.000295745	0.000419918	0.000865322	0.00026262	0.000501234	0.000172202	0	0.000372059	0.000244894	0.000287721	0.000300803	0.000139865	0.000374853	0	0	0	0	0	0	0.000136927	0	0	0.000135343	0	0	0.000157415	0	0	0	0	0	0	0	0	0	0	0	0	0	0	0.00018878	0.000672703	0	0	0.000187482	0.000151382	0	0.000144146	0	0	0	0.000178567	0	0.000262553	0	0.000203515	0	0.00016129	0	0.00020279	0.000287228	0.000197285	0	0	0	0	0	0	0	0	0	0	0	0	0	0	0	0	0	0	0	0	0	0	0	0	0	0	0	0	0	0	0	0	0	0	0	0	0	0	0	0	0	0	0	0	0	0	0	0	0	0	0	0	0	0	0	0	0.000187292	0	0	0.000151554	0.00015432	0	0	0	0.000310708	0	0	0	0	0.000202345	0.000346302	0.000215157	0	0.000277838	0.000149502	0.000196185	0	0.000404851	0.000326331	0.0003671	0.000291058	0.000424458	0	0	0	0	0.000233454	0	0	0	0	0.000217591	0	0.000359501	0.000242522	0.000127174	0	0.000136472	0.000186375	0.000208915	0.000362742	0	0	0	0	0	0	0.000377741	0.000217078	0	0	0.000173683	0	0.000149734	0.000146121	0.000195033	0.000282207	0.000450928	0	0.000400752	0	0.000253695	0.000130458	0.000205959	0	0.000332439	0.000407616	0.000334179	0	0.000254896	0.000212393	0.000136119	0	0	0.000151768	0.000173735	0
Microtus ochrogaster	0	0	0	0	0	0	0	0	0	0	0	0.000956938	0	0	0	0	0	0	0	0	0	0	0	0	0	0	0	0	0	0	0	0	0	0	0	0	0	0	0	0	0	0	0	0	0	0	0	0	0	0	0	0	0	0	0	0	0	0	0	0	0	0	0	0	0	0	0	0	0	0	0	0	0	0	0	0	0	0	0	0	0	0	0	0	0	0	0	0	0	0	0	0	0	0	0	0	0	0	0	0	0	0	0	0	0	0	0	0	0	0	0	0	0	0	0	0	0	0	0	0	0	0	0	0	0	0	0	0	0	0	0	0	0	0	0	0	0	0	0	0	0	0	0	0	0	0	0	0	0	0	0	0	0	0	0	0	0	0	0	0	0	0	0	0	0	0	0	0	0	0	0	0	0.000143172	0.000126762	0	0	0	0	0.000144977	0	0	0	0	0	0	0	0	0	0	0	0	0	0	0	0	0	0	0	0	0	0	0	0	0	0	0	0	0	0	0	0	0	0	0.000118844	0	0	0	0	0	0	0.000125552	0.000127294	0	0	0	0	0	0	0	0	0
Microvirga ossetica	0	0	0	0	0	0	0	0	0	0	0	0	0.00022511	0	0	0	0	0	0	0	0.000138273	0.000171608	0	0.000135349	0	0	0	0	0	0	0	0	0	0	0	0	0	0	0	0	0.000221018	0.000243123	0	0	0	0	0	0	0	0	0	0	0	0	0	0	0	0	0	0	0	0	0	0	0	0	0	0	0	0	0	0	0	0	0	0	0.000127332	0	0	0.000145519	0	0	0	0	0	0	0	0	0	0	0	0	0	0	0	0	0	0	0.000169785	0.00016288	0	0	0	0	0	0	0	0.000186678	0	0	0	0	0	0	0	0	0	0	0	0	0	0	0	0	0	0	0	0	0	0	0	0	0	0	0	0	0	0	0	0	0	0	0	0	0	0	0	0	0.000310331	0	0	0	0	0.00045303	0.000300256	0	0	0.000194543	0.00041903	0	0.000175783	0	0	0	0	0.000399605	0	0	0.000224162	0	0	0.000152585	0.00039987	0.000563488	0.000525971	0.000800801	0	0	0	0	0.000670124	0.000228283	0	0	0	0.000539342	0	0	0.000192882	0.00013779	0.000188034	0	0.00022451	0	0.000294918	0	0	0.000171223	0	0	0	0.000527125	0.000263673	0	0	0	0.00017351	0.000264633	0.00017518	0	0.000217288	0	0	0	0	0	0.000196611	0	0	0.000220459	0.000745411	0.000552033	0	0.000235007	0	0.00012849	0	0	0	0	0
Microvirga sp.	0	0	0	0	0	0	0	0	0	0	0	0	0	0	0	0	0	0	0	0	0	0	0	0	0	0	0	0	0	0	0	0	0	0	0	0	0	0	0	0	0	0	0	0	0	0	0	0	0	0	0	0	0	0	0	0	0	0	0	0	0	0	0	0	0	0	0	0	0	0	0	0	0	0	0	0	0	0	0	0	0	0	0	0	0	0	0	0	0	0	0	0	0	0	0	0	0	0	0	0	0	0	0	0	0	0	0	0	0	0	0	0	0	0	0	0	0	0	0	0	0	0	0	0	0	0	0	0	0	0	0	0	0	0	0	0	0	0	0	0	0	0	0	0	0	0	0	0	0	0	0	0	0	0	0	0	0	0	0	0	0	0	0	0	0	0	0	0	0	0	0	0	0	0	0	0	0	0	0	0	0	0	0	0	0	0	0	0	0	0	0	0	0	0	0	0	0	0	0	0	0	0	0	0	0	0	0	0	0	0	0	0	0	0	0.000118959	0	0	0	0	0	0	0	0	0	0	0	0	0	0	0	0
Microvirga sp. 17 mud 1-3	0	0	0	0	0	0	0	0	0	0	0	0	0.000186815	0	0	0	0	0	0	0	0	0	0	0	0	0	0	0	0	0	0	0	0	0	0	0	0	0	0	0	0.000126803	0.000140901	0	0	0	0	0	0	0	0	0	0	0	0	0	0	0	0	0	0	0	0	0	0	0	0	0	0	0	0	0	0	0	0	0	0	0	0	0	0	0	0	0	0	0	0	0	0	0	0	0	0	0	0	0	0	0	0	0	0	0	0	0	0	0	0	0	0	0	0	0	0	0	0	0	0	0	0	0	0	0	0	0	0	0	0	0	0	0	0	0	0	0	0	0	0	0	0	0	0	0	0	0	0	0	0	0	0	0	0	0	0	0	0.000135893	0	0	0	0	0.000192036	0	0	0	0	0	0	0.00019203	0	0	0	0	0	0	0.000171439	0.000252367	0.00019888	0.0002713	0	0	0	0	0.000250111	0	0	0	0	0.000254674	0	0	0	0	0	0	0	0	0	0	0	0	0	0	0	0.000224789	0.000218844	0	0	0	0	0.000127986	0	0	0	0	0	0	0	0	0	0	0	0	0.000259858	0.000265302	0	0	0	0	0	0	0	0	0
Microvirga sp. HR1	0	0	0	0	0	0	0	0	0	0	0	0	0.000185587	0	0	0	0	0	0	0	0.000127783	0.00013086	0	0	0	0	0	0	0	0	0	0	0	0	0	0	0	0	0	0	0.000186817	0.000171686	0	0	0	0	0	0	0	0	0	0	0	0	0	0	0	0	0	0	0	0	0	0	0	0	0	0	0	0	0	0	0	0	0	0	0	0	0	0	0	0	0	0	0	0	0	0	0	0	0	0	0	0	0	0	0	0	0	0	0	0	0	0	0	0	0	0	0	0	0	0	0	0	0	0	0	0	0	0	0	0	0	0	0	0	0	0	0	0	0	0	0	0	0	0	0	0	0	0	0	0	0	0	0	0	0	0	0.000179665	0	0	0	0	0.000200658	0.000166896	0	0	0	0.000273221	0	0.000127038	0	0	0	0	0.000302926	0	0	0.000142417	0	0	0	0.000286574	0.000364787	0.000310331	0.000372056	0	0	0	0	0.000330577	0	0	0	0	0.000395099	0	0	0.000130236	0	0	0	0	0	0.000153184	0	0	0	0	0	0	0.000308996	0.000173574	0	0	0	0	0.00020574	0.000132519	0	0.000171778	0	0	0	0	0	0.000133228	0	0	0.000158171	0.000395446	0.000413769	0	0.000149431	0	0	0	0	0	0	0
Microvirgula aerodenitrificans	0	0	0	0	0	0	0	0	0.000144654	0	0	0	0	0	0	0	0	0	0	0	0	0	0	0	0	0	0	0	0	0	0	0	0	0	0.000119468	0	0	0	0	0	0	0	0	0	0	0	0	0	0	0	0	0	0	0	0	0	0	0	0	0	0	0	0	0	0	0	0	0	0	0	0	0	0	0	0	0	0.000267034	0.000224411	0	0	0.000143605	0.000140649	0.000126085	0	0	0	0	0	0	0	0	0	0	0	0	0	0	0	0	0	0	0	0	0	0	0	0	0	0	0	0	0	0	0	0	0	0	0	0	0	0	0	0	0	0	0	0	0	0	0	0	0	0	0	0	0	0	0	0	0	0	0	0	0	0	0	0	0	0.000130666	0	0	0	0	0	0	0	0	0	0	0	0	0	0	0	0	0	0	0	0	0	0	0	0	0	0	0	0	0	0	0	0	0	0	0	0	0	0	0	0	0	0	0	0	0	0	0	0	0	0	0	0	0	0	0	0.000134614	0	0	0	0	0	0	0	0	0	0	0	0	0	0	0	0	0.00101861	0	0	0	0	0	0	0	0	0
Microviridae sp. ctzVR26	0	0	0	0	0	0	0	0	0	0	0	0	0	0	0	0	0	0	0	0	0	0	0	0	0	0	0	0	0	0	0	0	0	0	0	0	0	0	0	0	0	0	0	0	0	0	0	0	0	0	0	0	0	0	0	0	0	0	0	0	0	0	0	0	0	0	0	0	0	0	0	0	0	0	0	0	0	0	0	0	0	0	0	0	0	0	0	0	0	0	0	0	0	0	0	0	0	0	0	0	0	0	0	0	0	0	0	0	0	0	0	0	0	0	0	0	0	0	0	0	0	0	0	0	0	0	0	0	0	0	0	0	0	0	0	0	0	0	0	0	0	0	0	0	0	0	0	0	0	0.000130698	0	0	0	0	0	0	0	0	0	0	0	0	0	0	0	0	0	0	0	0	0	0	0	0	0	0	0	0	0	0	0	0	0	0	0	0	0	0	0	0	0	0	0	0	0	0	0	0	0	0	0	0	0	0	0	0	0	0	0	0	0	0	0	0	0	0	0	0	0	0	0	0	0	0	0	0	0	0	0	0	0
Millerozyma farinosa	0	0	0	0	0	0	0	0	0	0	0	0	0	0.000322294	0.000262965	0	0	0	0	0	0	0	0	0	0	0	0	0	0	0	0	0	0	0	0	0	0	0	0	0	0	0	0	0	0	0	0	0	0	0	0	0	0	0	0	0	0	0	0	0	0	0	0	0	0	0	0	0	0	0	0	0	0	0	0	0	0	0	0	0	0	0	0	0	0	0	0	0	0	0	0	0	0	0	0	0	0	0	0	0	0	0	0	0	0	0	0	0	0	0	0	0	0	0	0	0	0	0	0	0	0	0	0	0	0	0	0	0	0	0	0	0	0	0	0	0	0	0	0	0	0	0	0	0	0	0	0	0	0	0	0	0	0	0	0	0	0	0	0	0	0	0	0	0	0	0	0	0	0	0	0	0	0	0	0	0	0	0	0	0	0	0	0	0	0	0	0	0	0	0	0	0	0	0	0	0	0	0	0	0	0	0	0	0	0	0	0	0	0	0.00014935	0	0	0	0	0	0	0	0	0	0	0	0	0	0	0	0	0	0	0	0	0
Minicystis rosea	0	0	0	0	0	0	0	0	0	0	0	0	0	0	0	0	0	0	0	0.00012427	0	0.000135051	0	0.000155561	0	0	0	0	0.000121651	0	0	0.000133933	0.000148273	0.000174708	0.000283894	0.000150389	0.000161725	0	0	0.00014512	0.000342981	0.000336267	0	0	0.000124386	0	0	0	0	0	0	0	0	0	0	0	0	0	0	0	0	0	0	0	0	0	0	0	0	0	0	0	0	0	0	0	0.00020834	0.000198436	0	0.000131006	0	0	0	0	0	0	0	0	0	0	0	0	0	0	0	0	0	0	0	0	0	0	0	0	0	0	0	0	0	0	0	0	0	0	0	0	0	0	0	0	0	0	0	0	0	0	0	0	0	0	0	0	0	0	0	0	0	0	0	0	0	0	0	0	0	0	0	0	0.000244998	0	0	0	0	0.000175046	0.000206459	0	0	0.0001336	0.000388903	0	0.000153999	0	0	0.000159313	0.000127022	0.000240938	0	0.000146368	0.000162399	0	0	0.00013516	0.000275543	0.000414982	0.000377928	0.000540457	0	0	0.000144977	0	0.000337497	0.000137541	0	0	0	0.000407642	0	0.000136817	0.000171267	0.000230357	0	0	0.000176136	0	0.00041361	0	0	0	0	0	0	0.000331594	0	0	0	0	0.000130084	0.000193807	0.000179302	0	0.000213719	0.00016949	0	0.000143341	0	0	0.000135689	0.000139879	0	0.000228158	0.000526549	0.000404586	0	0.000373839	0	0	0	0	0	0	0
Miniimonas sp. S16	0.000351897	0.000261306	0.000242751	0	0.000343808	0.00026032	0	0	0	0	0	0	0	0	0	0	0	0	0	0.000173734	0.000229247	0.000190702	0	0.0036869	0.00386384	0	0.00595744	0	0.000277785	0.000165608	0.00023987	0.000260272	0.000273534	0.000374556	0.000724385	0.000293047	0.000432414	0.000344653	0.00043243	0.000531872	0.0414259	0.0585981	0.000715077	0.000225957	0.000544008	0	0.000346851	0.000336835	0.000304187	0	0.000196048	0.00129554	0.000130559	0.000348885	0.000348857	0.000441009	0.000404285	0.00103481	0	0	0	0	0	0	0	0	0	0	0.000187235	0	0.000168352	0	0.000279939	0.000441296	0	0	0.0011911	0.000856766	0	0.000442244	0.000408962	0.000449805	0.000345199	0.000132917	0	0.000211791	0.000232157	0.000148196	0	0.000140216	0	0.000217952	0.000267673	0.000178766	0	0	0	0	0	0	0	0	0	0	0	0	0	0	0	0	0	0	0	0	0	0	0	0	0	0.000133022	0	0	0	0	0.000120524	0	0	0	0	0	0	0	0	0	0	0	0	0	0.000224098	0.000142717	0.00018523	0	0	0.000182901	0	0	0.000347389	0	0.00146999	0	0.000154126	0	0	0.000127899	0.000127334	0.000288355	0	0	0.000254132	0.00024538	0.000333664	0	0	0.000249003	0.000610909	0.000618933	0	0.000369829	0.00119293	0.00029571	0	0.000781446	0.00031576	0.00238349	0.00155836	0.000890123	0.000125071	0.00015153	0	0.000209131	0.000355179	0	0	0	0	0.000198777	0	0.0005879	0.000688915	0.00035923	0	0.000130699	0.00122731	0.00031661	0.000466362	0.000143514	0	0.000251269	0.000132375	0.000151937	0	0.000679126	0.000427309	0	0	0.000160313	0.000246985	0	0.00108962	0.000217739	0.000326156	0.000898229	0	0.000466079	0	0.00037502	0.00041199	0.00027509	0	0.000446518	0.00103794	0.000823712	0.000187118	0.00254465	0.000650218	0.00096167	0	0	0.000207938	0.00015844	0
Miniopterus natalensis	0	0	0	0.000130484	0	0	0	0	0.000266216	0	0	0	0	0	0	0	0	0	0	0	0	0	0	0	0	0	0	0	0	0	0	0	0	0	0	0	0	0	0	0.000225211	0	0	0.000157528	0	0.000184159	0	0	0	0	0	0	0	0	0	0	0	0	0	0	0	0	0	0	0	0	0	0	0	0	0	0	0	0	0	0	0	0	0	0	0	0	0	0	0	0	0	0	0	0	0	0	0	0	0	0	0	0	0	0	0	0	0	0	0	0	0	0	0	0	0	0	0	0	0	0	0	0	0	0	0	0	0	0	0	0	0	0	0	0	0	0	0	0	0	0	0	0	0	0	0	0	0	0	0	0	0	0	0	0	0	0	0	0	0	0	0	0	0	0	0	0	0	0	0	0	0	0	0	0	0	0	0	0	0	0	0	0	0	0	0	0	0	0	0	0	0	0	0	0	0	0	0	0	0	0	0	0	0	0	0	0	0	0	0	0	0	0	0	0	0	0	0	0	0	0	0	0	0	0	0	0	0	0	0	0	0	0	0	0	0	0
Miscanthus sinensis	0	0	0	0.00014408	0	0	0	0	0	0	0	0	0	0	0	0	0	0	0	0	0	0	0	0	0.000173015	0	0	0	0	0.000157644	0	0	0	0	0	0	0	0	0	0	0	0	0	0	0	0	0	0	0	0	0	0	0	0	0	0	0	0	0	0	0	0	0	0	0	0	0.000115852	0	0	0	0	0	0	0	0	0	0	0	0	0	0	0	0	0	0	0	0	0	0	0	0	0	0	0	0	0	0	0	0	0	0	0	0	0	0	0	0	0	0	0	0	0	0	0	0	0	0	0	0	0	0	0	0	0	0	0	0	0	0	0	0	0	0	0	0	0	0	0	0	0	0	0	0	0	0	0	0	0	0	0	0	0	0	0	0.00083553	0	0	0.000443441	0	0	0	0	0	0.000200894	0	0	0	0	0	0	0	0.000180684	0	0	0	0	0	0	0	0	0	0	0	0	0	0	0	0	0	0	0	0.000141065	0	0	0.000547664	0	0.00019985	0	0	0	0	0	0	0	0	0	0	0	0	0	0	0	0	0	0	0	0	0	0	0	0	0.000205099	0	0	0	0.000155192	0	0	0	0	0
Mitsuaria sp. 7	0	0	0	0	0	0	0	0	0	0	0	0	0	0	0.000200021	0	0	0	0	0.000145225	0.000189387	0.000169978	0	0.000132461	0	0	0.000123416	0	0	0	0	0	0	0	0	0	0	0	0	0	0.000229084	0.00024628	0	0	0	0	0.000232611	0	0	0.000165916	0	0	0	0	0.000556538	0	0	0	0	0	0	0	0.000341398	0	0	0	0	0	0	0	0	0	0.000155912	0	0.000147501	0	0	0	0	0.000134929	0	0	0	0	0	0	0.000406731	0	0	0	0	0	0	0	0	0	0	0	0	0	0	0	0	0	0	0	0	0	0	0	0	0	0	0.000204508	0	0	0.000164724	0	0	0	0	0	0	0	0.000430012	0.000394381	0	0	0	0	0	0	0	0	0	0	0	0	0	0	0	0	0	0	0.000275762	0	0.000151366	0.000222904	0.000179665	0	0	0	0	0	0.000253358	0.000149084	0	0.000130854	0.000323127	0.00016346	0	0	0	0	0	0.000287951	0	0	0.000191282	0	0	0	0.000175116	0.000408968	0.000264242	0.000455899	0	0	0.000144977	0	0.000260618	0	0	0	0	0.000317388	0	0	0.000240873	0.000208701	0	0	0.000185781	0	0.000172458	0	0	0	0	0	0	0.000197434	0	0	0	0	0.000167694	0	0.000275136	0	0.000126714	0	0	0	0	0	0.000151381	0	0	0	0.000477866	0.000360709	0	0.000230035	0	0	0	0	0	0	0.00055991
Mixia osmundae	0	0	0	0	0	0	0	0	0.000141169	0	0	0	0	0	0	0	0	0	0	0	0	0	0	0	0	0	0	0	0	0	0	0	0	0	0	0	0	0	0	0	0	0	0	0	0	0	0	0	0	0	0	0	0	0	0	0	0	0	0	0	0	0	0	0	0	0	0	0	0	0	0	0	0	0	0	0	0	0	0	0	0	0	0	0	0	0	0	0	0	0	0	0	0	0	0	0	0	0	0	0	0	0	0	0	0	0	0	0	0	0	0	0	0	0	0	0	0	0	0	0	0	0	0	0	0	0	0	0	0	0	0	0	0	0	0	0	0	0	0	0	0	0	0	0	0	0	0	0	0	0	0	0	0	0	0	0	0	0	0	0	0	0	0	0	0	0	0	0	0	0	0	0	0	0	0	0	0	0	0	0	0	0	0	0	0	0	0	0	0	0	0	0	0	0	0	0	0	0	0	0	0	0	0	0	0	0	0	0	0	0	0	0	0	0	0	0	0	0	0	0	0	0	0	0	0	0	0	0	0	0	0
Mixta calida	0	0	0	0	0	0	0	0	0	0	0.000154239	0	0	0.00161969	0.00155471	0.000181706	0.00352363	0.00184308	0	0	0	0	0	0	0	0	0	0	0	0	0	0	0	0	0	0	0	0.000781378	0.00104511	0.00101851	0	0	0.000629742	0.000205618	0.000634999	0	0.000147829	0	0	0	0.00462795	0.00028905	0	0.000244323	0.000880699	0.000292603	0.000238546	0.000175948	0.000914764	0.000642045	0.000384893	0.00239109	0.00241271	0.000426461	0.000140456	0.000159034	0.000188371	0	0.000281544	0.000121893	0.000321575	0	0	0	0	0	0	0	0.00016428	0	0	0	0.000137182	0	0	0	0	0.000146419	0.000166997	0	0	0.00055737	0.000548075	0.00055335	0	0.000348908	0.000256197	0	0	0	0	0	0	0	0.000327757	0	0.00015049	0.000345015	0	0	0	0.000861877	0	0.000739226	0.000284716	0.000111418	0.000253487	0	0.000469181	0.00179525	0	0	0.000296771	0.000192591	0.000628463	0.000577101	0.000230275	0.00015075	0	0	0	0	0.000202448	0.000197734	0.000195677	0.000232006	0.000178644	0.000120956	0.000137621	0.000173686	0.000251834	0.000717459	0.000808337	0.000194455	0	0.000174615	0.000280135	0	0.000212332	0	0.000293244	0.00189807	0.000218622	0	0	0	0	0.000331437	0	0.000543543	0	0	0	0	0	0.000128715	0	0	0	0	0	0	0	0	0	0	0.000256105	0	0	0	0	0	0	0	0	0	0	0.00594185	0	0	0	0	0	0	0	0	0	0	0	0	0	0	0.000134928	0	0	0	0	0	0.000137465	0	0	0	0	0.00380652	0	0	0.000126151	0	0	0	0	0	0	0.000142627	0.000749409	0.000554315	0.00286331	0.000308347	0.00016053	0.000127849	0
Mixta gaviniae	0	0	0	0	0	0	0	0	0	0	0.00013053	0	0	0.00302519	0.00294577	0	0.00074414	0.000489087	0.000254753	0	0.000139418	0	0	0	0.000120325	0	0	0	0.000362461	0	0	0	0	0.000127524	0.000358404	0.000139166	0.000208752	0.000361076	0.000408162	0.00107564	0	0	0.000728961	0.000255769	0.00086417	0	0	0.000131294	0	0	0.000210701	0.000147978	0	0	0.000903062	0	0	0	0.000125386	0.000127589	0	0.000621198	0.000682796	0.000154017	0	0	0	0	0.000743565	0.000416789	0.00100062	0.00017803	0.000233868	0	0.000243504	0.000149714	0	0	0	0	0	0	0.000130571	0	0	0.000130669	0	0.000233459	0.000182599	0	0	0.00177859	0.00180786	0.00195359	0	0.000410107	0.000876017	0.000194074	0.000121275	0.00012805	0	0	0.000237263	0	0	0	0.000173452	0.000140316	0	0	0	0.000231846	0	0.000236947	0.000200934	0	0.000155549	0	0.000121386	0.000130273	0	0	0.000357699	0	0.00194919	0.001782	0.000427483	0.000299776	0	0	0	0	0	0	0	0	0	0	0.00015752	0.000214205	0.00037786	0.0016018	0.00156163	0.000228134	0.000213112	0.000314812	0.000236196	0.0001727	0	0	0	0	0.000282819	0	0	0	0	0.000147326	0	0.000157974	0	0	0	0	0	0.000277904	0	0	0.000147504	0	0	0	0	0	0.00013659	0	0.00180437	0.00058709	0	0.000721267	0	0	0	0	0	0	0	0.000233954	0	0	0	0	0	0	0	0	0	0	0	0.000398034	0.000135881	0	0	0.000138476	0	0	0	0	0.000128397	0	0	0	0	0.000185175	0	0	0.000159381	0	0	0	0	0	0.000363428	0	0	0	0.000255998	0.00022127	0.000308856	0.000324029	0
Mixta intestinalis	0	0	0	0	0	0	0	0	0	0	0	0	0	0.00216163	0.00205319	0	0.000417342	0.000269662	0.000203315	0	0	0	0.0001368	0	0	0	0	0	0	0	0	0	0	0	0.000134117	0	0	0.000208285	0.000254047	0.000564303	0	0	0.000387064	0.000134571	0.000473587	0	0	0.000120877	0	0	0.00012733	0	0	0	0.000565872	0	0	0	0	0	0	0.000329044	0.000453499	0	0	0	0	0	0.000452959	0.000216053	0.000625647	0	0	0	0.000157029	0	0	0	0	0	0	0	0.000147099	0	0	0	0	0.000130179	0.000124622	0	0	0.00107218	0.00108158	0.00115419	0	0.00023706	0.000523021	0.00018502	0	0	0	0	0.000223872	0	0	0	0	0	0	0	0	0.000147017	0	0.000133635	0.000169725	0	0	0	0	0	0	0	0.000248909	0	0.00117537	0.00108554	0.000292488	0.000205283	0	0	0	0	0.000139158	0.00013951	0.000131499	0.000157869	0.000126134	0	0	0.000150975	0.000245522	0.000986396	0.000932085	0.000134717	0.000136084	0.00020806	0.000153518	0.0001171	0	0	0	0	0.000146674	0	0	0	0	0.000176608	0	0	0	0	0	0	0	0.000162079	0	0	0	0	0	0	0	0	0	0	0.000690945	0	0	0	0	0	0	0	0	0	0.000130447	0	0	0	0	0	0	0	0	0	0	0	0	0.000177964	0	0	0	0	0	0	0	0	0	0	0	0	0	0	0	0	0	0	0	0	0	0	0	0	0	0	0	0	0	0	0
Mixta theicola	0	0	0	0	0	0	0	0	0	0	0	0	0	0.00184915	0.00167466	0	0.000351907	0.000234591	0.000128473	0	0	0	0	0	0	0	0	0	0	0	0	0	0	0	0.000141442	0	0	0.000210275	0.000213487	0.000553644	0	0	0.000379844	0.000127884	0.000468263	0	0	0	0	0	0	0	0	0	0.000482255	0	0	0	0	0	0	0.000290673	0.00041783	0	0	0	0	0	0.000410873	0.00020654	0.000533387	0	0.000123325	0	0.000142556	0	0	0	0	0	0	0	0	0	0	0	0	0.000126372	0	0	0	0.000898685	0.000970339	0.000995591	0	0.000200903	0.000440714	0	0	0	0	0	0.000132588	0	0	0	0	0	0	0	0	0	0	0.00012817	0.000128434	0	0	0	0	0	0	0	0.000206086	0	0.00100821	0.000925897	0.000243229	0.000171435	0	0	0	0	0	0	0	0	0	0	0	0	0.000190454	0.000836631	0.000821181	0.00012009	0	0.000168198	0.000133791	0	0	0	0	0	0.000144773	0	0	0	0	0	0	0	0	0	0	0	0	0.000139331	0	0	0	0	0	0	0	0	0	0	0.000772386	0	0	0	0	0	0	0	0	0	0	0	0	0	0	0	0	0	0	0	0	0	0	0.000180553	0	0	0	0	0	0	0	0	0	0	0	0	0	0	0	0	0	0	0	0	0	0	0	0	0	0	0	0	0	0	0
Mizuhopecten yessoensis	0	0	0.000163441	0.000200901	0	0	0.000153732	0.000215355	0.000408256	0.000151463	0	0	0	0	0	0	0	0	0	0	0.000130644	0	0	0.000210783	0	0	0	0	0	0	0	0	0	0	0	0	0	0	0	0	0.000146162	0	0	0	0	0	0	0	0	0	0	0	0	0.000186004	0	0	0	0	0	0	0	0	0	0	0	0	0	0	0	0	0	0	0	0	0	0	0	0	0	0	0	0	0	0	0	0	0	0	0	0	0	0	0	0	0	0	0	0	0	0	0	0	0	0	0	0	0	0	0	0	0	0	0.000133053	0	0	0	0	0	0	0	0	0	0	0	0	0	0	0	0	0	0	0	0	0	0	0	0	0	0	0	0	0	0	0	0	0	0	0	0.000130666	0	0	0	0	0	0	0	0	0	0.000195946	0	0.000158097	0	0	0	0	0.000144639	0	0	0	0	0	0	0.000256469	0.000206566	0.000187148	0.000200319	0	0	0	0	0.000173233	0	0.000240949	0	0	0.000157876	0	0	0.000129137	0	0	0	0	0	0	0	0	0.000142951	0.000124799	0	0	0.00017555	0.000174015	0	0	0	0.000145011	0	0.000192905	0	0.000140546	0	0	0	0	0	0	0	0	0	0.000196015	0.000230609	0	0.000141973	0	0	0	0	0	0	0
Modestobacter marinus	0.00018091	0.000122578	0	0	0.000159142	0.000125741	0	0	0	0	0	0	0	0	0	0	0	0	0	0.000144007	0.000197778	0.00022167	0	0.00019021	0.000145538	0	0.000133713	0	0.00024196	0.000137428	0.000192205	0.000144519	0.000209703	0.000304418	0.000561727	0.000221718	0.000321157	0.0001727	0	0.000260688	0.000266835	0.000305877	0.000251749	0	0.000236673	0	0	0	0	0.000260725	0	0.000143316	0	0.000132052	0.000156733	0	0	0	0	0	0	0	0	0	0	0	0	0	0	0	0	0	0	0.000266029	0	0	0	0	0	0.000157286	0	0	0	0	0	0	0	0	0	0	0	0.000156443	0.000215282	0.000155297	0	0	0.000121916	0	0	0	0	0	0	0	0	0	0	0	0	0	0	0	0	0	0	0	0	0	0	0	0	0	0	0	0	0	0	0	0	0	0	0	0	0	0	0	0	0	0	0	0	0	0	0	0	0	0	0	0.000212332	0	0.000134166	0	0	0.000123984	0.000674398	0.000173542	0.000218542	0.000324665	0.00101653	0.000293812	0.000244802	0	0	0.00029421	0.000247626	0.00138724	0	0.00035158	0.000567489	0.000440342	0	0.000301088	0.00129176	0.00212071	0.00173601	0.00297406	0	0	0	0.000189827	0.00159728	0.00036165	0.000332032	0	0.00025923	0.000776838	0.000140027	0.000270142	0.000465444	0.000472816	0.000151323	0.000273863	0.000436408	0.000155607	0.000908957	0.000647209	0	0.00125422	0.000648866	0.00058322	0.000171161	0.00183828	0.000266323	0.000280901	0	0.000394099	0.000253964	0.000973079	0.000276579	0.000263693	0.000918233	0.000339144	0	0.000252512	0	0.000235995	0.000539833	0.000389651	0.000200606	0.00073294	0.00323403	0.00194793	0.000279833	0.000650718	0.00023126	0.000433053	0.000208808	0.000178474	0.00014989	0.000601673	0
Moesziomyces antarcticus	0	0	0	0	0	0	0	0	0	0	0	0	0	0	0	0	0	0	0	0	0	0	0	0	0	0	0	0	0	0	0	0	0	0	0	0	0	0	0	0	0	0	0	0	0	0	0	0	0	0	0	0	0	0	0	0	0	0	0	0	0	0	0	0	0	0	0	0	0	0	0	0	0	0	0	0	0	0	0	0	0	0	0	0	0	0	0	0	0	0	0	0	0	0	0	0	0	0	0	0	0	0	0	0	0	0	0	0	0	0	0	0	0	0	0	0	0	0	0	0	0	0	0	0	0	0	0	0	0	0	0	0	0	0	0	0	0	0	0	0	0	0	0	0	0	0	0	0	0.000179665	0	0	0	0	0	0.000161918	0	0	0.000159953	0	0	0	0	0	0	0	0.000229754	0	0	0	0	0	0	0	0.000199395	0.000249438	0.000265346	0	0	0	0	0	0	0	0	0	0	0	0	0	0	0	0	0	0	0.000195936	0	0	0	0	0	0	0	0	0	0	0	0	0	0	0	0	0	0	0	0	0	0.00014292	0	0	0	0.000254093	0.000227803	0	0	0	0	0	0	0	0	0
Mogibacterium diversum	0	0	0	0	0	0	0	0	0	0	0	0	0	0	0	0	0	0	0	0	0	0	0	0	0	0	0	0	0	0	0	0	0	0	0	0	0	0	0	0	0	0	0	0	0	0	0	0	0	0	0	0	0	0	0	0	0	0	0	0	0	0	0	0	0	0	0	0	0	0	0	0	0	0	0	0	0	0	0	0	0	0	0	0	0	0	0	0	0	0	0	0	0	0	0	0	0	0	0	0	0	0	0	0	0	0	0	0	0	0	0	0	0.000123048	0	0	0	0	0	0	0	0	0	0	0	0	0	0	0	0	0	0	0	0	0	0	0	0	0	0	0	0	0	0	0	0	0	0	0	0.000783993	0	0	0	0	0	0	0	0	0	0	0	0	0	0	0	0	0	0	0	0	0	0	0	0	0	0	0	0	0	0	0	0	0	0	0	0	0	0	0	0	0	0	0	0	0	0	0	0	0	0	0	0	0	0	0	8.97424e-05	0	0	0	0	0	0	0	0	0	0	0	0	0	0	0	0	0	0	0	0	0	0	0	0	0	0
Momordica charantia	0	0	0	0	0	0	0	0	0.000140733	0	0	0	0	0	0	0	0	0	0	0	0	0	0	0	0	0	0	0	0	0	0	0	0	0	0	0	0	0	0.000125879	0	0	0	0	0	0	0	0	0	0	0	0	0	0	0	0	0	0	0	0	0	0	0	0	0	0	0	0	0	0	0	0	0	0	0	0	0	0	0	0	0	0	0	0	0	0	0	0.000140939	0	0	0	0	0	0	0	0	0	0	0	0	0	0	0	0	0	0	0	0	0	0	0	0	0	0	0	0	0	0	0.000242677	0.000204244	0.000218405	0	0	0.000150668	0	0	0	0	0	0	0	0	0	0	0	0	0	0	0	0	0	0	0	0	0	0	0.00725098	0.000460914	0	0	0	0	0	0.000138192	0	0	0	0	0	0	0	0	0	0	0	0	0	0	0	0	0	0	0	0.000135588	0	0	0	0	0	0	0	0	0.000663976	0	0	0	0	0	0	0	0	0	0	0	0	0	0	0	0	0	0	0	0	0	0	0	0	0	0	0	0	0	0	0	0	0	0	0	0	0	0	0	0	0	0	0	0	0	0	0	0	0
Monaibacterium sp. ALG8	0	0	0	0	0	0	0	0	0	0	0	0	0.000211118	0	0	0	0	0	0	0.000182262	0.000165546	0.000251242	0	0.000212227	0	0.000240409	0	0.000165221	0	0	0	0	0	0	0	0	0	0	0	0	0.00020424	0.000181947	0	0	0	0	0	0	0	0	0	0	0	0	0	0	0	0	0	0	0	0	0	0	0	0	0	0	0	0	0	0	0	0	0	0	0.000330094	0.000311919	0	0	0	0	0	0	0.000129244	0	0	0	0	0	0	0	0	0	0	0	0	0	0	0	0	0	0	0	0	0	0	0	0	0	0	0	0	0	0	0	0	0	0	0	0	0	0	0	0	0	0	0	0	0	0	0	0	0	0	0	0	0	0	0	0	0	0	0	0	0	0	0	0	0	0	0	0	0.000206531	0	0	0	0	0	0	0.000139764	0	0	0	0	0	0	0	0	0	0	0	0	0	0	0	0.000145868	0.000201218	0	0.000140241	0	0	0	0	0	0	0	0	0.000187936	0	0.000237102	0	0	0	0	0	0	0	0	0	0	0	0	0	0	0	0	0	0	0	0	0	0	0	0	0	0	0	0	0	0	0	0	0	0	0	0	0	0	0	0
Monodelphis domestica	0	0	0.00012704	0.000141848	0	0	0	0.000159713	0.000233103	0.000125759	0	0	0	0	0	0	0	0	0	0	0	0	0	0.000185518	0	0	0	0	0	0	0	0	0	0	0	0	0	0	0	0	0.000201981	0.000179184	0	0.000141815	0	0	0	0	0	0.000260725	0	0	0	0.000158514	0.000134759	0	0	0	0	0	0	0	0	0	0	0	0	0	0	0	0	0	0	0	0	0	0.00012806	0	0	0	0	0	0	0	0	0	0	0	0	0	0	0	0	0	0	0	0	0	0	0	0	0	0	0	0	0	0	0	0	0	0	0.000141885	0	0	0	0	0	0	0	0	0	0	0	0	0	0	0	0	0	0	0	0	0	0	0	0	0	0	0	0	0	0	0	0	0	0	0	0	0	0	0	0	0	0	0.000155106	0	0	0	0.000220324	0	0.000151626	0	0	0	0	0.00014862	0	0.000127187	0.000130973	0	0	0	0.000295077	0.00025121	0.000212567	0.000216755	0	0	0	0	0.000199628	0	0.00023251	0	0	0.000193869	0	0	0.000126206	0	0	0.000326222	0.000126723	0	0.000147966	0	0	0.000142598	0	0	0	0.000190298	0.000197424	0	0	0	0.000159939	0.000139149	0.000203621	0	0.000153262	0	0	0	0	0	0	0.000144189	0	0.000153972	0.000211175	0.000258414	0	0.000162909	0.000135121	0.000168242	0	0	0	0	0
Monodon monoceros	0	0	0	0	0	0	0	0	0	0	0	0	0	0	0	0	0	0	0	0	0	0	0	0	0	0	0	0	0	0	0	0	0	0	0	0	0	0	0	0	0	0	0	0	0	0	0	0	0	0	0	0	0	0	0	0	0	0	0	0	0	0	0	0	0	0	0	0	0	0	0	0	0	0	0	0	0	0	0	0	0	0	0	0	0	0	0	0	0	0	0	0	0	0	0	0	0	0	0	0	0	0	0	0	0	0	0	0	0	0	0	0.000174489	0	0	0	0	0	0	0	0	0	0	0	0	0	0	0	0	0	0	0	0	0	0	0	0	0	0	0	0	0	0	0	0	0	0	0	0	0	0	0	0	0	0	0	0	0	0	0	0	0	0	0	0	0	0	0	0	0	0	0	0	0	0	0	0	0	0	0	0	0	0	0	0	0	0	0	0	0	0	0	0	0	0	0	0	0	0	0	0	0	0	0	0	0	0	0	0	0	0	0	0	0	0	0	0	0	0.000193569	0	0	0	0	0	0	0	0	0	0	0	0	0
Monomorium pharaonis	0	0	0	0	0	0	0	0.000129488	0.000141604	0	0	0	0	0	0	0	0	0	0	0	0	0	0	0	0	0	0	0	0	0	0	0	0	0	0	0	0	0	0	0	0	0	0	0	0	0	0	0	0	0	0	0	0	0.000140017	0	0	0	0	0	0	0	0	0	0	0	0	0	0	0	0	0	0	0	0	0	0	0	0	0	0	0	0	0	0	0	0	0	0	0	0	0	0	0	0	0	0	0	0	0	0	0	0	0	0	0	0	0	0	0	0	0	0	0	0	0	0	0	0	0	0	0	0	0	0	0	0	0	0	0	0	0	0	0	0	0	0	0	0	0	0	0	0	0	0	0	0	0	0	0	0	0	0	0	0	0	0	0	0	0.00014673	0	0.000202312	0	0	0	0	0	0	0	0.0740268	0	0	0	0.000212115	0.000160071	0.000136311	0.000191268	0	0	0.000386604	0	0.000264975	0	0.000144918	0	0	0	0	0	0	0.000287681	0	0.000139491	0	0	0.000845191	0	0	0	0	0	0	0.000129403	0	0	0	0	0.000161684	0	0.000171059	0.000146376	0.000131176	0	0	0	0	0	0	0	0	0	0.000249182	0.000333413	0	0.000148908	0	0	0	0	0	0	0
Monopterus albus	0	0	0	0	0	0	0	0	0	0	0	0	0	0	0	0	0	0	0	0	0	0	0	0.000126326	0	0	0	0	0	0	0	0	0	0	0	0	0	0	0	0	0.000133256	0	0	0	0	0	0	0	0	0.000189618	0	0	0	0.000137191	0	0	0	0	0	0	0	0	0	0	0	0	0	0	0	0	0	0	0	0	0	0	0	0	0	0	0	0	0	0	0	0	0.000130702	0.000133731	0	0	0	0	0	0	0	0	0	0	0	0	0	0.000249037	0.00012146	0	0	0	0.000164201	0	0	0	0	0.000323015	0	0	0	0	0	0	0.000364574	0.000726124	0	0	0	0	0	0	0	0	0	0	0	0	0	0	0	0	0	0	0.000301092	0	0	0.000120276	0	0	0	0.000409703	0.00046737	0	0	0	0	0	0	0	0	0	0	0	0.00014535	0	0	0	0	0	0.000305655	0	0	0	0	0	0	0	0.000171668	0.000157527	0.000148881	0.000161018	0	0	0	0	0	0	0.00179315	0	0	0.000256583	0	0	0	0	0	0	0	0	0	0	0	0	0	0	0	0.000139155	0.000133382	0	0	0	0	0	0.000143854	0	0	0.000379043	0	0	0	0	0	0	0	0	0.000141993	0.000183161	0	0	0.000159676	0.000206187	0	0	0	0	0
Monoraphidium neglectum	0	0	0	0	0	0	0	0	0	0	0	0	0.000363564	0	0	0	0	0	0	0	0	0	0	0	0	0	0	0	0	0	0	0	0	0.000124063	0.000227065	0	0.000137065	0	0	0	0	0	0	0	0	0	0	0	0	0	0	0.00028905	0	0	0	0	0	0.000208323	0	0	0	0	0	0	0	0	0	0	0	0	0	0	0	0	0	0	0.000130485	0	0	0	0	0	0	0	0	0	0	0	0	0	0	0	0	0	0	0	0	0	0	0	0	0	0	0	0	0	0	0	0	0	0	0	0	0	0	0	0	0	0	0	0	0	0	0	0	0	0	0	0	0	0	0	0	0	0	0	0	0	0	0	0	0	0	0	0	0	0	0	0	0	0	0	0	0	0	0	0	0	0.000159839	0	0	0	0	0.00013538	0	0	0	0.000153258	0	0	0	0	0.000164544	0.000175569	0.00015335	0.000182693	0	0	0	0	0.0001289	0	0	0	0	0.000153241	0	0	0	0	0	0	0	0	0.000129851	0	0	0	0	0	0	0.000160326	0	0	0	0	0	0	0.000138908	0	0.000136307	0	0	0	0	0	0	0	0	0	0.000190677	0.000194385	0	0	0	0	0	0	0	0	0
Moorea producens	0	0	0.000127764	0	0	0	0	0	0.000269702	0	0	0	0	0	0	0	0	0	0	0	0	0	0	0	0	0	0	0	0.000153069	0	0.000156392	0	0.000117858	0.000162866	0.000365476	0	0.000164593	0	0	0.000132978	0	0	0	0	0.000128258	0	0	0	0	0	0	0	0	0	0	0	0	0	0	0	0.000167525	0	0	0.000147267	0	0	0.000152775	0	0	0	0	0	0	0	0	0	0	0	0	0	0	0	0	0	0	0	0	0	0	0.000184247	0	0	0.000157911	0	0	0	0	0.000119787	0	0	0	0	0	0	0	0	0	0	0	0	0	0	0	0	0	0	0	0	0	0	0	0	0	0	0	0	0	0	0	0	0	0	0	0	0	0	0	0	0	0	0	0	0	0	0	0	0	0	0	0	0	0	0	0	0.000201481	0	0.000125921	0.000138907	0.000405001	0.000138487	0	0	0	0.000151336	0.000193876	0.000730208	0	0.00019255	0.000237423	0.00017381	0	0	0.000299443	0.000455463	0.000465357	0.00023319	0	0	0.000144977	0	0.000393618	0.000162808	0	0	0	0.000203685	0	0.000159196	0.000325682	0.000184286	0	0.000134242	0	0	0.000280136	0	0	0	0.000162252	0	0	0.000171744	0.000146632	0.000124179	0.000134614	0.00014167	0.000146756	0.000396276	0	0	0.000317009	0.000164708	0	0.000228391	0	0.000142353	0.000332454	0.00022984	0.000122097	0.000300245	0.000239573	0.000494891	0	0.000215903	0	0	0	0.000146883	0	0.000135164	0
Moraxella bovis	0	0	0	0	0	0	0	0	0	0	0	0	0	0	0	0	0	0	0	0.00150902	0.00359567	0.000287333	0	0	0	0	0	0	0	0	0	0	0	0	0	0	0	0	0	0	0	0	0	0	0	0	0	0	0	0	0	0	0	0	0	0	0	0	0	0	0	0	0	0	0	0	0	0	0	0	0	0	0	0	0	0	0	0	0	0	0	0	0	0	0	0	0	0	0	0	0	0	0	0	0	0	0	0	0	0	0	0	0	0	0	0	0	0	0	0	0	0	0	0	0	0	0	0	0	0	0	0	0	0	0	0	0	0	0	0	0	0	0	0	0	0	0	0	0	0	0	0	0	0	0	0	0	0	0	0	0	0	0	0	0	0	0	0	0	0	0	0	0	0	0	0	0	0	0	0	0	0	0	0	0	0	0	0	0	0	0	0	0	0	0	0	0	0	0	0	0	0	0	0	0	0	0	0	0	0	0	0	0	0	0	0	0	0	0	0	0	0	0	0	0	0	0	0	0	0	0	0	0	0	0	0	0	0	0	0	0
Moraxella bovoculi	0	0	0	0	0	0	0	0	0	0	0	0	0	0	0	0	0	0	0	0.00246541	0.00566043	0.000406085	0	0	0	0	0	0	0	0	0.000139129	0	0	0	0	0	0	0	0	0	0	0	0	0	0	0	0	0	0	0	0	0	0	0	0	0	0	0	0	0	0	0	0	0	0	0	0	0	0	0	0	0	0	0	0	0	0	0	0	0	0	0	0	0	0	0	0	0	0	0	0	0	0	0	0	0	0	0	0	0	0	0	0	0	0	0	0	0	0	0	0	0	0	0	0	0	0	0	0	0	0	0	0	0	0	0	0	0	0	0	0	0	0	0	0	0	0	0	0	0	0	0	0	0	0	0	0	0	0	0	0	0	0	0	0.000140958	0	0	0	0	0	0	0	0	0	0	0	0	0	0	0	0	0	0	0	0	0	0	0	0	0	0	0	0.000226399	0	0	0	0	0	0	0	0	0	0	0	0	0	0	0	0	0	0	0	0	0	0	0	0	0	0	0	0	0	0	0	0	0	0	0	0	0	0	0	0	0	0	0	0	0	0	0	0
Moraxella canis	0	0	0	0	0	0	0	0	0	0	0	0	0	0	0	0	0	0	0	0.000292887	0.000742098	0	0	0	0	0	0	0	0	0	0	0	0	0	0	0	0	0	0	0	0	0	0	0	0	0	0	0	0	0	0	0	0	0	0	0	0	0	0	0	0	0	0	0	0	0	0	0	0	0	0	0	0	0	0	0	0	0	0	0	0	0	0	0	0	0	0	0	0	0	0	0	0	0	0	0	0	0	0	0	0	0	0	0	0	0	0	0	0	0	0	0	0	0	0	0	0	0	0	0	0	0	0	0	0	0	0	0	0	0	0	0	0	0	0	0	0	0	0	0	0	0	0	0	0	0	0	0	0	0	0	0	0	0	0	0	0	0	0	0	0	0	0	0	0	0	0	0	0	0	0	0	0	0	0	0	0	0	0	0	0	0	0	0	0	0	0	0	0	0	0	0	0	0	0	0	0	0	0	0	0	0	0	0	0	0	0	0	0	0	0	0	0	0	0	0	0	0	0	0	0	0	0	0	0	0	0	0	0	0	0
Moraxella catarrhalis	0	0	0	0	0	0	0	0	0	0	0	0	0	0	0	0	0	0.000121087	0	0.00506655	0.0116691	0.000973767	0.000148085	0	0	0	0	0	0	0	0	0	0	0	0	0	0	0	0	0	0	0	0	0	0	0	0	0	0	0	0	0	0	0	0	0	0	0	0	0	0	0	0	0	0	0	0	0	0	0	0	0	0	0	0	0	0	0	0	0	0	0	0	0	0	0	0	0	0	0	0	0	0	0	0	0	0	0	0	0	0	0	0	0	0	0	0	0	0	0	0	0	0	0	0	0	0	0	0	0	0	0	0	0	0	0	0	0	0	0	0	0	0	0	0	0	0	0	0	0	0	0	0	0	0	0	0	0	0	0	0	0	0	0	0	0	0	0	0	0	0	0	0	0	0	0	0	0	0	0	0	0	0	0	0	0	0	0	0	0	0	0	0	0	0	0	0	0	0	0	0	0	0	0	0	0	0	0	0	0	0	0	0	0	0	0	0	0	0	0	0	0	0	0	0	0	0	0	0	0	0	0	0	0	0	0	0	0	0	0	0
Moraxella cuniculi	0	0	0	0	0	0	0	0	0	0	0	0	0	0	0	0	0	0	0	0.00577927	0.013188	0.00105852	0.000173623	0	0	0	0	0	0	0	0	0	0	0	0	0	0	0	0	0	0	0	0	0	0	0	0	0	0	0	0	0	0	0	0	0	0	0	0	0	0	0	0	0	0	0	0	0	0	0	0	0	0	0	0	0	0	0	0	0	0	0	0	0	0	0	0	0	0	0	0	0	0	0	0	0	0	0	0	0	0	0	0	0	0	0	0	0	0	0	0	0	0	0	0	0	0	0	0	0	0	0	0	0	0	0	0	0	0	0	0	0	0	0	0	0	0	0	0	0	0	0	0	0	0	0	0	0	0	0	0	0	0	0	0	0	0	0	0	0	0	0	0	0	0	0	0	0	0	0	0	0	0	0	0	0	0	0	0	0	0	0	0	0	0	0	0	0	0	0	0	0	0	0	0	0	0	0	0	0	0	0	0	0	0	0	0	0	0	0	0	0	0	0	0	0	0	0	0	0	0	0	0	0	0	0	0	0	0	0	0
Moraxella osloensis	0.0119721	0.010829	0.0133687	0.0122535	0.0109821	0.00656506	0.0139785	0.0116408	0.000440934	0.0152245	0.00120723	0.00382775	0.00287267	0.0317571	0.0252455	0.0047466	0.0031624	0.116344	0.00433324	0.0382342	0.0790268	0.0822414	0.00923648	0.00736298	0.0298336	0.0697437	0.0123438	0.0843721	0.251137	0.185523	0.225891	0.0320848	0.154483	0.126685	0.0288324	0.139275	0.0806349	0.025394	0.0364672	0.0136198	0.0100823	0.00986975	0.0464045	0.0063268	0.00671589	0.00727869	0.00581617	0.0533085	0.0228876	0.00583077	0.0102055	0.0176716	0.0024845	0.0202734	0.0734136	0.028343	0.0127627	0.0232212	0.00242142	0.00508649	0.00228665	0.0416848	0.0268456	0.00465564	0.0011259	0.00135752	0.00144992	0.00282977	0.333197	0.0974056	0.288152	0.050438	0.0774329	0.00433843	0.123398	0.046299	0.00373945	0.00196605	0.00506108	0.0111444	0.12066	0.071906	0.125365	0.151838	0.153777	0.144235	0.137922	0.0983162	0.177755	0.17132	0.164349	0.165853	0.159053	0.167497	0.159632	0.350384	0.111374	0.0426118	0.027368	0.0293952	0.0125936	0.00146938	0.00907804	0.0123088	0.00885135	0.0115422	0.0155086	0.0130377	0.00364804	0.0104247	0.00323656	0.0156409	0.0183001	0.00789243	0.00851364	0.693563	0.0286594	0.0112179	0.029767	0.0245904	0.0179463	0.0129331	0.0078771	0.00247503	0.0252776	0.0311894	0.00561285	0.00659038	0.190267	0.18351	0.131174	0.221948	0.0118968	0.0135411	0.0111744	0.011212	0.00995585	0.0518472	0.0241467	0.0248584	0.0107196	0.0260609	0.0197065	0.0181218	0.0256683	0.0646078	0.108261	0.0389411	0.0116456	0.254683	0.0502413	0.32837	0.0354856	0.0486136	0.00265305	0.0911484	0.000623997	0.00272854	0.0612769	0.0914589	0.096155	0.0819815	0.190182	0.00744349	0.00475316	0.00476228	0.0136412	0.0819479	0.0379522	0.0122773	0.0228208	0.00802764	0.0195486	0.0142683	0.00478737	0.00289284	0.00910153	0.0057132	0.00850529	0.00566131	0.0130519	0.0563345	0.00503257	0.142426	0.0651353	0.00982568	0.00403364	0.0284519	0.00651694	0.00675891	0.0030911	0.0527689	0.00320517	0.00784231	0.00764903	0.0156108	0.0509369	0.0114311	0.00888428	0.0200735	0.00162038	0.000554243	0.00128082	0.0172442	0.0503455	0.0879466	0.0193301	0.0846066	0.0661226	0.00114506	0.00641916	0.009499	0.00198021	0.0215758	0.167963	0.0430463	0.00459281	0.00725344	0.0166842	0.0235841	0.00539104	0.00885675	0.01734	0.00860406	0.0134226	0.0104844	0.0272347	0.00862898	0.0120826	0.00908195	0.00223964
Moraxella ovis	0	0	0	0	0	0	0	0	0	0	0	0	0	0	0	0	0	0	0	0.000763406	0.00178039	0.000158103	0	0	0	0	0	0	0	0	0	0	0	0	0	0	0	0	0	0	0	0	0	0	0	0	0	0	0	0	0	0	0	0	0	0	0	0	0	0	0	0	0	0	0	0	0	0	0	0	0	0	0	0	0	0	0	0	0	0	0	0	0	0	0	0	0	0	0	0	0	0	0	0	0	0	0	0	0	0	0	0	0	0	0	0	0	0	0	0	0	0	0	0	0	0	0	0	0	0	0	0	0	0	0	0	0	0	0	0	0	0	0	0	0	0	0	0	0	0	0	0	0	0	0	0	0	0	0	0	0	0	0	0	0	0	0	0	0	0	0	0	0	0	0	0	0	0	0	0	0	0	0	0	0	0	0	0	0	0	0	0	0	0	0	0	0	0	0	0	0	0	0	0	0	0	0	0	0	0	0	0	0	0	0	0	0	0	0	0	0	0	0	0	0	0	0	0	0	0	0	0	0	0	0	0	0	0	0	0	0
Moraxella phage Mcat28	0	0	0	0	0	0	0	0.000174482	0	0	0	0	0	0	0	0	0	0	0	0	0	0	0	0	0	0	0	0	0	0	0	0	0	0	0	0	0	0	0	0	0	0	0	0	0	0	0	0	0	0	0	0	0	0	0	0	0	0	0	0	0	0	0	0	0	0	0	0	0	0	0	0.000139027	0	0	0	0	0	0	0	0	0	0	0	0	0	0	0	0	0	0	0	0	0	0	0.00026764	0.000119304	0.000232239	0.000185949	0	0	0	0	0	0	0	0	0	0	0	0	0	0	0	0	0	0	0	0	0	0	0	0	0	0	0	0	0	0	0	0	0	0	0	0	0	0	0	0	0	0	0	0	0	0	0	0	0	0.000275367	0	0.000933108	0	0.000429684	0	0	0	0	0	0	0	0	0	0	0	0	0	0	0	0	0	0	0	0	0	0	0	0	0	0	0	0	0	0	0	0	0	0	0	0	0	0	0	0	0	0	0	0	0	0	0	0	0	0	0	0	0	0	0	0	0	0	0	0	0	0	0	0	0	0	0	0	0	0	0	0	0	0	0	0	0	0	0
Moraxella phage Mcat4	0	0	0	0	0	0	0	0	0	0	0	0	0	0	0	0	0	0	0	0	0	0	0	0	0	0	0	0	0	0	0	0	0	0	0	0	0	0	0	0	0	0	0	0	0	0	0	0	0	0	0	0	0	0	0	0	0	0	0	0	0	0	0	0	0	0	0	0	0	0	0	0	0	0	0	0	0	0	0	0	0	0	0	0	0	0	0	0	0	0	0	0	0	0	0	0	0	0.000358433	0	0	0	0	0	0	0	0	0	0	0	0	0	0	0	0	0	0	0	0	0	0	0	0	0	0	0	0	0	0	0	0	0	0	0	0	0	0	0	0	0	0	0	0	0	0	0	0	0	0	0	0	0	0	0	0	0	0	0	0	0	0	0	0	0	0	0	0	0	0	0	0	0	0	0	0	0	0	0	0	0	0	0	0	0	0	0	0	0	0	0	0	0	0	0	0	0	0	0	0	0	0	0	0	0	0	0	0	0	0	0	0	0	0	0	0	0	0	0	0	0	0	0	0	0	0	0	0	0	0	0	0	0
Moraxella sp.	0	0	0	0	0	0	0	0	0	0	0	0	0	0	0	0	0	0	0	0.000340645	0.000842608	0	0	0	0	0	0	0	0	0	0	0	0	0	0	0	0	0	0	0	0	0	0	0	0	0	0	0	0	0	0	0	0	0	0	0	0	0	0	0	0	0	0	0	0	0	0	0	0	0	0	0	0	0	0	0	0	0	0	0	0	0	0	0	0	0	0	0	0	0	0	0	0	0	0	0	0	0	0	0	0	0	0	0	0	0	0	0	0	0	0	0	0	0	0	0	0	0	0	0	0	0	0	0	0	0	0	0	0	0	0	0	0	0	0	0	0	0	0	0	0	0	0	0	0	0	0	0	0	0	0	0	0	0	0	0	0	0	0	0	0	0	0	0	0	0	0	0	0	0	0	0	0	0	0	0	0	0	0	0	0	0	0	0	0	0	0	0	0	0	0	0	0	0	0	0	0	0	0	0	0	0	0	0	0	0	0	0	0	0	0	0	0	0	0	0	0	0	0	0	0	0	0	0	0	0	0	0	0	0	0
Moraxella sp. RCAD0137	0	0	0	0	0	0	0	0	0	0	0	0	0	0	0	0	0	0	0	0.000195664	0.000459639	0	0	0	0	0	0	0	0	0	0	0	0	0	0	0	0	0	0	0	0	0	0	0	0	0	0	0	0	0	0	0	0	0	0	0	0	0	0	0	0	0	0	0	0	0	0	0	0	0	0	0	0	0	0	0	0	0	0	0	0	0	0	0	0	0	0	0	0	0	0	0	0	0	0	0	0	0	0	0	0	0	0	0	0	0	0	0	0	0	0	0	0	0	0	0	0	0	0	0	0	0	0	0	0	0	0	0	0	0	0	0	0	0	0	0	0	0	0	0	0	0	0	0	0	0	0	0	0	0	0	0	0	0	0	0	0	0	0	0	0	0	0	0	0	0	0	0	0	0	0	0	0	0	0	0	0	0	0	0	0	0	0	0	0	0	0	0	0	0	0	0	0	0	0	0	0	0	0	0	0	0	0	0	0	0	0	0	0	0	0	0	0	0	0	0	0	0	0	0	0	0	0	0	0	0	0	0	0	0	0
Moraxellaceae bacterium HYN0046	0	0	0	0	0	0	0	0	0	0	0	0	0	0	0	0	0	0	0	0	0.000132552	0	0	0	0	0	0	0	0	0	0	0	0	0	0	0	0	0	0	0	0	0	0	0	0	0	0	0	0	0	0	0	0	0	0	0	0	0	0	0	0	0	0	0	0	0	0	0	0	0	0	0	0	0	0	0	0	0	0	0	0	0	0	0	0	0	0	0	0	0	0	0	0	0	0	0	0	0	0	0	0	0	0	0	0	0	0	0	0	0	0	0	0	0	0	0	0	0	0	0	0	0	0	0	0	0	0	0	0	0	0	0	0	0	0	0	0	0	0	0	0	0	0	0	0	0	0	0	0	0	0	0	0	0	0	0	0	0	0	0	0	0	0	0	0	0	0	0	0	0	0	0	0	0	0	0	0	0	0	0	0	0	0	0	0	0	0	0	0	0	0	0	0	0	0	0	0	0	0	0	0	0	0	0	0	0	0	0	0	0	0	0	0	0	0	0	0	0	0	0	0	0	0	0	0	0	0	0	0	0	0
Morganella morganii	0	0	0	0	0	0	0	0	0	0	0	0	0	0.000119103	0	0	0	0	0	0	0	0	0	0	0	0	0	0	0	0	0.000125217	0	0	0	0	0	0	0	0	0	0	0	0	0	0	0	0	0	0	0	0	0	0	0	0	0	0	0	0.00111631	0.00114096	0.000468378	0.000161022	0.000155412	0.0003944	0.000293604	0.00045213	0.000165819	0.000652842	0	0	0	0	0	0	0	0	0	0	0	0	0	0	0	0	0	0	0	0	0	0	0	0.000239316	0.000154037	0.00017895	0	0	0	0	0	0	0	0	0	0	0	0	0	0	0	0	0	0	0	0	0	0	0	0	0	0	0	0	0	0	0	0	0	0	0.000152876	0	0.000289856	0	0.000578646	0.000589768	0.000570325	0.000674214	0.000560804	0.000133485	0	0	0	0	0	0	0	0	0	0	0	0	0	0.000183732	0	0	0	0	0	0	0	0	0	0	0	0	0	0	0	0	0	0	0	0	0	0	0	0	0	0	0	0	0	0.00223098	0	0	0	0	0	0	0	0.0003639	0	0	0	0	0	0	0	0	0	0.000225385	0	0	0	0	0	0	0	0	0	0	0	0	0	0	0	0	0.00037353	0	0	0	0	0	0	0.000454966	0	0	0	0	0	0	0
Morus notabilis	0	0	0	0	0	0	0	0	0	0	0	0	0	0	0	0	0	0	0	0	0	0	0	0.000141485	0	0	0	0	0	0	0	0	0.000168883	0.000161955	0.00014422	0.000148644	0	0	0	0.000258425	0	0	0.000187146	0	0.000201825	0	0	0	0	0	0	0	0	0.000195766	0	0	0	0	0	0	0	0	0	0	0	0	0	0	0	0	0	0	0	0	0	0	0	0	0	0	0	0	0	0	0	0	0	0	0	0	0	0	0	0	0	0	0	0	0	0	0	0	0	0	0	0	0	0	0	0	0	0	0	0	0	0	0	0	0	0	0	0	0	0	0	0	0	0	0	0	0	0	0	0	0	0	0	0	0	0	0	0	0	0	0	0	0	0	0	0	0	0	0	0	0	0	0	0	0.000157079	0	0	0	0	0	0	0	0	0	0	0	0	0	0.000174656	0.000141566	0.000137987	0	0	0	0.000144977	0	0.000135306	0	0	0	0	0.000173146	0	0	0.000207535	0	0	0	0	0	0	0	0	0.000195255	0.000134948	0	0	0	0	0	0	0	0	0	0.000173532	0	0.000143446	0	0	0	0	0	0	0	0	0.000144173	0	0.000203058	0	0	0	0	0	0	0	0	0
Mucilaginibacter ginsenosidivorans	0	0	0	0	0	0	0	0	0	0	0	0	0	0	0	0	0	0	0	0	0	0	0	0	0	0	0	0	0	0	0	0	0	0	0	0	0	0	0	0	0	0	0	0	0	0	0	0	0	0	0	0	0	0	0.000424696	0	0	0	0	0	0	0	0	0	0	0	0	0	0	0	0	0	0	0	0	0	0	0	0	0	0	0	0	0	0	0	0	0	0	0	0	0	0	0	0	0	0	0	0	0	0	0	0	0	0	0	0	0	0	0	0	0	0	0	0	0	0	0	0	0	0	0	0	0	0	0	0	0	0	0	0	0	0	0	0	0	0	0	0	0	0	0	0	0	0	0	0	0	0	0	0	0	0	0	0	0	0	0	0	0	0	0	0	0	0	0	0	0	0	0	0	0	0	0	0	0	0	0	0	0	0	0	0	0	0	0	0	0	0	0	0	0	0	0	0	0	0	0	0	0	0	0	0	0	0	0	0	0	0	0	0	0	0	0	0	0	0	0	0	0	0	0	0	0	0	0	0	0	0	0	0
Mucilaginibacter ginsenosidivorax	0	0	0	0	0	0	0	0	0	0	0	0	0	0	0	0	0	0	0	0	0	0	0	0	0	0	0	0	0	0	0	0	0	0	0	0	0	0	0	0	0	0	0	0	0	0	0	0	0	0	0	0	0	0	0.000613514	0	0	0	0	0	0	0	0	0	0	0	0	0	0	0	0	0	0	0	0	0	0	0	0	0	0	0	0	0	0	0	0	0	0	0	0	0	0	0	0	0	0	0	0	0	0	0	0	0	0	0	0	0	0	0	0	0	0	0	0	0	0	0	0	0	0	0	0	0	0	0	0	0	0	0	0	0	0	0	0	0	0	0	0	0	0	0	0	0	0	0	0	0	0	0	0	0	0	0	0	0	0	0	0	0	0	0	0	0	0	0	0	0	0	0	0	0	0	0	0	0	0	0	0	0	0	0	0	0	0	0	0	0	0	0	0	0	0	0	0	0	0	0	0	0	0	0	0	0	0	0	0	0	0	0	0	0	0	0	0	0	0	0	0	0	0	0	0	0	0	0	0	0	0	0	0
Mucilaginibacter gotjawali	0	0	0	0	0	0	0	0	0	0	0	0	0	0	0	0	0	0	0	0	0	0	0	0	0	0	0	0	0	0	0	0	0	0	0	0	0	0	0	0	0	0	0	0	0	0	0	0	0	0	0	0	0	0	0.000511229	0	0	0	0	0	0	0	0	0	0	0	0	0	0	0	0	0	0	0	0	0	0	0	0	0	0	0	0	0	0	0	0	0	0	0	0	0	0	0	0	0	0	0	0	0	0	0	0	0	0	0	0	0	0	0	0	0	0	0	0	0	0	0	0	0	0	0	0	0	0	0	0	0	0	0	0	0	0	0	0	0	0	0	0	0	0	0	0	0	0	0	0	0	0	0	0	0	0	0	0	0	0	0	0	0	0	0	0	0	0	0	0	0	0	0	0	0	0	0	0	0	0	0	0	0	0	0	0	0	0	0	0	0	0	0	0	0	0	0	0	0	0	0	0	0	0	0	0	0	0	0	0	0	0	0	0	0	0	0	0	0	0	0	0	0	0	0	0	0	0	0	0	0	0	0	0
Mucilaginibacter mallensis	0	0	0	0	0	0	0	0	0	0	0	0	0	0	0	0	0	0	0	0	0	0	0	0	0	0	0	0	0	0	0	0	0	0	0	0	0	0	0	0	0	0	0	0	0	0	0	0	0	0	0	0	0	0	0.000922119	0	0	0	0	0	0	0	0	0	0	0	0	0	0	0	0	0	0	0	0	0	0	0	0	0	0	0	0	0	0	0	0	0	0	0	0	0	0	0	0	0	0	0	0	0	0	0	0	0	0	0	0	0	0	0	0	0	0	0	0	0	0	0	0	0	0	0	0	0	0	0	0	0	0	0	0	0	0	0	0	0	0	0	0	0	0	0	0	0	0	0	0	0	0	0	0	0	0	0	0	0	0	0	0	0	0	0	0	0	0	0	0	0	0	0	0	0	0	0	0	0	0	0	0	0	0	0	0	0	0	0	0	0	0	0	0	0	0	0	0	0	0	0	0	0	0	0	0	0	0	0	0	0	0	0	0	0	0	0	0	0	0	0	0	0	0	0	0	0	0	0	0	0	0	0	0
Mucilaginibacter rubeus	0	0	0	0	0	0	0	0	0	0	0	0	0	0	0	0	0	0	0	0	0	0	0	0	0	0	0	0	0	0	0	0	0	0	0	0	0	0	0	0	0	0	0	0	0	0	0	0	0	0	0	0	0	0	0.000466504	0	0	0	0	0	0	0	0	0	0	0	0	0	0	0	0	0	0	0	0	0	0	0	0	0	0	0	0	0	0	0	0	0	0	0	0	0	0	0	0	0	0	0	0	0	0	0	0	0	0	0	0	0	0	0	0	0	0	0	0	0	0	0	0	0	0	0	0	0	0	0	0	0	0	0	0	0	0	0	0	0	0	0	0	0	0	0	0	0	0	0	0	0	0	0	0	0	0	0	0	0	0	0	0	0	0	0	0	0	0	0	0	0	0	0	0	0	0	0	0	0	0	0	0	0	0	0	0	0	0	0	0	0	0	0	0	0	0	0	0	0	0	0	0	0	0	0	0	0	0	0	0	0	0	0	0	0	0	0	0	0	0	0	0	0	0	0	0	0	0	0	0	0	0	0	0
Mucilaginibacter sp. 14171R-50	0	0	0	0	0	0	0	0	0	0	0	0	0	0	0	0	0	0	0	0	0	0	0	0	0	0	0	0	0	0	0	0	0	0	0	0	0	0	0	0	0	0	0	0	0	0	0	0	0	0	0	0	0	0	0.000496839	0	0	0	0	0	0	0	0	0	0	0	0	0	0	0	0	0	0	0	0	0	0	0	0	0	0	0	0	0	0	0	0	0	0	0	0	0	0	0	0	0	0	0	0	0	0	0	0	0	0	0	0	0	0	0	0	0	0	0	0	0	0	0	0	0	0	0	0	0	0	0	0	0	0	0	0	0	0	0	0	0	0	0	0	0	0	0	0	0	0	0	0	0	0	0	0	0	0	0	0	0	0	0	0	0	0	0	0	0	0	0	0	0	0	0	0	0	0	0	0	0	0	0	0	0	0	0	0	0	0	0	0	0	0	0	0	0	0	0	0	0	0	0	0	0	0	0	0	0	0	0	0	0	0	0	0	0	0	0	0	0	0	0	0	0	0	0	0	0	0	0	0	0	0	0	0
Mucilaginibacter sp. HYN0043	0	0	0	0	0	0	0	0	0	0	0	0	0	0	0	0	0	0	0	0	0	0	0	0	0	0	0	0	0	0	0	0	0	0	0	0	0	0	0	0	0	0	0	0	0	0	0	0	0	0	0	0	0	0	0.000846474	0	0	0	0	0	0	0	0	0	0	0	0	0	0	0	0	0	0	0	0	0	0	0	0	0	0	0	0	0	0	0	0	0	0	0	0	0	0	0	0	0	0	0	0	0	0	0	0	0	0	0	0	0	0	0	0	0	0	0	0	0	0	0	0	0	0	0	0	0	0	0	0	0	0	0	0	0	0	0	0	0	0	0	0	0	0	0	0	0	0	0	0	0	0	0	0	0	0	0	0	0	0	0	0	0	0	0	0	0	0	0	0	0	0	0	0	0	0	0	0	0	0	0	0	0	0	0	0	0	0	0	0	0	0	0	0	0	0	0	0	0	0	0	0	0	0	0	0	0	0	0	0	0	0	0	0	0	0	0	0	0	0	0	0	0	0	0	0	0	0	0	0	0	0	0	0
Mucilaginibacter sp. PAMC 26640	0	0	0	0	0	0	0	0	0	0	0	0	0	0	0	0	0	0	0	0	0	0	0	0	0	0	0	0	0	0	0	0	0	0	0	0	0	0	0	0	0	0	0	0	0	0	0	0	0	0	0	0	0	0	0.00086767	0	0	0	0	0	0	0	0	0	0	0	0	0	0	0	0	0	0	0	0	0	0	0	0	0	0	0	0	0	0	0	0	0	0	0	0	0	0	0	0	0	0	0	0	0	0	0	0	0	0	0	0	0	0	0	0	0	0	0	0	0	0	0	0	0	0	0	0	0	0	0	0	0	0	0	0	0	0	0	0	0	0	0	0	0	0	0	0	0	0	0	0	0	0	0	0	0	0	0	0	0	0	0	0	0	0	0	0	0	0	0	0	0	0	0	0	0	0	0	0	0	0	0	0	0	0	0	0	0	0	0	0	0	0	0	0	0	0	0	0	0	0	0	0	0	0	0	0	0	0	0	0	0	0	0	0	0	0	0	0	0	0	0	0	0	0	0	0	0	0	0	0	0	0	0	0
Mucilaginibacter xinganensis	0	0	0	0	0	0	0	0	0	0	0	0	0	0	0	0	0	0	0	0	0	0	0	0	0	0	0	0	0	0	0	0	0	0	0	0	0	0	0	0	0	0	0	0	0	0	0	0	0	0	0	0	0	0	0.000580456	0	0	0	0	0	0	0	0	0	0	0	0	0	0	0	0	0	0	0	0	0	0	0	0	0	0	0	0	0	0	0	0	0	0	0	0	0	0	0	0	0	0	0	0	0	0	0	0	0	0	0	0	0	0	0	0	0	0	0	0	0	0	0	0	0	0	0	0	0	0	0	0	0	0	0	0	0	0	0	0	0	0	0	0	0	0	0	0	0	0	0	0	0	0	0	0	0	0	0	0	0	0	0	0	0	0	0	0	0	0	0	0	0	0	0	0	0	0	0	0	0	0	0	0	0	0	0	0	0	0	0	0	0	0	0	0	0	0	0	0	0	0	0	0	0	0	0	0	0	0	0	0	0	0	0	0	0	0	0	0	0	0	0	0	0	0	0	0	0	0	0	0	0	0	0	0
Muribaculaceae bacterium DSM 108610	0	0	0	0	0	0	0	0	0	0	0	0	0	0	0	0	0	0	0	0	0	0	0	0	0	0	0	0	0	0	0	0	0	0	0	0	0	0	0	0	0	0	0	0	0	0	0	0	0	0	0	0	0	0	0	0	0	0	0	0	0	0	0	0	0	0	0	0	0	0	0	0	0	0	0	0	0.000244963	0.00023676	0	0	0	0	0	0	0	0	0	0	0	0	0	0	0	0	0	0	0	0	0	0	0	0	0	0	0	0	0	0	0	0	0	0	0	0	0	0	0	0	0	0	0	0	0	0	0	0	0	0	0	0	0	0	0	0	0	0	0	0	0	0	0	0	0	0	0	0	0	0	0	0	0	0	0	0	0	0	0	0	0	0	0	0	0	0	0	0	0	0	0	0	0	0	0	0	0	0	0	0	0	0	0	0	0	0	0	0	0	0	0	0	0	0	0	0	0	0	0	0	0	0	0	0	0	0	0	0	0	0	0	0	0	0	0	0	0	0	0	0	0	0	0	0	0	0	0	0	0	0	0	0	0
Muricauda ruestringensis	0	0.000149583	0	0	0	0	0	0	0	0	0	0	0	0	0	0	0	0	0	0	0	0	0	0	0	0	0	0	0	0	0	0	0	0	0	0	0	0	0	0	0	0	0	0	0	0	0	0	0	0	0	0	0	0	0	0	0	0	0	0	0	0	0	0	0	0	0	0	0	0	0	0	0	0	0	0	0	0	0	0	0	0	0	0	0	0	0	0	0	0	0	0	0	0	0	0	0	0	0	0	0	0	0	0	0	0	0	0	0	0	0	0	0	0	0	0	0	0	0	0	0	0	0	0	0	0	0	0	0	0	0	0	0	0	0	0	0	0	0	0	0	0	0	0	0	0	0	0	0	0	0	0	0	0	0	0	0	0	0	0	0	0	0	0	0	0	0	0	0	0	0	0	0	0	0	0	0	0	0	0	0	0	0	0	0	0	0	0	0	0	0	0	0	0	0	0	0	0	0	0	0	0	0	0	0	0	0	0	0	0	0	0	0	0	0	0	0	0	0	0	0	0	0	0	0	0	0	0	0	0	0
Mus musculus	0.00201482	0.00306605	0.00348843	0.00425443	0.00235986	0.00394595	0.00332593	0.00441357	0.00544371	0.00354916	0.00163355	0	0.00268561	0.00168614	0.00159423	0.000749289	0.00167412	0.00170541	0.00111092	0.0019927	0.00331016	0.00200481	0.00158775	0.00541504	0.00160937	0.00133483	0.00169622	0.00115291	0.00156766	0.00279899	0.00257518	0.00162745	0.00240218	0.00272956	0.00295664	0.0025222	0.00267707	0.00243795	0.00139654	0.0023257	0.00450651	0.00409559	0.0020101	0.00442079	0.00201075	0.000646395	0.00101594	0.00112063	0.00144885	0.00184878	0.00104067	0.00161343	0.0021695	0.00499153	0.00259601	0.00198454	0.0013087	0.0019047	0.0010151	0.000771576	0.00100363	0.00128521	0.00106496	0.00121449	0.000606668	0.00085319	0.00266638	0.000502857	0.000997768	0.000879852	0.00118929	0.000600268	0.00172416	0.00312643	0.000949652	0.000887056	0.00240307	0.00209358	0.00219533	0.00206629	0.00127683	0.00116863	0.00140063	0.00219138	0.00180725	0.00196563	0.00267949	0.00225618	0.00157944	0.0012218	0.000714013	0.00142694	0.00149904	0.00140244	0.000585084	0.00134653	0.00173233	0.00165358	0.0011813	0.00109406	0.000771771	0.00180244	0.00236112	0.000795307	0.00196976	0.00116438	0.000941429	0.00218391	0.00133898	0.00178204	0.00197033	0.00542394	0.00357286	0.00240085	0.00240088	0.000741887	0.00246851	0.00133882	0.00375904	0.00291072	0.000479738	0.000515563	0.00141269	0.00238638	0.00170168	0.00161781	0.00139137	0.000929103	0.00076224	0.000799933	0.000994516	0.000876924	0.00100162	0.000947128	0.00103347	0.000843422	0.000832418	0.0017647	0.00197486	0.00171351	0.00284701	0.00137218	0.00139273	0.00226143	0.000876892	0.00173837	0.00196256	0.00110247	0.00213965	0.00137786	0.0013178	0.00110306	0.00210506	0.00264249	0.00370552	0.00223954	0.00166013	0.00345968	0.0055203	0.00208525	0.00430226	0.00164889	0.000889396	0.00293533	0.00200227	0.0037536	0.00112949	0.00300668	0.00330484	0.00215839	0.00232906	0.00169915	0.0068325	0.00591153	0.00522116	0.00513065	0.00170111	0.00271996	0.00135311	0.00263297	0.00487845	0.00382962	0.00630832	0.00114038	0.00248296	0.00440935	0.00230957	0.00170958	0.00338706	0.00294029	0.00234022	0.00277105	0.00251205	0.0039081	0.00344685	0.00163584	0.00192493	0.00415248	0.00370907	0.00159227	0.00176949	0.00453884	0.00542672	0.00202227	0.00161536	0.00230339	0.00426698	0.00410922	0.00525129	0.00244366	0.00431164	0.00260598	0.00165831	0.00166947	0.00143002	0.00155091	0.00278163	0.00489668	0.00164615	0.00357004	0.00499111	0.00611445	0.00303003	0.0042334	0.00307394	0.00322189	0.00315122	0.00146411	0.00174893	0.00240104	0.00055991
Mus pahari	0	0	0	0.000146515	0	0	0	0	0.000297151	0.000132669	0	0	0	0	0	0	0	0	0	0	0	0	0	0	0	0	0	0	0	0	0	0	0	0	0	0	0	0	0	0	0	0	0	0	0	0	0	0	0	0	0	0	0	0	0	0	0	0	0	0	0	0	0	0	0	0	0	0	0	0	0	0	0	0	0	0	0	0	0	0	0	0	0	0	0	0	0	0	0	0	0	0	0	0	0	0	0	0	0	0	0	0	0	0	0	0	0	0	0	0	0	0	0	0	0	0	0	0	0	0	0	0	0	0	0	0	0	0	0	0	0	0	0	0	0	0	0	0	0	0	0	0	0	0	0	0	0	0	0	0	0	0	0	0	0	0	0	0	0	0	0	0	0	0	0	0	0	0	0	0	0	0	0	0	0	0	0	0	0	0	0	0	0	0	0	0	0	0	0	0	0	0	0	0	0	0	0	0	0	0	0	0	0	0	0	0	0	0	0	0	0	0	0	0	0	0	0	0	0	0	0	0	0	0	0	0	0	0	0	0	0
Musa acuminata	0.000156102	0	0	0	0	0.000136346	0	0.000126396	0.000133326	0	0	0	0.000131335	0	0.000169074	0	0	0	0	0	0	0	0	0.000164584	0	0	0	0	0	0	0	0	0	0	0.000146746	0	0	0	0	0	0.000205853	0.000196156	0	0.000349384	0	0	0	0	0	0	0	0	0	0.000142329	0	0	0	0	0	0	0	0	0	0	0	0	0	0	0	0	0	0	0	0.000137318	0	0	0	0	0	0	0	0	0	0	0	0	0	0	0	0	0	0	0	0	0	0	0	0	0	0	0	0	0	0	0	0	0	0	0	0	0	0	0	0	0	0	0	0	0	0	0	0	0.000166569	0	0	0	0	0	0	0	0	0	0	0	0	0	0	0	0	0	0	0	0	0	0	0	0	0	0	0	0	0	0	0	0.000129692	0	0	0	0.000212045	0	0.000166077	0	0	0	0	0.00015298	0	0	0	0.000181328	0	0	0.000214643	0.000219288	0.000185752	0.000214849	0	0	0	0	0.000159138	0	0.000160341	0	0	0.0001756	0	0	0	0	0	0.000137391	0	0	0.000187675	0	0	0.000144895	0.000145098	0	0	0.000175074	0.000174015	0	0.000583326	0.000695591	0.000144236	0.000139534	0.000198675	0	0.000162409	0	0	0	0	0	0	0.000125694	0	0.000144348	0.000209894	0.000216833	0	0.00015388	0	0.000227669	0	0	0	0.000238242	0
Musa balbisiana	0	0	0	0	0	0	0	0	0	0	0	0	0	0	0	0	0	0	0	0	0	0	0	0	0	0	0	0	0	0	0	0	0	0	0	0	0	0	0	0	0	0	0	0	0	0	0	0	0	0	0	0	0	0	0	0	0	0	0	0	0	0	0	0	0	0	0	0	0	0	0	0	0	0	0	0	0	0	0	0	0	0	0	0	0	0	0	0	0	0	0	0	0	0	0	0	0	0	0	0	0	0	0	0	0	0	0	0	0	0	0	0	0	0	0	0	0	0	0	0	0	0	0	0	0	0	0	0	0	0	0	0	0	0	0	0	0	0	0	0	0	0	0	0	0	0	0	0	0	0	0	0	0	0	0	0	0	0	0	0	0	0	0	0	0	0	0	0	0	0	0	0	0	0	0	0	0	0	0	0	0	0	0	0	0	0	0	0	0	0	0	0	0	0	0	0	0	0	0	0	0	0	0	0	0.000179485	0	0	0	0	0	0	0	0	0	0	0	0	0	0	0	0	0	0	0	0	0	0	0	0	0	0
Musca domestica	0	0	0	0	0	0	0	0	0	0	0	0	0	0	0	0	0	0	0	0	0	0	0	0	0	0	0	0	0	0	0	0	0	0	0	0	0	0	0	0	0	0	0	0	0	0	0	0	0	0	0	0	0	0	0	0	0	0	0	0	0	0	0	0	0	0	0	0	0	0	0	0	0	0	0	0	0	0	0	0	0	0	0	0	0	0	0	0	0	0	0	0	0	0	0	0	0	0	0	0	0	0	0	0	0	0	0	0	0	0	0	0	0	0	0	0	0	0	0	0	0	0	0	0	0	0	0	0	0	0	0	0	0	0	0	0	0	0	0	0	0	0	0	0	0	0	0	0	0	0	0	0	0	0	0	0	0	0	0	0	0.000194548	0	0	0	0	0	0	0	0	0	0	0	0.000168681	0	0	0	0	0	0	0	0	0	0	0	0	0	0	0	0	0	0	0	0	0.181498	0	0	0	0	0	0	0	0	0	0	0	0	0	0	0.00023062	0	0	0	0	0	0	0	0	0	0	0	0	0.000127804	0	0	0	0	0	0	0	0	0.000186637
Mustela erminea	0	0	0	0	0	0	0	0	0	0	0	0	0	0	0	0	0	0	0	0	0	0	0	0	0	0	0	0	0	0	0	0	0	0	0	0	0	0	0	0	0	0	0	0	0	0	0	0	0	0	0	0	0	0	0	0	0	0	0	0	0	0	0	0	0	0	0	0	0	0	0	0	0	0	0	0	0	0	0	0	0	0	0	0	0	0	0	0	0	0	0	0	0	0	0	0	0	0	0	0	0	0	0	0	0	0	0	0	0	0	0	0	0	0	0	0	0	0	0	0	0	0	0	0	0	0	0	0	0	0	0	0	0	0	0	0	0	0	0	0	0	0	0	0	0	0	0	0	0	0	0	0	0	0	0	0	0	0	0	0	0	0	0	0	0	0	0	0	0	0	0	0	0	0	0	0	0	0	0	0	0	0	0	0	0	0	0	0	0	0	0	0	0	0	0	0	0	0	0	0	0	0	0	0	0	0	0	0	0	0	0	0	0	0	0	0	0	0.000126233	0	0	0	0.000126784	0	0	0	0	0	0	0	0	0
Mustela putorius	0	0	0	0	0	0	0	0.000145974	0	0	0	0	0	0	0	0	0	0	0	0	0	0	0	0.000190932	0	0	0	0	0	0	0	0	0	0	0	0	0	0	0	0	0	0	0	0	0	0	0	0	0	0	0	0	0	0.000258966	0	0	0	0	0	0	0	0	0	0	0	0	0.000118948	0	0	0	0	0	0	0.000122452	0	0	0	0	0	0	0	0	0	0	0	0	0	0	0	0	0	0	0	0	0	0	0	0	0	0	0	0	0	0	0	0	0	0	0	0	0	0.000168451	0.000127944	0	0	0	0	0	0	0	0	0	0	0.000122329	0	0	0	0	0	0	0	0	0	0	0	0	0	0	0	0	0	0	0	0	0	0	0	0	0	0	0	0	0	0	0	0	0	0	0	0	0	0	0	0.000140457	0	0	0	0	0	0	0	0	0.000154892	0.000146655	0	0.000134578	0	0	0	0	0	0	0	0	0	0.000134427	0	0	0	0	0	0	0	0	0	0	0	0	0.000210428	0	0	0	0	0	0	0	0	0	0	0	0	0	0	0	0	0	0	0.000166814	0	0	0.000131531	0.000147192	0	0	0	0	0	0	0	0	0
Mycetocola sp. 449	0	0	0	0	0	0	0	0	0	0	0	0	0	0	0	0	0	0	0	0	0	0	0	0	0	0	0	0	0	0	0	0	0	0	0.00015887	0	0	0	0	0	0	0	0	0	0	0	0	0	0	0	0	0	0	0	0	0	0	0	0	0	0	0	0	0	0	0	0	0	0	0	0	0	0	0.00013321	0	0	0	0	0	0	0	0	0	0	0	0	0	0	0	0	0	0	0	0	0	0	0	0	0	0	0	0	0	0	0	0	0	0	0	0	0	0	0	0	0	0	0	0	0	0	0	0	0	0	0	0	0	0	0	0	0	0	0	0	0	0	0	0	0	0	0	0	0	0	0	0	0	0	0	0	0	0	0	0	0	0	0	0	0	0	0	0	0	0	0	0	0	0	0	0	0	0	0	0	0	0	0	0	0	0	0	0	0	0	0	0	0	0	0	0	0	0	0	0	0	0	0	0	0	0	0	0	0	0	0	0	0	0	0	0	0	0	0	0	0	0	0	0	0	0	0	0	0	0	0	0	0	0	0	0	0
Mycobacterium avium	0	0	0	0	0	0	0	0	0	0	0	0	0	0	0	0	0	0	0	0.000218081	0.00111591	0.000754425	0	0.000772391	0.000182073	0	0.000129137	0	0.000144448	0	0.000126762	0.000241402	0.000159078	0.000218977	0.000431651	0.000146648	0.000238	0.0001294	0	0.000186153	0.000371375	0.000382839	0.000154011	0	0.000185369	0	0	0.00012931	0.000146944	0.000165916	0.000238391	0.000175433	0	0	0	0.000139073	0.000135896	0.000160699	0	0	0	0	0	0	0	0	0	0	0	0	0	0	0.000158159	0.000224756	0	0	0	0	0	0	0	0	0	0	0	0	0	0	0	0	0.000128782	0	0.00016695	0	0	0	0	0	0.000127204	0.00012928	0	0.000611084	0	0	0	0	0	0.000135541	0	0	0	0	0	0	0	0	0	0	0	0	0	0	0	0	0	0	0	0	0	0	0	0	0	0	0	0	0	0	0	0	0.000169558	0	0	0	0	0	0	0	0.000228665	0	0	0	0	0	0.000153534	0	0	0	0.000258502	0	0	0	0	0	0.000167402	0.000150515	0	0.000177838	0.000131155	0.000131387	0	0.000151172	0.000216941	0.00026532	0.000220668	0.000298693	0	0	0	0	0.000182202	0	0	0.000189833	0	0.0002604	0	0.000187131	0.000171084	0	0	0	0.000153136	0	0.000256369	0	0	0	0	0	0	0.000274267	0	0	0.000134614	0	0.000281105	0	0.000156632	0	0.000280646	0.000223898	0	0.000206532	0.000140012	0	0.00013692	0	0	0.000214336	0.000304058	0.000258925	0	0.000207659	0.000134566	0	0	0	0	0	0
Mycobacterium basiliense	0	0	0	0	0	0	0	0	0	0	0	0	0	0	0	0	0	0	0	0	0	0	0	0.000184796	0	0	0	0	0	0	0	0	0	0	0	0	0	0	0	0	0.000144872	0.000140111	0	0	0	0	0	0	0	0	0	0	0	0	0	0	0	0	0	0	0	0	0	0	0	0	0	0	0	0	0	0	0	0	0	0	0	0	0	0	0	0	0	0	0	0	0	0	0	0	0	0	0	0	0	0	0	0	0	0	0	0	0	0	0	0	0	0	0	0	0	0	0	0	0	0	0	0	0	0	0	0	0	0	0	0	0	0	0	0	0	0	0	0	0	0	0	0	0	0	0	0	0	0	0	0	0	0	0	0	0	0	0	0	0	0	0	0	0	0	0	0	0	0	0	0	0	0	0	0	0	0	0	0	0	0	0	0	0	0	0	0	0	0	0	0	0	0	0	0	0	0	0	0	0	0	0	0	0	0	0	0	0	0	0	0	0	0	0	0	0	0	0	0	0	0	0	0	0	0	0	0	0	0	0	0	0	0	0	0	0
Mycobacterium branderi	0	0	0	0	0	0	0	0	0	0	0	0	0	0	0	0	0	0	0	0	0.000163258	0	0	0.00045008	0	0	0	0	0	0	0	0.000140147	0	0	0	0	0	0	0	0	0.000281032	0.000273513	0	0	0	0	0	0	0	0	0	0	0	0	0	0	0	0	0	0	0	0	0	0	0	0	0	0	0	0	0	0	0	0.000216931	0	0	0.000171717	0.000130091	0	0	0	0	0	0	0	0	0	0	0	0	0	0	0	0	0	0	0	0	0	0	0	0	0	0	0	0	0	0	0	0	0	0	0	0	0	0	0	0	0	0	0	0	0	0	0	0	0	0	0	0	0	0	0	0	0	0	0	0	0	0	0	0	0	0	0	0	0	0	0	0	0	0	0	0	0	0	0	0	0.000189507	0	0	0	0	0	0	0	0	0	0	0	0	0	0	0.000217206	0.000162568	0.000236763	0	0	0	0	0.000127618	0	0	0.000116443	0	0.000146424	0	0	0	0	0	0	0	0	0	0	0	0	0	0	0	0.000192914	0	0	0	0	0	0	0	0	0	0	0	0	0	0	0	0	0	0	0.000228897	0.000200762	0	0	0	0	0	0	0	0	0
Mycobacterium canettii	0	0	0	0	0	0	0	0	0	0	0	0	0	0	0	0	0	0	0	0	0	0	0	0.000164584	0	0	0	0	0	0	0	0	0.000164281	0.000167603	0	0.000147147	0	0	0	0	0	0	0	0	0	0	0	0	0	0	0	0	0	0	0	0	0	0	0	0	0	0	0	0	0	0	0	0	0	0	0	0	0	0	0	0	0	0	0	0	0	0	0	0	0	0	0	0	0	0	0	0	0	0	0	0	0	0	0	0	0	0	0	0	0	0	0	0	0	0	0	0	0	0	0	0	0	0	0	0	0	0	0	0	0	0	0	0	0	0	0	0	0	0	0	0	0	0	0	0	0	0	0	0	0	0	0	0	0	0	0	0	0	0	0	0	0	0	0	0	0	0	0	0	0	0	0	0	0	0	0	0	0	0	0	0	0	0	0	0	0	0	0	0	0	0	0	0	0	0	0	0	0	0	0	0	0	0	0	0	0	0	0	0	0	0	0	0	0	0	0	0	0	0	0	0	0	0	0	0	0	0	0	0	0	0	0	0	0	0	0
Mycobacterium chimaera	0	0	0	0	0	0	0	0	0	0	0	0	0	0	0	0	0	0	0	0	0.00015582	0	0	0.000229913	0	0	0	0	0	0	0	0	0	0	0.000172256	0	0	0	0	0	0	0	0	0	0	0	0	0	0	0	0	0	0	0	0	0	0	0	0	0	0	0	0	0	0	0	0	0	0	0	0	0	0	0.00014749	0	0	0	0	0	0	0	0	0	0	0	0	0	0	0	0	0	0	0	0	0	0	0	0	0	0	0	0	0	0	0	0	0	0	0	0	0	0	0	0	0	0	0	0	0	0	0	0	0	0	0	0	0	0	0	0	0	0	0	0	0	0	0	0	0	0	0	0	0	0	0	0	0	0	0	0	0	0	0	0	0	0	0	0	0	0	0	0	0	0	0	0	0	0	0	0	0	0	0	0	0	0	0	0	0	0	0	0	0	0.000546978	0	0	0	0	0	0	0	0	0	0	0	0	0	0	0	0	0	0	0	0	0	0	0	0	0	0	0	0	0	0	0.00027844	0	0	0	0	0	0	0	0	0	0	0	0	0	0	0	0
Mycobacterium colombiense	0	0	0	0	0	0	0	0	0	0	0	0	0	0	0	0	0	0	0	0	0.000141515	0	0	0.000455494	0	0	0	0	0	0	0	0.000147971	0	0	0	0	0	0	0	0	0.000228762	0.00022181	0	0	0	0	0	0	0	0	0	0	0	0	0	0	0	0	0	0	0	0	0	0	0	0	0	0	0	0	0	0	0	0.000135558	0	0	0	0	0	0	0	0	0	0	0	0	0	0	0	0	0	0	0	0	0	0	0	0	0	0	0	0	0	0	0	0	0	0	0	0	0	0	0	0	0	0	0	0	0	0	0	0	0	0	0	0	0	0	0	0	0	0	0	0	0	0	0	0	0	0	0	0	0	0	0	0	0	0	0	0	0	0	0	0	0	0	0	0	0.000225154	0	0	0	0	0	0	0.000131748	0	0	0	0	0	0	0.000128004	0.000174413	0.000171506	0.000226997	0	0	0	0	0	0	0	0.000119661	0	0.000125974	0	0	0	0	0	0	0	0	0	0	0	0	0	0	0	0.000189584	0	0	0	0	0	0	0	0	0.000134299	0	0	0	0	0	0	0	0	0	0.000231246	0.000154079	0	0	0	0	0	0	0	0	0
Mycobacterium conspicuum	0	0	0	0	0	0	0	0	0	0	0	0	0	0	0	0	0	0	0	0	0.000129309	0	0	0.000404242	0.000183583	0	0	0	0	0	0	0.000207574	0	0.000121876	0.000240956	0	0.000147388	0	0	0.000128039	0.000262318	0.000284169	0	0	0.000120514	0	0	0	0	0	0	0	0	0	0	0	0	0	0	0	0	0	0	0	0	0	0	0	0	0	0	0	0	0	0	0	0.000139702	0.000128813	0	0	0	0	0	0	0	0	0	0	0	0	0	0	0.000157726	0	0	0	0	0	0	0	0	0	0	0	0	0	0	0	0	0	0	0	0	0	0	0	0	0	0	0	0	0	0	0	0	0	0	0	0	0	0	0	0	0	0	0	0	0	0	0	0	0	0	0	0	0	0	0	0.000130666	0.000136724	0	0	0	0	0	0	0	0	0.000191806	0	0	0	0	0	0.000143334	0	0	0.000139664	0	0	0	0	0.000130073	0.000222527	0.000184914	0.000254865	0	0	9.6651e-05	0	0.000142225	0	0	0	0	0.000138244	0	0.000148086	0.000150752	0	0	0	0	0	0.000149126	0	0	0	0	0	0	0.000193628	0	0	0	0	0	0	0	0	0.000139207	0.000187461	0	0.000154145	0	0	0	0	0	0.0001335	0.000244271	0.000192089	0	0	0	0	0	0	0	0	0
Mycobacterium cookii	0	0	0	0	0	0	0	0	0	0	0	0	0	0	0	0	0	0	0	0	0.00019034	0.000140174	0	0.000415431	0	0	0	0	0	0	0	0	0	0.000132807	0.000224792	0	0.00013133	0	0	0	0.000242959	0.000268777	0	0	0	0	0	0	0	0	0	0	0	0	0	0	0	0	0	0	0	0	0	0	0	0	0	0	0	0	0	0	0	0.000163921	0	0	0	0	0	0	0	0	0	0	0	0	0	0	0	0	0	0	0	0	0	0	0	0	0	0	0	0	0	0	0	0	0	0	0	0	0	0	0	0	0	0	0	0	0	0	0	0	0	0	0	0	0	0	0	0	0	0	0	0	0	0	0	0	0	0	0	0	0	0	0	0	0	0	0	0	0	0	0	0	0	0	0	0	0.000189737	0	0	0	0	0	0	0	0	0	0	0	0	0	0	0.000211886	0.000167875	0.000304171	0	0	0	0	0	0	0	0.000118435	0	0	0	0	0	0	0	0	0	0	0	0	0	0	0	0	0	0.000201478	0	0	0	0	0	0	0	0	0	0	0	0	0	0	0	0	0	0	0.000266477	0.000179079	0	0	0	0	0	0	0	0	0
Mycobacterium dioxanotrophicus	0	0	0	0	0	0	0	0	0	0	0	0	0.000146309	0	0	0	0	0	0	0	0.000385067	0.000239367	0	0.00116869	0.000192339	0.000431926	0	0	0	0	0	0.000211025	0	0	0	0	0	0	0	0	0.000311361	0.00033824	0	0	0	0	0	0.000760482	0.00593141	0	0.0154799	0.000518701	0	0.00247842	0.000232377	0.00534298	0.000968378	0.00202246	0	0	0	0	0	0	0	0	0	0	0	0	0	0	0	0.000261922	0	0	0.000182388	0.000137968	0	0	0.000156092	0	0.000124668	0	0	0	0	0	0	0	0.000355676	0	0	0	0	0	0	0	0.000410537	0.000408737	0	0.0006218	0	0	0	0	0	0.000281249	0	0	0	0.000122263	0	0.000449036	0	0	0	0	0.000244637	0	0	0	0.001251	0	0	0	0	0	0	0	0	0	0	0	0	0	0	0	0.000136691	0.000231496	0	0.000159705	0	0.000165569	0	0	0	0	0	0	0.000558574	0	0.000173874	0.000247315	0.000129168	0	0	0	0.000151329	0	0.000133724	0	0	0	0	0.00020966	0	0	0	0	0	0	0.00013398	0.000204715	0.000161171	0.000248672	0	0	0	0	0.000130181	0	0	0.000554638	0	0.000159785	0	0	0.000219808	0.000457742	0	0	0.000168568	0	0.000143474	0	0.000185897	0.00013871	0	0	0	0.000251431	0	0	0	0	0.000563761	0	0.000210217	0	0.000980921	0	0	0	0.000413514	0	0.000649061	0	0	0	0.000414022	0.000202803	0	0	0	0	0	0	0	0	0
Mycobacterium florentinum	0	0	0	0	0	0	0	0	0	0	0	0	0	0	0	0	0	0	0	0	0.000183665	0.000131093	0	0.000380781	0.00014584	0	0	0	0	0	0	0.000163159	0	0.000143556	0.000244493	0	0.000142226	0	0	0.000126969	0.000274901	0.000273118	0	0	0	0	0	0	0	0	0	0	0	0	0	0	0	0	0	0	0	0	0	0	0	0	0	0	0	0	0	0	0	0.000196197	0	0	0	0	0	0	0	0	0	0	0	0	0	0	0	0	0	0	0	0	0	0	0	0	0	0	0	0	0	0	0	0	0	0	0	0	0	0	0	0	0	0	0	0	0	0	0	0	0	0	0	0	0	0	0	0	0	0	0	0	0	0	0	0	0	0	0	0	0	0	0	0	0	0	0.000130666	0	0	0	0	0	0.000129168	0	0	0	0.000197096	0	0	0	0	0	0	0	0	0	0	0	0	0	0.000134899	0.000217438	0.000179327	0.000269871	0	0	0	0	0	0	0	0	0	0	0	0	0	0	0	0	0	0	0.000136517	0	0	0	0	0	0	0.00021908	0	0	0	0	0	0	0	0	0.000128053	0.000129425	0	0.000119095	0	0	0	0	0	0	0.000241068	0.000178059	0	0.00013857	0	0	0	0	0	0	0
Mycobacterium gallinarum	0	0	0	0	0	0	0	0	0	0	0	0	0	0	0	0	0	0	0	0	0.000316216	0.000189072	0	0.000446832	0	0	0	0	0	0	0	0.000136465	0	0	0.000219235	0	0	0	0	0	0.000175524	0.000179579	0	0	0	0	0	0	0	0	0	0	0	0	0	0	0	0	0	0	0	0	0	0	0	0	0	0	0	0	0	0	0	0	0	0	0	0	0	0	0	0	0	0	0	0	0	0	0	0	0	0	0	0	0	0	0	0	0	0	0	0	0	0	0	0	0	0	0	0	0	0	0	0	0	0	0	0	0	0	0	0	0	0	0	0	0	0	0	0	0	0	0	0	0	0	0	0	0	0	0	0	0	0	0	0	0	0	0	0	0	0	0	0	0	0	0	0	0.00013661	0	0	0	0	0	0	0	0	0	0	0	0	0	0	0.000155214	0	0.00019627	0	0	0	0	0	0	0	0	0	0.000142607	0	0	0	0	0	0	0	0	0	0	0	0	0	0	0	0	0	0	0	0	0	0	0	0	0	0	0	0	0	0	0	0	0	0	0.000197296	0	0	0	0	0	0	0	0	0	0
Mycobacterium grossiae	0.000179384	0	0	0	0.000309277	0.000131044	0	0	0	0	0	0	0	0	0	0.000136775	0	0.000124168	0	0.000253169	0.000918325	0.000626825	0	0.00235687	0.000420308	0	0.000536996	0	0.000181039	0	0.000155104	0.000502595	0.000213305	0.00027618	0.000460949	0.000162111	0.000266675	0.000195842	0.000129656	0.000241633	0.000661441	0.000743576	0.000215282	0	0.000236431	0	0	0.00017098	0.000197207	0	0.000361982	0.000221363	0	0.000234046	0.000241128	0.00017494	0.000131813	0.000236709	0	0	0	0	0	0	0	0	0	0	0	0	0	0	0.000291738	0.000389851	0	0	0.000206157	0.00019801	0	0.000185331	0.000173783	0.000122143	0.000140252	0.000192867	0	0.00013577	0.000133444	0	0	0.000126089	0	0.000246208	0.00029885	0.00025559	0	0.000280674	0.000148193	0.000161341	0.000152177	0.000159602	0	0.000599393	0	0	0.000123365	0	0	0.000144475	0	0	0	0	0	0	0	0	0	0	0	0	0	0	0	0	0	0	0	0	0	0	0	0	0	0	0	0	0	0	0.000134645	0	0.000136691	0.000118067	0	0	0.000165252	0	0	0	0	0	0.000132065	0	0	0.000217624	0.000429424	0	0.000121863	0.000247434	0.000405461	0.000121838	0.000139117	0	0	0.000265442	0.000239203	0.000343873	0	0.000186591	0.000190737	0.000195111	0.000186534	0.000232173	0.000329778	0.00050936	0.000421782	0.00060858	0	0	0	0	0.000409506	0.000163028	0.000142299	0.000650091	0.000143521	0.000443907	0.00011927	0.000313314	0.000292345	0.000204667	0	0.000136866	0.000413408	0.000156039	0.000420856	0.000215071	0	0.000156557	0.000228154	0.000126591	0	0.000555432	0.000143541	0.000141472	0	0.000188525	0.00122833	0.000177833	0.000178066	0	0.000376351	0.00025984	0	0.000244346	0.000507508	0.000173517	0.000288455	0.000183334	0.000185313	0.000315117	0.00087566	0.000539278	0	0.000370045	0.000196855	0.000177678	0	0	0.000128455	0.000190527	0
Mycobacterium heidelbergense	0	0	0	0	0	0	0	0	0	0	0	0	0	0	0	0	0	0	0	0	0.000162876	0.000136681	0	0.00033747	0	0	0	0	0	0	0	0.000140607	0	0.000141916	0.000295008	0	0.000138786	0	0	0.000126846	0.00026748	0.000281012	0	0	0.000120998	0	0	0	0	0	0	0	0	0	0	0	0	0	0	0	0	0	0	0	0	0	0	0	0	0	0	0	0	0	0	0	0	0	0	0	0	0	0	0	0	0	0	0	0	0	0	0	0.000133929	0	0	0	0	0	0	0	0	0	0	0	0	0	0	0	0	0	0	0	0	0	0	0	0	0	0	0	0	0	0	0	0	0	0	0	0	0	0	0	0	0	0	0	0	0	0	0	0	0	0	0	0	0	0	0	0	0	0	0	0	0	0	0	0	0	0.000198246	0	0	0	0	0	0.000131033	0	0	0	0	0	0	0.000129822	0	0.000185516	0.000152791	0.000213182	0	0	0	0	0.000128643	0	0	0.000226299	0	0.000149423	0	0.00012777	0	0	0	0	0	0	0.000147966	0	0	0	0	0	0	0.000211231	0	0	0	0	0	0	0	0	0	0.000165697	0	0.000146482	0.000169356	0	0	0	0	0	0.000205837	0.000179844	0	0.000142889	0	0	0	0	0	0	0
Mycobacterium intracellulare	0	0	0	0	0	0	0	0	0	0	0	0	0	0	0	0	0	0	0	0	0	0	0	0.000353712	0	0	0	0	0	0	0	0	0	0	0	0	0	0	0	0	0.000152938	0.000155898	0	0	0	0	0	0	0	0	0	0	0	0	0	0	0	0	0	0	0	0	0	0	0	0	0	0	0	0	0	0	0	0	0	0	0	0	0	0	0	0	0	0	0	0	0	0	0	0	0	0	0	0	0	0	0	0	0	0	0	0	0	0	0	0	0	0	0	0	0	0	0	0	0	0	0	0	0	0	0	0	0	0	0	0	0	0	0	0	0	0	0	0	0	0	0	0	0	0	0	0	0	0	0	0	0	0	0	0	0	0	0	0	0	0	0	0	0.000180997	0	0	0	0	0	0	0	0	0	0	0	0	0	0	0.000144804	0	0.000177215	0	0	0	0	0	0	0	0.00011675	0	0	0	0	0	0	0	0	0	0	0	0	0	0	0	0	0	0.000127262	0	0	0	0	0	0	0	0	0	0	0	0	0	0	0	0	0	0	0.000181495	0.000130865	0	0	0	0	0	0	0	0	0
Mycobacterium kansasii	0	0	0	0	0	0	0	0	0	0	0	0	0	0	0	0	0	0	0	0	0.000148381	0	0	0.000325198	0	0	0	0	0	0	0	0	0	0	0.000240704	0	0.000135918	0	0	0	0.000154551	0.000162213	0	0	0	0	0	0	0	0	0	0	0	0	0	0	0	0	0	0	0	0	0	0	0	0	0	0	0	0	0	0	0	0	0	0	0	0	0	0	0	0	0	0	0	0	0	0	0	0	0	0	0	0	0	0	0	0	0	0	0	0	0	0	0	0	0	0	0	0	0	0	0	0	0	0	0	0	0	0	0	0	0	0	0	0	0	0	0	0	0	0	0	0	0	0	0	0	0	0	0	0	0	0	0	0	0	0	0	0.000118791	0	0	0	0	0	0	0	0	0.000128791	0	0	0	0	0	0	0	0	0	0	0	0	0	0	0.000137171	0	0.000139104	0	0	0	0	0	0	0	0	0	0	0	0	0	0	0	0	0	0	0	0	0	0	0	0	0	0.000139393	0	0	0	0	0	0	0	0	0	0	0	0	0	0	0	0	0	0	0.000147118	0	0	0	0	0	0	0	0	0	0
Mycobacterium lacus	0	0	0	0	0	0	0	0	0	0	0	0	0	0	0	0	0	0	0	0	0	0	0	0.000238214	0	0	0	0	0	0	0	0	0	0	0	0	0	0	0	0	0.000175846	0.000178	0	0	0	0	0	0	0	0	0	0	0	0	0	0	0	0	0	0	0	0	0	0	0	0	0	0	0	0	0	0	0	0.000188372	0	0	0	0	0	0	0	0	0	0	0	0	0	0	0	0	0	0	0	0	0	0	0	0	0	0	0	0	0	0	0	0	0	0	0	0	0	0	0	0	0	0	0	0	0	0	0	0	0	0	0	0	0	0	0	0	0	0	0	0	0	0	0	0	0	0	0	0	0	0	0	0	0	0	0	0	0	0	0	0	0	0	0	0	0	0	0	0	0	0	0	0	0	0	0	0	0	0	0	0	0	0.000133864	0	0	0	0	0	0	0	0	0	0	0	0	0	0	0	0	0	0	0	0	0	0	0	0	0	0	0	0	0	0	0	0	0	0	0	0	0	0	0	0	0	0	0	0	0.000131103	0	0	0	0	0	0	0	0	0	0
Mycobacterium mantenii	0	0	0	0	0	0	0	0	0	0	0	0	0	0	0	0	0	0	0	0	0.000172985	0.000151816	0	0.000516852	0.000197925	0	0	0	0	0	0	0.000262113	0	0	0.000146746	0	0	0	0	0	0.000276837	0.000317322	0	0	0	0	0	0	0	0	0	0	0	0	0	0	0	0	0	0	0	0	0	0	0	0	0	0	0	0	0	0	0	0.000245686	0	0	0	0	0	0	0	0	0	0	0	0	0	0	0	0	0	0	0	0	0	0	0	0	0	0	0	0	0	0	0	0	0	0	0	0	0	0	0	0	0	0	0	0	0	0	0	0	0	0	0	0	0	0	0	0	0	0	0	0	0	0	0	0	0	0	0	0	0	0	0	0	0	0	0.000146999	0	0	0	0	0	0	0	0	0	0.000298519	0	0	0	0	0	0	0.000191841	0	0	0	0	0	0	0.000163395	0.000272491	0.000203908	0.000301074	0	0	0	0	0.000169133	0	0	0	0	0.000149969	0	0	0	0	0	0	0	0	0.000152749	0	0	0	0	0	0	0.000225741	0	0	0	0	0	0	0.000130664	0	0.000205465	0	0	0	0	0	0	0	0	0.000128426	0.000297011	0.000241833	0	0.000148777	0	0	0	0	0	0	0
Mycobacterium marinum	0	0	0	0	0	0	0	0	0	0	0	0	0	0	0	0	0	0	0	0	0	0	0	0	0	0	0	0	0	0	0	0	0	0	0	0	0	0	0	0	0	0	0	0	0	0	0	0	0	0	0	0	0	0	0	0	0	0	0	0	0	0	0	0	0	0	0	0	0	0	0	0	0	0.000199131	0	0	0	0	0	0	0	0	0	0	0	0	0	0	0	0	0	0	0	0	0	0	0	0	0	0	0	0	0	0	0	0	0	0	0	0	0	0	0	0	0	0	0	0	0	0	0	0	0	0	0	0	0	0	0	0	0	0	0	0	0	0	0	0	0	0	0	0	0	0	0	0	0	0	0	0	0	0	0	0	0	0	0	0	0	0	0	0	0	0	0	0	0	0	0	0	0	0	0	0	0	0	0	0	0	0	0	0	0	0	0	0	0	0	0	0	0	0	0	0	0	0	0	0	0	0	0	0	0	0	0	0	0	0	0	0	0	0	0	0	0	0	0	0	0	0	0	0	0	0	0	0	0	0	0	0	0
Mycobacterium marseillense	0	0	0	0	0	0	0	0	0	0	0	0	0	0	0	0	0	0	0	0	0	0	0	0.000194181	0	0	0	0	0	0	0	0	0	0	0	0	0	0	0	0	0	0	0	0	0	0	0	0	0	0	0	0	0	0	0	0	0	0	0	0	0	0	0	0	0	0	0	0	0	0	0	0	0	0	0	0	0	0	0	0	0	0	0	0	0	0	0	0	0	0	0	0	0	0	0	0	0	0	0	0	0	0	0	0	0	0	0	0	0	0	0	0	0	0	0	0	0	0	0	0	0	0	0	0	0	0	0	0	0	0	0	0	0	0	0	0	0	0	0	0	0	0	0	0	0	0	0	0	0	0	0	0	0	0	0	0	0	0	0	0	0	0	0	0	0	0	0	0	0	0	0	0	0	0.000126993	0	0.000138866	0	0	0	0	0	0	0	0	0	0	0	0	0	0	0	0	0	0	0	0	0	0	0	0	0	0	0	0	0	0	0	0	0	0	0	0	0	0	0	0	0	0	0	0	0.00013879	0	0	0	0	0	0	0	0	0	0
Mycobacterium noviomagense	0	0	0	0	0	0	0	0	0	0	0	0	0	0	0	0	0	0	0	0	0.000140562	0	0	0.000264201	0	0	0	0	0	0	0	0	0	0	0	0	0	0	0	0	0.000198755	0.000220626	0	0	0	0	0	0	0	0	0	0	0	0	0	0	0	0	0	0	0	0	0	0	0	0	0	0	0	0	0	0	0	0.000159226	0	0	0	0	0	0	0	0	0	0	0	0	0	0	0	0	0	0	0	0	0	0	0	0	0	0	0	0	0	0	0	0	0	0	0	0	0	0	0	0	0	0	0	0	0	0	0	0	0	0	0	0	0	0	0	0	0	0	0	0	0	0	0	0	0	0	0	0	0	0	0	0	0	0	0	0	0	0	0	0	0	0	0	0	0.000127411	0	0	0	0	0	0	0	0	0	0	0	0	0	0	0.000133238	0	0.000145297	0	0	0	0	0	0	0	0	0	0	0	0	0	0	0	0	0	0	0	0	0	0	0	0	0	0.000132257	0	0	0	0	0	0	0	0	0	0	0	0	0	0	0	0	0	0	0.000163773	0	0	0	0	0	0	0	0	0	0
Mycobacterium paragordonae	0.00396171	0.00315077	0.00356774	0.0017592	0.00423329	0.00363715	0.00197166	0.00160709	0.000647895	0.00197123	0.000439795	0	0.00135655	0.0013547	0.00152149	0.000805452	0.000806722	0.00147342	0.000446854	0.00273028	0.00622039	0.00645871	0.00105619	0.0132689	0.00829338	0.00069085	0.00407231	0.000691019	0.00354875	0.00275897	0.00263805	0.00993293	0.00347891	0.00506307	0.00881537	0.00390588	0.00629524	0.00423288	0.00253368	0.00545244	0.0156281	0.0168647	0.0047836	0.00249639	0.00500013	0.000709963	0.00209835	0.00206483	0.00211717	0.00215691	0.0037142	0.00455573	0.0020403	0.0026914	0.00326572	0.00210348	0.00149796	0.00462415	0.000253522	0.000697528	0.000372432	0.000818975	0.00150826	0.000433978	0.000388369	0.000212359	0.000221756	0.000193725	0.00132339	0.000517721	0.00125011	0.000667328	0.00328019	0.0167473	0.00114938	0.000761145	0.00420925	0.00272062	0.00081369	0.00337792	0.00276908	0.00223441	0.00242206	0.00208505	0.000362585	0.00241787	0.0017909	0.00201003	0.000656433	0.00150023	0.000848741	0.00273671	0.00349562	0.00226089	0.000295269	0.0015003	0.00176517	0.00139357	0.00090965	0.000841035	0.000577902	0.00185493	0.00111276	0.000650144	0.00145118	0.000635539	0.000667045	0.00148372	0.000528367	0.000337585	0.00029861	0.000830481	0.00115639	0.00117539	0.00117295	0.000336383	0.00195364	0.000975388	0.000805583	0.000977876	0.000172684	0	0.00058441	0.000290531	0.00123654	0.000813541	0.000423563	0.000458362	0.000201368	0.000333903	0.000440152	0.000351066	0.000265737	0.000305024	0.000272095	0.000307016	0.000288085	0.000482216	0.00143516	0.00113593	0.000872821	0.00116399	0.000822914	0.00114215	0.000959056	0.00119352	0.00308005	0.00073975	0.0100939	0.000154083	0.00232344	0.000326827	0.000972172	0.00163496	0.00566426	0.00169103	0.00208839	0.00344412	0.0105406	0.0024502	0.00364248	0.000705608	0.000627093	0.0035339	0.00468578	0.00513819	0.0012342	0.00522808	0.00526326	0.00461429	0.000886035	0.00472871	0.00758421	0.0123151	0.00994205	0.0139938	0.00180757	0.00163635	0.00579906	0.00271379	0.00796589	0.00331593	0.00163339	0.00301297	0.00175198	0.00634013	0.00185117	0.00510952	0.00612532	0.00442073	0.00103562	0.00316485	0.00555682	0.00356818	0.00809105	0.00214247	0.000639296	0.00279152	0.00289953	0.00175429	0.00262267	0.0129524	0.00310511	0.00241659	0.00372431	0.0045333	0.00276821	0.00463252	0.00383913	0.00173705	0.00678078	0.00601556	0.0023461	0.00488654	0.00254443	0.00520505	0.00415913	0.00648186	0.00300667	0.00897287	0.0133822	0.0104506	0.00258165	0.00867433	0.00405003	0.00441625	0.00166024	0.00195633	0.00241608	0.00461405	0
Mycobacterium paraseoulense	0	0	0	0	0	0	0	0	0	0	0	0	0	0	0	0	0	0	0	0	0.000164974	0.000161363	0	0.000263118	0	0	0	0	0	0	0	0	0	0	0	0	0	0	0	0	0.000237473	0.000286537	0	0	0	0	0	0	0	0.000118511	0	0	0	0	0	0	0	0	0	0	0	0	0	0	0	0	0	0	0	0	0	0	0	0.000124799	0	0	0	0	0	0	0	0	0	0	0	0	0	0	0	0	0	0	0	0	0	0	0	0	0	0	0	0	0	0	0	0	0	0	0	0	0	0	0	0	0	0	0	0	0	0	0	0	0	0	0	0	0	0	0	0	0	0	0	0	0	0	0	0	0	0	0	0	0	0	0	0	0	0	0	0	0	0	0	0	0	0	0	0	0.000153169	0	0	0	0	0	0	0	0	0	0	0	0	0	0	0.000174182	0.000176534	0.000201987	0	0	0	0	0	0	0	0	0	0.000132245	0	0	0	0	0	0	0	0	0	0	0	0	0	0	0	0.000169365	0	0	0	0	0	0	0	0	0	0	0	0	0	0	0	0	0	0	0.000194093	0.0001551	0	0	0	0	0	0	0	0	0
Mycobacterium parmense	0	0	0	0	0	0	0	0	0	0	0	0	0	0	0	0	0	0	0	0	0.00020884	0.000146228	0	0.000485812	0	0	0	0	0	0	0	0.000133243	0	0	0.000126035	0	0	0	0	0	0.000252961	0.000256147	0	0.00029979	0	0	0	0	0	0	0	0	0	0	0	0	0	0	0	0	0	0	0	0	0	0	0	0	0	0	0	0	0	0	0	0	0	0	0	0	0	0	0	0	0	0	0	0	0	0	0	0	0	0	0	0	0	0	0	0	0	0	0	0	0	0	0	0	0	0	0	0	0	0	0	0	0	0	0	0	0	0	0	0	0	0	0	0	0	0	0	0	0	0	0	0	0	0	0	0	0	0	0	0	0	0	0	0	0	0	0	0	0	0	0	0	0	0	0.000165588	0	0	0	0	0	0	0	0	0	0	0	0	0	0	0.00018274	0.000168434	0.000249387	0	0	0	0	0	0	0	0	0	0	0	0	0	0	0	0	0	0	0	0	0	0	0	0	0	0.00020576	0	0	0	0	0	0	0	0	0	0	0	0	0	0	0	0	0	0	0.000207545	0.000161477	0	0.000129149	0	0	0	0	0	0	0
Mycobacterium riyadhense	0	0	0	0	0	0	0	0	0	0	0	0	0	0	0	0	0	0	0	0	0	0	0	0.000280443	0	0	0	0	0	0	0	0.000129101	0	0	0	0	0	0	0	0	0.000198432	0.000197734	0	0	0	0	0	0	0	0	0	0	0	0	0	0	0	0	0	0	0	0	0	0	0	0	0	0	0	0	0	0	0	0	0	0	0	0	0	0	0	0	0	0	0	0	0	0	0	0	0	0	0	0	0	0	0	0	0	0	0	0	0	0	0	0	0	0	0	0	0	0	0	0	0	0	0	0	0	0	0	0	0	0	0	0	0	0	0	0	0	0	0	0	0	0	0	0	0	0	0	0	0	0	0	0	0	0	0	0	0	0	0	0	0	0	0	0	0	0	0	0	0	0	0	0	0	0	0	0	0	0	0	0	0	0.000129576	0	0	0	0	0	0	0	0	0	0	0	0	0	0	0	0	0	0	0	0	0	0	0	0	0	0.000128927	0	0	0	0	0	0	0	0	0	0	0	0	0	0	0	0	0	0	0.000129182	0	0	0	0	0	0	0	0	0	0
Mycobacterium saskatchewanense	0	0	0	0	0	0	0	0	0	0	0	0	0	0	0	0	0	0	0	0	0.00017699	0.000132257	0	0.000368871	0	0	0	0	0	0	0	0.000123578	0	0	0	0	0	0	0	0	0.000282	0.000272329	0	0	0	0	0	0	0	0	0	0	0	0	0	0	0	0	0	0	0	0	0	0	0	0	0	0	0	0	0	0	0	0	0	0	0	0	0	0	0	0	0	0	0	0	0	0	0	0	0	0	0	0	0	0	0	0	0	0	0	0	0	0	0	0	0	0	0	0	0	0	0	0	0	0	0	0	0	0	0	0	0	0	0	0	0	0	0	0	0	0	0	0	0	0	0	0	0	0	0	0	0	0	0	0	0	0	0	0	0	0	0	0	0	0	0	0	0.000188357	0	0	0	0	0	0	0	0	0	0	0	0	0	0.000135818	0.000216513	0.00019078	0.000261058	0	0	0	0	0.000145813	0	0	0.000144329	0	0.000139062	0	0	0	0	0	0	0	0	0.000129851	0	0	0	0	0	0	0.000215512	0	0	8.97424e-05	0	0	0	0	0	0	0	0	0	0	0	0	0	0	0	0.000256442	0.000221935	0	0.000131766	0	0	0	0	0	0	0
Mycobacterium seoulense	0	0	0	0	0	0	0	0	0	0	0	0	0	0	0	0	0	0	0	0	0.000136557	0.00013086	0	0.000350102	0	0	0	0	0	0	0	0.000147741	0	0.000164506	0.000285915	0	0.000163446	0	0	0.000148001	0.000202949	0.000218258	0.000120691	0	0.00013697	0	0	0	0	0	0	0	0	0	0	0	0	0	0	0	0	0	0	0	0	0	0	0	0	0	0	0	0	0	0	0	0.000142855	0.000151169	0	0	0	0	0	0	0	0	0	0	0	0	0	0	0	0	0	0	0	0	0	0	0	0	0	0	0	0	0	0	0	0	0	0	0	0	0	0	0	0	0	0	0	0	0	0	0	0	0	0	0	0	0	0	0	0	0	0	0	0	0	0	0	0	0	0	0	0	0	0	0	0	0	0	0	0	0	0	0	0	0.000195256	0	0	0	0	0	0	0	0	0	0	0	0	0	0.000146849	0.000178808	0.000168992	0.000225568	0	0	0	0	0	0	0	0	0	0	0	0.000120627	0.000130419	0	0	0	0	0	0.000128257	0	0	0	0	0	0	0.00018673	0	0	0	0	0	0	0	0	0.000130953	0.000136845	0	0.000140703	0	0	0	0	0	0.000124927	0.000186193	0.000161987	0	0	0	0	0	0	0	0	0
Mycobacterium shigaense	0	0	0	0	0	0	0	0	0	0	0	0.000956938	0	0	0	0	0	0	0	0	0	0	0	0.000345049	0	0	0	0	0	0	0	0	0	0	0	0	0	0	0	0	0.000189075	0.000213522	0	0	0	0	0	0	0	0	0	0	0	0	0	0	0	0	0	0	0	0	0	0	0	0	0	0	0	0	0	0	0	0	0	0	0	0	0	0	0	0	0	0	0	0	0	0	0	0	0	0	0	0	0	0	0	0	0	0	0	0	0	0	0	0	0	0	0	0	0	0	0	0	0	0	0	0	0	0	0	0	0	0	0	0	0	0	0	0	0	0	0	0	0	0	0	0	0	0	0	0	0	0	0	0	0	0	0	0	0	0	0	0	0	0	0	0	0.000128331	0	0	0	0	0	0	0	0	0	0	0	0	0	0	0.000130694	0	0.000158636	0	0	0	0	0	0	0	0	0	0	0	0	0	0	0	0	0	0	0	0	0	0	0	0	0	0.000131781	0	0	0	0	0	0	0	0	0	0	0	0	0	0	0	0	0	0	0.000157794	0	0	0	0	0	0	0	0	0	0
Mycobacterium shinjukuense	0	0	0	0	0	0	0	0	0	0	0	0	0	0	0	0	0	0	0	0	0	0	0	0.000240741	0	0	0	0	0	0	0	0	0	0	0.000177813	0	0	0	0	0	0.000128094	0.000134191	0	0	0	0	0	0	0	0	0	0	0	0	0	0	0	0	0	0	0	0	0	0	0	0	0	0	0	0	0	0	0	0	0	0	0	0	0	0	0	0	0	0	0	0	0	0	0	0	0	0	0	0	0	0	0	0	0	0	0	0	0	0	0	0	0	0	0	0	0	0	0	0	0	0	0	0	0	0	0	0	0	0	0	0	0	0	0	0	0	0	0	0	0	0	0	0	0	0	0	0	0	0	0	0	0	0	0	0	0	0	0	0	0	0	0	0	0	0	0	0	0	0	0	0	0	0	0	0	0	0	0	0	0	0.00013172	0	0	0	0	0	0	0	0	0	0	0	0	0	0	0	0	0	0	0	0	0	0	0	0	0	0	0	0	0	0	0	0	0	0	0	0	0	0	0	0	0	0	0	0	0	0	0	0	0	0	0	0	0	0	0
Mycobacterium simiae	0	0	0	0	0	0	0	0	0	0	0	0	0	0	0	0	0	0	0	0	0.000154294	0.000130627	0	0.000371397	0	0	0	0	0	0	0	0	0	0	0	0	0	0	0	0	0.000268126	0.000269171	0	0	0	0	0	0	0	0	0	0	0	0	0	0	0	0	0	0	0	0	0	0	0	0	0	0	0	0	0	0	0	0.000135949	0	0	0	0	0	0	0	0	0	0	0	0	0	0	0	0	0	0	0	0	0	0	0	0	0	0	0	0	0	0	0	0	0	0	0	0	0	0	0	0	0	0	0	0	0	0	0	0	0	0	0	0	0	0	0	0	0	0	0	0	0	0	0	0	0	0	0	0	0	0	0	0	0	0	0	0	0	0	0	0	0	0	0	0	0.00014788	0	0	0	0	0	0	0	0	0	0	0	0	0	0	0.000164466	0.00014078	0.000204369	0	0	0	0	0	0	0	0.000122419	0	0	0	0	0	0	0	0	0	0	0	0	0	0	0	0	0	0.000176026	0	0	0	0	0	0	0	0	0	0	0	0	0	0	0	0	0	0	0.00018726	0.000155355	0	0	0	0	0	0	0	0	0
Mycobacterium sp. djl-10	0	0	0	0	0	0	0	0	0	0	0	0	0	0	0	0	0	0.000462548	0	0.000204192	0.000997474	0.000629153	0	0.00570739	0	0	0.000142436	0	0	0	0	0	0	0	0	0	0	0	0	0	0	0.000142085	0	0	0	0	0	0.000191485	0.000219955	0	0.000400989	0.000150914	0	0	0	0.000232216	0.000214536	0.000151081	0	0	0	0	0	0	0	0	0	0	0	0	0	0	0	0	0	0	0	0	0	0	0	0	0	0	0	0	0	0	0	0	0.000132068	0	0	0	0	0	0	0	0	0.000123338	0	0.000218836	0	0	0	0	0	0	0	0	0	0	0	0	0	0	0	0	0	0	0	0	0	0	0	0	0	0	0	0	0	0	0	0	0	0	0	0	0	0	0	0	0	0	0	0	0	0	0	0	0	0	0	0	0	0	0	0	0	0	0	0	0	0	0	0	0	0	0	0	0	0	0	0	0	0	0	0	0	0	0	0	0	0.000525528	0	0	0	0	0	0	0	0.000360208	0	0	0	0	0	0	0	0	0	0	0	0	0	0	0.000180489	0	0.000134374	0	0.000145231	0	0	0	0.000388642	0	0	0	0	0	0.00012726	0	0	0	0	0	0	0	0	0	0
Mycobacterium sp. DL90	0	0	0	0	0	0	0	0	0	0	0	0	0.000697425	0	0	0	0	0	0	0	0.000205979	0.000138544	0	0.000839524	0.000122288	0	0	0	0	0	0	0.000158787	0	0	0	0	0	0.000131889	0.000204482	0	0.000252961	0.000275092	0	0	0	0	0	0.00108723	0.000652642	0	0.000916273	0.000124841	0	0	0	0.000791986	0.00119788	0	0	0	0	0	0	0	0	0	0	0	0	0	0	0	0.000632216	0	0	0	0	0	0	0	0	0	0	0	0	0	0	0	0	0	0.000661436	0	0	0	0.000158307	0	0	0	0	0	0	0	0	0	0	0	0	0	0	0	0	0	0	0.000236947	0	0	0	0	0.000140444	0	0	0	0	0	0.000174629	0.00016059	0	0	0	0	0	0	0	0	0	0	0	0	0	0	0	0	0	0	0	0	0	0	0	0	0	0	0	0	0.000333793	0	0	0	0	0	0	0	0	0	0	0	0	0	0	0	0	0	0	0.000184822	0.000138825	0.000244861	0	0	0	0	0	0	0	0.0001382	0	0	0	0	0	0	0	0	0	0	0	0	0	0	0	0	0	0.000132971	0.000146191	0	0	0	0.000162459	0	0	0	0	0	0	0	0	0	0	0	0	0	0.000248114	0.000132141	0	0	0	0	0	0	0	0	0
Mycobacterium sp. ELW1	0	0	0	0	0	0	0	0	0	0	0	0	0	0	0	0	0	0.00018009	0	0	0.000170314	0	0	0.000471736	0	0	0	0	0	0	0	0	0	0	0	0	0	0	0	0	0.00021037	0.000210759	0	0	0	0	0	0	0	0	0.000219493	0	0	0	0	0	0	0	0	0	0	0	0	0	0	0	0	0	0	0	0	0	0	0.000135558	0	0	0	0	0	0	0	0	0	0	0	0	0	0	0	0	0.000186836	0	0	0	0	0	0	0	0	0.000124977	0	0.00050745	0	0	0	0	0	0	0	0	0	0	0	0	0	0	0	0	0	0	0	0	0	0	0	0	0	0	0	0	0	0	0	0	0	0	0	0	0	0	0	0	0	0	0	0	0	0	0	0	0	0	0	0	0	0	0	0	0	0	0	0	0	0	0	0	0	0	0	0	0	0	0	0.000132313	0	0.000165782	0	0	0	0	0	0	0	0.000812499	0	0	0	0	0	0	0	0	0	0	0	0	0	0	0	0	0	0	0	0	0	0	0	0	0	0	0	0	0	0	0.000626932	0	0	0	0	0	0.000168897	0	0	0	0	0	0	0	0	0	0.000186637
Mycobacterium sp. EPa45	0	0	0	0	0	0	0	0	0	0	0	0	0	0	0	0	0	0.00019028	0	0	0.000213417	0.000146461	0	0.000413987	0	0	0	0	0	0	0	0.000132553	0	0	0.000159627	0	0	0	0	0	0.00020424	0.000236808	0	0	0	0	0	0	0	0	0.000213632	0	0	0	0	0	0	0	0	0	0	0	0	0	0	0	0	0	0	0	0	0	0	0	0	0	0	0	0	0	0	0	0	0	0	0	0	0	0	0	0.000173535	0	0	0	0	0	0	0	0	0.000122109	0	0.000511834	0	0	0	0	0	0	0	0	0	0	0	0	0	0	0	0	0	0	0	0	0	0	0	0	0	0	0	0	0	0	0	0	0	0	0	0	0	0	0	0	0	0	0	0	0	0	0	0	0	0	0	0	0	0	0	0	0	0	0	0	0	0	0	0	0	0	0	0	0	0	0	0.000176032	0.00013268	0.000249387	0	0	0	0	0	0	0	0.000835788	0	0	0	0	0	0	0	0	0	0	0	0	0	0	0	0	0	0.000125597	0	0	0	0	0	0	0	0	0	0	0	0	0.000635223	0	0	0	0	0	0.000231246	0	0	0	0	0	0	0	0	0	0
Mycobacterium sp. JLS	0	0	0	0	0	0	0	0	0	0	0	0	0	0	0	0	0	0	0	0	0.000402423	0.000245654	0	0.00017469	0	0	0	0	0	0	0	0	0	0	0	0	0	0	0	0	0	0	0	0	0	0	0	0	0	0	0	0	0	0	0	0	0	0	0	0	0	0	0	0	0	0	0	0	0	0	0	0	0	0	0	0	0	0	0	0	0	0	0	0	0	0	0	0	0	0	0	0	0	0	0	0	0	0	0	0	0	0	0	0	0	0	0	0	0	0	0	0	0	0	0	0	0	0	0	0	0	0	0	0	0	0	0	0	0	0	0	0	0	0	0	0	0	0	0	0	0	0	0	0	0	0	0	0	0	0	0	0	0	0	0	0	0	0	0	0	0	0	0	0	0	0	0	0	0	0	0	0	0	0	0	0	0	0	0	0	0	0	0	0	0	0	0	0	0	0	0	0	0	0	0	0	0	0	0	0	0	0	0	0	0	0	0	0	0	0	0	0	0	0	0	0	0	0	0	0	0	0	0	0	0	0	0	0	0	0	0
Mycobacterium sp. JS623	0	0	0	0	0	0	0	0	0	0	0	0	0	0	0	0	0	0	0	0.000125975	0.000491108	0.000336464	0	0.000529846	0.000123194	0	0	0	0	0	0	0.000144519	0	0	0	0	0	0	0	0	0.000202627	0.000227335	0	0	0	0	0	0	0	0	0.000188772	0	0	0	0	0	0	0	0	0	0	0	0	0	0	0	0	0	0	0	0	0	0	0	0	0	0	0	0	0	0	0	0	0	0	0	0	0	0	0	0	0	0	0	0	0	0	0	0	0	0	0.000118856	0	0	0	0	0	0	0	0	0	0	0	0	0	0	0	0	0	0	0	0	0	0	0	0	0	0	0	0	0	0	0	0	0	0	0	0	0	0	0	0	0	0	0	0	0	0	0	0	0	0	0	0	0	0	0	0	0	0	0	0	0	0	0	0	0	0	0	0	0	0	0	0.000178577	0.000141339	0.000217707	0	0	0	0	0	0	0	0.000205002	0	0	0	0	0	0	0	0	0	0	0.000127822	0	0	0	0	0	0	0.000173647	0	0	0	0	0	0	0	0	0	0	0	0	0.000138149	0	0	0	0	0	0.000227403	0.00016862	0	0	0	0	0	0	0	0	0
Mycobacterium sp. KMS	0	0	0	0	0	0	0	0	0	0	0	0	0	0	0	0	0	0.000246676	0	0.000160089	0.00069251	0.000459175	0	0.00078358	0	0	0	0	0	0	0	0	0	0	0	0	0	0	0	0	0	0	0	0	0	0	0	0	0	0	0.000265474	0	0	0	0	0	0	0	0	0	0	0	0	0	0	0	0	0	0	0	0	0	0	0	0	0	0	0	0	0	0	0	0	0	0	0	0	0	0	0	0.00055503	0	0	0	0	0	0	0	0	0	0	0.00041636	0	0	0	0	0	0	0	0	0	0	0	0	0	0	0	0	0	0	0	0	0	0	0	0	0	0	0	0	0	0	0	0	0	0	0	0	0	0	0	0	0	0	0	0	0	0	0	0	0	0	0	0	0	0	0	0	0	0	0	0	0	0	0	0	0	0	0	0	0	0	0	0	0	0	0	0	0	0	0	0	0	0	0	0	0	0	0	0	0	0	0	0	0	0	0	0	0	0	0	0	0	0	0	0	0.000135124	0	0	0	0	0	0	0	0	0	0	0	0	0	0	0	0	0	0	0	0	0	0	0	0
Mycobacterium sp. MOTT90	0	0	0	0	0	0	0	0	0	0	0	0	0	0	0	0	0	0	0	0	0	0	0	0	0	0	0	0	0	0	0	0	0	0	0	0	0	0	0	0	0	0	0	0	0	0	0	0	0	0.000189618	0	0	0	0	0	0	0	0	0	0	0	0	0	0	0	0	0	0	0	0	0	0	0	0	0	0	0	0	0	0	0	0	0	0	0	0	0	0	0	0	0	0	0	0	0	0	0	0	0	0	0	0	0	0	0	0	0	0	0	0	0	0	0	0	0	0	0	0	0	0	0	0	0	0	0	0	0	0	0	0	0	0	0	0	0	0	0	0	0	0	0	0	0	0	0	0	0	0	0.000163332	0	0	0	0	0	0	0	0	0	0	0	0	0	0	0	0	0	0	0	0	0	0	0	0	0	0	0	0	0	0	0	0	0	0	0	0	0	0	0	0	0	0	0	0	0	0	0	0	0	0	0	0	0	0	0	0	0	0	0	0	0	0	0	0	0	0	0	0	0	0	0	0	0	0	0	0	0	0	0	0	0	0
Mycobacterium sp. MS1601	0	0	0	0	0	0	0	0	0	0	0	0	0	0	0	0	0	0.000132224	0	0.000133529	0.000658752	0.000441245	0	0.00149209	0.000196717	0	0.000173326	0	0	0	0	0.000241632	0.000141269	0.000173979	0.000316224	0.000125948	0.000200723	0	0	0	0.000329107	0.000341398	0	0	0	0	0	0	0.000217957	0	0.000495274	0.000136582	0	0	0	0.00019763	0	0.000139585	0	0	0	0	0	0	0	0	0	0	0	0	0	0	0	0.000228277	0	0	0	0	0	0	0	0	0.000132932	0	0	0	0	0	0	0	0.000166024	0	0	0	0	0	0	0	0.000140679	0.000164519	0	0.000307247	0	0	0	0	0	0.000124298	0	0	0	0	0	0	0	0	0	0	0	0	0	0	0	0	0	0	0	0	0	0	0	0	0	0	0	0	0	0	0	0	0.000254446	0	0	0	0	0	0	0	0	0	0	0	0	0	0	0	0	0	0.00013868	0	0	0	0	0	0	0	0	0	0	0	0	0	0.000134669	0.000172562	0.000129607	0.000180788	0	0	0	0	0	0	0	0.00045367	0	0.000130064	0	0.000133642	0	0	0	0.000202084	0.000152542	0	0.000137967	0	0	0	0	0	0	0.000166749	0	0	0	0	0.000201426	0	0	0	0.000129838	0.000131074	0	0.00014912	0.000355945	0	0	0	0	0.000126852	0.000199217	0.000143365	0	0.000167619	0	0	0	0	0	0	0
Mycobacterium sp. PO1	0	0	0	0	0	0	0	0	0	0	0	0	0	0	0	0	0	0	0	0	0	0	0	0	0	0	0	0	0	0	0	0	0	0	0	0	0	0	0	0	0	0	0	0	0	0	0	0	0	0	0	0	0	0	0	0	0	0	0	0	0	0	0	0	0	0	0	0	0	0	0	0	0	0	0	0	0	0	0	0	0	0	0	0	0	0	0	0	0	0	0	0	0	0	0	0	0	0	0	0	0	0.000164035	0	0	0	0	0	0	0	0	0	0	0	0	0	0	0	0	0	0	0	0	0	0	0	0	0	0	0	0	0	0	0	0	0	0	0	0	0	0	0	0	0	0	0	0	0	0	0	0	0	0	0	0	0	0	0	0	0	0	0	0	0	0	0	0	0	0	0	0	0	0	0	0	0	0	0	0	0	0	0	0	0	0	0	0	0	0	0	0	0	0	0	0	0	0	0	0	0	0	0	0	0	0	0	0	0	0	0	0	0	0	0	0	0	0	0	0	0	0	0	0	0	0	0	0	0	0	0	0	0
Mycobacterium sp. PYR15	0	0	0	0	0	0	0	0	0	0	0	0	0	0	0	0	0	0	0	0	0	0	0	0.000304625	0	0	0	0	0	0	0	0	0	0	0	0	0	0	0	0	0.000135837	0.000130639	0	0	0	0	0	0	0	0	0.000137335	0	0	0	0	0	0	0	0	0	0	0	0	0	0	0	0	0	0	0	0	0	0	0.000170767	0	0	0	0	0	0	0	0	0	0	0	0	0	0	0	0	0	0	0	0	0	0	0	0	0	0	0	0.000283013	0	0	0	0	0	0	0	0	0	0	0	0	0	0	0	0	0	0	0	0	0	0	0	0	0	0	0	0	0	0	0	0	0	0	0	0	0	0	0	0	0	0	0	0	0	0	0	0	0	0	0	0	0	0	0	0	0	0	0	0	0	0	0	0	0	0	0	0	0	0	0	0	0	0.000144344	0	0	0.000144977	0	0	0	0	0.000741561	0	0	0	0	0	0	0	0	0	0	0	0	0	0	0	0	0	0	0	0	0	0	0	0	0	0	0	0	0	0	0.000549241	0	0	0	0	0	0.000140499	0	0	0	0	0	0	0	0	0	0
Mycobacterium sp. THAF192	0	0	0	0	0	0	0	0	0	0	0	0	0	0	0	0	0	0	0	0	0.000349593	0.000231683	0	0.00224607	0	0	0.000247261	0	0	0	0	0	0	0	0	0	0	0	0	0	0	0	0	0	0	0	0	0	0	0	0	0	0	0	0	0	0	0	0	0	0	0	0	0	0	0	0	0	0	0	0	0	0.000138635	0	0	0	0	0	0	0	0	0	0	0	0	0	0	0	0	0	0	0	0	0	0	0	0	0	0	0	0	0	0	0	0	0	0	0	0	0	0	0	0	0	0	0	0	0	0	0	0	0	0	0	0	0	0	0	0	0	0	0	0	0	0	0	0	0	0	0	0.000272947	0	0	0	0	0	0	0	0	0	0	0	0	0	0	0	0	0	0	0	0	0	0	0	0	0	0	0	0	0	0	0	0	0	0	0	0	0	0	0	0	0	0	0	0	0	0	0	0	0	0	0	0	0	0	0	0	0	0	0	0	0	0	0	0	0	0	0	0	0	0	0	0	0	0	0	0	0	0	0	0	0	0	0	0	0	0	0	0	0	0
Mycobacterium sp. VKM Ac-1817D	0	0	0	0	0	0	0	0	0	0	0	0	0	0	0	0	0	0	0	0	0	0	0	0.000176495	0	0	0	0	0	0	0	0	0	0	0	0	0	0	0	0	0	0	0	0	0	0	0	0.000118893	0	0	0	0.000127258	0	0.000131795	0	0	0.000120245	0	0	0	0	0	0	0	0	0	0	0	0	0	0	0	0	0	0	0	0	0	0	0	0	0	0	0	0	0	0	0	0	0	0	0	0	0	0	0	0	0	0	0	0	0	0	0	0	0	0	0	0	0	0	0	0	0.000665533	0	0	0	0	0	0	0	0	0	0	0	0	0	0	0	0	0	0	0	0	0	0	0	0	0	0	0	0	0	0	0	0	0	0	0	0	0	0	0	0	0	0	0	0	0	0	0	0	0	0	0	0	0	0	0	0	0	0	0	0	0	0	0	0	0	0	0	0	0	0	0	0	0	0	0	0	0	0	0	0	0	0	0.000158415	0	0	0	0	0	0.000426426	0	0	0	0.000163235	0	0	0	0	0	0	0	0	0	0	0	0	0	0	0	0	0	0	0	0	0	0	0	0
Mycobacterium sp. WY10	0	0	0	0	0	0	0	0	0	0	0	0	0	0	0	0	0	0	0	0	0.000157536	0	0	0.000360208	0	0	0	0	0	0	0	0.000125419	0	0	0.000181349	0	0	0	0	0	0.00019811	0.000212732	0	0	0	0	0	0	0	0	0.000167551	0	0	0	0	0	0	0	0	0	0	0	0	0	0	0	0	0	0	0	0	0	0	0	0	0	0.000139459	0.000144782	0	0	0	0	0	0	0	0	0	0	0	0	0	0	0	0	0	0	0	0	0	0	0	0.000312361	0	0	0	0	0	0	0	0	0	0	0	0	0	0	0	0	0	0	0	0	0	0	0	0	0	0	0	0	0	0	0	0	0	0	0	0	0	0	0	0	0	0	0	0	0	0	0	0	0	0	0	0	0	0	0	0	0	0	0	0	0	0	0	0	0	0	0	0	0	0	0	0	0	0.000156254	0	0	0	0	0	0	0	0.000917758	0	0	0	0	0	0	0	0	0.000139484	0	0	0	0	0	0	0	0	0	0	0	0	0	0	0	0	0	0	0	0	0	0.000734433	0	0	0	0	0	0.00016057	0	0	0	0	0	0	0	0	0	0
Mycobacterium sp. YC-RL4	0	0	0	0	0	0	0	0	0	0	0	0	0.000301211	0	0	0	0	0.000209947	0	0.000164475	0.00075316	0.000450559	0	0.00753622	0.000216797	0	0.000269714	0	0.000118585	0	0	0.000228975	0.000125261	0.000157765	0.000343754	0	0.000195561	0.0001294	0	0.000151458	0.000271029	0.0002893	0.000123098	0	0.000149796	0	0	0.000285078	0.000615752	0.000118511	0.00145662	0.000180958	0	0	0	0.000609544	0.000319423	0.000240228	0	0	0	0	0	0	0	0	0	0	0	0	0	0	0.000291597	0.000399631	0	0	0	0	0	0	0	0	0.000185822	0	0	0	0	0	0	0	0.000462551	0	0.000144075	0	0	0	0	0	0.000134211	0.000140958	0	0.000183398	0	0	0	0	0	0.00012322	0	0	0	0	0	0.000157965	0	0	0	0	0	0	0	0	0	0	0	0	0	0	0	0	0	0	0	0	0	0	0	0	0	0	0.000211567	0	0	0	0	0	0	0	0.000163332	0	0	0	0	0	0	0	0	0	0.00014719	0	0	0	0	0	0	0	0	0.000131843	0	0	0	0	0.000128004	0.000175107	0.000139104	0.000212467	0	0	0	0	0	0	0	0.00110238	0	0.00021541	0	0.0001438	0	0	0	0	0.000673383	0	0.000181009	0	0	0	0	0	0	0.000159612	0	0	0.000134614	0	0.000397231	0	0.000151067	0	0.000212157	0.000159927	0	0.000153643	0.000821346	0	0	0	0	0.000144873	0.000223986	0.000181375	0	0	0	0	0	0	0	0	0
Mycobacterium stomatepiae	0	0	0	0	0	0	0	0	0	0	0	0	0	0	0	0	0	0	0	0	0	0	0	0.000326281	0.000135422	0	0	0	0	0	0	0.000138766	0	0.000136633	0.000230348	0	0.000123875	0	0	0	0.000226181	0.000228519	0	0	0	0	0	0	0	0	0	0	0	0	0	0	0	0	0	0	0	0	0	0	0	0	0	0	0	0	0	0	0	0.000172528	0	0	0	0	0	0	0	0	0	0	0	0	0	0	0	0	0	0	0	0	0	0	0	0	0	0	0	0	0	0	0	0	0	0	0	0	0	0	0	0	0	0	0	0	0	0	0	0	0	0	0	0	0	0	0	0	0	0	0	0	0	0	0	0	0	0	0	0	0	0	0	0	0	0	0	0	0	0	0	0	0	0	0	0	0.000153859	0	0	0	0	0	0	0	0	0	0	0	0	0	0	0.000163078	0.000134076	0.000186266	0	0	0	0	0	0	0	0	0	0	0	0	0	0	0	0	0	0	0	0	0	0	0	0	0	0.000171744	0	0	0	0	0	0	0	0	0	0	0	0	0	0	0	0	0	0	0.000185338	0.000129335	0	0	0	0	0	0	0	0	0
Mycobacterium tuberculosis	0	0	0	0	0	0	0	0	0	0	0	0	0	0	0	0	0	0	0	0.000147174	0.000146283	0.00016113	0	0.000197429	0.000150369	0	0	0	0.000160541	0	0.000145571	0.000196528	0.000180889	0.000240109	0.000434681	0.000150888	0.00023972	0	0	0.00016648	0.00057626	0.000541895	0.000142534	0	0.000169156	0	0	0	0	0	0	0	0	0	0	0	0	0	0	0	0	0	0	0	0	0	0	0	0	0	0	0	0	0.000137318	0	0	0	0	0	0	0	0	0	0	0	0	0	0	0	0	0	0.000123707	0.000164736	0	0	0	0	0	0	0	0	0	0	0	0	0	0	0	0	0	0	0	0	0	0	0	0	0	0	0	0	0	0	0	0	0	0	0	0	0	0	0	0	0	0	0	0	0	0	0	0	0	0	0	0	0	0	0	0.000163332	0	0	0	0	0	0	0	0	0	0.000165588	0	0	0	0	0	0.000136114	0	0	0.000150092	0	0	0	0.000229348	0	0.000204484	0	0.000229617	0	0	0	0	0.000396949	0	0	0	0	0	0	0.000175227	0	0	0	0	0	0	0.000158256	0	0	0	0	0	0	0.000232163	0	0	0	0	0	0	0	0	0.000141215	0.000194056	0	0.0001701	0	0.000187283	0	0	0	0.000130526	0.000198363	0.000179079	0	0.000171676	0	0	0	0	0	0	0
Mycobacterium xenopi	0	0	0	0	0	0	0	0	0	0	0	0	0	0	0	0	0	0	0	0	0	0	0	0.000259148	0	0	0	0	0	0	0	0	0	0	0.000165437	0	0	0	0	0	0.000160359	0.000164581	0	0	0	0	0	0	0	0	0	0	0	0	0	0	0	0	0	0	0	0	0	0	0	0	0	0	0	0	0	0	0	0.000159618	0	0	0	0	0	0	0	0	0	0	0	0	0	0	0	0	0	0	0	0	0	0	0	0	0	0	0	0	0	0	0	0	0	0	0	0	0	0	0	0	0	0	0	0	0	0	0	0	0	0	0	0	0	0	0	0	0	0	0	0	0	0	0	0	0	0	0	0	0	0	0	0	0	0	0	0	0	0	0	0	0	0	0	0	0	0	0	0	0	0	0	0	0	0	0	0	0	0	0	0	0	0.000129576	0	0	0	0	0	0	0	0	0	0	0	0	0	0	0	0	0	0	0	0	0	0	0	0	0	0	0	0	0	0	0	0	0	0	0	0	0	0	0	0	0	0	0	0	0.000132598	0	0	0	0	0	0	0	0	0	0
Mycobacteroides abscessus	0.000142171	0	0	0	0.000125112	0	0	0	0	0	0	0	0	0	0	0	0	0.000131513	0	0.000129143	0.000421876	0.000276622	0	0.00150147	0.000219212	0	0.000140005	0	0	0	0	0.000250377	0.000118258	0.000135358	0.000268487	0	0.000142226	0.000138856	0	0.000122524	0.000460105	0.000453881	0	0	0	0	0	0.000130137	0.000159548	0.000331832	0.000290535	0.000149705	0	0.000142329	0	0.000165973	0.000120343	0.000156711	0	0	0	0	0	0	0	0	0	0	0	0	0	0	0.00014931	0.000207542	0	0	0	0	0	0	0	0	0.000153474	0	0	0	0	0	0	0	0	0	0	0	0	0	0	0	0.000118939	0.000146285	0	0.000929412	0	0	0	0	0	0.000123528	0	0	0	0.000136149	0	0.000122881	0	0	0	0	0	0	0	0	0	0	0	0	0	0	0	0	0	0	0	0	0	0	0	0	0	0	0.000145398	0.000145568	0.000137203	0	0	0.000212338	0.00015585	0	0.000326664	0	0	0	0	0	0	0	0	0	0.000157079	0	0	0	0	0	0	0	0	0	0	0	0	0	0.000174426	0.000186904	0.000138546	0.000207227	0	0	0	0	0.00203497	0	0.000252007	0.00125238	0	0.000144788	0	0.000153165	0.000143242	0	0	0.000773956	0.000200917	0	0.00016869	0	0	0	0	0	0	0.000190536	0	0	0	0	0.000197743	0	0	0	0.0001517	0.000126458	0	0.000123241	0.0009431	0	0	0	0	0.000125977	0.000217581	0.000180865	0	0.000162516	0	0	0	0	0	0	0
Mycobacteroides chelonae	0.000638911	0.000580328	0.000392933	0.000174723	0.000700627	0.000522407	0.000270729	0.000235963	0	0.000197897	0	0	0.000638999	0.000246827	0.000253349	0.000192938	0.000313482	0.0010187	0.00015017	0.000553366	0.00246908	0.00203788	0.000278352	0.0103439	0.00226293	0.000329513	0.00129394	0.00024991	0.000833929	0.000545831	0.000777321	0.00283745	0.000922653	0.00123261	0.00196175	0.0010021	0.00129208	0.000656706	0.000540184	0.000984804	0.00387701	0.00402652	0.000875382	0.000403992	0.000933381	0	0.00037559	0.000509634	0.00094361	0.000331832	0.00207508	0.00120023	0.000256726	0.000884031	0.000818667	0.000995472	0.000616877	0.0012551	0	0	0	0.000219722	0	0.000123336	0	0	0	0	0.000303201	0	0.000275445	0.000145569	0.0010286	0.00160596	0.000192608	0.000194885	0.00103006	0.00132731	0.000140703	0.000883312	0.000611882	0.000438701	0.000593827	0.0007106	0.000215767	0.000777702	0.000741439	0.000611308	0.000218618	0.000501294	0.00059102	0.000684523	0.000893228	0.000570219	0	0.000362836	0.00041463	0.000239807	0.000429043	0.00053228	0.000180015	0.00212101	0.000274983	0.000160054	0.000449809	0.00018182	0.000166844	0.000661689	0	0	0	0.000354713	0.000200538	0.000583906	0.000200934	0	0.00043016	0	0.00027923	0.000369017	0	0	0.000282129	0	0.00022611	0.000217524	0	0	0	0	0.000125097	0.000152996	0	0	0	0	0.000114416	0.000138464	0.000359673	0.000216785	0.000375683	0.000436373	0.000349328	0.000258618	0.000322493	0.000303923	0.000517766	0.00025767	0.000375664	0.000167282	0.000683285	0.000141763	0.000397029	0.000516817	0.00129587	0.000412514	0.000272134	0.000651893	0.00168463	0.000438354	0.000619015	0.000188818	0.00016368	0.00101777	0.000920442	0.00108413	0.000191202	0.00100465	0.000877029	0.000772031	0.000347433	0.00103371	0.00127568	0.00189194	0.0016511	0.00274588	0.000429023	0.000383758	0	0.00053144	0.00130668	0.00059191	0.000504304	0.00116229	0.000426105	0.00135408	0.000318374	0.00100375	0.00122396	0.000806144	0.000281693	0.00144385	0.00207238	0.000628904	0.00152155	0.000404339	0.00036348	0.000584527	0.000465171	0.000412342	0.000393449	0.00209899	0.00221008	0.000325834	0	0.000508784	0.00195378	0.00075021	0.000758222	0.000452239	0.00121762	0.00120934	0.000203412	0.00101771	0.000909098	0.000741115	0.000913824	0.000862261	0.000307651	0.00124385	0.00230435	0.00196043	0.000556457	0.00135221	0.000850403	0.000719546	0.00049072	0.000451585	0.000564514	0.000689123	0
Mycobacteroides immunogenum	0.00108413	0.000752679	0.000163441	0.000147124	0.000970868	0.000693597	0.00016608	0	0	0	0	0	0	0.000146823	0	0	0	0	0	0	0	0	0	0.000195985	0	0	0	0	0	0	0	0	0	0	0	0	0	0	0	0	0.000193592	0.000219442	0	0	0	0	0	0.00029318	0.00018076	0.000213321	0.000268606	0	0	0	0.000291298	0.000208793	0.000338767	0	0	0	0.000552279	0	0	0	0.00072992	0.000491185	0	0	0	0	0	0	0	0	0	0	0	0	0	0	0	0	0	0	0	0	0	0	0	0	0	0	0	0	0	0	0	0	0	0	0	0	0	0	0	0	0	0	0	0	0	0	0	0	0	0	0	0	0	0	0	0	0	0	0	0	0	0	0	0	0	0	0	0	0	0	0	0	0	0	0	0	0	0	0	0	0	0	0	0	0	0	0	0	0	0	0	0	0	0	0	0	0	0	0	0	0	0	0	0	0	0	0	0	0	0	0	0	0	0	0	0	0	0	0	0	0	0	0	0	0	0	0	0	0	0	0	0	0	0	0	0	0	0	0	0	0.000335969	0	0	0	0	0	0	0	0	0	0	0	0	0	0	0	0	0	0	0	0	0	0	0	0
Mycobacteroides salmoniphilum	0	0	0	0	0	0	0	0	0	0	0	0	0	0	0	0	0	0	0	0	0.000164402	0	0	0.000327725	0.000186602	0	0	0	0	0	0	0.000245544	0	0.000117869	0	0	0	0	0	0	0.000400414	0.000388759	0	0	0	0	0	0	0	0	0	0	0	0	0	0	0	0	0	0	0	0	0	0	0	0	0	0	0	0	0	0	0	0.000171941	0	0	0	0	0	0	0	0	0	0	0	0	0	0	0	0	0	0	0	0	0	0	0	0	0	0	0	0	0	0	0	0	0	0	0	0	0	0	0	0	0	0	0	0	0	0	0	0	0	0	0	0	0	0	0	0	0	0	0	0	0	0	0	0	0	0	0	0	0	0	0	0	0	0	0.000195998	0	0	0	0	0	0	0	0	0	0	0	0	0	0	0	0	0	0	0	0	0	0	0	0	0	0	0.000135293	0	0	0	0	0	0	0	0	0	0	0	0	0	0	0	0	0	0	0	0	0	0	0	0	0	0	0	0	0	0	0	0	0	0	0	0	0	0	0	0	0	0	0	0	0.000138363	0	0	0	0	0	0	0	0	0	0
Mycobacteroides saopaulense	0	0	0	0	0	0	0	0	0	0	0	0	0	0	0	0	0	0	0	0	0	0	0	0.000209701	0	0	0	0	0	0	0	0.000120586	0	0	0	0	0	0	0	0	0.000150357	0.000193788	0	0	0	0	0	0	0	0	0	0	0	0	0	0	0	0	0	0	0	0	0	0	0	0	0	0	0	0	0	0	0	0	0	0	0	0	0	0	0	0	0	0	0	0	0	0	0	0	0	0	0	0	0	0	0	0	0	0	0	0	0	0	0	0	0	0	0	0	0	0	0	0	0	0	0	0	0	0	0	0	0	0	0	0	0	0.000129908	0	0	0	0	0	0	0	0	0	0	0	0	0	0	0	0	0.000159808	0	0	0	0	0	0	0	0	0	0	0	0	0	0	0	0	0	0	0.000319594	0	0	0	0	0	0	0	0	0	0	0	0	0	0	0	0	0	0	0	0	0	0	0	0	0	0	0	0	0	0	0	0	0	0	0	0	0	0	0	0	0	0	0	0	0	0	0	0	0	0	0	0	0	0	0	0	0	0	0	0	0	0	0	0	0	0	0
Mycolicibacillus koreensis	0	0	0	0	0	0	0	0	0	0	0	0	0	0	0	0	0	0	0	0	0.000178325	0	0	0.00076048	0.000256352	0	0	0	0.000233148	0.000149476	0.000186279	0.000335063	0.000229313	0.000336663	0.000638257	0.000207502	0.000328038	0.000138856	0	0.000287193	0.000436551	0.000509531	0.000231387	0	0.000292816	0	0	0	0	0	0	0.000136755	0	0	0.000125425	0	0	0.000126683	0	0	0	0	0	0	0	0	0	0	0	0	0	0	0	0.00021967	0	0	0.000221195	0.000212701	0	0	0	0	0	0.000126133	0	0.00013237	0	0	0	0.000117848	0	0.000157821	0.000247012	0.000155848	0	0	0	0	0	0	0	0	0	0	0	0	0	0	0	0	0	0	0	0	0	0	0	0	0	0	0	0	0	0	0	0	0	0	0	0	0	0	0	0	0	0	0	0	0	0	0	0	0	0	0	0	0	0	0.000179665	0	0.000146022	0	0	0	0	0	0	0	0.000220784	0	0	0	0	0.000159072	0.000250969	0	0	0.000250464	0	0.00015591	0	0.00022715	0.000189823	0.00023363	0.000187148	0.000254865	0.000131906	0.000191527	0	0.000135888	0.000148375	0	0	0	0	0.000160058	0	0.000279665	0.000196179	0	0	0	0.000181478	0	0.0002155	0	0	0	0	0	0	0.000244533	0	0	0	0	0	0	0	0	0.000213273	0.000297761	0	0.000305652	0	0.000174878	0	0.000134672	0	0.000232357	0.000256442	0.000222956	0	0.000164741	0	0	0	0	0	0	0
Mycolicibacter hiberniae	0	0	0	0	0	0	0	0	0.000169925	0	0	0	0	0	0	0	0	0	0	0	0.000192247	0	0	0.000590843	0.000227667	0	0	0	0.000202496	0.000146821	0.000168759	0.000280984	0.000212304	0.000286747	0.000642045	0.000176078	0.000374491	0.000126414	0	0.000244431	0.000318782	0.00035679	0.000214727	0	0.000253854	0	0	0	0	0	0	0	0	0	0	0	0	0	0	0	0	0	0	0	0	0	0	0	0	0	0	0	0	0.000343491	0	0	0.000148918	0	0	0	0	0	0	0	0	0	0	0	0	0	0	0.000131632	0.000226535	0.000132012	0	0	0	0	0	0	0	0	0	0	0	0	0	0	0	0	0	0	0	0	0	0	0	0	0	0	0	0	0	0	0	0	0	0	0	0	0	0	0	0	0	0	0	0	0	0	0	0	0	0	0	0	0	0	0	0	0	0	0	0	0.000468725	0	0	0	0.000206525	0	0	0	0	0.000160522	0.000202834	0	0	0.000186777	0	0.000139621	0	0.000178486	0.000167532	0.000192456	0.000170668	0.000191268	0	0	0	0	0	0	0	0	0	0.000145606	0	0.000265063	0.000155514	0	0	0	0	0	0.000191008	0	0	0	0	0	0	0.000192914	0	0	0	0	0	0	0	0	0.00018271	0.000254894	0	0.000295099	0	0.000155817	0	0	0	0.000201213	0.000189822	0.00019515	0	0	0	0	0	0	0	0	0
Mycolicibacter minnesotensis	0	0	0	0	0	0	0	0	0.000143347	0	0	0	0	0	0	0	0	0	0	0	0	0	0	0.000410017	0	0	0	0	0	0	0	0	0	0	0	0	0	0	0	0	0.000205208	0.00020918	0	0	0	0	0	0	0	0	0	0	0	0	0	0	0	0	0	0	0	0	0	0	0	0	0	0	0	0	0	0	0	0.000122061	0	0	0	0	0	0	0	0	0	0	0	0	0	0	0	0	0	0	0	0	0	0	0	0	0	0	0	0	0	0	0	0	0	0	0	0	0	0	0	0	0	0	0	0	0	0	0	0	0	0	0	0	0	0	0	0	0	0	0	0	0	0	0	0	0	0	0	0	0	0	0	0	0	0	0	0	0	0	0	0	0.000423136	0	0	0	0	0	0	0	0	0	0	0	0	0	0	0	0	0	0	0	0	0.000131958	0	0	0	0	0	0	0	0	0	0	0	0	0	0	0	0	0	0	0	0	0	0	0	0	0	0	0	0	0	0	0	0	0	0	0	0	0	0	0	0	0	0	0	0	0	0	0	0	0	0	0	0	0	0	0
Mycolicibacter terrae	0	0	0	0	0	0	0	0	0	0	0	0	0	0	0	0	0	0	0	0	0	0	0	0.00032592	0.000126666	0	0	0	0	0	0	0.000153264	0	0	0.000157859	0	0	0	0	0	0.000165199	0.000181553	0	0	0	0	0	0	0	0	0	0	0	0	0	0	0	0	0	0	0	0	0	0	0	0	0	0	0	0	0	0	0	0.000135362	0	0	0	0	0	0	0	0	0	0	0	0	0	0	0	0	0	0	0	0	0	0	0	0	0	0	0	0	0	0	0	0	0	0	0	0	0	0	0	0	0	0	0	0	0	0	0	0	0	0	0	0	0	0	0	0	0	0	0	0	0	0	0	0	0	0	0	0	0	0	0	0	0	0	0	0	0	0	0	0	0.000209865	0	0	0	0.000126261	0	0	0	0	0	0	0	0	0	0	0	0	0	0	0	0	0.000136722	0	0	0	0	0	0	0	0	0	0	0	0	0	0	0	0	0	0	0	0	0	0	0	0	0	0	0	0	0	0	0	0	0	0	0	0	0	0	0	0	0	0	0	0	0.000141993	0	0	0	0	0	0	0	0	0	0
Mycolicibacterium aichiense	0	0	0	0	0	0	0	0	0	0	0	0	0	0	0	0	0	0.000226535	0	0	0.000284747	0.000174868	0	0.000784662	0.000134819	0	0	0	0	0	0	0.000148661	0	0	0.000145231	0	0	0	0	0	0.000274256	0.000301535	0	0	0	0	0	0	0.000122197	0	0.000277095	0	0	0	0	0	0	0	0	0	0	0	0	0	0	0	0	0	0	0	0	0	0	0.000172919	0	0	0	0	0	0	0	0	0	0	0	0	0	0	0	0	0.000211246	0	0	0	0	0	0	0	0	0.000133172	0	0.00065261	0	0	0	0	0	0	0	0	0	0	0	0	0	0	0	0	0	0	0	0	0	0	0	0	0	0	0	0	0	0	0	0	0	0	0	0	0	0	0	0	0	0	0	0	0	0	0	0	0	0	0	0	0	0	0	0	0.000129941	0	0	0	0	0	0	0	0	0	0	0	0	0	0	0.000162847	0.000157261	0.000218898	0	0	0	0	0	0	0	0.0010604	0	0	0	0	0	0	0	0	0	0	0.000143619	0	0	0	0	0	0	0.000145816	0	0	0	0	0	0	0	0	0	0	0	0	0.000811938	0	0	0	0	0	0.000219502	0.000150253	0	0	0	0	0	0	0	0	0
Mycolicibacterium alvei	0	0	0	0	0	0	0	0	0	0	0	0	0.000374366	0	0	0	0	0	0	0.000176414	0.000563773	0.000420289	0	0.00208546	0.000233706	0	0.000163745	0	0	0	0	0.000266946	0	0	0	0	0	0	0.000152169	0	0.000524636	0.000576232	0	0	0	0	0	0.000600746	0.000416854	0	0.000681621	0.000206513	0	0.000133851	0	0.00046004	0.000599574	0.000211841	0	0	0	0	0	0	0	0	0	0	0	0	0	0	0.000403966	0.000461053	0	0	0.000170747	0.000151382	0	0	0	0	0	0	0	0	0	0	0	0	0.00042218	0	0	0	0	0	0	0	0	0	0	0.000168785	0	0	0	0	0	0	0	0	0	0	0	0.0002373	0	0	0	0	0	0	0	0	0	0	0	0	0	0	0	0	0	0	0	0	0	0	0	0	0	0	0	0	0	0	0	0	0	0	0	0	0	0	0	0	0.000332483	0	0	0	0.000170418	0	0	0	0	0	0	0.000138383	0	0	0	0	0	0	0.000152364	0.000284982	0.000221226	0.000399924	0	0	0.000144977	0	0.000153757	0	0	0.000267207	0	0.000188143	0	0	0.000157529	0	0	0	0.000278227	0	0.000148111	0	0	0	0	0	0	0.000244295	0.000240044	0	0	0	0.000193284	0	0	0	0.00015527	0	0	0	0.000200562	0	0	0	0	0	0.000360641	0.000241578	0	0.000169844	0	0	0	0	0	0	0
Mycolicibacterium anyangense	0	0	0	0	0	0	0	0	0	0	0	0	0	0	0	0	0	0.00153503	0	0.00013889	0.000427216	0.000340423	0	0.00122464	0.00028096	0	0.000132283	0	0	0	0	0.000345879	0	0	0.000166194	0	0	0	0	0	0.000421386	0.000433358	0	0	0	0	0	0	0.000263301	0	0.000528825	0.000280762	0	0	0.000251434	0.000244476	0	0.000232251	0	0	0	0	0	0	0	0	0	0	0	0	0	0	0	0.000213606	0	0	0.000305113	0.000192049	0	0.000208473	0.000138402	0.000167337	0.000251461	0	0	0	0.000130337	0	0	0	0.000480859	0	0	0	0	0	0	0	0.000551934	0.000598047	0	0.00148387	0	0	0.000279871	0	0	0.000484407	0	0	0	0	0	0.000243823	0	0	0	0	0	0	0	0	0	0	0	0	0	0	0	0	0	0	0	0	0	0	0	0	0	0	0	0	0	0	0	0	0	0	0	0	0	0	0	0	0.000166372	0.000163728	0	0	0.000186287	0.000154947	0	0	0	0	0	0.000155634	0	0	0	0.000260267	0	0	0.00017029	0.000298167	0.000209215	0.000370865	0	0	0.000338279	0	0.000148632	0	0	0.00204772	0	0.000195777	0	0	0.000152583	0	0	0	0.000232375	0	0.000232311	0	0	0	0	0	0	0.000243106	0	0.000267012	0	0	0.000347213	0	0.000254115	0	0.000158839	0	0	0	0.00159015	0	0.000133997	0	0	0	0.000597012	0.000249741	0	0.000165133	0	0	0	0	0	0	0
Mycolicibacterium arabiense	0	0	0	0	0	0	0	0	0	0	0	0	0.000127407	0	0	0	0	0	0	0.000219787	0.000853479	0.00060354	0	0.00149064	0.000374563	0	0.000318623	0	0	0	0	0.000453118	0.000139869	0.000159769	0.000271771	0.000135675	0.000166313	0	0	0.000130344	0.000529153	0.000528476	0	0	0.000118094	0	0	0	0	0	0.000228285	0	0	0	0	0	0	0.000145685	0	0	0	0	0	0	0	0	0	0	0	0	0	0	0.000144394	0.000174288	0	0	0.000141885	0.000135626	0	0.000135909	0	0	0	0	0	0	0	0	0	0	0	0	0	0	0	0	0	0	0	0	0	0.000182911	0	0	0	0	0	0	0	0	0	0	0	0	0	0	0	0	0	0	0	0	0	0	0	0	0	0	0	0	0	0	0	0	0	0	0	0	0	0	0	0	0	0	0	0	0	0	0.000130666	0	0	0	0	0	0.000216939	0	0	0.000132684	0.000252752	0	0	0	0	0	0.000132504	0.000219707	0	0	0.000132608	0	0	0	0.000257618	0.000373114	0.000306141	0.000422314	0	0	0	0	0.00022961	0	0	0.000261385	0	0.000330749	0	0.000121421	0.000205154	0.000134817	0	0	0.000266949	0	0.000258687	0	0	0	0.000139523	0	0	0.000343488	0	0	0	0	0.000176805	0	0	0	0.000282654	0.000153662	0	0	0.000198234	0	0.00021861	0	0	0.000176193	0.00042299	0.000351015	0	0.000199678	0	0.00014154	0	0	0	0.000124025	0
Mycolicibacterium aubagnense	0	0	0	0	0	0	0	0	0	0	0	0	0	0	0	0	0	0	0	0.000133285	0.000419397	0.000308522	0	0.00129718	0.000217401	0	0.000167892	0	0	0	0	0.000258431	0	0	0.000241209	0	0.000119287	0.000150552	0	0	0.00044494	0.000432569	0	0	0	0	0	0.000175445	0.000166465	0.000687367	0.00028902	0.000140381	0	0.000157743	0	0.00016579	0.000158837	0.000175713	0	0	0	0.000243552	0	0	0	0	0	0	0	0	0	0	0.0001524	0.000124995	0	0	0	0	0	0	0.000132158	0	0	0	0	0	0	0	0	0	0	0	0	0	0	0	0	0	0.000134031	0.000162061	0	0.000144307	0	0	0.000127015	0	0	0.000130151	0	0	0	0	0	0	0	0	0	0	0.000192023	0	0	0	0	0	0.000135666	0.000135243	0	0	0	0	0	0	0.000214044	0.000148178	0.000197993	0.000156561	0.000202632	0.000250585	0.000207361	0.00021743	0.000756808	0.000145789	0.000196121	0.000262797	0	0	0	0	0.00163332	0	0	0	0	0	0.000151176	0	0	0	0.000177087	0	0	0	0	0	0	0.000136677	0	0	0	0	0	0	0.000155812	0.000255836	0.000184076	0.000281305	0	0	0	0	0.000155807	0	0	0.000225686	0	0.000172055	0	0	0.000161376	0.000136303	0	0.000157862	0.000195426	0	0.000175936	0	0	0	0	0	0	0.000242392	0	0	0	0	0.000752392	0	0	0	0.000151031	0	0	0	0.000162648	0	0.000150458	0	0	0.000125802	0.000263488	0.000208415	0	0.000141842	0	0	0	0	0	0	0
Mycolicibacterium aurum	0.000159728	0.000126285	0	0	0.000151886	0	0	0	0	0	0	0	0	0	0	0	0	0	0	0.00053704	0.00288333	0.00181691	0.000224503	0.0073027	0.000349502	0	0.000316048	0	0.00019579	0.000133956	0.000166955	0.000408243	0.000256526	0.000327737	0.000572335	0.000276587	0.000304525	0.000174441	0	0.000252951	0.000650793	0.000702135	0.000217133	0	0.000237883	0	0	0.000116578	0.000147713	0	0.000259208	0.000163001	0	0.000138475	0.000167428	0.000143648	0	0.000157415	0	0	0	0	0	0	0	0	0	0	0	0	0	0	0.000209287	0.000278744	0	0	0.000138247	0	0	0.000237498	0.000139442	0	0	0	0	0	0	0	0	0	0	0.000146794	0.000196466	0.000126878	0	0	0	0	0	0	0	0.000247088	0	0	0	0	0	0	0	0	0	0	0	0	0	0	0	0	0	0	0	0	0	0	0	0	0	0	0	0	0	0	0	0	0	0	0	0	0	0	0	0	0	0	0	0	0	0	0	0	0	0	0	0	0.000269078	0	0	0.000159221	0.000324047	0	0.000138685	0	0	0.000166566	0.000187057	0.000236957	0	0.000210054	0.000163853	0.0001756	0	0.000226208	0.000282207	0.000396246	0.000350275	0.000478527	0	0	0	0	0.000294957	0	0	0.000609183	0	0.00032066	0	0.00024681	0.000211016	0.00014607	0	0.000157468	0.000800699	0.000144385	0.000359409	0	0	0	0	0	0	0.000378455	0.000131174	0	0	0.000140198	0.000407312	0.000155123	0.000153128	0	0.000270161	0.000250937	0	0.000236557	0.000381749	0.000163381	0.000182457	0.000165377	0	0.000255628	0.000493239	0.000355097	0	0.000257252	0.000209479	0.000156798	0	0	0	0.000134998	0
Mycolicibacterium boenickei	0	0	0	0	0	0	0	0	0	0	0	0	0.00473395	0	0	0	0	0	0	0	0.000343299	0.000217712	0	0.00128058	0.000182677	0	0	0	0	0	0	0.000208494	0	0	0.000205849	0	0.000134771	0.00063207	0.00113623	0	0.00030265	0.000325611	0	0	0	0	0.000148009	0.00733843	0.00400546	0	0.00501277	0.000578963	0	0.000316258	0.000146621	0.00489684	0.00820895	0.000386147	0	0	0	0	0	0	0	0	0	0	0	0	0.000201133	0.000170984	0.0036784	0.000257618	0	0.00070786	0	0	0	0.00026162	0	0	0	0	0	0	0	0	0	0	0.00474944	0.00024483	0.000154221	0.000183533	0.00108621	0.000598349	0.000436463	0.000221467	0	0	0	0.000124092	0	0	0	0	0	0	0	0	0	0.000139772	0	0.00144919	0	0	0	0	0.000793569	0.000436444	0	0	0	0	0.00112045	0.000997018	0	0	0	0	0	0	0	0	0	0	0	0	0	0	0	0	0	0	0	0	0	0	0.000114332	0	0.000146322	0	0.000330199	0	0.000527152	0	0	0	0.000188817	0	0	0	0	0	0	0	0	0	0	0	0	0	0.000135129	0.000278043	0.000267594	0.000402306	0	0	0	0	0.000190915	0.000150944	0	0.000250507	0	0.000152423	0	0.000138721	0	0	0	0	0.000161594	0	0.000142749	0	0.000197313	0	0	0	0	0.000209328	0.000431947	0	0	0	0.000572097	0	0	0	0.000211042	0.000127612	0	0	0.000175224	0	0	0	0	0	0.000434734	0.000178569	0	0	0	0	0	0	0	0	0
Mycolicibacterium celeriflavum	0	0	0	0	0	0	0	0	0	0	0	0	0	0	0	0	0	0	0	0.000130605	0.000519907	0.000369296	0	0.000884279	0.000195208	0	0.000122272	0	0	0	0	0.000236109	0	0	0	0	0	0	0	0	0.000352661	0.000403362	0	0	0	0	0	0	0	0.000118511	0.000134808	0	0	0	0	0	0	0	0	0	0	0	0	0	0	0	0	0	0	0	0	0	0	0	0	0	0	0	0	0	0	0	0	0	0	0	0	0	0	0	0	0	0	0	0	0	0	0	0	0	0	0	0	0	0	0	0	0	0	0	0	0	0	0	0	0	0	0	0	0	0	0	0	0	0	0	0	0	0	0	0	0	0	0	0	0	0	0	0	0	0	0	0	0	0	0	0	0	0	0	0	0	0	0	0.000134146	0	0	0	0.000156389	0	0	0	0	0	0	0	0	0	0	0	0	0	0.000141104	0.00023363	0.000212008	0.000293929	0	0	0	0	0.000194759	0	0	0.000200712	0	0.000185689	0	0	0	0	0	0	0.000158033	0	0.000139706	0	0	0	0	0	0	0.000255475	0	0	0	0	0	0	0	0	0.000145677	0	0	0	0.000157804	0	0	0	0	0	0.000275872	0.000233415	0	0	0	0	0	0	0	0	0
Mycolicibacterium chitae	0	0	0	0	0	0	0	0	0	0	0	0	0	0	0	0	0	0	0	0	0.000330902	0.000218643	0	0.00185518	0.000233706	0	0.000140148	0	0	0	0	0.000269477	0	0	0.00014321	0	0	0	0	0	0.000412352	0.00046809	0	0	0	0	0	0	0	0	0.000134404	0	0	0	0	0	0	0.000124571	0	0	0	0	0	0	0	0	0	0	0	0	0	0	0	0.000193849	0	0	0	0	0	0	0	0	0	0	0	0	0	0	0	0	0	0	0	0	0	0	0	0	0	0	0	0.000144186	0	0	0	0	0	0	0	0	0	0	0	0	0	0	0	0	0	0	0	0	0	0	0	0	0	0	0	0	0	0	0	0	0	0	0	0	0	0	0	0	0	0	0	0	0	0	0	0	0	0	0	0	0.000191525	0	0	0	0.000208595	0	0	0	0	0	0	0.000151463	0	0	0	0	0	0	0.000190283	0.000241726	0.000214522	0.000335612	0	0	0	0	0.000168364	0	0	0.000230435	0	0.000187597	0	0	0.000129137	0	0	0	0.000225846	0	0.000180574	0	0	0	0	0	0	0.000269747	0	0	0	0	0	0	0	0	0.000145008	0	0	0	0.000164698	0	0	0	0	0	0.000302349	0.000250251	0	0.000145636	0	0	0	0	0	0	0
Mycolicibacterium chubuense	0	0	0	0	0	0	0	0	0	0	0	0	0	0	0	0	0	0	0	0.000386211	0.00198942	0.00126483	0.000144521	0.00175304	0.000295453	0	0.000210365	0	0.000185062	0	0.000144282	0.000377637	0.000139268	0.000202034	0.000372295	0.000136423	0.000205311	0.000152543	0	0.000169814	0.000423968	0.000473615	0.000152345	0	0.000192387	0	0	0	0	0	0.000215855	0.000158857	0	0	0	0	0	0.000170552	0	0	0	0	0	0	0	0	0	0	0	0	0	0	0.000177964	0.000330385	0	0	0	0	0	0.000160424	0.000126955	0	0	0	0	0	0	0	0	0	0	0	0.000150901	0	0	0	0	0	0	0	0	0.000258535	0	0	0	0	0	0	0	0	0	0	0	0	0	0	0	0	0	0	0	0	0	0	0	0	0	0	0	0	0	0	0	0	0	0	0	0	0	0	0	0	0	0	0	0	0	0	0.000114332	0.000130698	0	0	0	0	0.000238686	0	0	0.000148424	0.00028817	0	0.000127685	0	0	0.000134897	0.000169675	0.000239801	0	0.000177838	0.000169665	0.000156626	0	0.00016216	0.000260835	0.000389075	0.0003148	0.000508778	0	0	0	0	0.000256005	0	0	0.000421188	0	0.000376558	0	0.000178878	0.000213214	0	0	0	0.000293956	0	0.000368974	0	0	0	0	0	0	0.00039582	0	0	0	0	0.000216742	0	0.000163021	0	0.000241159	0.00022703	0	0.000204899	0.000291388	0.000144925	0.000221533	0.000148498	0	0.000264901	0.000506051	0.000376525	0	0.000241026	0.000173271	0.000135718	0	0	0	0	0
Mycolicibacterium conceptionense	0	0	0	0	0	0	0	0	0	0	0	0	0	0	0	0	0	0	0	0	0	0	0	0	0	0	0	0	0	0	0	0	0	0	0.000272781	0	0.000157711	0	0	0	0	0	0	0	0	0	0	0	0	0	0	0	0	0	0	0	0	0	0	0	0	0	0	0	0	0	0	0	0	0	0	0	0	0	0	0	0	0	0	0	0	0	0	0	0	0	0	0	0	0	0	0	0	0	0	0	0	0	0	0	0	0	0	0	0	0	0	0	0	0	0	0	0	0	0	0	0	0	0	0	0	0	0	0	0	0	0	0	0	0	0	0	0	0	0	0	0	0	0	0	0	0	0	0	0	0	0	0	0	0	0	0	0	0	0	0	0	0	0	0	0	0	0	0	0	0	0	0	0	0	0	0	0	0	0	0	0	0	0	0	0	0	0	0	0	0	0	0	0	0	0	0	0	0	0	0	0	0	0	0	0	0	0	0	0	0	0	0	0	0	0	0	0	0.000144346	0	0	0	0	0	0	0	0	0	0	0	0	0	0	0	0	0
Mycolicibacterium confluentis	0	0	0	0	0	0	0	0	0.00014204	0	0	0	0	0	0	0	0	0	0	0	0.000417871	0.000305961	0	0.00157402	0.00032278	0	0.000144152	0	0.000127398	0	0.000127278	0.000451277	0.000129464	0.000166328	0.000342997	0	0.000197855	0	0	0.000150182	0.000603686	0.000669771	0.000122172	0	0.000144956	0	0	0	0	0	0.000155828	0.000127258	0	0	0	0	0	0.000148031	0	0	0	0	0	0	0	0	0	0	0	0	0	0	0	0.000143578	0	0	0	0	0	0	0	0	0	0	0	0	0	0	0	0	0	0	0.000116957	0	0	0	0	0	0	0	0	0.000129207	0	0	0	0	0	0	0	0	0	0	0	0	0	0	0	0	0	0	0	0	0	0	0	0	0	0	0	0	0	0	0	0	0	0	0	0	0	0	0	0	0	0	0	0	0	0	0	0	0	0	0	0	0.000126286	0	0	0	0.000209975	0	0	0	0	0	0.000139858	0	0	0.000136684	0	0	0	0.000135945	0.000154892	0.0002371	0.000196087	0.00028583	0	0	0	0	0.000130437	0	0	0.00023687	0	0.000169601	0	0.000152371	0.000157529	0	0	0	0.000200917	0.000271072	0.000186951	0	0	0	0	0	0	0.000214085	0	0	0	0	0	0	0	0	0.000160624	0.000184328	0	0.000184924	0.000174665	0	0	0	0	0.000153447	0.000264556	0.000210966	0	0	0	0	0	0	0	0	0
Mycolicibacterium doricum	0	0	0	0	0	0	0	0	0	0	0	0	0	0	0	0	0	0	0	0	0.000526392	0.000348339	0	0.000938058	0.00014433	0	0.00012928	0	0	0	0	0.000167532	0	0	0.000232116	0	0.000125022	0.0001727	0	0.000120055	0.000316524	0.000335872	0	0	0	0	0	0	0	0	0	0	0	0.000126914	0	0	0	0	0	0	0	0	0	0	0	0	0	0	0	0	0	0	0	0	0	0	0	0	0	0.000170818	0	0	0	0	0	0	0	0	0	0	0	0	0	0	0	0	0	0	0	0	0	0	0	0	0	0	0	0	0	0	0	0	0	0	0	0	0	0	0	0	0	0	0	0	0	0	0	0	0	0	0	0	0	0	0	0	0	0	0	0	0	0	0	0	0	0	0	0	0	0	0	0	0	0	0.000524532	0	0.000130576	0.000167274	0.000175248	0.000301191	0.000341645	0	0	0.000140215	0	0.000596564	0.000116481	0.000223834	0.000221255	0.000186698	0	0	0.00165946	0.000687242	0.000651947	0.000301551	0	0	0	0.000138727	0.000841563	0.00017643	0.000239785	0.00014249	0	0.000968253	0.000181061	0.000120945	0.000165406	0.000172609	0	0.000290266	0.000216497	0	0.000594764	0.000138061	0	0.00013712	0.000402129	0.000127818	0.000119757	0.000423175	0.000299448	0.000273412	0	0	0.000168469	0.000659946	0.000149006	0.000123805	0.00114445	0.00024731	0.00026113	0	0	0	0.000241225	0.000205779	0	0.000532777	0.000350819	0.00123187	0.000136117	0.000239325	0	0.000194141	0	0	0	0.000136162	0
Mycolicibacterium duvalii	0	0	0	0	0	0	0	0	0.000127662	0	0	0	0	0	0	0	0	0	0	0.000224904	0.0010873	0.000683174	0	0.00113729	0.000212419	0	0.000144724	0	0	0	0	0.000257051	0	0.000120055	0.000212668	0	0	0	0	0	0.000464622	0.000475983	0	0	0	0	0	0	0	0	0.000187054	0	0	0	0	0	0	0.000126683	0	0	0	0	0	0	0	0	0	0	0	0	0	0	0.000125572	0.000197175	0	0	0	0	0	0	0	0	0	0	0	0	0	0	0	0	0	0	0	0	0	0	0	0	0	0	0	0.00011849	0	0	0	0	0	0	0	0	0	0	0	0	0	0	0	0	0	0	0	0	0	0	0	0	0	0	0	0	0	0	0	0	0	0	0	0	0	0	0	0	0	0	0	0	0	0	0	0	0	0	0	0	0.00016349	0	0	0	0.000220554	0	0	0	0	0	0	0.000149947	0	0.000128863	0	0	0	0	0.000209357	0.000286139	0.000201953	0.000309888	0	0	0	0	0.000216029	0	0	0.000233193	0	0.00020423	0	0.000123802	0.000174381	0	0	0	0.000240833	0	0.000222457	0	0	0	0	0	0	0.000265941	0	0	0	0	0.000145593	0	0	0	0.000166201	0.000133382	0	0.000129145	0.000145974	0	0.00014615	0	0	0.000170069	0.000319004	0.000281373	0	0.000179134	0	0	0	0	0	0	0
Mycolicibacterium fallax	0	0	0	0	0	0	0	0	0	0	0	0	0	0	0	0	0	0	0	0	0.000243933	0.000218876	0	0.0046477	0.000203511	0	0.000141864	0	0.000225868	0.000135182	0.000205602	0.000213787	0.0002041	0.000282557	0.000594309	0.000194035	0.000342949	0.000137861	0	0.000286411	0.000278128	0.000329557	0.000221761	0	0.000268858	0	0	0	0	0	0	0.00018752	0	0	0	0	0	0.000150142	0	0	0	0	0	0	0	0	0	0	0	0	0	0	0	0.000163726	0	0	0.000141885	0	0	0	0	0	0	0.000123017	0	0.000135527	0	0	0	0.000128208	0	0.000159027	0.000227458	0.000137329	0	0	0	0	0	0	0	0	0	0	0	0	0	0	0	0	0	0	0	0	0	0	0	0	0	0	0	0	0	0	0	0	0	0	0	0	0	0	0	0	0	0	0	0	0	0	0	0	0	0	0	0	0	0	0.000114332	0	0.000136417	0	0	0	0	0	0	0	0.000224234	0	0	0	0	0.000186389	0.000209118	0.000134781	0	0.000198509	0	0.000148392	0	0.000171893	0.000186836	0.000197776	0.000178489	0.00024105	0	0	0	0	0.000153501	0	0	0.000157045	0	0.000144515	0	0.000253952	0.000169985	0	0	0	0.000157439	0	0.000202312	0	0	0	0	0	0	0.000227168	0	0	0	0	0	0	0	0	0.000179586	0.000270392	0	0.000292336	0.000127343	0.000151279	0	0.000125155	0	0.000209961	0.000235089	0.000232905	0	0.000155319	0.000133734	0	0	0	0.000121884	0	0
Mycolicibacterium flavescens	0	0	0	0	0	0	0	0	0	0	0	0	0	0	0	0	0	0	0	0.000169835	0.000654747	0.000407017	0	0.00086118	0.000151728	0	0	0	0.000146747	0	0	0.000191695	0.000119058	0.000165963	0.000305616	0	0.000213913	0	0	0.000140798	0.000309103	0.000359158	0	0	0.000133582	0	0	0	0	0	0	0	0	0	0	0	0	0	0	0	0	0	0	0	0	0	0	0	0	0	0	0	0	0	0	0	0	0	0	0	0	0	0	0	0	0	0	0	0	0	0	0	0.000131162	0	0	0	0	0	0	0	0	0	0	0	0	0	0	0	0	0	0	0	0	0	0	0	0	0	0	0	0	0	0	0	0	0	0	0	0	0	0	0	0	0	0	0	0	0	0	0	0	0	0	0	0	0	0	0	0	0	0	0	0	0	0	0	0	0	0.000192726	0	0	0	0	0	0	0.000167576	0	0	0	0	0	0.000135003	0.00019396	0.000209342	0.000167875	0.000272968	0	0	0	0	0.000218079	0	0	0.000132991	0	0.00019605	0	0.000142055	0.000127122	0	0	0	0.000166788	0	0.000192748	0	0	0	0	0	0	0.000175788	0	0	0	0	0	0	0	0	0.000167094	0.000170149	0	0.000128391	0	0	0	0	0	0.000137	0.000253239	0.000203058	0	0	0	0	0	0	0	0	0
Mycolicibacterium fortuitum	0	0	0	0	0	0	0	0	0	0	0	0	0.000144837	0	0	0	0	0	0	0.000255606	0.000191103	0	0	0.000180826	0	0	0	0	0	0	0	0	0	0	0	0	0	0	0	0	0	0	0	0	0	0	0	0.000218438	0.000131574	0	0.000189682	0.000400422	0	0.00043084	0	0.000161764	0.000212301	0.000225214	0	0	0	0	0	0	0	0	0	0	0	0	0	0	0.000126134	0	0	0	0	0	0	0	0	0	0	0	0	0	0	0	0	0	0.000162112	0	0	0	0	0	0	0	0	0	0	0	0	0	0	0	0	0	0	0	0	0	0	0.00202869	0	0	0	0	0	0	0	0	0	0	0	0	0	0	0	0	0	0	0	0	0	0	0	0	0	0	0	0.000280202	0.00021712	0	0.000135365	0	0	0	0	0	0.000359276	0	0	0	0	0	0	0	0	0	0	0	0	0	0	0	0	0	0	0	0	0	0	0	0	0	0	0	0	0	0	0	0	0	0	0	0	0	0	0.000179827	0	0	0	0	0	0	0.000545431	0	0	0	0	0	0.00189407	0	0.000314099	0	0.000736689	0	0	0	0	0	0	0	0	0	0.000143381	0	0	0	0	0.000137753	0	0	0	0	0	0.000145263	0.000120789	0	0
Mycolicibacterium gadium	0	0	0	0	0	0	0	0	0	0	0	0	0	0	0	0	0	0	0	0	0.000525247	0.000334834	0	0.000777083	0	0	0	0	0	0	0	0	0	0	0	0	0	0	0	0	0.000187139	0.00021589	0	0	0	0	0	0	0	0	0.000122278	0	0	0	0	0	0	0	0	0	0	0	0	0	0	0	0	0	0	0	0	0	0	0	0	0	0	0	0	0	0	0	0	0	0	0	0	0	0	0	0	0	0	0	0	0	0	0	0	0	0	0	0	0	0	0	0	0	0	0	0	0	0	0	0	0	0	0	0	0	0	0	0	0	0	0	0	0	0	0	0	0	0	0	0	0	0	0	0	0	0	0	0	0	0	0	0	0	0	0	0	0	0	0	0.000133098	0	0	0	0.00014029	0	0	0	0	0	0	0.000156392	0	0	0	0	0	0	0.000135129	0.000243577	0.000214802	0.000286545	0	0	0	0	0.000143507	0	0	0.000161489	0	0.000202321	0	0	0	0	0	0	0	0	0.000147387	0	0	0	0	0	0	0.000179118	0	0	0	0	0	0	0	0	0	0	0	0	0	0	0	0	0	0	0.000289111	0.000214538	0	0	0	0	0	0	0	0	0
Mycolicibacterium gilvum	0	0	0	0	0	0	0	0	0	0	0	0	0	0	0	0	0	0.000156157	0	0.000797519	0.00434464	0.00264421	0.000329429	0.0026911	0.000242462	0	0.000266568	0	0	0	0	0.000280984	0	0	0.000227823	0	0.000118713	0.000156276	0	0	0.000515601	0.000543079	0.000139572	0	0	0	0	0.000151964	0.000196899	0	0.000396947	0.00017267	0	0.000129483	0	0.000186102	0.000125592	0.000198235	0	0	0	0	0	0	0	0	0	0	0	0	0	0	0.000232463	0.000331363	0	0	0.000124907	0	0	0.000238282	0	0	0	0	0	0	0	0	0	0	0.000121115	0	0.00013356	0	0	0	0	0	0	0	0	0.000409297	0	0	0	0	0	0	0	0	0	0	0	0	0	0	0	0	0	0	0	0	0	0	0	0	0	0	0	0	0	0	0	0	0	0	0	0	0	0	0.000135385	0	0	0	0	0	0	0	0.000326664	0	0.00012276	0	0	0	0.000328815	0	0.000129622	0.000173862	0.000255742	0	0.000145156	0	0	0	0.000119401	0.000236389	0	0.000141526	0.00025141	0.000176674	0	0	0.000281288	0.000393701	0.00029022	0.000440893	0	0	9.6651e-05	0	0.000289063	0	0	0.000927411	0.000145007	0.000385829	0	0.00011904	0.000193797	0.000149467	0	0.000125843	0.000455253	0	0.000399842	0	0	0.000134823	0	0	0	0.000360615	0.000189694	0.000120503	0	0	0.000327245	0.000148579	0.000132931	0	0.000255437	0.000149045	0	0.000130025	0.000582404	0	0.000262609	0	0	0.000261752	0.000425979	0.000341321	0	0.000262617	0.000187283	0.000173462	0	0	0	0.000144308	0
Mycolicibacterium goodii	0	0	0	0	0	0	0	0	0	0	0	0	0	0	0	0	0	0	0	0	0.000339675	0.00023797	0	0.00119179	0.000202454	0	0	0	0	0	0	0.00023703	0	0	0.000154071	0	0	0	0	0	0.00035621	0.000373761	0	0	0	0	0	0	0.000132803	0	0.000269314	0	0	0	0	0.000138707	0	0.000135363	0	0	0	0	0	0	0	0	0	0	0	0	0	0	0	0.000432102	0	0	0	0	0	0	0	0	0	0	0	0	0	0	0	0	0	0	0	0	0	0	0	0	0	0	0	0.000129816	0	0	0	0	0	0	0	0	0	0	0	0	0	0	0	0	0	0	0	0	0	0	0	0	0	0	0	0	0	0	0	0	0	0	0	0	0	0	0	0	0	0	0	0	0	0	0.000130666	0	0	0	0	0	0	0	0	0	0.00014765	0	0	0	0	0	0	0	0	0	0	0	0	0	0.000139725	0.000213274	0.000210053	0.000251054	0	0	0	0	0	0	0	0.000173593	0	0.00015215	0	0	0	0	0	0	0.00015002	0	0.000176371	0	0	0	0	0	0	0.000203857	0	0	0	0	0	0	0	0	0	0	0	0	0.000130883	0	0	0	0	0	0.000254734	0.000190303	0	0	0	0	0	0	0	0	0
Mycolicibacterium hassiacum	0	0	0	0	0	0	0	0	0	0	0	0	0	0	0	0	0	0	0	0.000137428	0.000389644	0.00032389	0	0.00116725	0.000240801	0	0.000130138	0	0.000127398	0	0	0.000300314	0	0.000163049	0.000308899	0	0.000210472	0	0	0.000139399	0.000385572	0.000376129	0.000125874	0	0.000139874	0	0	0	0	0	0.00012925	0	0	0	0	0	0	0	0	0	0	0	0	0	0	0	0	0	0	0	0	0	0	0.00043621	0	0	0	0	0	0	0	0	0	0	0	0	0	0	0	0	0	0	0.000119171	0	0	0	0	0	0	0	0	0.00011849	0	0	0	0	0	0	0	0	0	0	0	0	0	0	0	0	0	0	0	0	0	0	0	0	0	0	0	0	0	0	0	0	0	0	0	0	0	0	0	0	0	0	0	0	0	0	0	0	0	0	0	0	0.000149342	0	0	0	0.000214115	0	0	0	0	0	0.000125284	0.000147293	0	0	0	0	0	0	0.000233258	0.000293541	0.000254187	0.000354429	0	0	0	0	0.000187584	0	0	0.000208985	0	0.000170692	0	0.00017364	0.000150019	0	0	0	0.000197207	0	0.00018898	0	0	0	0	0	0	0.000294248	0	0	0	0	0	0	0	0	0.000246067	0.000165038	0	0.000161683	0.000161251	0	0	0	0	0.000169369	0.0003363	0.000243874	0	0.000175209	0	0	0	0	0	0	0
Mycolicibacterium helvum	0	0	0	0	0	0	0	0	0.000237024	0	0	0	0	0	0	0	0	0.000292884	0	0	0.000295237	0.000213288	0	0.000797656	0.000125458	0	0	0	0	0	0	0.000167992	0	0.000136086	0.00019423	0	0	0	0	0	0.000241991	0.000251016	0	0	0	0	0	0	0.00018199	0	0.000389065	0.000156784	0	0	0	0.000157921	0	0	0	0	0	0	0	0	0	0	0	0	0	0	0	0	0	0.000315323	0	0	0	0	0	0	0	0	0.000120418	0	0	0	0.000164886	0	0	0	0.000312332	0	0	0	0	0	0	0	0.000139241	0.000158373	0	0.00088131	0	0	0	0	0	0.000123066	0	0	0	0	0	0	0	0	0	0	0	0	0	0	0	0	0	0	0	0	0	0	0	0	0	0	0	0	0	0	0	0	0	0	0	0	0	0	0	0	0	0	0	0	0	0	0	0	0	0	0.00014466	0	0	0	0	0	0	0	0	0	0	0	0	0	0	0.000197313	0.000156143	0.00028845	0	0	0	0	0	0	0	0.00155958	0	0	0	0	0	0	0	0	0	0	0.000136372	0	0	0	0	0	0	0.000177215	0	0	0	0	0.000140359	0	0.000143854	0	0	0	0	0	0.00120431	0	0	0	0	0	0.000273524	0.00014311	0	0	0	0	0	0	0	0	0
Mycolicibacterium insubricum	0.00013053	0	0	0	0	0	0	0	0	0	0	0	0	0	0	0	0	0	0	0	0.000198541	0.000158802	0	0.00321048	0.000278696	0	0.000140005	0	0.000323188	0.000194809	0.000260481	0.000354394	0.000296946	0.000428845	0.000905734	0.000261872	0.000484602	0.000160755	0	0.000380538	0.000421709	0.000453881	0.000314871	0.000149895	0.000411394	0	0	0	0	0	0	0.000199261	0	0	0	0	0	0.000181344	0	0	0	0	0	0	0	0	0	0	0	0	0	0	0	0.000395719	0	0	0	0	0	0	0	0	0	0.000133833	0	0.0001552	0	0.000128656	0	0.000164233	0	0.000183493	0.000270256	0.000166665	0	0	0	0	0	0	0	0	0	0	0	0	0	0	0	0	0	0	0	0	0	0	0	0	0	0	0	0	0	0	0	0	0	0	0	0	0	0	0	0	0	0	0	0	0	0	0	0	0	0	0	0	0	0	0	0	0.000154276	0	0	0	0	0	0	0	0.000213425	0	0	0	0	0.000231838	0.000321031	0	0	0.000347483	0	0.000224646	0	0.000264511	0.000180861	0.000182972	0.000156423	0.000217946	0	0	0	0	0.000134794	0	0	0.000156892	0	0.000136063	0	0.000358549	0.000188485	0	0	0	0.000131768	0.00014719	0.000249847	0	0	0	0	0	0	0.000198386	0	0	0	0.000162644	0	0	0	0	0.000219966	0.000385308	0	0.000437938	0.000121008	0.000210429	0	0.000159452	0	0.000312493	0.000240641	0.000180354	0	0.000167227	0.000142751	0	0	0	0.000143788	0	0
Mycolicibacterium litorale	0.000144461	0	0	0	0.000142628	0	0	0	0	0	0	0	0	0	0	0	0	0.00500438	0	0.000163013	0.000683165	0.000453819	0	0.00175448	0.0003104	0.000225944	0.000228098	0	0.000180848	0	0.000168244	0.00032862	0.000198297	0.000239016	0.000486207	0.000171589	0.000281585	0.000182902	0	0.000218832	0.000592393	0.000588072	0.000173447	0	0.000208117	0	0	0.0002191	0.00272877	0	0.00620078	0.0016844	0	0.000254856	0.000473116	0.0022001	0.00021755	0.00124876	0	0	0	0	0	0	0	0	0	0	0	0	0.000270698	0	0.000174874	0.000282265	0	0	0.000236717	0.00020163	0	0.000242009	0.000852264	0.00124948	0.0021484	0	0	0.0001501	0.000165435	0	0	0	0.00565342	0.000352169	0.00030752	0.000302711	0.000183684	0.000450907	0.000418881	0.000419488	0.00229398	0.00287714	0.000526092	0.0168953	0.000195581	0.000333676	0.00113321	0.00041782	0.00024531	0.00179854	0	0	0	0.000581427	0	0.000225135	0	0	0.000126744	0	0	0.000125326	0	0	0	0	0	0	0	0	0	0	0	0	0	0	0	0	0	0	0.000240278	0.000328017	0.000129944	0.000195269	0.000126092	0.000176017	0	0.000179865	0.000129307	0	0.000130666	0	0.000150224	0	0	0.000150249	0.000217987	0.000821444	0.000341599	0.000132318	0.000319907	0.000604084	0.00047882	0.000733987	0.000475889	0.000174302	0.00019187	0.000237905	0	0.000239663	0.000170755	0.000178464	0	0.000178329	0.000287493	0.000365481	0.000305024	0.000490913	0.000130597	0	0	0	0.000280606	0.00027684	0	0.0283665	0.000429502	0.000299392	0	0.000223637	0.000238125	0.00015435	0	0.000129386	0.000356427	0	0.000669254	0	0	0	0	0	0	0.000397723	0	0	0	0.000125356	0.00129909	0.00016898	0.00193358	0	0.000270607	0.000260664	0	0.000229019	0.0221342	0.000161112	0.000207226	0.000140957	0	0.000275924	0.000475517	0.000372188	0	0.000212108	0.000161202	0.000135919	0	0	0	0.000132338	0
Mycolicibacterium madagascariense	0	0	0	0	0	0	0	0	0	0	0	0	0	0	0	0	0	0	0	0.00013426	0.000500835	0.000358352	0	0.00111636	0.000346784	0	0.000205932	0	0	0	0	0.000432176	0	0	0.000163921	0	0	0	0	0	0.000610139	0.00066464	0	0	0	0	0	0	0	0	0.000177353	0	0	0	0	0	0	0.000139116	0	0	0	0	0	0	0	0	0	0	0	0	0	0	0.000122061	0.000145534	0	0	0.000163471	0.000140736	0	0	0	0	0	0	0	0	0	0	0	0	0	0	0	0	0	0	0	0	0	0	0	0.000177553	0	0	0	0	0	0	0	0	0	0	0	0	0	0	0	0	0	0	0	0	0	0	0	0	0	0	0	0	0	0	0	0	0	0	0	0	0	0	0	0	0	0	0	0	0	0	0.000146999	0	0	0	0	0	0.000191263	0	0	0	0.000251142	0	0	0	0	0	0	0.000176107	0	0	0.000134969	0	0	0	0.000209817	0.000368719	0.000283237	0.000396828	0	0	0	0	0.000212697	0	0	0.000249128	0	0.000266672	0	0.000119516	0.000183173	0	0	0	0.000195575	0	0.000202167	0	0	0	0	0	0	0.000381309	0	0	0	0	0.000146369	0	0	0	0.000202788	0.000155146	0	0.000116708	0.00016889	0	0.000157381	0	0	0.000160271	0.000412955	0.000316832	0	0.000255158	0	0	0	0	0	0	0
Mycolicibacterium mageritense	0.000123088	0	0	0	0	0	0	0	0	0	0	0	0.000211854	0	0	0	0	0	0	0.000172516	0.000544701	0.000423549	0	0.00167039	0.000236876	0	0.000204788	0	0	0	0	0.00031113	0.000177487	0.00025523	0.000381136	0	0.000158858	0.000143336	0.000126451	0	0.000483981	0.000534001	0	0	0	0	0	0.000429105	0.000732877	0.000165916	0.00158971	0.000222917	0	0.000355565	0.000128342	0.000719521	0.000473885	0.000368083	0	0	0	0.000334833	0	0	0	0	0	0	0	0	0.000233468	0	0.000342304	0.000375571	0	0	0.000154739	0	0	0.000159247	0.000125914	0	0	0	0	0	0	0	0	0	0.000223765	0	0	0	0	0	0	0	0.000131695	0	0	0.000194115	0	0	0	0	0	0.000128148	0	0	0	0	0	0.000134341	0	0	0	0	0	0	0	0	0.000576223	0	0	0	0	0	0	0	0	0	0	0	0	0	0	0	0	0	0.000152798	0	0	0	0	0	0	0	0.00035933	0	0.000123811	0	0.00026337	0.000151065	0.000242878	0	0	0	0.00028541	0	0.000129626	0	0	0	0	0.000194116	0	0.000206144	0.000124978	0.000138905	0	0.000145991	0.000251872	0.000915783	0.000320666	0.000409214	0	0	0	0	0.000275738	0	0	0.00047037	0	0.000264218	0	0	0.000171267	0.000171335	0	0.000131617	0.000353608	0	0.000275209	0	0	0	0	0	0	0.000319463	0.00014597	0.00025612	0.000134614	0.000181043	0.00135842	0.000131065	0.000162609	0	0.000368989	0.000135526	0	0	0.000359205	0.000123141	0.000183534	0.000142214	0	0.000160795	0.000422777	0.000476013	0	0.000177826	0	0	0.00041107	0.00102899	0.00105784	0.000653045	0.000186637
Mycolicibacterium monacense	0	0	0	0	0	0	0	0	0	0	0	0	0	0	0	0	0	0	0	0	0.000282077	0.000161363	0	0	0	0	0	0	0	0	0	0	0	0	0	0	0	0	0	0	0	0	0	0	0	0	0	0	0	0	0	0	0	0	0	0	0	0	0	0	0	0	0	0	0	0	0	0	0	0	0	0	0	0	0	0	0	0	0	0	0	0	0	0	0	0	0	0	0	0	0	0	0	0	0	0	0	0	0	0	0	0	0	0	0	0	0	0	0	0	0	0	0	0	0	0	0	0	0	0	0	0	0	0	0	0	0	0	0	0	0	0	0	0	0	0	0	0	0	0	0	0	0	0	0	0	0	0	0	0	0	0	0	0	0	0	0	0	0	0	0	0	0	0	0	0	0	0	0	0	0	0	0	0	0	0	0	0	0	0	0	0	0	0	0	0	0	0	0	0	0	0	0	0	0	0	0	0	0	0	0	0	0	0	0	0	0	0	0	0	0	0	0	0	0	0	0	0	0	0	0	0	0	0	0	0	0	0	0	0	0
Mycolicibacterium moriokaense	0	0	0	0	0	0	0	0	0	0	0	0	0	0	0	0	0	0	0	0	0.000508464	0.000345778	0	0.000716808	0.000168938	0	0	0	0	0	0	0.000202511	0	0	0.000124014	0	0	0	0	0	0.00035621	0.000408493	0	0	0	0	0	0	0	0	0.000221312	0	0	0	0	0	0	0	0	0	0	0	0	0	0	0	0	0	0	0	0	0	0	0.000137905	0	0	0	0	0	0	0	0	0	0	0	0	0	0	0	0	0	0	0	0	0	0	0	0	0	0	0	0	0	0	0	0	0	0	0	0	0	0	0	0	0	0	0	0	0	0	0	0	0	0	0	0	0	0	0	0	0	0	0	0	0	0	0	0	0	0	0	0	0	0	0	0	0	0	0	0	0	0	0	0	0.000138076	0	0	0	0.000169268	0	0	0	0	0	0	0.000127199	0	0	0	0	0	0	0.000140874	0.000245196	0.000218154	0.000337756	0	0	0.000289953	0	0.000148119	0	0	0.000194583	0	0.00018078	0	0	0	0	0	0	0.000131175	0	0.000155068	0	0	0	0	0	0	0.000201002	0	0	0	0	0	0	0	0	0	0	0	0	0.00014113	0	0	0	0	0	0.000330748	0.000193364	0	0.000136869	0	0	0	0	0	0	0
Mycolicibacterium neoaurum	0	0	0	0	0	0	0	0	0	0	0	0	0	0	0	0	0	0	0	0	0	0	0	0	0	0	0	0	0	0	0	0	0	0	0	0	0	0	0	0	0	0	0	0	0	0	0	0	0	0	0	0	0	0	0	0	0	0	0	0	0	0	0	0	0	0	0	0	0	0	0	0	0	0.000179179	0	0	0	0	0	0	0	0	0	0	0	0	0	0	0	0	0	0	0	0	0	0	0	0	0	0	0	0	0	0	0	0	0	0	0	0	0	0	0	0	0	0	0	0	0	0	0	0	0	0	0	0	0	0	0	0	0	0	0	0	0	0	0	0	0	0	0	0	0	0	0	0	0	0	0	0	0	0	0	0	0	0	0	0	0	0	0	0	0	0	0	0	0	0	0	0	0	0	0	0	0	0	0	0	0	0	0	0	0	0	0	0	0	0	0	0	0	0	0	0	0	0	0	0	0	0	0	0	0	0	0	0	0	0	0	0	0	0	0	0	0	0	0	0	0	0	0	0	0	0	0	0	0	0	0	0	0
Mycolicibacterium parafortuitum	0	0	0	0	0.000127864	0	0	0	0	0	0	0	0	0	0	0	0	0	0	0.00052705	0.00288352	0.00184694	0.000210051	0.0014762	0.000228271	0	0.000167463	0	0	0	0	0.000263724	0	0.000136086	0.000244998	0	0.000126169	0	0	0	0.00037202	0.00037534	0	0	0	0	0	0	0	0	0.000149158	0	0	0	0	0	0	0	0	0	0	0	0	0	0	0	0	0	0	0	0	0	0.000159002	0	0	0	0	0	0	0	0	0	0	0	0	0	0	0	0	0	0	0	0	0	0	0	0	0	0	0	0	0	0	0	0	0	0	0	0	0	0	0	0	0	0	0	0	0	0	0	0	0	0	0	0	0	0	0	0	0	0	0	0	0	0	0	0	0	0	0	0	0	0	0	0	0	0	0	0	0	0	0	0	0	0.000194669	0	0	0	0.000215035	0	0	0	0	0	0	0.000165491	0	0.00012309	0	0	0	0.00012527	0.000198326	0.0002829	0.000216757	0.00035824	0	0	0	0	0.000198603	0	0	0.000310873	0	0.000230407	0	0.000130944	0.000148004	0	0	0	0.000295143	0	0.000249847	0	0	0	0	0	0	0.000273315	0	0	0	0	0.000182621	0	0	0	0.000171332	0.000146737	0	0.000126381	0.00014439	0	0.000133074	0	0	0.000177417	0.000325196	0.000273975	0	0.00018921	0.000128185	0	0	0	0	0	0
Mycolicibacterium phlei	0	0	0	0	0	0	0	0	0	0	0	0	0	0	0	0	0	0	0	0	0	0	0	0	0	0	0	0	0	0	0	0	0	0	0	0	0	0	0	0	0	0	0	0	0	0	0	0	0	0	0	0	0	0	0	0	0	0	0	0	0	0	0	0	0	0	0	0	0	0	0	0	0	0	0	0	0	0	0	0	0	0	0	0	0	0	0	0	0	0	0	0	0	0	0	0	0	0	0	0	0	0	0	0	0	0	0	0	0	0	0	0	0	0.000150737	0	0	0	0	0	0	0	0	0	0	0	0	0	0	0	0	0	0	0	0	0	0	0	0	0	0	0	0	0	0	0	0	0	0	0	0	0	0	0	0	0	0	0	0	0	0	0	0	0	0	0	0	0	0	0	0	0	0	0	0	0	0	0	0	0	0	0	0	0	0.00223096	0	0	0	0	0	0	0	0	0	0	0	0	0	0	0	0	0	0	0	0	0	0	0	0	0	0	0	0	0	0	0.0018113	0	0	0	0	0	0	0	0	0	0	0	0	0	0	0	0
Mycolicibacterium phocaicum	0.000751122	0.000353174	0.0010062	0.000543243	0.000842504	0.000737783	0.00144718	0.000584584	0	0.00089883	0	0	0.000387622	0.000186082	0.000237788	0.000276633	0.000191171	0.000727233	0	0.000697616	0.00160855	0.00132746	0.000199162	0.00527355	0.000811931	0.00015709	0.00153891	0	0.000422425	0.000260562	0.00036689	0.000671277	0.000873829	0.00107193	0.00359869	0.000510526	0.000962896	0.00248896	0.00129889	0.00094587	0.00157423	0.00146663	0.000596607	0.000338796	0.000542556	0.000196432	0.000483364	0.0030631	0.0018242	0.0141503	0.00201162	0.00158546	0.000320401	0.000949801	0.000859698	0.00218748	0.00266153	0.00176441	0	0	0	0.00433721	0.00108789	0.000242991	0	0	0.000481318	0	0.000596111	0.00033456	0.00225444	0.000415696	0.0020881	0.000613237	0.000311284	0.000388146	0.000412557	0.00033172	0.000522158	0.000487547	0.00151097	0.000646558	0.000522993	0.0003641	0.000121132	0.000315015	0.000314417	0.000203769	0.000159293	0.000313632	0.00049369	0.000749995	0.000745648	0.000895298	0.000166726	0.000795875	0.000628901	0.000512114	0.001571	0.00194637	0.000214067	0.00139558	0.000322889	0.000211347	0.00212013	0.000180158	0.000272732	0.00171984	0	0	0	0.000229733	0.000495385	0.000413776	0.000199733	0	0.000811244	0.000237019	0.00237656	0.00120984	0	0	0.00141537	0.000135491	0.00208425	0.00204378	0.000547478	0.00036904	0.000162614	0.000579622	0.000849439	0.000332656	0.00343964	0.00251559	0.0032185	0.00255578	0.00333863	0.00392262	0.00350728	0.00360793	0.0130425	0.00219026	0.00332968	0.00395597	0.000260254	0.000831073	0.000819064	0.000265954	0.0214455	0	0.000581985	0.000136833	0.0014995	0.000966585	0.000454053	0.000296767	0.000137141	0.000511705	0.000837831	0.000343191	0.000336899	0	0.000126102	0.000333615	0.000414092	0.000723763	0.000922801	0.000443758	0.000345871	0.00036731	0.000178568	0.000712846	0.000604631	0.000755249	0.000632115	0.000933236	0.000478324	0.000269582	0	0.000559261	0.000453327	0.000326715	0.000194389	0.00213612	0.000321649	0.00081174	0.000228801	0.000504571	0.00125053	0.00164244	0	0.00241556	0.000842248	0.000294596	0.000763164	0.000173972	0.00027793	0.000271943	0.000231299	0.000169652	0.000273003	0.000729317	0.000269194	0.000418424	0	0.000417894	0.0112756	0.0002425	0.000602621	0.000135834	0.00127696	0.000542103	0.00012014	0.000507913	0.00163217	0.000322073	0.00119028	0.000290353	0.000195909	0.000529453	0.000914308	0.000787233	0.000222414	0.00092642	0.000709733	0.000412976	0.000807002	0.000762902	0.000603473	0.000485129	0
Mycolicibacterium poriferae	0	0	0	0	0	0	0	0	0	0	0	0	0	0	0	0	0	0	0	0.000217838	0.00104725	0.000736961	0	0.00454483	0.000186904	0	0.000665275	0	0.000181422	0.000130485	0.000162318	0.00020182	0.0002045	0.000262699	0.00052182	0.000152634	0.000296496	0.000128654	0	0.000212247	0.000292647	0.0002893	0.00017752	0	0.000220459	0	0	0	0	0	0.000154919	0.000130539	0	0.00014721	0	0	0	0	0	0	0	0	0	0	0	0	0	0	0	0	0	0	0.000401298	0.000263487	0	0	0.00016056	0	0	0.000137478	0	0	0	0	0	0	0	0	0	0	0	0.000130254	0.000187242	0	0	0	0	0	0	0	0	0	0	0	0	0	0	0	0	0	0	0	0	0	0	0	0	0	0	0	0	0	0	0	0	0	0	0	0	0	0	0	0	0	0	0	0	0	0	0	0.000542847	0	0	0	0	0	0.000158719	0	0	0	0.000180689	0	0	0	0	0	0	0	0.000132011	0	0	0	0	0.000152061	0.000216339	0	0	0.000136126	0	0	0	0.00012213	0.00018224	0.000166779	0.000130166	0.000152205	0	0	0	0	0.000127618	0	0	0.00019826	0	0.000139607	0	0.000162371	0.000128221	0	0	0	0.000185633	0	0.000222891	0.000171179	0	0	0	0.00014526	0	0.000153666	0	0	0	0.000124129	0.000179132	0	0	0	0.000147908	0.000196858	0	0.000279522	0.000120729	0	0.00014815	0	0	0.000164995	0.000197296	0.000225252	0	0.000132159	0.000180485	0	0	0	0	0.000133003	0
Mycolicibacterium psychrotolerans	0.000220985	0.000127344	0	0	0.000249473	0.000161848	0	0	0	0	0	0	0.000130598	0	0.000119244	0	0	0.000192886	0	0.000560189	0.00283584	0.00188792	0.000213218	0.00254492	0.000535047	0	0.000380116	0	0.000332192	0.000200526	0.000263573	0.000663913	0.000256526	0.000405344	0.000780962	0.000266112	0.000462236	0.000620872	0.000139272	0.000357366	0.000844063	0.000853297	0.000370774	0.000147945	0.000359123	0	0.000130585	0.000229352	0.000185832	0.000142214	0.000302561	0.000313742	0.000129207	0.000234046	0.000248906	0.000175672	0	0.00031178	0	0	0	0	0	0	0	0	0	0	0	0	0	0	0.00028317	0.000742144	0	0	0.000318937	0.000258904	0	0.000312023	0.000189392	0.000206493	0.000174016	0.000202217	0	0.000153986	0.000167628	0.000155301	0	0.000164822	0	0.000338557	0.000304937	0.000214703	0	0	0.000129838	0	0	0	0	0.000289589	0	0	0.000129497	0	0	0.000157721	0	0	0	0	0	0.000173832	0	0	0.000146161	0	0	0	0	0	0	0	0	0	0	0	0	0	0	0.00043423	0	0	0	0	0	0	0.000120511	0	0.000221144	0.000278877	0.000218547	0	0.000131873	0.00023431	0.000234941	0	0.000130666	0	0.000188642	0	0.000144919	0.000286794	0.000564356	0.000122601	0.000177006	0.000237734	0.000437429	0.000178217	0.000190665	0	0	0.000269068	0.00034804	0.000487374	0	0.000315267	0.000316442	0.000351379	0.000195947	0.000297163	0.000410212	0.00067984	0.000574294	0.000853918	0.000161138	0.000130562	0	0.000159546	0.000518417	0.000179067	0	0.000531809	0.000231417	0.000678404	0.000127413	0.000385531	0.000555565	0.000226748	0	0.000159961	0.000549628	0.000290496	0.00142416	0.000192726	0	0.000200379	0.000168685	0.000357972	0.000161376	0.000610618	0.000176445	0.000258979	0.000134614	0.000222501	0.000404598	0.000223639	0.000236391	0	0.000426546	0.000491981	0	0.000411179	0.000349703	0.000257174	0.000465374	0.000266471	0.000181219	0.000703721	0.000909824	0.000630603	0.000141352	0.000464257	0.000420485	0.000300547	0	0.000123663	0.000188849	0.000276148	0.00111982
Mycolicibacterium pulveris	0	0	0	0	0	0	0	0	0	0	0	0	0	0	0	0	0	0	0	0.000133285	0.000508655	0.00034019	0	0.000925064	0.000195359	0	0	0	0	0	0	0.000246005	0	0	0	0	0	0	0	0	0.000361373	0.000385996	0	0	0	0	0	0	0	0	0	0	0	0	0	0	0	0	0	0	0	0	0	0	0	0	0	0	0	0	0	0	0	0.00033019	0	0	0.000153769	0.000141375	0	0	0	0	0	0	0	0	0	0	0	0	0	0	0	0	0	0	0	0	0	0	0	0	0	0	0	0	0	0	0	0	0	0	0	0	0	0	0	0	0	0	0	0	0	0	0	0	0	0	0	0	0	0	0	0	0	0	0	0	0	0	0	0	0	0	0	0	0	0	0	0	0	0	0	0	0.000140434	0	0	0	0.000197096	0	0	0	0	0	0	0.00013554	0	0	0	0	0	0	0.000127545	0.00021952	0.000190221	0.000326085	0	0	0	0	0.000167083	0	0	0.000191672	0	0.000159512	0	0	0.00014947	0	0	0	0.000144084	0	0.000161734	0	0	0	0	0	0	0.000238586	0	0	0	0	0	0	0	0	0.000137423	0	0	0	0.000139546	0	0	0	0	0	0.000305766	0.000218874	0	0.000137	0	0	0	0	0	0	0
Mycolicibacterium rhodesiae	0	0	0	0	0	0	0	0	0.00013899	0	0	0	0	0	0	0	0	0	0	0	0.000480809	0.000317138	0	0.000859014	0.000184791	0	0	0	0	0	0	0.000243243	0	0	0	0	0	0	0	0	0.000393638	0.000433358	0	0	0	0	0	0	0	0	0.000135314	0	0	0	0	0	0	0	0	0	0	0	0	0	0	0	0	0	0	0	0	0	0	0.000136536	0	0	0	0	0	0	0	0	0	0	0	0	0	0	0	0	0	0	0	0	0	0	0	0	0	0	0	0	0	0	0	0	0	0	0	0	0	0	0	0	0	0	0	0	0	0	0	0	0	0	0	0	0	0	0	0	0	0	0	0	0	0	0	0	0	0	0	0	0	0	0	0	0	0	0	0	0	0	0	0	0.000243926	0	0	0.000155378	0.000231824	0	0	0	0	0	0	0.000138952	0	0	0	0	0	0	0.000150296	0.000399021	0.000317873	0.000584999	0	0	0	0	0.000236786	0	0	0.000221702	0	0.000636413	0	0	0	0	0	0	0.000144826	0	0.000199559	0	0	0	0	0	0	0.000214799	0	0	0	0	0	0	0	0	0.000136084	0	0	0	0.000156686	0	0	0	0	0	0.000522279	0.000289281	0	0.000133467	0	0	0	0	0	0	0
Mycolicibacterium rutilum	0	0	0	0	0	0	0	0	0	0	0	0	0	0	0	0	0	0	0	0.000129874	0.00055233	0.00041051	0	0.00103695	0.000227516	0	0.000201642	0	0	0	0	0.000269247	0	0.000123516	0.000200545	0	0.000121581	0	0	0	0.000299423	0.000361526	0	0	0	0	0	0	0	0	0.000119347	0	0	0	0	0	0	0	0	0	0	0	0	0	0	0	0	0	0	0	0	0	0.000120937	0	0	0	0	0	0	0	0	0	0	0	0	0	0	0	0	0	0	0	0	0	0	0	0	0	0	0.000174353	0	0	0	0	0	0	0	0.000133231	0	0	0	0	0	0	0	0	0	0	0	0	0	0	0	0	0	0	0	0	0	0	0	0	0	0	0	0	0	0	0	0	0	0	0	0	0	0	0	0	0	0	0	0	0	0	0.000135718	0	0	0	0.000183297	0	0	0	0	0	0	0.000132696	0	0.000159589	0	0	0	0	0.00015742	0.000237794	0.000189662	0.000282257	0	0	0	0	0.000181433	0	0	0.000277779	0	0.000198504	0	0	0	0	0	0	0.000166194	0	0.000175357	0	0	0	0	0	0	0.00021242	0	0	0	0	0	0	0	0	0.0001401	0	0	0	0.000208201	0	0	0	0	0.000136475	0.000279289	0.000212497	0	0	0	0	0	0	0	0	0
Mycolicibacterium sarraceniae	0	0	0	0	0	0	0	0	0	0	0	0	0	0	0	0	0	0.000203786	0	0	0.000283794	0.000193962	0	0.00106655	0.000163805	0	0	0	0	0	0	0.000209875	0	0	0.00013639	0	0	0	0	0	0.000244894	0.00023444	0	0	0	0	0	0	0	0	0.000243544	0.000122941	0	0	0	0	0	0	0	0	0	0	0	0	0	0	0	0	0	0	0	0	0	0	0	0	0	0	0	0	0	0	0	0	0	0	0	0	0	0	0.000184801	0	0	0	0	0	0	0	0	0	0	0.00056152	0	0	0	0	0	0	0	0	0	0	0	0	0	0	0	0	0	0	0	0	0	0	0	0	0	0	0	0	0	0	0	0	0	0	0	0	0	0	0	0	0	0	0	0	0	0	0	0	0	0	0	0	0	0	0	0	0	0	0	0	0	0	0	0	0	0	0	0	0	0	0	0.000150819	0.000134076	0.000213658	0	0	0	0	0	0	0	0.000891558	0	0	0	0	0	0	0	0	0	0	0	0	0	0	0	0	0	0	0	0	0	0	0	0	0	0	0	0	0	0	0.000692513	0	0	0	0	0	0.000218221	0	0	0	0	0	0	0	0	0	0
Mycolicibacterium sediminis	0.000158201	0	0	0	0.000142377	0	0	0	0	0	0	0	0	0	0	0	0	0	0	0.000212233	0.000725505	0.000532289	0	0.0017386	0.000410042	0	0.000336928	0	0.000229508	0.000134365	0.000180611	0.000500984	0.000222909	0.000329194	0.000535711	0.000205008	0.000340655	0.00017046	0	0.00025612	0.000747267	0.000875004	0.000230461	0	0.000211505	0	0	0	0	0	0.000178262	0.000204441	0	0	0.000177345	0	0	0.000219349	0	0	0	0	0	0	0	0	0	0	0	0	0	0	0.000195943	0.000147685	0	0	0.000258303	0.000165221	0	0.000152187	0	0	0	0	0	0.00014087	0	0	0	0	0	0.000173328	0.000237604	0.000168682	0	0	0	0	0	0	0	0.000140289	0	0	0	0	0	0	0	0	0	0	0	0	0	0	0	0	0	0	0	0	0	0	0	0	0	0	0	0	0	0	0	0	0	0	0	0	0	0	0	0	0	0	0	0	0	0	0.000261331	0	0.000124561	0	0	0	0.000233445	0	0	0.000172947	0.000340606	0	0.000136528	0	0	0.000182521	0.000228907	0.000273733	0	0.000239104	0.000186196	0.00018634	0	0.000250226	0.000292319	0.000471886	0.00039357	0.000539266	0	0	0	0	0.000274969	0	0	0.000244838	0	0.000368105	0	0.000241731	0.000259007	0.000136728	0	0.000124006	0.000316362	0.000139852	0.000399697	0	0	0	0	0	0	0.000461948	0	0	0.000269227	0.000128177	0.000181846	0.000173022	0.000166524	0	0.000365196	0.000264786	0	0.000255904	0.000164511	0.000225708	0.000211226	0.000206497	0	0.0002726	0.000517581	0.000460707	0	0.000277664	0.000158427	0.00022024	0	0	0.000134557	0.000154949	0
Mycolicibacterium smegmatis	0	0	0	0	0	0	0	0	0	0	0	0	0	0	0	0	0	0	0	0.000142057	0.000504268	0.000366501	0	0.00171189	0.000267825	0	0.00016732	0	0	0	0	0.000321026	0.000154676	0.000194019	0.000309657	0.000155876	0.000171475	0	0	0.000138082	0.00047527	0.000480325	0.000124579	0	0.000133582	0	0	0.00012683	0.000159856	0	0.00032156	0	0	0	0.000128537	0.000169816	0.000121898	0.000145685	0	0	0	0	0	0	0	0	0	0	0	0	0	0	0.000136528	0.000149837	0	0	0	0	0	0	0	0	0	0	0	0	0	0	0	0	0	0	0	0	0	0	0	0	0	0	0	0.000125919	0	0	0	0	0	0	0	0	0	0	0	0	0	0	0	0	0	0	0	0	0	0	0	0	0	0	0	0	0	0	0	0	0	0	0	0	0	0	0	0	0	0	0	0	0	0	0	0	0	0	0	0	0.00015694	0	0	0	0.000202156	0	0	0	0	0	0	0.000151842	0	0	0	0	0	0.000150858	0.000189134	0.000271335	0.000226813	0.000332754	0	0	0	0	0.000209878	0	0	0.000300608	0	0.000230679	0	0.000120151	0.00014544	0	0	0	0.000205814	0	0.000242311	0	0	0	0	0	0	0.000274505	0	0	0	0	0.000163041	0	0	0	0.000170663	0.000150859	0	0	0.000218914	0	0	0	0	0.000158871	0.000313026	0.000239537	0	0.000196145	0	0	0	0	0	0	0
Mycolicibacterium thermoresistibile	0	0	0	0	0	0	0	0	0	0	0	0	0	0	0	0	0	0	0	0	0.000254232	0.000208398	0	0.000781414	0	0	0	0	0	0	0	0.000139917	0	0	0.000189431	0	0	0	0	0	0.000204885	0.00021589	0	0	0	0	0	0	0	0	0	0	0	0	0	0	0	0	0	0	0	0	0	0	0	0	0	0	0	0	0	0	0	0.000129494	0	0	0	0	0	0	0	0	0	0	0	0	0	0	0	0	0	0	0	0	0	0	0	0	0	0	0	0	0	0	0	0	0	0	0	0	0	0	0	0	0	0	0	0	0	0	0	0	0	0	0	0	0	0	0	0	0	0	0	0	0	0	0	0	0	0	0	0	0	0	0	0	0	0	0	0	0	0	0	0	0	0	0	0	0.000152939	0	0	0	0	0	0	0	0	0	0	0	0	0	0.000130992	0.000175338	0.000133239	0.000202225	0	0	0	0	0	0	0	0.000149231	0	0.000133336	0	0	0	0	0	0	0.000127465	0	0	0	0	0	0	0	0	0.000162229	0	0	0	0	0	0	0	0	0	0	0	0	0	0	0	0	0	0	0.000194306	0.000158671	0	0	0	0	0	0	0	0	0
Mycolicibacterium tokaiense	0	0	0	0	0	0	0	0	0	0	0	0	0	0	0	0	0	0	0	0	0.000416727	0.000266843	0	0.00145671	0.00015052	0	0	0	0	0	0	0.000170063	0	0	0.000189431	0	0	0	0	0	0.000339432	0.000305087	0	0	0	0	0	0	0	0	0.000124905	0	0	0	0	0	0	0	0	0	0	0	0	0	0	0	0	0	0	0	0	0	0	0	0	0	0	0	0	0	0	0	0	0	0	0	0	0	0	0	0	0	0	0	0	0	0	0	0	0	0	0.000146012	0	0	0	0	0	0	0	0	0	0	0	0	0	0	0	0	0	0	0	0	0	0	0	0	0	0	0	0	0	0	0	0	0	0	0	0	0	0	0	0	0	0	0	0	0	0	0	0	0	0	0	0	0	0	0	0	0	0	0	0	0	0	0	0	0	0	0	0	0	0	0	0.000143185	0	0.000178167	0	0	0	0	0	0	0	0.000149538	0	0	0	0	0	0	0	0.00043015	0.000165897	0	0.000138691	0	0	0	0	0	0	0.00013416	0	0	0	0	0	0	0	0	0	0	0	0	0.00012194	0	0	0	0	0	0.000162278	0.000138263	0	0	0	0	0	0	0	0	0
Mycolicibacterium vaccae	0	0	0	0	0	0	0	0	0	0	0	0	0	0	0	0	0	0	0	0.000425441	0.00233462	0.00145855	0.000178375	0.00190788	0.000207134	0	0.000188628	0	0.000164372	0	0.000146859	0.000236569	0.000300548	0.000355792	0.00036093	0.000273345	0.00026266	0.000132884	0	0.000167015	0.000430421	0.000423491	0.000142904	0	0.000151732	0	0	0	0	0	0.000173917	0	0	0	0	0	0	0	0	0	0	0	0	0	0	0	0	0	0	0	0	0	0.00015521	0.000483352	0	0	0.000124422	0	0	0.000146696	0	0	0	0	0	0	0	0	0	0	0	0	0.00015293	0	0	0	0	0	0	0	0	0.000149057	0	0	0	0	0	0	0	0	0	0	0	0	0	0	0	0	0	0	0	0	0	0	0	0	0	0	0	0	0	0	0	0	0	0	0	0	0	0	0	0	0	0	0	0	0	0	0	0	0	0	0	0	0.000215891	0	0	0	0.000221244	0	0	0	0	0	0.000137986	0.000180846	0	0.000128304	0.000134788	0.000123332	0	0.000124485	0.000213724	0.00031274	0.000249438	0.000348236	0	0	0	0	0.000205778	0	0	0.000369708	0	0.00023177	0	0.000155863	0.00019801	0	0	0	0.00028342	0	0.000255209	0	0	0	0	0	0	0.000312802	0	0	0	0	0.00017952	0	0	0	0.000187395	0.00017559	0	0.000166708	0.00020522	0	0.000141689	0	0	0.00019054	0.000376015	0.000282904	0	0.00020308	0.000133179	0.000129494	0	0	0	0	0
Mycolicibacterium vanbaalenii	0	0	0	0	0	0	0	0	0.000156418	0	0	0	0	0	0	0	0	0	0	0.000535822	0.00317704	0.00192821	0.000225888	0.00168807	0.000292283	0	0.000187627	0	0	0	0	0.000360147	0	0.000151936	0.000263183	0	0.000143947	0	0	0	0.000559805	0.000572285	0	0	0	0	0	0	0.000123888	0	0.000222121	0	0	0	0	0	0	0	0	0	0	0	0	0	0	0	0	0	0	0	0	0	0.000183583	0.000239035	0	0	0	0	0	0	0	0	0	0	0	0	0	0	0	0	0	0	0	0	0	0	0	0	0	0	0	0.000156242	0	0	0	0	0	0	0	0	0	0	0	0	0	0	0	0	0	0	0	0	0	0	0	0	0	0	0	0	0	0	0	0	0	0	0	0	0	0	0	0	0	0	0	0	0	0	0	0	0	0	0	0	0.000260694	0	0	0	0.000178927	0	0	0	0	0	0.000134376	0.000185395	0	0	0.000126795	0.000129239	0	0.000141282	0.000202003	0.00028984	0.000234075	0.000396828	0	0	9.6651e-05	0	0.00020014	0	0	0.000455968	0	0.000225771	0	0.000134912	0.000172733	0	0	0	0.000277188	0	0.000278977	0	0	0	0	0	0	0.000292821	0	0.000135617	0	0	0.000236128	0	0	0	0.000154601	0.00013668	0	0.000129648	0.000243693	0	0.000172611	0.000124437	0	0.000184591	0.000355303	0.000307393	0	0.000210538	0.000130821	0	0	0	0	0	0
Mycoplasma californicum	0	0	0	0	0	0	0	0	0	0	0	0	0	0	0	0	0	0	0	0	0	0	0	0	0	0	0	0	0	0	0	0	0	0	0	0	0	0	0	0	0	0	0	0	0	0	0	0	0	0	0	0	0	0	0	0	0	0	0	0	0	0	0	0	0	0	0	0	0	0	0	0	0	0	0	0	0	0	0	0	0	0	0	0	0	0	0	0	0	0	0	0	0	0	0	0	0	0	0	0	0	0	0	0	0	0	0	0	0	0	0	0	0	0	0	0	0	0	0	0	0	0	0	0	0	0	0	0	0	0	0	0	0	0	0	0	0	0	0	0	0	0	0	0	0	0	0	0	0	0	0	0	0	0	0	0	0	0	0	0	0	0	0	0	0	0	0	0	0	0	0	0	0	0	0	0	0	0	0	0	0	0	0	0	0	0	0	0	0	0	0	0	0	0	0	0	0	0	0	0	0	0	0	0	0	0	0	0	0	0	0	0	0	0	0	0	0	0	0	0	0	0	0	0	0	0	0	0	0	0	0.000186637
Mycoplasma haemocanis	0	0	0	0	0	0	0	0	0.000318501	0	0	0	0	0	0	0	0	0	0	0	0	0	0	0	0	0	0	0	0	0	0	0	0	0	0	0	0	0	0	0	0	0	0	0	0	0	0	0	0	0	0	0	0	0	0	0	0	0	0	0	0	0	0	0	0	0	0	0	0	0	0	0	0	0	0	0	0	0	0	0	0	0	0	0	0	0	0	0	0	0	0	0	0	0	0	0	0	0	0	0	0	0	0	0	0	0	0	0	0	0	0	0	0	0	0	0	0	0	0	0	0	0	0	0	0	0	0	0	0	0	0	0	0	0	0	0	0	0	0	0	0	0	0	0	0	0	0	0	0	0	0	0	0	0	0	0	0	0	0	0	0	0	0	0	0	0	0	0	0	0	0	0	0	0	0	0	0	0	0	0	0	0	0	0	0	0	0	0	0	0	0	0	0	0	0	0	0	0	0	0	0	0	0	0	0	0	0	0	0	0	0	0	0	0	0	0	0	0	0	0	0	0	0	0	0	0	0	0	0	0	0
Myripristis murdjan	0.0014553	0.00247301	0.00234193	0.00322496	0.00198853	0.00413557	0.00240909	0.00290231	0.00285823	0.00257405	0.000764282	0	0.00173239	0.0010446	0.000801135	0.000481025	0.0014042	0.00125945	0.000675034	0.0015541	0.00217327	0.00110928	0.000830501	0.00304553	0.000921386	0.000655555	0.00100878	0.000596718	0.000954239	0.00171284	0.00199702	0.000909688	0.00144731	0.00187497	0.00187006	0.00151911	0.00178758	0.00151249	0.000830328	0.001201	0.00271772	0.00238584	0.001079	0.00416112	0.00109237	0.00045292	0.000671608	0.000800995	0.000902262	0.00135103	0.000608255	0.000949686	0.00149695	0.00335526	0.00154866	0.00112302	0.000881183	0.00122648	0.000412353	0.000566701	0.00103256	0.000736849	0.000588529	0.000863968	0.000423624	0.000424342	0.00155428	0.000283273	0.000580444	0.000758765	0.000663322	0.000304223	0.000950922	0.00154923	0.000488213	0.000664041	0.00161288	0.00138735	0.00201141	0.00119867	0.000965691	0.00103266	0.00122732	0.00120395	0.00157661	0.00130839	0.0026071	0.0023115	0.000935917	0.000835411	0.000522483	0.00119021	0.000868693	0.000844877	0.000369857	0.000908708	0.00153467	0.00102957	0.00105734	0.000759697	0.0005539	0.00402611	0.00234189	0.000649372	0.00164112	0.000709164	0.00216847	0.00156119	0.000936074	0.00159949	0.00163325	0.00530198	0.00245862	0.00194917	0.00164684	0.000740468	0.00176225	0.00124303	0.00410829	0.00489927	0.00104017	0.00100747	0.00134846	0.0013733	0.00114044	0.00109443	0.00104007	0.000652206	0.000641302	0.00045482	0.00055839	0.000513585	0.000764387	0.000748249	0.000764679	0.00063998	0.000645483	0.00131091	0.00318927	0.00128084	0.00174064	0.00180613	0.00159058	0.00157199	0.000523383	0.00556064	0.00528849	0.000617881	0.00145365	0.000778451	0.00100549	0.000637665	0.0020258	0.00167851	0.00258703	0.00181332	0.00142178	0.00211215	0.00349874	0.00169306	0.0038284	0.002077	0.000581346	0.00176333	0.00484275	0.00234626	0.00091264	0.00189477	0.00220492	0.00144794	0.00138235	0.000984735	0.0057363	0.00344061	0.00288264	0.00302837	0.00109015	0.00230801	0.00159474	0.00172226	0.00314125	0.00296263	0.0195977	0.000761172	0.00227023	0.00413505	0.00150102	0.00109596	0.00200282	0.00208808	0.0016316	0.00168688	0.00161698	0.00339379	0.00212674	0.00124294	0.00118557	0.00255739	0.00246481	0.000951139	0.00141201	0.00276431	0.00320714	0.00110427	0.00219869	0.00176835	0.00324454	0.00266076	0.00432922	0.00185275	0.00288632	0.00588267	0.00139134	0.00115502	0.00106578	0.00100041	0.0018055	0.00272666	0.00127528	0.00230818	0.00300385	0.00415734	0.00201253	0.00278266	0.0030208	0.0038262	0.00114197	0.00101212	0.00131584	0.00209164	0.00186637
Myroides odoratimimus	0	0.000128668	0	0	0	0	0	0	0	0	0	0	0	0	0	0.000130167	0	0	0	0	0	0.000149488	0.000127693	0	0	0	0	0.000224191	0	0	0	0	0	0	0	0	0	0	0	0	0	0	0	0	0	0	0	0	0	0	0	0	0	0	0	0	0	0	0	0	0	0	0	0	0	0	0	0	0	0	0	0	0	0	0	0	0	0	0	0	0	0	0	0	0	0	0	0	0	0	0	0	0	0	0	0	0	0	0	0	0	0	0	0	0	0	0	0	0	0	0	0	0	0	0	0	0	0	0	0	0	0	0	0	0	0	0	0	0	0	0	0	0	0	0	0	0	0	0	0	0	0	0	0	0	0	0	0	0	0	0	0	0	0	0	0	0	0	0	0	0	0	0	0	0	0	0	0	0	0	0	0	0	0	0	0	0	0	0	0	0	0	0	0	0	0	0	0	0	0	0	0.000123744	0	0	0	0	0	0	0	0	0	0	0.000211998	0	0	0	0	0	0	0.000159351	0	0	0	0	0	0	0	0	0	0	0	0	0	0	0	0	0	0	0	0	0
Myroides phaeus	0	0	0	0	0	0	0	0	0.000121126	0	0.000153364	0	0	0	0	0	0	0	0	0	0	0	0	0	0	0	0	0	0	0	0	0	0	0	0	0	0	0	0	0	0	0	0	0	0	0	0	0	0	0	0	0	0	0	0	0	0	0	0	0	0	0	0	0	0	0	0	0	0	0	0	0	0	0	0	0	0	0	0	0	0	0	0	0	0	0	0.000264513	0	0	0	0	0	0	0	0	0	0	0	0	0	0	0	0	0	0	0	0	0	0	0	0	0	0	0.000154086	0	0	0	0	0	0	0	0	0	0	0	0	0	0	0	0	0	0	0	0	0	0	0	0	0	0	0	0	0	0	0	0	0.000178627	0	0	0	0	0	0	0	0	0	0	0	0	0	0	0	0	0	0	0	0	0	0	0	0	0	0	0	0	0	0	0	0	0	0	0	0	0	0	0	0	0	0	0	0	0	0	0	0	0.000152957	0	0	0	0	0	0	0	0	0	0	0	0	0	0	0	0	0	0	0	0	0	0	0	0	0	0	0	0	0	0	0	0	0	0	0
Myroides sp. A21	0	0	0	0	0	0	0	0	0	0	0	0	0	0	0	0	0	0	0	0	0	0	0	0	0	0	0	0	0	0	0	0	0	0	0	0	0	0	0	0	0	0	0	0	0	0	0	0	0	0	0	0	0	0	0	0	0	0	0	0	0	0	0	0	0	0	0	0	0	0	0	0	0	0	0	0	0	0	0	0	0	0	0	0	0	0	0	0	0	0	0.000123305	0	0	0	0	0	0	0	0	0	0	0	0	0	0	0	0	0	0	0	0	0	0	0	0	0	0	0	0	0	0	0	0	0	0	0	0	0	0	0	0	0	0	0	0	0	0	0	0	0	0	0	0	0	0	0	0	0	0	0	0	0	0	0	0	0	0	0	0	0	0	0	0	0	0	0	0	0	0	0	0	0	0	0	0	0	0	0	0	0	0	0	0	0	0	0	0	0	0	0	0	0	0	0	0	0	0	0	0	0	0	0	0	0	0	0	0	0	0	0	0	0	0	0	0	0	0	0	0	0	0	0	0	0	0	0	0	0	0	0	0
Myroides sp. CJ210	0	0.000122843	0	0	0	0	0	0	0	0	0	0	0	0	0	0	0	0	0	0	0	0	0	0	0	0	0	0	0	0	0	0	0	0	0	0	0	0	0	0	0	0	0	0	0	0	0	0	0	0	0	0	0	0	0	0	0	0	0	0	0	0	0	0	0	0	0	0	0	0	0	0	0	0	0	0	0	0	0	0	0	0	0	0	0	0	0	0	0	0	0	0	0	0	0	0	0	0	0	0	0	0	0	0	0	0	0	0	0	0	0	0	0	0	0	0	0	0	0	0	0	0	0	0	0	0	0	0	0	0	0	0	0	0	0	0	0	0	0	0	0	0	0	0	0	0	0	0	0	0	0	0	0	0	0	0	0	0	0	0	0	0	0	0	0	0	0	0	0	0	0	0	0	0	0	0	0	0	0	0	0	0	0	0	0	0	0	0	0	0	0	0	0	0	0	0	0	0	0	0	0	0	0.000166065	0	0	0	0	0	0	0	0	0	0	0	0	0	0	0	0	0	0	0	0	0	0	0	0	0	0	0	0
Myxococcus fulvus	0	0	0.00027192	0	0	0	0.000151571	0	0.000220903	0	0	0	0	0	0	0	0	0	0	0.000418862	0.000442474	0	0	0	0	0	0	0	0.000121076	0	0	0	0	0.000144466	0.000320518	0	0.000178357	0	0	0.000153022	0.000349434	0.000262462	0.000129762	0	0.000152458	0	0	0	0	0	0	0	0	0	0	0	0	0	0	0	0	0	0	0	0	0	0	0	0	0	0	0	0	0.000150424	0	0	0.000141885	0.000145846	0	0	0	0	0	0	0	0	0	0	0	0	0	0	0	0	0	0	0	0	0	0	0	0	0	0	0	0	0	0	0	0	0	0	0	0	0	0	0	0	0	0	0	0	0	0	0	0.000204851	0	0	0	0	0	0	0	0	0	0	0	0	0	0	0	0	0	0	0	0	0	0	0.000293998	0.000136293	0	0	0	0.000147149	0.000209865	0	0	0	0.000315538	0	0.000171469	0	0	0.000140699	0	0.000226152	0	0.000621038	0.000193644	0	0	0.00012684	0.000229581	0.00033379	0.000331001	0.000367054	0	0	0	0	0.00031187	0	0	0	0	0.000247857	0	0.00013396	0.000198377	0.000133543	0	0	0.000161297	0	0.000204486	0	0	0	0.000773951	0	0	0.000221935	0.000135591	0	0	0	0	0.000194385	0.000147976	0	0.000168209	0.000166687	0	0.000142085	0	0	0	0.000132158	0	0.000184941	0.000404414	0.000353821	0	0.000158329	0.000658403	0.000243931	0	0.000132843	0	0.000134001	0
Myxococcus hansupus	0	0	0	0	0	0	0	0	0.000139862	0	0	0	0	0	0	0	0	0	0	0	0	0	0	0	0	0	0	0	0	0	0	0	0	0	0	0	0	0	0	0	0.00016294	0.000143663	0	0	0	0	0	0	0	0	0	0	0	0	0	0	0	0	0	0	0	0	0	0	0	0	0	0	0	0	0	0	0	0	0	0	0.000128788	0.000130091	0	0	0	0	0	0	0	0	0	0	0	0	0	0	0	0	0	0	0	0	0	0	0	0	0	0	0	0	0	0	0	0	0	0	0	0	0	0	0	0	0	0	0	0	0	0	0	0	0	0	0	0	0	0	0	0	0	0	0	0	0	0	0	0	0	0	0	0	0	0	0.000146999	0	0	0	0	0	0	0	0	0	0	0	0	0	0	0	0	0	0	0	0	0	0	0	0.000129843	0.000159146	0.00014078	0.000178882	0	0	0	0	0.000146838	0	0	0	0	0.000145333	0	0	0	0	0	0	0	0	0	0	0	0	0.000260747	0	0	0	0.000168274	0	0	0	0	0	0	0	0	0	0	0	0	0	0	0	0	0	0.000165054	0.000161732	0	0	0.000250127	0	0	0	0	0	0
Myxococcus stipitatus	0	0	0.000342551	0.000154024	0	0	0.000229672	0	0.000309351	0	0	0	0.000141645	0	0	0	0	0	0	0	0	0	0	0.000177217	0	0	0	0	0	0	0	0	0.00014267	0.00014647	0	0.000121708	0	0	0	0	0.00049237	0.00042507	0	0	0	0	0	0	0	0	0	0	0	0	0	0	0	0	0	0	0	0	0	0	0	0	0	0	0	0	0	0	0	0	0	0	0	0	0	0	0	0	0	0	0	0	0	0	0	0	0	0	0	0	0	0	0	0	0	0	0	0	0	0	0	0	0	0	0	0	0	0	0	0	0	0	0	0	0	0	0	0	0	0	0	0	0	0	0	0	0	0	0	0	0	0	0	0	0	0	0	0	0	0	0	0	0	0	0.000587995	0	0	0	0	0	0.000267506	0	0	0	0.000299439	0	0.000209214	0	0	0	0	0.000269563	0	0	0.000228703	0	0	0	0.000250953	0.000434182	0.000365917	0.000515447	0	0	0	0	0.000363379	0	0	0	0	0.00029612	0	0	0.000145989	0	0	0	0.000165304	0	0.000200283	0	0	0	0.000987095	0	0	0.000233115	0	0	0	0	0	0.000233454	0.000148594	0	0.000181148	0	0	0	0	0	0.000129843	0	0	0.000138575	0.000493026	0.000396933	0	0.000217997	0	0	0	0.000127848	0	0	0.000186637
Myxococcus xanthus	0	0	0.000141986	0	0	0	0	0	0	0	0	0	0.000139436	0	0	0	0	0	0	0	0	0	0	0.000165306	0	0	0	0	0	0	0	0	0	0	0	0.000144653	0	0	0	0	0.000260382	0.000274302	0	0	0	0	0	0	0	0	0	0	0	0	0	0	0	0	0	0	0	0	0	0	0	0	0	0	0	0	0	0	0	0	0	0	0.00012709	0	0	0	0	0	0	0	0	0	0	0	0	0	0	0	0	0	0	0	0	0	0	0	0	0	0	0	0	0	0	0	0	0	0	0	0	0	0	0	0	0	0	0	0	0	0	0	0	0	0	0	0	0	0	0	0	0	0	0	0	0	0	0	0	0	0	0	0	0	0	0	0.000244998	0	0	0	0	0	0.000191787	0	0	0	0.000218715	0	0.000160254	0	0	0	0	0.000206058	0	0	0.000142236	0	0	0	0.000221537	0.000315516	0.00026927	0.00033466	0	0	0	0	0.000287013	0	0	0	0	0.00020723	0	0	0.000138479	0	0	0	0.000129839	0	0.000145792	0	0	0	0.000508915	0	0	0.000205046	0.001482	0	0	0	0	0.000173599	0.000133549	0	0.000144338	0	0	0	0	0	0	0	0	0.00013595	0.000346335	0.000298465	0	0.00016618	0.000323375	0.000158806	0	0	0	0	0
Myzus persicae	0	0	0	0	0	0	0	0	0	0	0	0	0	0	0	0	0	0	0	0	0	0	0	0	0	0	0	0	0	0	0	0	0	0	0	0	0	0	0	0	0	0	0	0	0	0	0	0	0	0	0	0	0	0	0	0	0	0	0	0	0	0	0	0	0	0	0	0	0	0	0	0	0	0	0	0	0	0	0	0	0	0	0	0	0	0	0	0	0	0	0	0	0	0	0	0	0	0	0	0	0	0	0	0	0	0	0	0	0	0	0	0	0	0	0	0	0	0	0	0	0	0	0	0	0	0	0	0	0	0	0	0	0	0	0	0	0	0	0	0	0	0	0	0	0	0	0	0	0	0.000131129	0	0	0	0	0	0	0	0	0	0	0	0	0	0	0	0	0	0	0	0	0	0	0	0	0	0	0	0	0	0	0.000339034	0	0	0	0	0	0	0	0	0	0	0	0	0	0	0	0	0	0	0	0	0	0	0	0	0	0	0	0	0	0	0	0	0	0	0	0	0	0	0	0	0	0	0	0	0	0	0	0	0	0
Nakamurella multipartita	0.000217169	0.000158849	0	0	0.000219697	0.000142153	0	0	0	0	0	0.00191388	0.00015662	0	0	0	0	0	0	0.000159845	0.00017451	0.000268473	0	0.000279721	0.000346935	0	0.00017304	0	0.000355373	0.000226051	0.000298613	0.000461633	0.000370782	0.000452346	0.000892095	0.000296788	0.00056145	0.000313547	0.000201696	0.00041478	0.000464622	0.000544263	0.00049165	0.000150174	0.000402198	0	0.000146931	0	0	0	0	0.000272992	0	0	0.000215848	0	0	0.000261811	0	0	0	0	0	0	0	0	0	0	0	0	0	0	0.000229794	0.000517388	0	0	0.000349497	0.000284879	0	0.000255737	0	0	0	0.000152533	0	0.000169287	0	0.000156062	0	0.00017012	0	0.00027791	0.000394223	0.000251006	0	0	0.000124814	0	0	0	0	0	0	0	0	0	0	0	0	0	0	0	0	0	0	0	0.000171765	0	0	0	0	0	0	0	0	0	0	0	0	0	0	0.000359319	0	0	0	0	0	0	0.000122743	0	0	0	0	0	0	0	0.000142578	0	0	0	0.000542966	0	0	0.00019348	0.000459031	0	0	0.000259696	0.000581169	0	0.000189371	0	0	0.000297594	0.000373311	0.000581967	0	0.000375602	0.00035241	0.000332584	0	0.000361839	0.00056993	0.00103306	0.00090753	0.00181002	0.00012478	0	0	0.00014819	0.000471778	0.00013029	0.000137352	0	0.000179614	0.000340838	0.000125018	0.000452829	0.000429542	0.000230569	0	0.000169409	0.000340549	0.000178053	0.000538679	0.000170913	0	0.000207447	0.000192701	0.000171832	0.000128853	0.0014484	0.000182407	0	0.000134614	0.000338658	0.000157419	0.000257127	0.000228971	0.000167596	0.0004406	0.000478956	0	0.000454772	0	0.000254149	0.000298454	0.000399887	0.000243231	0.000682374	0.00155018	0.000823202	0.00013865	0.000576003	0.000477641	0.000398722	0	0.000124743	0.000220924	0.000280969	0
Nakamurella panacisegetis	0	0	0	0	0	0	0	0	0	0	0	0	0	0	0	0	0	0	0	0	0	0	0	0.000209701	0	0	0	0	0.00012031	0	0.000131658	0	0.000136267	0.000175072	0.000322033	0.000137171	0.000200723	0	0	0.000127052	0.000164876	0.000194577	0	0	0.000119304	0	0	0	0	0	0	0	0	0.000198079	0	0	0	0	0	0	0	0	0	0	0	0	0	0	0	0	0	0	0	0.000344469	0	0	0	0	0	0	0	0	0	0	0	0	0	0	0	0	0	0	0	0	0	0	0	0	0	0	0	0	0	0	0	0	0	0	0	0	0	0	0	0	0	0	0	0	0	0	0	0	0	0	0	0	0	0	0	0	0	0	0	0	0	0	0	0	0	0	0	0	0	0	0	0	0	0	0	0	0	0	0	0	0	0	0	0	0.000216415	0	0	0	0	0	0.000132905	0.000140468	0	0	0	0	0	0	0.000209128	0.00023363	0.00019469	0.000307982	0	0	0	0	0.000152219	0	0	0	0	0	0	0.000161577	0.000131335	0	0	0	0	0	0.000156952	0	0	0	0.000131374	0	0	0.000263563	0	0	0	0	0	0	0	0	0.000134746	0.000163554	0	0.000157035	0	0	0	0	0	0.000151172	0.00028783	0.000231884	0	0.000145636	0	0	0	0	0	0	0
Nakamurella sp. s14-144	0.000342165	0.000213652	0.00020177	0.000382117	0.00041387	0.000366366	0.00031333	0.000306031	0.000193889	0.000281644	0.000178298	0	0.000425181	0	0.000146869	0	0.000296172	0.000162555	0.00045758	0	0	0	0	0.00048112	0.000388151	0	0.00027	0	0.000191576	0.000186436	0.000303251	0.000594415	0.000233715	0.000249036	0.000540258	0.000161612	0.00032173	0.000254819	0.000306017	0.000261841	0.000830834	0.000719501	0.000228425	0.00026162	0.000209569	0.000233205	0.000124838	0.000630676	0.000199051	0	0.000373603	0.000400422	0.000657016	0.000426473	0.000193874	0.000425271	0.000476607	0.000240462	0	0.000198399	0.000300715	0.000364183	0.000137578	0	0.00026399	0.000147205	0.000335397	0.000140528	0	0.000228307	0.000130677	0.000212755	0.000205635	0.00313132	0.000132908	0.000433723	0.000591065	0.000654072	0	0	0.000262235	0.000220519	0.000446492	0.000580617	0.000599712	0.000324731	0.000430313	0.000385208	0.000539515	0.00040087	0.000184801	0.000122845	0.000200709	0.000130912	0	0.000173469	0	0.000159484	0.000229254	0.000189105	0.000178942	0.000245018	0.000402479	0.00016204	0.000456232	0.000195947	0.000301641	0.000249828	0	0.000265294	0.000271744	0.000349883	0.000611195	0.000318574	0.000439798	0	0.00030363	0.000177521	0.000276123	0.000203381	0.000134551	0	0.000198687	0.000342211	0.000195827	0.000174019	0.000126984	0.000126461	0.000194942	0.000148866	0.000175047	0.000126545	0.000210703	0.000248108	0.000231405	0	0.000270508	0.000154046	0.000422719	0.000198591	0.00038526	0.000237349	0.000147193	0.000304712	0.000120473	0	0	0.00011459	0.00225398	0.000293964	0.000249572	0	0.000421889	0.000142092	0.00102391	0.000563623	0.00103041	0.000683188	0.000655914	0.000560381	0.000274351	0.000136736	0.000296168	0.000395745	0.00116981	0.000640543	0.000339282	0.000217689	0.000381838	0.000323992	0.000248953	0.000417096	0.000425839	0.000818861	0.000913675	0.000685992	0.000271666	0.000325965	0	0.00024774	0.000769554	0.000486008	0.000300604	0.000254643	0.000275365	0.000746844	0.000479796	0.000526634	0.000447676	0.00084988	0.000404542	0.000283705	0.00016471	0.000354379	0.000867799	0.000295407	0	0.000382911	0.000444014	0.000187094	0.00101608	0.000818757	0.000480309	0.000538518	0	0.000607891	0.000514132	0.000572569	0.00022217	0.000183004	0.000509981	0.000612174	0.00143685	0.000687811	0.000245277	0.000606023	0.000824442	0.00100609	0.000895139	0.000726116	0.000822493	0.000686979	0.000238288	0.00044005	0.000202543	0.000457345	0.000335376	0.000402309	0.000229842	0.000832267	0
Nannochloropsis oceanica	0	0	0	0	0	0	0	0	0.000252274	0	0	0	0	0	0	0	0	0	0	0	0	0	0	0	0	0	0	0	0	0	0	0	0	0	0	0	0	0	0	0	0	0	0	0.000169955	0	0	0	0	0	0	0	0	0	0	0	0	0	0	0	0	0	0	0	0	0	0	0	0	0	0	0	0	0	0.000166268	0	0	0	0	0	0	0	0	0	0	0	0	0	0	0	0	0	0	0	0	0	0	0	0	0	0	0	0	0	0	0	0	0	0	0	0	0	0	0	0	0	0	0	0	0	0	0	0	0	0	0	0	0	0	0	0	0	0	0	0	0	0	0	0	0	0	0	0	0	0	0	0	0	0	0	0	0	0	0	0	0	0	0	0	0	0	0	0	0	0	0	0	0	0	0	0	0	0	0.000131222	0	0	0	0	0	0	0	0	0	0.00014259	0	0	0	0	0	0	0	0	0	0	0	0	0	0	0	0	0	0	0	0	0	0.000224356	0	0	0	0.00015354	0	0	0	0	0	0	0	0	0	0	0	0	0	0	0	0	0	0	0	0	0	0
Nannospalax galili	0	0	0	0	0	0	0	0	0.000146833	0	0	0	0	0	0	0	0	0	0	0	0	0	0	0.00013571	0	0	0	0	0	0	0	0	0	0	0	0	0	0	0	0	0.00012648	0.000130639	0	0	0	0	0	0	0	0	0	0	0	0	0	0	0	0	0	0	0	0	0	0	0	0	0	0	0	0	0	0	0	0	0	0	0	0	0	0	0	0	0	0	0	0	0	0	0	0	0	0	0	0	0	0	0	0	0	0	0	0	0	0	0	0	0	0	0	0	0	0	0	0	0	0	0	0	0	0	0	0	0	0	0	0	0	0	0	0	0	0	0	0	0	0	0	0	0	0	0	0	0	0	0	0	0	0	0	0	0	0	0	0	0	0	0	0	0.000150869	0	0	0	0	0	0	0	0	0	0	0	0	0	0.00018178	0.000168167	0.000143294	0.000152205	0	0	0	0	0.0001289	0	0.00015714	0	0	0	0	0	0	0	0	0	0	0	0	0	0	0	0	0	0	0.000144151	0	0	0.000134614	0	0	0	0	0	0	0	0	0	0	0	0	0	0	0	0.000146264	0.000175763	0	0	0	0	0	0	0	0	0.000186637
Nasonia vitripennis	0	0	0	0	0	0	0	0	0	0	0	0	0.000136736	0	0	0	0	0	0	0	0	0	0	0.000150869	0	0	0	0	0	0	0	0	0	0	0	0	0	0	0	0	0.000205208	0.000178395	0	0	0	0	0	0	0	0	0	0	0	0.000148495	0	0	0	0	0	0	0	0	0	0	0	0	0	0	0	0	0	0	0	0	0	0	0.000132426	0.000136904	0	0	0	0	0	0	0	0	0	0	0	0	0	0	0	0	0	0	0	0	0	0	0	0	0	0	0	0	0	0	0	0	0	0	0	0	0	0	0	0	0	0	0	0	0	0	0	0	0	0	0	0	0	0	0	0	0	0	0	0	0	0	0	0	0	0	0	0	0	0	0	0	0	0	0	0	0.000129954	0	0	0	0.000201696	0	0.000156371	0	0	0	0	0.000138762	0	0	0	0	0	0	0.000244748	0.000222527	0.000193014	0.000187933	0	0	0	0.000553962	0.00015837	0	0.000156849	0	0	0.0001726	0	0	0	0	0	0	0	0	0	0.000188603	0	0	0	0	0	0.000158185	0.00016739	0	0.000134614	0	0.000139389	0.000126831	0.000196202	0	0.000490126	0	0	0	0	0	0	0	0	0	0.000191104	0.000259945	0	0.00014315	0	0	0	0	0	0	0
Natrinema pallidum	0	0	0	0	0	0	0	0	0	0	0	0	0	0	0	0	0	0	0	0	0	0	0	0	0	0	0	0	0	0	0	0	0	0	0	0	0	0	0	0	0	0	0	0	0	0	0	0	0	0.000142214	0	0	0	0	0	0	0	0	0	0	0	0	0	0	0	0	0	0	0	0	0	0	0	0	0	0	0	0	0	0	0	0	0	0	0	0	0	0	0	0	0	0	0	0	0	0	0	0	0	0	0	0	0	0	0	0	0	0	0	0	0	0	0	0	0	0	0	0	0	0	0	0	0	0	0	0	0	0	0	0	0	0	0	0	0	0	0	0	0	0	0	0	0	0	0	0	0	0	0	0	0	0	0	0	0	0	0	0	0	0	0	0	0	0	0	0	0	0	0	0	0	0	0	0	0	0	0	0	0	0	0	0	0	0	0	0	0	0	0	0	0	0	0	0	0	0	0	0	0	0	0	0	0	0	0	0	0	0	0	0	0	0	0	0	0	0	0	0	0	0	0	0	0	0	0	0	0	0	0	0	0
Natrinema pellirubrum	0	0	0	0	0	0	0	0	0	0	0	0	0	0	0	0	0	0	0	0	0	0	0	0	0	0	0	0	0	0	0	0	0	0	0	0	0	0	0	0	0	0	0	0	0	0	0	0	0	0.000165916	0	0	0	0	0	0	0	0	0	0	0	0	0	0	0	0	0	0	0	0	0	0	0	0	0	0	0	0	0	0	0	0	0	0	0	0	0	0	0	0	0	0	0	0	0	0	0	0	0	0	0	0	0	0	0	0	0	0	0	0	0	0	0	0	0	0	0	0	0.000189951	0	0	0	0	0	0	0	0	0	0	0	0	0	0	0	0	0	0	0	0	0	0	0	0	0	0	0	0.000153877	0	0.000375664	0	0	0	0	0	0	0	0	0	0	0	0	0	0	0	0	0	0	0	0	0	0	0	0	0	0	0	0	0	0	0	0	0	0	0	0	0	0	0	0	0	0	0	0	0	0	0	0	0	0	0	0	0	0	0	0	0	0	0	0	0	0	0	0	0	0	0	0	0	0	0	0	0	0	0	0	0	0	0	0	0	0
Natrinema versiforme	0	0	0	0	0	0	0	0	0	0	0	0	0	0	0	0	0	0	0	0	0	0	0	0	0	0	0	0	0	0	0	0	0	0	0	0	0	0	0	0	0	0	0	0	0	0	0	0	0	0.000213321	0	0	0	0	0	0	0	0	0	0	0	0	0	0	0	0	0	0	0	0	0	0	0	0	0	0	0	0	0	0	0	0	0	0	0	0	0	0	0	0	0	0	0	0	0	0	0	0	0	0	0	0	0	0	0	0	0	0	0	0	0	0	0	0	0	0	0	0	0	0	0	0	0	0	0	0	0	0	0	0	0	0	0	0	0	0	0	0	0	0	0	0	0	0	0	0	0	0	0	0	0	0	0	0	0	0	0	0	0	0	0	0	0	0	0	0	0	0	0	0	0	0	0	0	0	0	0	0	0	0	0	0	0	0	0	0	0	0	0	0	0	0	0	0	0	0	0	0	0	0	0	0	0	0	0	0	0	0	0	0	0	0	0	0	0	0	0	0	0	0	0	0	0	0	0	0	0	0	0	0	0
Natronococcus occultus	0	0	0	0	0	0	0	0	0	0	0	0	0	0	0	0	0	0	0	0	0	0	0	0	0	0	0	0	0	0	0	0	0	0	0.000241714	0	0	0	0	0	0	0	0	0	0	0	0	0	0	0.000118511	0	0	0	0	0	0	0	0	0	0	0	0	0	0	0	0	0	0	0	0	0	0	0	0	0	0	0	0	0	0	0	0	0	0	0	0	0	0	0	0	0	0	0	0	0	0	0	0	0	0	0	0	0	0	0	0	0	0	0	0	0	0	0	0	0	0	0	0	0	0	0	0	0	0	0	0	0	0	0	0	0	0	0	0	0	0	0	0	0	0	0	0	0	0	0	0	0	0	0	0	0	0	0	0	0	0	0	0	0	0	0	0	0	0	0	0	0	0	0	0	0	0	0	0	0	0	0	0	0	0	0	0	0	0	0	0	0	0	0	0	0	0	0	0	0	0	0	0	0	0	0	0	0	0	0	0	0	0	0	0	0	0	0	0	0	0	0	0	0	0	0	0	0	0	0	0	0	0	0	0	0
Natronolimnobius sulfurireducens	0	0	0	0	0	0	0	0	0	0	0	0	0	0	0	0	0	0	0	0	0	0	0	0	0	0	0	0	0	0	0	0	0	0	0	0	0	0	0	0	0	0	0	0	0	0	0	0	0	0.000118511	0	0	0	0	0	0	0	0	0	0	0	0	0	0	0	0	0	0	0	0	0	0	0	0	0	0	0	0	0	0	0	0	0	0	0	0	0	0	0	0	0	0	0	0	0	0	0	0	0	0	0	0	0	0	0	0	0	0	0	0	0	0	0	0	0	0	0	0	0	0	0	0	0	0	0	0	0	0	0	0	0	0	0	0	0	0	0	0	0	0	0	0	0	0	0	0	0	0	0.000163332	0	0	0	0	0	0	0	0	0	0	0	0	0	0	0	0	0	0	0	0	0	0	0	0	0	0	0	0	0	0	0	0	0	0	0	0	0	0	0	0	0	0	0	0	0	0	0	0	0	0	0	0	0	0	0	0	0	0	0	0	0	0	0	0	0	0	0	0	0	0	0	0	0	0	0	0	0	0	0	0	0	0
Natronomonas moolapensis	0	0	0	0	0	0	0	0	0.000128533	0	0	0	0	0	0	0	0	0	0	0	0	0	0	0	0	0	0	0	0	0	0	0	0	0	0	0	0	0	0	0	0	0	0	0	0	0	0	0	0	0.000284428	0	0	0	0	0	0	0	0	0	0	0	0	0	0	0	0	0	0	0	0	0	0	0	0	0	0	0	0	0	0	0	0	0	0	0	0	0	0	0	0	0	0	0	0	0	0	0	0	0	0	0	0	0	0	0	0	0	0	0	0	0	0	0	0	0	0	0	0	0	0	0	0	0	0	0	0	0	0	0	0	0	0	0	0	0	0	0	0	0	0	0	0	0	0	0	0	0	0	0.000310331	0	0	0	0	0	0	0	0	0	0	0	0	0	0	0	0	0	0	0	0	0	0	0	0	0	0	0	0	0	0	0	0	0	0	0	0	0	0	0	0	0	0	0	0	0	0	0	0	0	0	0	0	0	0	0	0	0	0	0	0	0	0	0	0	0	0	0	0	0	0	0	0	0	0	0	0	0	0	0	0	0	0
Natronorubrum aibiense	0	0	0	0	0	0	0	0	0	0	0	0	0	0	0	0	0	0	0	0	0	0	0	0	0	0	0	0	0	0	0	0	0	0	0	0	0	0	0	0	0	0	0	0	0	0	0	0	0	0	0	0	0	0	0	0	0	0	0	0	0	0	0	0	0	0	0	0	0	0	0	0	0	0	0	0	0	0	0	0	0	0	0	0	0	0	0	0	0	0	0	0	0	0	0	0	0	0	0	0	0	0	0	0	0	0	0	0	0	0.000182773	0.000187622	0	0	0	0	0	0	0	0	0	0	0	0	0	0	0	0	0	0	0	0	0	0	0	0	0	0	0	0	0	0	0	0	0	0	0	0	0	0	0	0	0	0	0	0	0	0	0	0	0	0	0	0	0	0	0	0	0	0	0	0	0	0	0	0	0	0	0	0	0	0	0	0	0	0	0	0	0	0	0	0	0	0	0	0	0	0	0	0	0	0	0	0	0	0	0	0	0	0	0	0	0	0	0	0	0	0	0	0	0	0	0	0	0	0	0	0	0	0	0	0
Necator americanus	0	0	0	0	0	0	0	0	0	0	0	0	0	0	0	0	0	0	0	0	0	0	0	0	0	0	0	0	0	0	0	0	0.000132465	0.000135722	0	0.000120461	0	0	0	0	0	0	0	0	0	0	0	0	0	0	0	0	0	0	0	0	0	0	0	0	0	0	0	0	0	0	0	0	0	0	0	0	0	0	0	0	0	0	0	0	0	0	0	0	0	0	0	0	0	0	0	0	0	0	0	0	0	0	0	0	0	0	0	0	0	0	0	0	0	0	0	0	0	0	0	0	0	0	0	0	0	0	0	0	0	0	0	0	0	0	0	0	0	0	0	0	0	0	0	0	0	0	0	0	0	0	0	0	0	0	0	0	0	0	0	0	0	0	0	0	0	0	0	0	0	0	0	0	0	0	0	0	0	0	0	0	0	0	0	0	0	0	0	0	0	0	0	0	0	0	0	0	0	0	0	0	0	0	0	0	0	0	0	0	0	0	0	0	0	0	0	0	0	0	0	0	0	0	0	0	0	0	0	0	0	0	0	0	0	0	0
Neisseria cinerea	0	0	0	0	0	0	0	0	0	0	0	0	0	0	0	0	0	0	0	0	0	0	0	0	0	0	0	0	0	0	0	0	0	0	0	0	0	0	0	0	0	0	0	0	0	0	0	0	0	0	0	0	0	0	0	0	0	0	0	0	0	0	0	0	0	0	0	0	0	0	0	0	0	0	0	0	0	0	0	0	0	0	0	0	0	0	0	0	0	0	0	0	0	0	0	0	0	0	0	0	0	0	0	0	0	0	0	0	0	0	0	0	0	0	0	0	0	0	0	0	0	0	0	0	0	0	0	0	0	0	0	0	0	0	0	0	0	0	0	0	0	0	0	0	0	0	0	0	0	0	0	0	0	0	0	0.00012525	0	0	0	0	0	0	0	0	0	0	0	0	0	0	0	0	0	0	0	0	0	0	0	0	0	0	0	0	0	0	0	0	0	0	0	0	0	0	0	0	0	0	0	0	0	0	0	0	0	0	0	0	0	0	0	0	0	0	0	0	0	0	0	0	0	0	0	0	0	0	0	0	0	0	0
Neisseria elongata	0	0	0	0	0	0	0	0	0	0	0	0.000956938	0	0	0	0	0	0	0	0	0	0	0	0	0	0	0	0	0	0.000235036	0	0	0.000118458	0.000126613	0	0	0	0	0	0	0	0	0	0	0	0	0	0.000233486	0	0	0	0	0	0.000200648	0	0	0	0	0	0	0	0	0	0	0	0	0	0	0	0	0	0	0	0	0	0	0	0	0	0	0	0	0	0	0	0	0	0	0	0	0	0	0	0	0	0	0	0	0	0	0	0	0	0	0	0	0	0	0	0	0	0	0	0	0	0	0	0	0	0	0	0	0	0	0	0	0	0	0	0	0	0	0	0	0	0	0	0	0	0	0	0	0	0	0	0	0	0	0	0	0	0	0	0	0	0.000563779	0	0	0	0	0	0	0	0	0	0	0	0	0	0	0	0	0	0	0	0	0	0	0	0	0	0	0	0	0	0.000291757	0	0	0.000204788	0.000170273	0.000133594	0	0	0.000174815	0	0	0	0	0	0	0	0	0	0	0	0.000194535	0	0	0	0	0	0.000163224	0	0	0	0	0	0.000129465	0	0.000141724	0	0	0	0	0	0	0	0	0	0	0
Neisseria flavescens	0	0	0	0	0	0	0	0	0	0	0	0	0	0	0	0	0	0	0	0	0	0	0	0	0	0	0	0	0	0	0	0	0	0	0	0	0	0	0	0	0	0	0	0	0	0	0	0	0	0	0	0	0	0	0	0	0	0	0	0	0	0	0	0	0	0	0	0	0	0	0	0	0	0	0	0	0	0	0	0	0	0	0	0	0	0	0	0	0	0	0	0	0	0	0	0	0	0	0	0	0	0	0	0	0	0	0	0	0	0	0	0	0	0	0	0	0	0	0	0	0	0	0	0	0	0	0	0	0	0	0	0	0	0	0	0	0	0	0	0	0	0	0	0	0	0	0	0	0	0	0	0	0	0	0	0.00131683	0	0	0	0	0	0	0	0	0	0	0	0	0	0	0	0	0	0	0	0	0	0	0	0	0	0.000465135	0	0	0	0	0	0	0	0	0	0	0	0	0	0	0	0	0	0	0	0	0	0	0	0	0	0	0	0	0	0	0	0	0	0	0	0	0	0	0	0	0	0	0	0	0	0	0	0	0
Neisseria lactamica	0	0	0	0	0	0	0	0	0	0	0	0	0	0	0	0	0	0	0	0	0	0	0	0	0	0	0	0	0	0	0	0	0	0	0	0	0	0	0	0	0	0	0	0	0	0	0	0	0	0	0	0	0	0	0	0	0	0	0	0	0	0	0	0	0	0	0	0	0	0	0	0	0	0	0	0	0	0	0	0	0	0	0	0	0	0	0	0	0	0	0	0	0	0	0	0	0	0	0	0	0	0	0	0	0	0	0	0	0	0	0	0	0	0	0	0	0	0	0	0	0	0	0	0	0	0	0	0	0	0	0	0	0	0	0	0	0	0	0	0	0	0	0	0	0	0	0	0	0	0	0	0	0	0	0	0.000187096	0	0	0	0	0	0	0	0	0	0	0	0	0	0	0	0	0	0	0	0	0	0	0	0	0	0	0	0	0	0	0	0	0	0	0	0	0	0	0	0	0	0	0	0	0	0	0	0	0	0	0	0	0	0	0	0	0	0	0	0	0	0	0	0	0	0	0	0	0	0	0	0	0	0	0
Neisseria meningitidis	0	0	0	0	0	0	0	0	0	0	0	0	0	0	0	0	0	0	0	0	0	0	0	0	0	0	0	0	0	0	0	0	0	0	0	0	0	0	0	0	0	0	0	0	0	0	0	0	0	0	0	0	0	0	0	0	0	0	0	0	0	0	0	0	0	0	0	0	0	0	0	0	0	0	0	0	0	0	0	0	0	0	0.000176141	0	0	0	0	0	0	0	0	0	0	0	0	0	0	0	0	0	0	0	0	0	0	0	0	0	0	0	0	0	0	0	0	0	0	0	0	0	0	0	0	0	0	0	0	0	0	0	0	0	0	0	0	0	0	0	0	0	0	0	0	0	0	0	0	0	0	0	0	0	0	0	0	0.000620484	0	0	0	0	0	0	0	0	0	0	0	0	0	0	0	0	0	0	0	0	0	0	0	0	0	0.000220373	0	0	0	0	0	0	0	0	0	0	0	0	0	0	0	0	0	0	0	0	0	0	0	0	0	0	0	0	0	0	0	0	0	0	0	0	0	0	0	0	0	0	0	0	0	0	0	0	0
Neisseria mucosa	0	0	0	0	0	0	0	0	0	0	0	0	0	0	0	0	0	0	0	0	0	0	0	0.000338192	0	0	0.000246689	0	0	0.000188682	0	0	0	0	0	0	0	0	0	0	0	0	0	0	0	0	0	0.000178422	0	0.000189618	0	0	0	0.000474515	0	0	0	0	0	0	0	0	0	0.000132847	0	0	0.000154323	0	0	0	0	0	0.000312667	0	0	0.000121177	0	0	0.000180602	0	0	0	0	0	0	0	0	0	0	0	0	0	0	0	0	0.000116349	0	0	0	0	0	0	0.000125421	0	0	0	0	0.000132153	0	0	0	0.000182941	0.000165412	0.000252814	0.000189891	0	0.000150001	0	0.000236766	0	0	0	0	0	0	0	0	0	0	0	0	0	0	0	0	0	0	0.000118867	0	0.000143362	0	0	0.00013017	0.001062	0	0	0	0	0	0	0	0	0	0	0	0.00565695	0.000377048	0.000162882	0	0	0	0	0	0	0	0	0	0	0	0	0	0.000130921	0	0	0	0	0.000193715	0	0	0	0	0.000134026	0	0	0	0	0	0	0.000163024	0.0010641	0	0	0	0.000358264	0	0.000207357	0.000270179	0	0.000181694	0	0	0	0	0	0.00103204	0.000348838	0	0	0	0	0	0.000270227	0	0	0	0	0	0	0.000144133	0.000309168	0	0	0	0	0	0	0.000193806	0	0	0.000451712	0
Neisseria sp. 10022	0	0	0	0	0	0	0	0	0	0	0	0	0	0	0	0	0	0	0	0	0.000196443	0	0	0	0	0	0	0	0	0	0	0	0	0	0	0	0	0	0	0	0	0	0	0	0	0	0	0	0	0	0	0	0	0	0	0	0	0	0	0	0	0	0	0	0	0	0	0	0	0	0	0	0	0	0	0	0	0	0	0	0	0	0	0	0	0	0	0	0	0	0	0	0	0	0	0	0	0	0	0	0	0	0	0	0	0	0	0	0	0	0	0	0	0	0	0	0	0	0	0	0	0	0	0	0	0	0	0	0	0	0	0	0	0	0	0	0	0	0	0	0	0	0	0	0	0	0	0	0	0	0	0	0	0	0	0	0	0	0	0	0	0	0	0	0	0	0	0	0	0	0	0	0	0	0	0	0	0	0	0	0	0	0	0	0	0	0	0	0	0	0	0	0	0	0	0	0	0	0	0	0	0	0	0	0	0	0	0	0	0	0	0	0	0	0	0	0	0	0	0	0	0	0	0	0	0	0	0	0	0	0
Neisseria sp. oral taxon 014	0	0	0	0	0	0	0	0	0	0	0	0	0	0	0	0	0	0	0	0	0	0	0	0	0	0	0	0	0	0	0	0	0	0	0	0	0	0	0	0	0	0	0	0	0	0	0	0	0	0	0	0	0	0	0	0	0	0	0	0	0	0	0	0	0	0	0	0	0	0	0	0	0	0	0	0	0	0	0	0	0	0	0	0	0	0	0	0	0	0	0	0	0	0	0	0	0	0	0	0	0	0	0	0	0	0	0	0	0	0	0	0	0	0	0	0	0	0	0	0	0	0	0	0	0	0	0	0	0	0	0	0	0	0	0	0	0	0	0	0	0	0	0	0	0	0	0	0	0	0	0	0	0	0	0	0.000502401	0	0	0	0	0	0	0	0	0	0	0	0	0	0	0	0	0	0	0	0	0	0	0	0	0	0	0	0	0	0	0	0	0	0	0	0	0	0	0	0	0	0	0	0	0	0	0	0	0.000134614	0.000158228	0	0.00014396	0	0	0	0	0	0	0	0	0	0	0	0	0	0	0	0	0	0	0	0	0	0	0
Neisseria subflava	0	0	0.000132826	0	0	0	0	0	0	0	0	0	0	0	0	0	0	0.000128433	0	0.000143276	0.000192438	0	0	0	0	0	0.000270858	0	0	0.000144983	0	0	0	0	0	0	0.000288467	0.000154783	0	0	0	0	0	0.000158532	0	0.000219715	0	0.000254156	0	0.000568855	0	0	0	0.000397955	0	0	0.000227368	0	0	0	0	0	0	0.000118734	0.000160763	0	0.000247845	0	0	0	0	0	0.000322077	0	0.000144848	0	0	0	0.000369969	0	0	0.000151363	0.00015253	0	0	0	0	0	0	0	0	0	0	0	0	0.000248737	0.000125007	0.00014277	0	0	0	0	0.00015258	0	0	0	0.000130502	0.000211322	0	0	0	0.000204677	0.000299743	0.000373932	0.000194452	0	0.000187128	0.000180447	0.000153701	0.000262013	0	0	0	0	0	0	0	0	0	0.000117031	0	0	0	0	0	0	0	0	0.000537464	0.00045641	0	0.000241656	0.000178181	0.000396408	0	0.000159642	0	0	0.000179665	0.000153653	0.000167782	0	0.000157642	0	0	0.00775348	0.000338377	0.000180634	0	0	0.000186352	0	0	0	0	0	0	0	0	0	0	0.000708922	0	0	0	0	0.000319658	0	0	0	0	0.00243092	0	0	0	0.00025631	0	0	0.000133717	0.000402753	0.000279007	0.00020812	0	0.000351789	0	0.000205495	0	0	0	0	0	0	0	0	0.00035897	0.000624205	0.000163235	0	0	0	0	0.000271051	0	0	0	0.00012889	0.00061337	0.000249772	0.00057051	0.000151872	0	0.00051989	0	0	0	0.000212009	0.000205126	0.000570252	0	0	0
Nelumbo nucifera	0	0	0	0	0	0	0	0	0	0	0	0	0	0	0	0	0	0	0	0	0	0	0	0	0	0	0	0	0	0	0	0	0	0	0	0	0	0	0	0	0	0	0	0	0	0	0	0	0	0	0	0	0	0	0	0	0	0	0	0	0	0	0	0	0	0	0	0	0	0	0	0	0	0	0	0	0	0	0	0	0	0	0	0	0	0	0	0	0	0	0	0	0	0	0	0	0	0	0	0	0	0	0	0	0	0	0	0	0	0	0	0	0	0	0	0	0	0	0	0	0	0	0	0	0	0	0	0	0	0	0	0	0	0	0	0	0	0	0	0	0	0	0	0	0	0	0	0	0	0	0	0	0	0	0	0	0	0	0.000149719	0	0	0	0	0	0	0	0	0	0	0	0	0	0.000162476	0.000167242	0.000152512	0.000148155	0	0	0	0	0	0	0.000154812	0	0	0	0	0	0	0	0	0	0	0	0	0	0	0	0	0	0	0	0	0	0	0	0	0	0.000188989	0	0	0	0	0	0	0	0	0	0	0	0	0.000150763	0	0	0	0	0	0	0	0	0
Nematocida parisii	0	0	0	0	0	0	0	0	0	0	0	0	0	0	0	0	0	0	0	0	0	0	0	0	0	0	0	0	0	0	0	0	0	0	0	0	0	0	0	0	0	0	0	0	0	0	0	0	0	0	0	0	0	0	0	0	0	0	0	0	0	0	0	0	0	0	0	0	0	0	0	0	0	0	0	0	0	0	0	0	0	0	0	0	0	0	0	0	0	0	0	0	0	0	0	0	0	0	0	0	0	0	0	0	0	0	0	0	0	0	0	0	0	0	0	0	0	0	0	0	0	0	0	0	0	0	0	0	0	0	0	0	0	0	0	0	0	0	0	0	0	0	0	0	0	0	0	0	0	0	0	0	0	0	0	0	0	0	0	0	0	0	0	0	0	0	0	0	0	0	0	0	0	0	0	0	0	0	0	0	0	0	0	0	0	0	0	0	0	0	0	0	0	0	0	0	0	0	0	0	0	0	0	0	0	0	0	0	0	0	0	0	0	0	0	0	0	0	0	0	0	0.000196171	0	0	0	0	0	0	0	0	0
Nematostella vectensis	0	0	0	0	0	0	0	0.000126053	0.000179075	0	0	0	0	0	0	0	0	0	0	0	0.000130835	0	0	0.000159531	0	0	0	0	0	0	0	0	0	0.000127524	0.000153313	0.000145152	0	0	0	0	0.000202304	0.000189446	0	0	0	0	0	0	0	0	0	0	0	0.000156202	0	0	0	0	0	0	0	0	0	0	0	0	0	0	0	0	0	0	0	0	0	0	0	0	0	0	0	0	0	0	0	0	0	0	0	0	0	0	0	0	0	0	0	0	0	0	0	0	0	0	0	0	0	0	0	0	0	0	0	0	0	0	0	0	0	0	0	0	0	0	0	0	0	0	0	0	0	0	0	0	0	0	0	0	0	0	0	0	0	0	0	0	0	0	0	0	0	0	0	0.000129367	0.000130216	0	0	0	0.000219175	0	0.00016996	0	0	0	0	0.000140468	0	0	0	0	0	0	0.000251183	0.000232705	0.000195249	0.000210323	0	0	0	0	0.000173489	0	0.00019759	0	0	0.000159785	0	0	0	0	0	0	0	0.000122802	0.000143329	0	0	0.000139594	0	0	0	0.000186254	0.000184836	0	0	0	0.000155286	0	0.000191668	0	0.000149023	0.000121347	0	0	0	0	0	0.000124258	0	0.00013385	0.000189395	0.000511727	0	0.000136477	0	0	0	0	0	0	0
Neoasaia chiangmaiensis	0	0	0	0	0.000174656	0	0	0	0	0	0	0	0	0	0	0	0	0	0	0	0	0	0	0	0	0	0	0	0	0	0	0	0	0	0	0	0	0	0	0.000265504	0	0	0.000201954	0	0.000177142	0	0	0	0	0	0	0	0	0	0	0	0	0	0	0	0	0	0	0	0	0	0	0	0	0	0	0	0	0	0	0	0	0	0	0	0	0	0	0	0	0	0	0	0	0	0	0	0	0	0	0	0	0	0	0	0	0	0	0	0	0	0	0	0	0	0	0	0	0	0	0	0.00016259	0	0	0	0	0	0	0	0	0	0	0	0	0	0	0	0	0	0	0	0	0	0	0	0	0.000119613	0	0	0	0	0	0	0	0	0	0	0.000191422	0.000521385	0	0	0	0	0	0	0	0	0	0	0	0	0	0	0	0	0	0	0	0	0	0	0.00014005	0	0	0	0	0	0	0	0	0	0	0	0	0	0	0	0	0	0	0	0	0	0	0	0	0	0	0	0	0	0	0	0	0	0	0	0	0	0	0	0	0	0	0	0	0	0	0	0	0	0	0	0	0	0
Neocrepidodera ferruginea	0	0	0	0	0	0	0	0	0	0	0	0	0	0	0	0	0	0	0	0	0	0	0	0	0	0	0	0	0	0	0	0	0	0	0	0	0	0	0	0	0	0	0	0	0	0	0	0	0	0	0	0	0	0	0	0	0	0	0	0	0	0	0	0	0	0	0	0	0	0	0	0	0	0	0	0	0	0	0	0	0	0	0	0	0	0	0	0	0	0	0	0	0	0	0	0	0	0	0	0	0	0	0	0	0	0	0	0	0	0	0	0	0	0	0	0	0	0	0	0	0	0	0	0	0	0	0	0	0	0	0	0	0	0	0	0	0	0	0	0	0	0	0	0	0	0	0	0	0	0	0	0	0	0	0	0	0	0	0	0	0	0	0	0	0	0	0	0	0	0	0	0	0	0	0	0	0	0	0	0	0	0	0	0	0	0	0	0	0.000164673	0	0	0	0	0	0	0	0	0	0	0	0	0	0	0	0	0	0	0	0	0	0	0	0	0	0	0	0	0	0	0	0	0	0	0	0	0	0	0	0	0	0
Neokomagataea sp. Ha5	0	0	0	0	0	0	0	0	0	0	0	0	0	0	0	0	0	0	0	0	0	0	0	0	0	0	0	0	0	0	0	0	0	0	0	0	0	0	0	0	0	0	0	0	0	0	0	0	0	0	0	0	0	0	0	0	0	0	0	0	0	0	0	0	0	0	0	0	0	0	0	0	0	0	0	0	0	0	0	0	0	0	0	0	0	0	0	0	0	0	0	0	0	0	0	0	0	0	0	0	0	0	0	0	0	0	0	0	0	0	0	0	0	0	0	0	0	0	0	0	0	0	0	0	0	0	0	0	0	0	0	0	0	0	0	0	0	0	0	0	0	0	0	0	0	0	0	0	0	0	0	0	0	0.000144865	0	0	0	0	0	0	0	0	0	0	0	0	0	0	0	0	0	0	0	0	0	0	0	0	0	0	0	0	0	0	0	0	0	0	0	0	0	0	0	0	0	0	0	0	0	0	0	0	0	0	0	0	0	0	0	0	0	0	0	0	0	0	0	0	0	0	0	0	0	0	0	0	0	0	0	0	0
Neolamprologus brichardi	0	0	0	0	0	0	0	0	0	0	0	0	0	0	0	0	0	0	0	0	0	0	0	0	0	0	0	0	0	0	0	0	0	0	0	0	0	0	0	0	0	0	0	0	0	0	0	0	0	0	0	0	0	0	0	0	0	0	0	0	0	0	0	0	0	0	0	0	0	0	0	0	0	0	0	0	0	0	0	0	0	0	0	0	0	0	0	0	0	0	0	0	0	0	0	0	0	0	0	0	0	0	0	0	0	0	0	0	0	0	0	0	0	0	0	0	0	0	0	0	0	0	0	0	0	0	0	0	0	0	0	0	0	0	0	0	0	0	0	0	0	0	0	0	0	0	0	0	0	0	0	0	0	0	0	0	0	0	0	0	0	0	0	0	0	0	0	0	0	0	0	0	0	0	0	0	0	0	0	0	0	0	0.000379174	0	0	0	0	0	0	0	0	0	0	0	0	0	0	0	0	0	0	0	0	0	0	0	0	0	0	0	0	0	0	0	0	0	0	0	0	0	0	0	0	0	0	0	0	0	0	0	0
Neolamprologus modestus	0	0	0	0	0	0	0	0	0	0	0	0	0	0	0	0	0	0	0	0	0	0	0	0	0	0	0	0	0	0	0	0	0	0	0	0	0	0	0	0	0	0	0	0	0	0	0	0	0	0	0	0	0	0	0	0	0	0	0	0	0	0	0	0	0	0	0	0	0	0	0	0	0	0	0	0	0	0	0	0	0	0	0	0	0	0	0	0	0	0	0	0	0	0	0	0	0	0	0	0	0	0	0	0	0	0	0	0	0	0	0	0	0	0	0	0	0	0	0	0	0	0	0	0	0	0	0	0	0	0	0	0	0	0	0	0	0	0	0	0	0	0	0	0	0	0	0	0	0	0	0	0	0	0	0	0	0	0	0	0	0	0	0	0	0	0	0	0	0	0	0	0	0	0	0	0	0	0	0	0	0	0	0	0	0	0	0	0	0	0	0	0	0	0	0	0	0	0	0	0	0	0	0	0	0	0	0	0	0	0	0	0.000120852	0	0	0	0	0	0	0	0	0	0	0	0	0	0	0	0	0	0	0
Neomicrococcus aestuarii	0	0	0	0	0	0	0	0	0	0	0	0	0	0	0	0	0	0	0	0	0	0	0	0	0	0	0	0	0.000159966	0	0.000127278	0	0.000158278	0.000204585	0.000446552	0.00012495	0.000219075	0	0	0.000187717	0	0	0.000141238	0	0.00017569	0	0	0	0	0	0	0	0	0	0	0	0	0	0	0	0	0	0	0	0	0	0	0	0	0	0	0	0	0.000800045	0	0	0	0	0	0	0	0	0	0	0	0	0	0	0	0	0	0	0.000168057	0	0	0	0	0	0	0	0	0	0	0	0	0	0	0	0	0	0	0	0	0	0	0	0	0	0	0	0	0	0	0	0	0	0	0	0	0	0	0	0	0	0	0	0	0	0	0	0	0	0	0	0	0	0	0	0	0	0	0	0	0	0	0	0	0	0	0	0	0	0	0	0.000147346	0	0	0.000157168	0	0	0	0.000149916	0	0	0	0	0	0	0	0	0	0	0	0	0	0	0	0.000162053	0	0	0	0	0	0	0	0	0	0	0	0	0	0	0	0	0	0	0	0	0	0.000170569	0	0.000192572	0	0.000209673	0	0.00011951	0	0	0	0.000131751	0	0	0	0	0	0	0	0	0	0	0
Neomonachus schauinslandi	0	0	0	0	0	0	0	0	0.000131583	0	0	0	0	0	0	0	0	0	0	0	0	0	0	0	0	0	0	0	0	0	0	0	0	0	0	0	0	0	0	0	0	0	0	0	0	0	0	0	0	0	0	0	0	0	0	0	0	0	0	0	0	0	0	0	0	0	0	0	0	0	0	0	0	0	0	0	0	0	0	0	0	0	0	0	0	0	0	0	0	0	0	0	0	0	0	0	0	0	0	0	0	0	0	0	0	0	0	0	0	0	0	0	0	0	0	0	0	0	0	0	0	0	0	0	0	0	0	0	0	0	0	0	0	0	0	0	0	0	0	0	0	0	0	0	0	0	0	0	0	0	0	0	0	0	0	0	0	0	0	0	0	0	0	0	0	0	0	0	0	0	0	0	0	0	0	0	0	0	0	0	0	0	0	0	0	0	0	0	0	0	0	0	0	0	0	0	0	0	0	0	0	0	0	0	0	0	0	0	0	0	0	0	0	0	0	0	0	0	0	0	0	0	0	0	0	0	0	0	0	0	0
Neopelma chrysocephalum	0	0	0	0	0	0	0	0	0	0	0	0	0	0	0	0	0	0	0	0	0	0	0	0	0	0	0	0	0	0	0	0	0	0	0	0	0	0	0	0	0	0	0	0	0	0	0	0	0	0	0	0	0	0	0	0	0	0	0	0	0	0	0	0	0	0	0	0	0	0	0	0	0	0	0	0	0	0	0	0	0	0	0	0	0	0	0	0	0	0	0	0	0	0	0	0	0	0	0	0	0	0	0	0	0	0	0	0	0	0	0	0	0	0	0	0	0	0	0	0	0	0	0	0	0	0	0	0	0	0	0	0	0	0	0	0	0	0	0	0	0	0	0	0	0	0	0	0	0	0	0	0	0	0	0	0	0	0	0	0	0	0	0	0	0	0	0	0	0	0	0	0	0	0	0	0	0	0	0	0	0	0	0	0	0	0	0	0	0	0	0	0	0	0	0	0	0	0	0	0	0	0	0	0	0	0	0	0	0	0	0	0	0	0	0	0	0	0	0	0	0	0	0	0	0	0	0	0	0	0	0.000186637
Neorhizobium galegae	0.00019923	0.000297842	0.000237689	0	0.000197176	0	0	0	0	0	0	0	0.000882276	0.000332242	0.000364375	0.000596215	0.000232829	0.00235255	0	0.000494642	0.000573309	0.000773518	0.000173227	0.000777805	0.000258616	0.00074871	0.000398993	0.000494105	0	0	0	0.000225523	0.000161679	0.000120783	0.000131592	0.000156874	0	0.000133133	0.000145453	0.000172448	0.00160714	0.0014836	0.000206397	0	0	0	0	0.000182059	0.000121583	0.000142214	0.000144813	0.000228615	0	0.000271812	0.000622265	0.000161581	0	0.000392482	0	0	0	0.000191179	0.000124839	0	0	0	0	0	0	0	0	0	0.000287664	0.000248425	0	0	0.000780244	0.00073647	0	0.00029398	0.000276804	0.000287922	0.000236586	0.000276467	0.000291744	0.000655533	0.000351526	0.000660029	0.000172968	0	0.000409505	0.000463643	0.000344415	0.000365783	0.000432824	0.000123103	0.000228955	0	0.000600444	0.00064394	0	0.0002561	0.000248579	0	0.000163806	0	0	0.000572817	0	0	0	0.00105327	0.000160303	0.00184004	0.000167085	0	0.000249646	0.000131287	0.000432517	0.000302322	0	0	0.000271581	0	0.00121271	0.00130685	0	0	0.000151513	0.00027621	0.000191597	0.000237218	0	0	0	0	0	0.000136858	0.00028547	0.000386213	0.000245304	0.000537984	0.000418032	0.000254562	0.000169976	0.000420397	0.00039097	0	0.000636995	0.000288512	0.000218657	0.000185064	0.000387085	0.00281084	0.000482087	0.000578267	0.000149793	0.00033894	0.000763316	0.000360786	0.00068372	0.000132221	0.000341024	0.000228454	0	0.0004978	0	0.00028659	0.000545509	0.000192605	0.000320206	0.000206272	0.000567632	0.000678683	0.00058854	0.000804136	0.000396591	0.000374067	0	0.000344641	0.000617591	0.000209168	0.000157431	0.000189067	0.000279824	0.000934714	0	0	0.000740753	0.000410609	0.00112731	0.000210482	0.000394563	0.000149133	0.000371293	0.000175834	0.000371231	0.000243494	0.000193988	0.000249912	0.000221186	0.000666518	0.000987559	0	8.97424e-05	0	0.000971461	0.000301393	0.00102635	0.000353168	0.000283992	0.000148056	0	0	0.000178205	0.000945493	0.000413836	0.000284787	0.000132573	0.000338913	0.00090171	0.000684173	0.000313777	0.000430759	0.000403282	0.000287096	0.000129295	0	0	0.000167418	0.00055991
Neorhizobium sp. NCHU2750	0	0.000146406	0	0	0	0	0	0	0	0	0	0	0.000373384	0	0.000123265	0.000278175	0.00016473	0.000720124	0	0.000165206	0.000207887	0.000220506	0	0.000277194	0	0.000247641	0.000137574	0.000121838	0	0	0	0	0	0	0	0	0	0	0	0	0.000326203	0.000281012	0	0	0	0	0	0	0	0	0	0	0	0	0.000218765	0	0	0.000143808	0	0	0	0.000401342	0.00018089	0	0	0	0	0	0	0	0	0	0.000145096	0	0	0	0.000394852	0.00040986	0	0	0.000141524	0.00014474	0.000155127	0.000172883	0.000237397	0.000454671	0.00019907	0.000443065	0	0	0.000146777	0.000169882	0.000141123	0.000140813	0.000131152	0	0	0	0.000203562	0.000208773	0	0	0	0	0	0	0	0.000209011	0	0	0	0.000326336	0	0.000719128	0	0	0	0	0.000138372	0	0	0	0	0	0.000379743	0.000437886	0	0	0	0	0	0	0	0	0	0	0	0	0	0.000161557	0	0.000204105	0.000162177	0	0	0.000199504	0.000270451	0	0	0.000156092	0	0	0.000254157	0.00088159	0.000189167	0.00036796	0	0	0.000182607	0.000134325	0.000279312	0	0	0	0	0.000145776	0	0	0.000163489	0	0	0	0.000168911	0.000205641	0.000171506	0.000232475	0.000200986	0.000189941	0.000821534	0.000157464	0	0	0	0	0	0.000266944	0	0	0.000260106	0.000321863	0.000349027	0	0	0	0.000127677	0	0	0	0	0	0	0.000166511	0.000282885	0	0	0	0.000436004	0	0.000691654	0.000309241	0	0	0	0	0	0.00022707	0.000227379	0	0	0	0.000278221	0.000222191	0.000128517	0	0.000128601	0	0	0	0	0	0
Neorhizobium sp. SOG26	0	0	0	0	0	0	0	0	0	0	0	0	0.000131089	0	0	0	0	0.000431032	0	0	0	0	0	0	0	0	0	0	0	0	0	0	0	0	0	0	0	0	0	0	0.000180041	0.000161819	0	0	0	0	0	0	0	0	0	0	0	0	0.000128537	0	0	0	0	0	0	0	0	0	0	0	0	0	0	0	0	0	0	0	0	0	0.000138247	0	0	0	0	0	0	0	0	0	0	0	0	0	0	0	0	0	0	0	0	0	0	0	0	0	0	0	0	0	0	0	0	0	0	0.000214941	0	0.000494522	0	0	0	0	0	0	0	0	0	0	0.000225504	0.000281079	0	0	0	0	0	0	0	0	0	0	0	0	0	0	0	0	0	0	0	0	0	0	0	0	0	0	0	0.000451888	0	0	0	0	0	0	0	0	0	0	0	0	0	0	0	0	0	0	0	0	0	0	0	0	0.000193302	0	0	0	0	0	0	0.0001317	0	0	0	0	0.000136638	0	0	0	0	0	0	0	0	0	0	0	0.000225911	0	0	0	0.00015645	0	0.000151686	0	0	0	0	0	0	0.000120267	0	0	0	0	0.000141353	0	0	0	0	0	0	0	0	0	0
Neospora caninum	0	0.000253364	0.000249501	0.000721416	0.000165898	0.000589317	0.000371057	0.000349308	0.000372529	0.000360969	0	0	0	0	0	0	0	0	0	0.00061477	0.00160549	0.000316905	0.00269581	0.000298489	0	0.00063704	0.000224809	0.00017847	0	0	0.000128566	0	0	0.000145195	0.000183117	0	0	0.00034739	0.000157435	0.00110885	0.000133256	0	0.000370589	0.000194195	0.000382597	0	0.000156271	0	0	0	0.00166894	0.000760094	0	0.000591666	0.00020457	0.000370923	0.000126467	0.000538636	0.00526489	0.00120378	0.000707621	0.0023507	0.00176304	0.00312069	0.000791405	0.00126476	0.00134977	0.000390553	0	0	0.000176659	0	0	0	0.000170296	0.000182848	0.000125877	0	0.00030861	0.000761131	0	0	0.000201641	0.000124117	0.000150874	0.000245309	0.00143791	0.000250715	0	0.00027019	0	0.00482474	0.00150015	0.00440608	0	0.00301833	0.000736326	0.000890512	0.000131156	0	0	0.000155876	0.000935472	0	0.00234175	0	0.00016387	0.00123266	0.000679768	0.000769739	0.000797614	0.0139739	0.00120025	0.0031422	0.00184081	0.000662121	0.00187875	0.0011652	0.00901015	0.00377647	0	0	0.000625029	0.00516549	0.000621196	0.000558943	0.00126523	0.00179552	0.000126586	0.000157386	0.00031908	0	0.00044735	0.000333646	0.000418646	0.000254466	0.000557598	0.00150528	0.00213647	0.00292634	0.00507347	0.00256611	0.0014808	0.00963634	0.000343136	0.0005219	0.000748223	0.00259164	0.000244998	0	0.000420956	0.0003175	0.000616089	0	0	0	0	0	0.000212735	0	0.00107885	0.00150974	0	0	0	0.000329655	0	0.000143016	0.00020527	0	0.000128314	0.000316472	0.000264052	0.000201246	0.000159774	0.000425172	0	0.0015271	0	0	0.000240886	0.00677533	0.000148992	0.00107159	0.000269208	0.000192778	0.00360127	0	0	0.00102461	0	0.000594836	0.000148091	0.00121767	0.00034709	0.000282638	0.00379673	0.000141538	0.000215288	0.000752599	0	0.000142248	0.000230769	0.000304457	0.000583326	0.00100187	0.000384436	0.00106835	0.000148594	0	0.000204796	0.000225876	0	0	0.00503474	0.000323283	0.000454912	0.0130682	0.00250215	0.000137175	0.000203061	0.00018163	0	0.000150478	0.000146497	0	0	0.000192109	0.000398508	0.00140501	0
Neostethus bicornis	0.000986801	0.00147412	0.00179785	0.00215106	0.0010662	0.00206968	0.00176206	0.00207146	0.00309264	0.00205857	0.000576974	0.00287081	0.00117686	0.000659576	0.000569991	0.000322005	0.00115787	0.000892158	0.000541685	0.000963212	0.00155877	0.000801227	0.000527205	0.00218652	0.000655221	0.000574262	0.000644825	0.000497741	0.00073182	0.00110371	0.00125088	0.000648725	0.000791388	0.00126358	0.00148186	0.000799583	0.00111258	0.00101007	0.000603143	0.000859811	0.00178137	0.00162371	0.000833177	0.0014736	0.000767855	0.000323013	0.00046127	0.000596778	0.000578093	0.000474046	0.000397452	0.000706048	0.000726095	0.00230963	0.00108216	0.000815775	0.000543485	0.000898743	0.000284506	0.000305155	0.000610152	0.000510799	0.000412735	0.000582473	0.000227606	0.000319571	0.00110834	0.000201557	0.000441439	0.000282159	0.000486812	0.000247606	0.000673652	0.00112378	0.000386422	0.000316062	0.00137543	0.00111759	0.00121887	0.000850953	0.000740918	0.000855973	0.000805385	0.000918317	0.00117617	0.00089137	0.0018589	0.00150048	0.000707283	0.000618906	0.0002693	0.00071657	0.000709491	0.000612756	0.000259339	0.000589767	0.000830806	0.000819243	0.000686325	0.000510153	0.000336321	0.00198304	0.00143885	0.000395448	0.000995827	0.000479147	0.00140017	0.000996692	0.00055392	0.0009757	0.00096806	0.00345898	0.00157216	0.00125226	0.00123753	0.00051891	0.00113728	0.000843516	0.00261209	0.00365737	0.000683597	0.000554682	0.000803091	0.000935274	0.000814398	0.000825457	0.000752186	0.000533267	0.000444802	0.000370522	0.000439406	0.00037921	0.000528133	0.000528272	0.000547499	0.00045202	0.000452026	0.000892951	0.00184932	0.000917595	0.00109767	0.00102218	0.000893962	0.00113035	0.000426019	0.00213796	0.00219947	0.00044631	0.000702327	0.000625228	0.000727857	0.000571447	0.00120352	0.00123707	0.00154556	0.000915849	0.00059201	0.0013025	0.00228213	0.000982275	0.00169485	0.000905229	0.000344589	0.00192046	0.00198168	0.00152904	0.000385998	0.00126051	0.00136822	0.000891067	0.000959461	0.000669363	0.00296272	0.00235134	0.00201673	0.00210657	0.000637862	0.00117682	9.6651e-05	0.001163	0.00192478	0.0018322	0.0105633	0.000435131	0.00158701	0.00275015	0.00090802	0.000757095	0.00137875	0.0012849	0.000918322	0.00106777	0.00101705	0.00184247	0.00136923	0.000738451	0.000721463	0.00169474	0.00155291	0.000619331	0.000678579	0.00184708	0.0022569	0.000736361	0.00107691	0.00101009	0.00194389	0.00155566	0.00214689	0.00144524	0.00181684	0.00250294	0.000519335	0.00066746	0.000674069	0.000705565	0.00110967	0.00154711	0.000637338	0.00144803	0.00204363	0.00279282	0.00120276	0.00174528	0.00180943	0.00199943	0.000737171	0.000575112	0.000786534	0.00145638	0
Nephrolepis biserrata	0	0	0	0	0	0	0	0	0	0	0	0	0	0	0	0	0	0	0	0	0	0	0	0	0	0	0	0	0	0	0	0	0	0	0	0	0	0	0	0	0	0	0	0	0	0	0	0	0	0	0	0	0	0	0	0	0	0	0	0	0	0	0	0	0	0	0	0	0	0	0	0	0	0	0	0	0	0	0	0	0	0	0	0	0	0	0	0	0	0	0	0	0	0	0	0	0	0	0	0	0	0	0	0	0	0	0	0	0	0	0	0	0	0	0	0	0	0	0	0	0	0	0	0	0	0	0	0	0	0	0	0	0	0	0	0	0	0	0	0	0	0	0	0	0	0	0	0	0	0	0	0	0	0	0.000849417	0	0	0.000273055	0.000337616	0.000201298	0	0	0	0	0.000118732	0.000462541	0	0.000527743	0.00033043	0.000311462	0	0	0.000971869	0.000564876	0.000632115	0.000222233	0	0	0	0	0.000549937	0.000287386	0.000320974	0	0	0.000301846	0	0	0	0.000346491	0	0.000216781	0.000141413	0	0.000183472	0	0	0	0	0	0	0	0	0	0	0	0.000281687	0.000371256	0	0	0.000311209	0.000268249	0.000330544	0	0	0	0.000349069	0.000154065	0.000233478	0.00139449	0.000204556	0.000511727	0	0.000134252	0	0	0	0	0	0	0
Neptunomonas concharum	0	0	0	0	0	0	0	0	0.000213932	0	0	0	0	0	0	0	0	0	0	0	0	0	0	0	0	0	0	0	0	0	0	0	0	0	0	0	0	0	0	0	0	0	0	0	0	0	0	0	0	0	0	0	0	0	0	0	0	0	0	0	0	0	0	0	0	0	0	0	0	0	0	0	0	0	0	0	0	0	0	0	0	0	0	0	0	0	0	0	0	0	0	0	0	0	0	0	0	0	0	0	0	0	0	0	0	0	0	0	0	0	0	0	0	0	0	0	0	0	0	0	0	0	0	0	0	0	0	0	0	0	0	0	0	0	0	0	0	0	0	0	0	0	0	0	0	0	0	0	0	0	0	0	0	0	0	0	0	0	0	0	0	0	0	0	0	0	0	0	0	0	0	0	0	0	0	0	0	0	0	0	0	0	0	0	0	0	0	0	0	0	0	0	0	0	0	0	0	0	0	0	0	0	0	0	0	0	0	0	0	0	0	0	0	0	0	0	0	0	0	0	0	0	0	0	0	0	0	0	0	0	0
Nesterenkonia halobia	0	0	0	0	0	0	0	0	0	0	0	0	0	0	0	0	0	0	0	0	0	0	0	0	0	0	0	0	0	0	0	0	0	0	0	0	0	0	0	0	0	0	0	0	0	0	0	0	0	0	0	0	0	0	0	0	0	0	0	0	0	0	0	0	0	0	0	0	0	0	0	0	0	0.000170767	0	0	0	0	0	0	0	0	0	0	0	0	0	0	0	0	0	0	0	0	0	0	0	0	0	0	0	0	0	0	0	0	0	0	0	0	0	0	0	0	0	0	0	0	0	0	0	0	0	0	0	0	0	0	0	0	0	0	0	0	0	0	0	0	0	0	0	0	0	0	0	0	0	0	0	0	0	0	0	0	0	0	0	0	0	0	0	0	0	0	0	0	0	0	0	0	0	0	0	0	0	0	0	0	0	0	0	0	0	0	0	0	0	0	0	0	0	0	0	0	0	0	0	0	0	0	0	0	0	0	0	0	0	0	0	0	0	0	0	0	0	0	0	0	0	0	0	0	0	0	0	0	0	0	0	0	0
Nesterenkonia sp. NBAIMH1	0.000158774	0	0	0	0.000149384	0.000123721	0	0	0	0	0	0	0	0	0	0	0	0	0	0	0	0	0	0	0	0	0.000146584	0	0.00037319	0.000225643	0.00033185	0.000123578	0.000337566	0.000472021	0.00107294	0.000299033	0.000574067	0.000541241	0.000521106	0.000609041	0	0	0.000367257	0.00016912	0.000466328	0	0.00026135	0	0	0	0	0	0	0	0	0	0	0	0	0	0	0	0	0	0	0	0	0	0.000203209	0	0.000163457	0	0.00018878	0.0244761	0.000119159	0	0	0	0.000135716	0	0	0	0	0	0	0.000127026	0	0	0	0.000175182	0	0.000285319	0.000423555	0.000253756	0	0	0.000119018	0	0	0	0	0	0	0	0.000696101	0	0	0	0	0	0	0	0	0	0	0	0.000215507	0	0	0	0	0	0.000132248	0	0.000227321	0.0002319	0	0	0	0	0	0	0	0	0	0	0	0	0	0	0	0	0	0	0	0	0	0	0	0	0.000181739	0	0	0	0	0	0	0	0.000162829	0	0	0	0	0.000239574	0.000335338	0	0	0.000374299	0.000124978	0.000215159	0	0.000299361	0.00017029	0	0	0	0.000302934	0	0	0	0	0.000480735	0	0	0	0	0	0.000375849	0.000176946	0	0	0.000153138	0	0.000194024	0.000445493	0	0	0	0	0	0	0	0	0	0	0.000185336	0.000394323	0	0	0	0.000222643	0.000440046	0	0.000474621	0	0.000349908	0	0.000368463	0	0.00035256	0	0	0	0	0.000241803	0	0	0.000131223	0.000212945	0.00224426	0
Neurospora crassa	0	0	0	0	0	0	0	0	0	0	0	0	0	0	0	0	0	0	0	0	0	0	0	0	0	0	0	0	0	0	0	0	0	0	0	0	0	0	0	0	0	0	0	0	0	0	0	0	0	0	0	0	0	0	0	0	0	0	0	0	0	0	0	0	0	0	0	0	0	0	0	0	0	0	0	0	0	0	0	0	0	0	0	0	0	0	0	0	0	0	0	0	0	0	0	0	0	0	0	0	0	0	0	0	0	0	0	0	0	0	0	0	0	0	0	0	0	0	0	0	0	0	0	0	0	0	0	0	0	0	0	0	0	0	0	0	0	0	0	0	0	0	0	0	0	0	0	0	0.000146999	0	0	0	0	0	0	0	0	0	0	0	0	0	0	0	0	0	0	0	0	0	0	0	0.000170749	0.000139253	0.000131563	0	0	0	0	0	0	0	0	0	0	0	0	0	0	0	0	0	0	0	0	0	0	0	0	0	0	0	0	0	0	0	0	0	0	0	0	0	0	0	0	0	0	0	0	0	0	0	0	0	0	0	0	0	0	0	0
Niastella koreensis	0	0	0	0	0	0	0	0	0	0	0	0	0	0	0	0	0	0	0	0	0	0	0	0	0	0	0	0	0	0	0	0.000130251	0	0	0	0	0	0	0	0	0.000161972	0.000130639	0	0	0	0	0	0	0	0	0	0	0	0.000222742	0	0	0	0	0	0	0	0	0	0	0	0	0	0	0	0	0	0	0	0	0	0	0	0	0	0	0	0	0	0	0	0	0	0	0	0	0	0	0	0	0	0	0	0	0	0	0	0	0	0	0	0	0	0	0	0	0	0	0	0	0	0	0	0	0	0	0	0	0	0	0	0	0	0	0	0	0	0	0	0	0	0	0	0	0	0	0	0	0	0	0	0	0	0	0.000130666	0	0	0	0	0	0	0	0	0.000150254	0.000130171	0	0	0	0	0	0	0	0	0	0	0	0	0	0	0.000190142	0.000134635	0.000243908	0	0	0.000144977	0	0	0	0	0	0	0	0	0	0	0	0	0	0	0	0	0	0	0	0	0	0	0	0.000137357	0	0	0	0	0	0	0	0	0	0	0	0	0	0	0	0	0	0.000222064	0	0	0	0	0	0	0	0	0	0
Nibricoccus aquaticus	0	0	0	0	0	0	0	0	0	0	0	0	0	0	0	0	0	0	0	0	0	0	0	0	0	0	0	0	0	0	0	0	0	0	0	0	0	0	0	0	0	0	0	0	0	0	0	0	0	0	0	0	0	0	0	0	0	0	0	0	0	0	0	0	0	0	0	0	0	0	0	0	0	0	0	0	0	0	0	0	0	0	0	0	0	0	0	0	0	0	0	0	0	0	0	0	0	0	0	0	0	0	0	0	0	0	0	0	0	0	0	0	0	0	0	0	0	0	0	0	0	0	0	0	0	0	0	0	0	0	0	0	0	0	0	0	0	0	0	0	0	0	0	0	0	0	0	0	0	0	0	0	0	0	0	0	0	0	0	0	0	0	0	0	0	0	0	0	0	0	0	0	0	0	0	0.000156016	0	0	0	0	0	0	0	0	0	0	0	0	0	0	0	0	0	0	0	0	0	0	0	0	0	0	0.00016739	0	0	0	0	0	0	0	0	0	0	0	0	0	0	0	0	0	0.000180641	0	0	0	0	0	0	0	0	0	0
Nicotiana attenuata	0	0	0	0.0001524	0	0	0	0.000146661	0.00020086	0	0	0	0	0	0	0	0	0	0	0	0	0	0	0.000222333	0	0	0	0	0	0	0	0	0	0	0.000142705	0	0	0	0	0	0	0	0	0	0	0	0	0	0	0	0	0	0	0.000149008	0	0	0	0	0	0	0	0	0	0	0	0	0.000133319	0	0	0	0	0	0	0	0	0	0	0	0	0	0	0	0	0	0	0	0	0	0	0	0	0	0	0	0	0	0	0	0	0	0	0	0	0	0	0	0	0	0	0	0	0	0.000149659	0	0	0	0	0	0	0	0	0	0	0.000140717	0	0	0	0	0	0	0	0	0	0	0	0	0	0	0	0	0.000128855	0	0	0	0	0	0	0	0	0	0	0	0	0	0	0	0	0	0	0	0	0	0	0	0	0	0	0	0	0	0.000182768	0	0.000136278	0	0	0	0	0	0	0	0	0	0	0	0	0	0	0	0	0	0	0	0	0	0	0	0	0.0003428	0	0	0	0	0	0	0	0	0	0	0	0	0	0	0	0	0	0	0	0	0	0	0	0	0	0	0	0	0	0	0	0	0
Nicotiana sylvestris	0	0	0	0.000149965	0	0	0	0.000130862	0.000121126	0	0	0	0	0	0	0	0	0	0	0	0	0	0	0.000193098	0	0	0	0	0	0	0	0	0	0	0	0	0	0	0	0	0	0	0	0	0	0	0	0	0	0	0	0	0	0	0	0	0	0	0	0	0	0	0	0	0	0	0.000122264	0	0	0	0	0	0	0	0	0	0	0	0	0	0	0	0	0	0	0	0	0	0	0	0	0	0	0	0	0	0	0	0	0	0	0	0	0	0	0	0	0	0	0	0	0	0.000132415	0	0	0	0	0	0	0	0	0	0	0.000126394	0	0	0	0	0	0	0	0	0	0	0	0	0	0	0	0	0	0	0	0	0	0	0	0	0	0	0	0	0	0	0	0	0	0	0	0	0	0	0	0	0	0	0	0	0	0	0.000163217	0	0.000131681	0	0	0	0	0	0	0	0	0	0	0	0	0	0	0	0	0	0	0	0	0	0	0	0	0.000290143	0	0	0	0	0	0	0	0	0	0	0	0	0	0	0	0	0	0	0	0	0	0	0	0	0	0	0	0	0	0	0	0	0
Nicotiana tabacum	0	0	0	0.000281261	0	0.000157303	0.000135519	0.000264814	0.000144219	0	0	0	0	0	0	0	0	0	0	0	0	0	0	0.000337109	0	0	0	0	0	0	0.000140418	0	0	0	0.000117952	0	0	0.000180911	0	0.000295878	0	0	0.000207508	0.000186115	0.000200615	0	0	0	0	0	0	0	0	0.000152348	0	0	0	0	0	0	0	0	0	0	0	0	0.000202742	0	0	0	0	0	0	0	0	0	0	0	0.00014161	0	0	0	0	0	0	0	0	0	0	0	0	0	0	0	0	0	0	0	0	0	0	0	0.000134663	0	0	0	0	0	0	0	0	0	0.000249502	0	0.000166845	0	0.000171125	0	0.000157015	0	0	0	0	0.000214656	0	0	0	0	0	0	0	0	0	0	0	0	0	0	0	0	0.000207866	0	0	0	0	0	0	0	0	0	0	0	0	0.000131162	0.000127072	0	0	0.000143482	0.000173638	0	0	0	0	0.000395987	0	0	0	0	0	0	0.000358295	0	0.000151675	0.000149662	0.000166199	0.000142677	0	0	0	0	0.000178102	0	0.000184786	0	0	0.000142607	0	0	0	0	0	0.000166785	0	0.000132083	0.000124779	0	0	0.00063153	0	0	0	0	0.00015922	0	0	0	0.000131829	0	0.000154159	0	0.000136977	0	0	0	0	0	0	0	0	0.000127027	0	0.000180865	0	0	0	0	0	0	0	0	0
Nicotiana tomentosiformis	0	0	0	0.000129469	0	0	0	0.000127083	0	0	0	0	0	0	0	0	0	0	0	0	0	0	0	0.000165306	0	0	0	0	0	0	0	0	0	0	0	0	0	0	0	0	0	0	0	0.00012482	0	0	0	0	0	0	0	0	0	0.000139246	0	0	0	0	0	0	0	0	0	0	0	0	0	0	0	0	0	0	0	0	0	0	0	0	0	0	0	0	0	0	0	0	0	0	0	0	0	0	0	0	0	0	0	0	0	0	0	0	0	0	0	0	0	0	0	0	0	0	0	0	0	0	0	0	0	0	0	0	0	0.0001322	0	0	0	0	0	0	0	0	0	0	0	0	0	0	0	0	0	0	0	0	0	0	0	0	0	0	0	0	0	0	0	0	0	0	0	0	0	0	0	0	0	0	0	0	0	0	0.000173499	0	0	0	0	0	0	0	0	0	0	0	0	0	0	0	0	0	0	0	0	0	0	0	0	0	0	0.000333965	0	0	0	0	0	0	0	0	0	0	0	0	0	0	0	0	0	0	0	0	0	0	0	0	0	0	0	0	0	0	0	0	0
Nilaparvata lugens	0	0	0	0	0	0	0	0.000141853	0	0	0	0	0	0	0	0	0	0	0	0	0.000161732	0	0	0.000204647	0	0	0	0	0	0	0	0	0	0	0	0	0	0	0	0	0	0	0	0	0	0	0	0	0	0	0	0	0	0.000242524	0	0	0	0	0	0	0	0	0	0	0	0	0	0	0	0	0	0	0	0	0	0	0	0	0	0	0	0	0	0	0	0	0	0	0	0	0	0	0	0	0	0	0	0	0	0	0	0	0	0	0	0	0	0	0	0	0	0	0.000123474	0	0	0	0	0	0	0	0	0	0	0	0	0	0	0	0	0	0	0	0	0	0	0	0	0	0	0	0	0	0	0	0	0	0	0	0	0	0	0	0	0	0	0	0	0	0.00013615	0	0	0	0	0	0	0	0	0	0	0	0	0	0.000134439	0.000130231	0	0	0	0	0	0	0.000155295	0	0	0	0	0	0	0	0	0	0	0	0	0	0	0	0	0	0.000222007	0	0	0	0	0	0	0	0	0	0	0	0	0	0	0	0	0	0	0	0	0	0	0.000138008	0	0	0	0	0	0	0	0	0
Nipponia nippon	0	0	0	0	0	0	0	0	0.000167747	0	0	0	0	0	0	0	0	0	0	0	0	0	0	0	0	0	0	0	0	0	0	0	0	0	0	0	0	0	0	0	0	0	0	0	0	0	0	0	0	0	0	0	0	0	0	0	0	0	0	0	0	0	0	0	0	0	0	0	0	0	0	0	0	0	0	0	0	0	0	0	0	0	0	0	0	0	0	0	0	0	0	0	0	0	0	0	0	0	0	0	0	0	0	0	0	0	0	0	0	0	0	0	0	0	0	0	0	0	0	0	0	0	0	0	0	0	0	0	0	0	0	0	0	0	0	0	0	0	0	0	0	0	0	0	0	0	0	0	0	0	0	0	0	0	0	0	0	0	0	0	0	0	0	0	0	0	0	0	0	0	0	0	0	0	0	0	0	0	0	0	0	0	0	0	0	0	0	0	0	0	0	0	0	0	0	0	0	0	0	0	0	0	0	0	0	0	0	0	0	0	0	0	0	0	0	0	0	0	0	0	0	0	0	0	0	0	0	0	0	0	0
Nissabacter sp. SGAir0207	0	0	0	0	0	0	0	0	0	0	0	0	0	0.000584109	0.00054289	0	0.000152937	0	0	0	0	0	0	0	0	0	0	0	0	0	0	0	0	0	0	0	0	0	0	0.000253527	0	0	0.00019418	0	0.000215619	0	0	0	0	0	0	0	0	0	0.000183374	0	0	0	0	0	0	0.000131537	0.000168151	0	0	0	0	0	0.000148529	0	0.000201281	0	0	0	0	0	0	0	0	0	0	0	0	0	0	0	0	0	0	0	0	0.000408509	0.000413593	0.000443707	0	0	0.000205963	0	0	0	0	0	0	0	0	0	0	0	0	0	0	0	0	0	0	0	0	0	0	0	0	0	0	0	0.000376916	0.00034104	0	0	0	0	0	0	0	0	0	0	0	0	0	0	0	0.000281528	0.00027196	0	0	0	0	0	0	0	0	0	0	0	0	0	0	0	0	0	0	0	0	0	0	0	0	0	0	0	0	0	0	0	0	0	0.000496067	0	0	0	0	0	0	0	0	0	0	0	0	0	0	0	0	0	0	0	0	0	0	0	0	0	0	0	0.000269227	0	0	0	0	0	0	0	0	0	0	0	0	0	0	0	0	0.000215048	0	0	0	0	0	0	0	0	0
Nitratireductor sp. OM-1	0	0	0	0	0	0	0	0	0	0	0	0	0.000161039	0	0	0	0	0	0	0	0	0	0	0	0	0	0.000130281	0	0	0	0	0	0	0	0	0	0	0	0	0	0.000165522	0.00015353	0	0	0	0	0	0	0	0	0	0	0	0	0	0	0	0	0	0	0	0	0	0	0	0	0	0	0	0	0	0	0	0	0	0	0	0	0	0	0	0	0	0	0	0.000137713	0	0	0	0	0	0	0	0	0	0	0	0	0	0	0	0	0	0	0	0	0	0	0	0	0	0	0	0	0	0	0	0	0	0	0	0	0	0	0	0	0	0	0	0	0	0	0	0	0	0	0	0	0	0	0	0	0	0	0	0	0	0	0	0	0.000151724	0	0	0.00013573	0	0	0	0	0	0	0	0	0	0	0	0	0	0	0	0	0	0	0	0	0	0.000129338	0	0	0	0	0	0	0	0	0	0.000134427	0	0	0	0	0.000126968	0	0	0	0	0	0	0	0	0	0	0	0.00015392	0	0	0	0	0	0	0	0	0	0	0	0	0	0	0	0	0	0.00014178	0	0	0	0.000150381	0	0	0	0	0	0
Nitratireductor sp. SY7	0	0	0	0	0	0	0	0	0	0	0	0.000956938	0.000163984	0	0	0	0	0	0	0	0	0.000197687	0	0.000195985	0	0.000459699	0	0.00032083	0	0	0	0	0	0	0	0	0	0	0	0	0.00026619	0.000275486	0	0	0	0	0	0	0	0	0	0	0	0	0	0	0	0	0	0	0	0	0	0	0	0	0	0	0	0	0	0	0	0	0	0	0.000139217	0.000132645	0	0	0	0	0	0	0	0	0	0	0	0	0	0	0	0	0	0	0	0	0	0	0	0	0	0	0	0	0	0	0	0	0	0	0	0	0	0	0	0	0	0	0	0	0	0	0	0	0	0	0	0	0	0	0	0	0	0	0	0	0	0	0	0	0	0	0	0	0	0	0	0	0	0	0	0.000230023	0	0	0	0	0.000159609	0	0	0	0	0	0	0	0	0	0	0	0	0	0.000134209	0.000196851	0.000169272	0.000222709	0	0	0	0	0.000136587	0	0	0	0	0.000311935	0	0	0	0	0	0	0	0	0	0	0	0	0	0	0	0.000146054	0.000179978	0	0	0	0	0	0	0	0	0	0	0	0	0	0	0	0	0	0.000215659	0.000169385	0	0	0	0	0	0	0	0	0.000186637
Nitrobacter hamburgensis	0	0	0	0	0	0	0	0	0	0	0	0	0.000143855	0	0	0	0	0	0	0	0	0	0	0	0	0	0	0	0	0	0	0	0	0	0	0	0	0	0	0	0.000160036	0.000142085	0	0	0	0	0	0	0	0.000331832	0	0	0	0	0	0	0	0	0	0	0	0	0	0	0	0	0	0	0	0	0	0	0	0	0	0	0	0	0	0	0	0	0	0	0	0	0	0	0	0	0	0	0	0	0	0	0	0	0	0	0	0	0	0	0	0	0	0	0	0	0	0	0	0	0	0	0	0	0	0	0	0	0	0	0	0	0	0	0	0	0	0	0	0	0	0	0	0	0	0	0	0	0	0	0	0	0	0	0.000751327	0	0	0	0	0.000150738	0	0	0	0	0.00013983	0	0	0	0	0	0	0	0	0	0	0	0	0	0	0.00016516	0.000137428	0.000207227	0	0	0	0	0	0	0	0	0	0.000179962	0	0	0	0	0	0	0	0	0	0	0	0	0	0	0	0	0	0	0	0	0	0	0	0	0	0	0	0	0	0	0	0	0	0	0.000194306	0.000142345	0	0	0	0	0	0	0	0	0
Nitrobacter winogradskyi	0	0	0	0	0	0	0	0	0	0	0	0	0.00012618	0	0	0	0	0	0	0	0	0	0	0	0	0	0	0	0	0	0	0	0	0	0	0	0	0	0	0	0	0.000132218	0	0	0	0	0	0	0	0.000284428	0	0	0	0	0	0	0	0	0	0	0	0	0	0	0	0	0	0	0	0	0	0	0	0	0	0	0.000146735	0.00014393	0	0	0	0	0	0	0	0	0	0	0	0	0	0	0	0	0	0	0	0	0	0	0	0	0	0	0	0	0	0	0	0	0	0	0	0	0	0	0	0	0	0	0	0	0	0	0	0	0	0	0	0	0	0	0	0	0	0	0	0	0	0	0	0	0	0	0	0	0	0	0.000522662	0	0	0	0	0	0	0	0	0	0	0	0	0	0	0	0	0	0	0	0	0	0	0	0	0	0	0.000151014	0	0	0	0	0	0	0	0	0	0.000131154	0	0	0	0	0	0	0	0	0	0	0	0	0	0	0	0.000127262	0	0	0	0	0	0	0	0	0	0	0	0	0	0	0	0	0	0	0.000150748	0	0	0	0	0	0	0	0	0	0
Nitrosococcus halophilus	0	0	0	0	0	0	0	0	0.000124176	0	0	0	0	0	0	0	0	0	0	0	0	0	0	0	0	0	0	0	0	0	0	0	0	0	0	0	0	0	0	0	0	0	0	0	0	0	0	0	0	0	0	0	0	0	0	0	0	0	0	0	0	0	0	0	0	0	0	0	0	0	0	0	0	0	0	0	0	0	0	0	0	0	0	0	0	0	0	0	0	0	0	0	0	0	0	0	0	0	0	0	0	0	0	0	0	0	0	0	0	0	0	0	0	0	0	0	0	0	0	0	0	0	0	0	0	0	0	0	0	0	0	0	0	0	0	0	0	0	0	0	0	0	0	0	0	0	0	0	0	0	0	0	0	0	0	0	0	0	0	0	0	0	0	0	0	0	0	0	0	0	0	0	0	0	0	0	0	0	0	0	0	0	0	0	0	0	0	0	0	0	0	0	0	0	0	0	0	0	0	0	0	0	0	0	0	0	0	0	0	0	0	0	0	0	0	0	0	0	0	0	0	0	0	0	0	0	0	0	0	0	0
Nitrosomonas eutropha	0	0	0	0	0	0	0	0	0.000144219	0	0	0	0	0	0	0	0	0	0	0	0	0	0	0	0	0	0	0	0	0	0	0	0	0	0	0	0	0	0	0	0	0	0	0	0	0	0	0	0	0	0	0	0	0	0	0	0	0	0	0	0	0	0	0	0	0	0	0	0	0	0	0	0	0	0	0	0	0	0	0	0	0	0	0	0	0	0	0	0	0	0	0	0	0	0	0	0	0	0	0	0	0	0	0	0	0	0	0	0	0	0	0	0	0	0	0	0	0	0	0	0	0	0	0	0	0	0	0	0	0	0	0	0	0	0	0	0	0	0	0	0	0	0	0	0	0	0	0	0	0	0	0	0	0	0	0	0	0	0	0	0	0	0	0	0	0	0	0	0	0	0	0	0	0	0	0	0	0	0	0	0	0	0	0	0	0	0	0	0	0	0	0	0	0	0	0	0	0	0	0	0	0	0	0	0	0	0	0	0	0	0	0	0	0	0	0	0	0	0	0	0	0	0	0	0	0	0	0	0	0	0
Nitrosomonas stercoris	0	0	0.00016103	0.000244733	0	0	0.000170093	0.000142539	0.000596917	0	0	0	0	0	0	0	0	0	0	0	0	0	0	0	0	0	0	0	0	0	0	0	0	0	0.000164174	0	0	0	0	0	0.000170039	0.000169317	0	0	0	0	0	0	0	0	0	0	0	0	0	0	0	0	0	0	0	0	0	0	0	0	0	0	0	0	0	0	0	0	0	0	0	0	0	0	0	0	0	0	0	0	0	0	0	0.000117965	0	0	0	0	0	0	0	0	0	0	0	0	0	0	0	0	0	0	0	0	0	0	0	0	0.00015028	0	0	0	0	0	0	0	0	0	0	0	0	0	0	0	0	0	0	0	0	0	0	0	0	0	0	0	0	0	0	0	0	0	0	0	0	0	0	0	0	0	0	0.000140737	0	0	0	0	0	0	0	0	0	0	0	0	0	0	0	0	0	0	0	0	0	0	0	0	0	0	0	0	0	0	0	0	0	0	0	0	0	0	0	0	0	0	0	0	0	0	0	0	0	0	0	0	0	0	0	0.000125	0	0	0.000130151	0.000125874	0	0	0	0	0	0	0	0	0	0	0	0	0
Nitrososphaera viennensis	0	0	0	0	0	0	0	0	0	0	0	0	0	0	0	0	0	0	0.00012311	0	0	0	0	0	0	0	0	0	0	0	0	0	0	0	0	0	0	0	0	0	0	0	0	0	0	0	0	0	0	0	0	0	0	0	0	0	0	0	0	0	0	0	0	0	0	0	0	0	0	0	0	0	0	0.000151011	0	0	0	0	0	0	0	0	0	0	0	0	0	0	0	0	0	0	0	0	0	0	0	0	0	0	0	0	0	0	0	0	0	0	0	0	0	0	0	0	0	0	0	0	0	0	0	0	0	0	0	0	0	0	0	0	0	0	0	0	0	0	0	0	0	0	0	0	0	0	0	0	0	0	0	0	0	0	0	0	0	0	0	0	0	0	0	0	0	0	0	0	0	0	0	0	0	0	0	0	0	0.000135531	0	0	0	0	0	0	0	0	0	0	0	0	0	0	0	0	0	0	0	0	0	0	0	0	0	0	0	0	0.000314099	0	0	0	0	0	0	0	0	0	0	0	0	0	0	0	0	0.000153314	0	0	0	0	0	0	0	0	0
Nitrospira defluvii	0	0	0	0	0	0	0	0	0	0	0	0	0	0	0	0	0	0	0	0	0	0	0	0	0	0	0	0	0	0	0	0	0	0	0	0	0	0	0	0	0	0	0	0	0	0	0	0	0	0	0	0	0	0	0	0	0	0	0	0	0	0	0	0	0	0	0	0	0	0	0	0	0	0	0	0	0	0	0	0	0	0	0	0	0	0	0	0	0	0	0	0	0	0	0	0	0	0	0	0	0	0	0	0	0	0	0	0	0	0	0	0	0	0	0	0	0	0	0	0	0	0	0	0	0	0	0	0	0	0	0	0	0	0	0	0	0	0	0	0	0	0	0	0	0	0	0	0	0	0	0	0	0	0	0	0	0	0	0	0	0	0	0	0	0	0	0	0	0	0	0	0	0	0	0	0	0	0	0	0	0	0	0	0	0	0	0	0	0	0	0	0	0	0	0	0	0	0	0	0	0	0	0	0	0	0	0	0	0	0	0	0	0	0	0	0	0	0	0	0	0	0	0	0	0	0	0	0	0	0	0.000186637
Nitrospira moscoviensis	0	0	0	0	0	0	0	0	0	0	0	0	0	0	0	0	0	0	0	0	0	0	0	0	0	0	0	0	0	0	0	0	0	0	0	0	0	0	0	0	0	0	0	0	0	0	0	0	0	0	0	0	0	0	0	0	0	0	0	0	0	0	0	0	0	0	0	0	0	0	0	0	0	0	0	0	0	0	0	0	0	0	0	0	0	0	0	0	0	0	0	0	0	0	0	0	0	0	0	0	0	0	0	0	0	0	0	0	0	0	0	0	0	0	0	0	0	0	0	0	0	0	0	0	0	0	0	0	0	0	0	0	0	0	0	0	0	0	0	0	0	0	0	0	0	0	0	0	0	0	0	0	0	0	0	0	0	0	0	0	0	0	0	0	0	0	0	0	0	0	0	0	0	0	0	0	0	0	0	0	0	0	0	0	0	0	0	0	0	0	0	0	0	0	0	0	0	0	0	0	0	0	0	0	0	0	0	0	0	0	0	0	0	0	0	0	0	0	0.000155933	0	0	0	0	0	0	0	0	0	0	0	0
Nitrospirillum amazonense	0	0	0	0	0	0	0	0	0	0	0	0.00287081	0.00139853	0	0	0	0	0	0	0	0.000151433	0.000180922	0	0.000219446	0	0.00012006	0.000128994	0	0	0	0	0	0	0.000131714	0.00017554	0	0	0	0	0.000195043	0.000378473	0.000376129	0.000138832	0	0.000162622	0	0	0	0	0	0	0	0	0.000348628	0.000201069	0	0	0.000128559	0	0	0	0	0	0	0	0	0	0	0	0	0	0	0.000127117	0	0	0	0.000261456	0.000250387	0	0.00168484	0.000144646	0.000131104	0	0.000143367	0.000125729	0.000244094	0	0.00021189	0	0	0	0	0	0	0	0	0	0	0.00029034	0.000339487	0	0.000141506	0	0	0	0	0	0.000300964	0	0	0	0	0	0	0	0	0	0	0	0	0	0	0	0	0	0	0	0	0	0	0	0	0	0	0	0	0	0	0	0	0	0	0	0	0	0	0	0	0	0	0	0	0	0.000383045	0.000202529	0	0	0.000156476	0.000393962	0	0.000212449	0	0.000134271	0.000133688	0	0.000256672	0	0.000141153	0.000194734	0	0	0	0.000305418	0.000402029	0.000311449	0.000378963	0	0	0.000338279	0	0.000311614	0	0	0.00021542	0	0.000368105	0	0	0.000265052	0.000179403	0.000215971	0	0.000304491	0	0.000184777	0	0	0.000126341	0	0	0	0.000302574	0.000303423	0	0	0	0.000154123	0.000202853	0.000191256	0	0.000196318	0	0	0	0.000207176	0	0.000215533	0	0	0.000185466	0.000409538	0.000449993	0	0.000184891	0	0	0	0	0	0.000128681	0
Niveispirillum cyanobacteriorum	0	0	0	0	0	0	0	0	0.000121562	0	0	0	0.000288937	0	0	0	0	0	0	0	0	0	0	0	0	0	0	0	0	0	0	0	0	0	0	0.00012944	0	0	0	0	0.000234247	0.000261278	0	0	0	0	0	0	0	0	0	0	0	0.00205837	0.000183957	0	0	0	0	0	0	0	0	0	0	0	0	0	0	0	0	0	0.000129786	0	0	0	0	0	0	0.000220436	0	0	0	0	0	0.000124597	0	0	0	0	0	0	0	0	0	0	0	0	0	0	0	0.000126041	0	0	0	0	0	0	0.000163313	0	0	0	0	0	0	0	0	0	0	0	0	0	0	0	0	0	0	0	0	0	0	0	0	0	0	0	0	0	0	0	0	0	0	0	0	0	0	0	0	0	0	0	0	0.000181571	0	0	0	0	0	0	0	0	0	0	0	0	0	0	0	0	0	0	0.000154203	0.000144573	0	0.000133864	0	0	0	0	0	0	0	0	0	0.000143425	0	0	0	0	0	0	0.000140226	0	0	0	0	0	0	0	0	0	0.000206919	0	0	0	0.000156837	0	0	0	0	0	0	0	0	0	0	0	0	0	0.000156299	0	0	0	0	0	0	0	0	0	0
Nocardia asteroides	0	0	0	0	0	0	0	0	0	0	0	0	0	0	0	0	0	0	0	0	0	0.000160665	0	0.000232078	0.000234159	0	0	0	0.000129314	0	0	0.000314122	0.000140469	0.000174708	0.000332136	0.000126197	0.000196135	0	0	0.000147136	0.000408803	0.000431385	0.000134389	0	0.000143262	0	0	0	0	0	0	0	0	0	0	0	0	0.000122694	0	0	0	0	0	0	0	0	0	0	0	0	0	0	0	0.000275028	0	0	0	0	0	0	0	0	0	0	0	0	0	0	0	0	0	0	0.000127288	0	0	0	0	0	0	0	0	0	0	0	0	0	0	0	0	0	0	0	0	0	0	0	0	0	0	0	0	0	0	0	0	0	0	0	0	0	0	0	0	0	0	0	0	0	0	0	0	0	0	0	0	0	0	0	0	0	0	0	0	0	0	0	0	0	0.000225614	0	0	0	0	0	0.000135847	0.000158098	0	0.000125511	0	0	0	0.00013202	0.000184538	0.00029169	0.000203629	0.000332754	0	0	0	0	0.000170927	0	0	0	0	0.000203685	0	0.000141102	0.000146722	0	0	0	0.000126426	0	0.00017811	0	0	0	0	0	0	0.000239775	0	0	0	0	0	0	0	0	0.0001401	0.000166522	0	0.000146733	0	0	0	0	0	0.000162895	0.000318577	0.000257649	0	0.000149824	0	0	0	0	0	0	0
Nocardia beijingensis	0	0	0	0	0	0	0	0	0	0	0	0	0	0	0	0	0	0	0	0	0	0	0	0	0	0	0	0	0	0	0	0	0	0	0.000130329	0	0	0	0	0	0	0	0	0	0	0	0	0	0	0	0	0	0	0	0	0	0	0	0	0	0	0	0	0	0	0	0	0	0	0	0	0	0	0	0	0	0	0	0	0	0	0	0	0	0	0	0	0	0	0	0	0	0	0	0	0	0	0	0	0	0	0	0	0	0	0	0	0	0	0	0	0	0	0	0	0	0	0	0	0	0	0	0	0	0	0	0	0	0	0	0	0	0	0	0	0	0	0	0	0	0	0	0	0	0	0	0	0	0	0	0	0	0	0	0	0	0	0	0	0	0	0	0	0	0	0	0	0	0	0	0	0	0	0	0	0	0	0	0	0	0	0	0	0	0	0	0	0	0	0	0	0	0	0	0	0	0	0	0	0	0	0	0	0	0	0	0	0	0	0	0	0	0	0	0	0	0	0	0	0	0	0	0	0	0	0	0	0	0	0	0
Nocardia brasiliensis	0.000154003	0	0	0	0.000146131	0	0	0	0	0	0	0	0.000129862	0	0	0	0	0	0	0	0.000128165	0.000159966	0	0.000338553	0.000303757	0	0	0	0.000199047	0.000138857	0.000177261	0.000372804	0.000213705	0.000276909	0.000547077	0.000185306	0.000301084	0.000145078	0	0.000240974	0.000632725	0.000655562	0.000214912	0	0.000258694	0	0	0	0	0	0	0	0	0	0.000152455	0	0	0.000146623	0	0	0	0	0	0	0	0	0	0	0	0	0	0	0.000123184	0.000249011	0	0	0.000190877	0.000170757	0	0.000131595	0	0	0	0.000149783	0	0.000164187	0	0.000129164	0	0	0	0.000131116	0.000197757	0.000119361	0	0	0	0	0	0	0	0	0	0	0	0	0	0	0	0	0	0	0	0	0	0	0	0	0	0	0	0	0	0	0	0	0	0	0	0	0	0	0	0	0	0	0	0	0	0	0	0	0	0	0	0	0	0	0.000212332	0	0.000127412	0	0	0	0.000165062	0	0	0	0.000352795	0	0.000140626	0	0	0.000180346	0.000220216	0.000215726	0	0.000221041	0.000150773	0.000177569	0	0.000230761	0.000320356	0.000359235	0.000332398	0.000413739	0	0	0	0	0.000262924	0	0	0	0	0.000275397	0	0.000247762	0.000238492	0.000147344	0	0	0.000164117	0	0.000271006	0	0	0	0	0	0	0.000379882	0	0	0	0.000131734	0	0.000162051	0.000132519	0	0.000229335	0.000287044	0	0.000247738	0	0.000179719	0.000138304	0.000166455	0	0.000257378	0.000399503	0.000361984	0	0.000226633	0.000134011	0	0	0	0	0.000127018	0
Nocardia cyriacigeorgica	0.000257244	0.000196443	0.000176217	0	0.000239965	0.000172452	0	0	0	0	0	0	0.000212345	0	0	0	0	0	0.000119941	0.000183724	0.000258046	0.000263816	0	0.000754705	0.000812384	0	0.000202929	0	0.000316483	0.000222988	0.000319225	0.00108573	0.000382388	0.000472385	0.000892347	0.000342429	0.000547113	0.000231427	0.00019975	0.000447006	0.00165618	0.00170265	0.000388359	0.000173577	0.000431964	0	0.000169204	0	0	0	0	0.000309252	0.000170588	0.00015389	0.000284492	0	0	0.000338055	0	0	0	0	0	0	0	0	0	0	0.000119192	0	0	0	0.000242857	0.000494306	0	0	0.000472221	0.000427106	0	0.000236713	0.000146727	0.00012448	0.000145918	0.000378767	0.000139248	0.00031623	0.000294309	0.000265687	0	0.000192724	0	0.00024259	0.000337036	0.00021452	0	0	0.000127712	0	0.000125048	0	0	0	0	0	0	0	0	0.000147555	0	0	0	0	0	0	0	0	0.000140826	0	0	0	0	0	0	0	0	0	0	0	0	0	0	0	0	0	0	0	0	0	0.000124417	0	0	0	0	0	0	0	0.000133253	0	0.000228665	0	0.000198247	0	0	0.000216319	0.000331435	0.000128054	0	0.000201131	0.000627626	0.000170839	0.000234881	0	0	0.000307264	0.000374514	0.000395245	0	0.000413032	0.000273572	0.000316653	0	0.000322123	0.00050949	0.000637509	0.000539379	0.000714337	0.000138887	0.000163159	0	0.000192098	0.0004236	0.000149186	0.000131241	0.000137281	0.000133543	0.000653046	0	0.000434576	0.000472404	0.000268998	0.000145234	0.000256411	0.000309536	0.000168341	0.000444624	0.000150563	0	0.000196138	0.000239018	0.000171287	0.000156139	0.000758337	0.000204932	0	0	0.000235135	0.000226823	0.000299083	0.000236803	0.000158135	0.000430784	0.000488354	0	0.000470852	0	0.000264738	0.000237071	0.000259468	0.000144614	0.000455266	0.000703133	0.000767846	0.000194886	0.00044319	0.000265942	0.000240919	0.000119066	0.000155793	0.000235162	0.000275982	0
Nocardia farcinica	0	0	0	0	0.000130617	0	0	0	0	0	0	0	0	0	0	0	0	0	0	0	0	0.00013738	0	0.000260231	0.000249407	0	0	0	0.000158625	0	0.000137068	0.000302616	0.000218507	0.000287111	0.000566526	0.000213987	0.000353272	0	0	0.000203727	0.000515601	0.000520582	0.000187886	0	0.000188999	0	0	0	0	0	0	0.000124841	0	0	0	0	0	0.000129732	0	0	0	0	0	0	0	0	0	0	0	0	0	0	0	0.000243534	0	0	0.000142612	0.00012349	0	0.000169838	0	0	0	0.000149967	0	0.000183132	0.00012339	0.000139822	0	0.000204261	0	0	0.000157173	0	0	0	0	0	0	0	0	0	0	0	0	0	0	0	0	0	0	0	0	0	0	0	0	0	0	0	0	0	0	0	0	0	0	0	0	0	0	0	0	0	0	0	0	0	0	0	0	0	0	0	0	0	0	0	0	0	0	0	0	0	0.000151176	0	0	0	0.000292769	0.000214731	0	0	0	0.000242959	0.000169541	0.00017895	0	0.000171507	0.000130973	0	0	0.000302814	0.000734474	0.000345125	0.00026927	0.000380631	0	0	0	0	0.000280094	0	0	0	0	0.000229589	0	0.00023935	0.000195263	0	0	0	0.000163078	0.0001405	0.000335207	0	0	0	0	0	0	0.000321603	0	0	0	0.000175032	0	0.000340462	0	0	0.000206803	0.000230493	0	0.000234798	0	0.000213757	0	0.000170405	0	0.00021486	0.000353168	0.000335454	0	0.000217342	0	0	0	0	0	0	0
Nocardia mangyaensis	0	0	0	0	0	0	0	0	0	0	0	0	0	0	0	0	0	0	0	0	0	0	0	0.000201038	0.000183885	0	0	0	0	0	0	0.000222762	0	0.00012552	0.000209637	0	0.000120434	0	0	0	0.000341045	0.000323242	0	0	0	0	0	0	0	0	0	0	0	0	0	0	0	0	0	0	0	0	0	0	0	0	0	0	0	0	0	0	0	0.000128711	0	0	0	0	0	0	0	0	0	0	0	0	0	0	0	0	0	0	0	0	0	0	0	0	0	0	0	0	0	0	0	0	0	0	0	0	0	0	0	0	0	0	0	0	0	0	0	0	0	0	0	0	0	0	0	0	0	0	0	0	0	0	0	0	0	0	0	0	0	0	0	0	0	0	0	0	0	0	0	0	0	0	0	0	0.000152709	0	0	0	0	0	0	0	0	0	0	0	0	0.000135788	0.000136967	0.000182046	0.000149998	0.000217231	0	0	0	0	0	0	0	0	0	0.000132518	0	0	0.000128588	0	0	0	0	0	0.000142749	0	0	0	0	0	0	0.000190536	0	0	0.000134614	0	0	0	0	0	0	0	0	0	0	0	0	0	0	0	0.000207758	0.000196171	0	0	0	0	0	0	0	0	0
Nocardia nova	0.00012595	0	0	0	0	0	0	0	0	0	0	0	0	0	0	0	0	0	0	0	0	0.000133421	0	0.000368149	0.000400681	0	0	0	0.0001751	0	0.000156907	0.000481884	0.000177087	0.000240656	0.00045413	0.000185306	0.000250617	0	0.000130458	0.000219367	0.000775015	0.00079962	0.000180296	0	0.000211021	0	0	0	0	0	0	0.000127085	0	0	0	0	0	0.000152254	0	0	0	0	0	0	0	0	0	0	0	0	0	0	0	0.000318062	0	0	0.000135579	0	0	0.000124534	0	0	0	0	0	0	0	0	0	0	0	0.000122329	0.000188349	0	0	0	0	0	0	0	0	0	0	0	0	0	0	0	0	0	0	0	0	0	0	0	0	0	0	0	0	0	0	0	0	0	0	0	0	0	0	0	0	0	0	0	0	0	0	0	0	0	0	0	0	0	0	0	0.000114332	0	0	0	0	0	0	0	0	0	0.000254132	0	0	0	0	0.000135864	0.000185853	0.000157719	0	0.000172811	0	0	0	0.000212237	0.000192351	0.000287064	0.000214243	0.000317986	0	0	0	0	0.000168108	0	0	0	0	0.00024404	0	0.000202368	0.00018354	0	0	0	0.000143788	0	0.000221877	0	0	0	0	0	0	0.000320176	0	0	0	0	0	0	0	0	0.00018271	0.000257367	0	0.000220728	0	0.000135546	0	0.000137006	0.000142688	0.000209087	0.000278435	0.000271424	0	0.00018934	0	0	0	0	0	0	0
Nocardia otitidiscaviarum	0	0	0	0	0	0	0	0	0	0	0	0	0	0	0	0	0	0	0	0	0	0.000125272	0	0.000281165	0.00019868	0	0	0	0	0	0	0.00023818	0	0	0.000152555	0	0	0	0	0	0.000353629	0.000395469	0	0	0	0	0	0	0	0	0	0	0	0.000129997	0	0	0	0	0	0	0	0	0	0	0	0	0	0	0	0	0	0	0	0.00040413	0	0	0	0	0	0	0	0	0	0	0	0	0	0	0	0	0	0	0	0	0	0	0	0	0	0	0	0	0	0	0	0	0	0	0	0	0	0	0	0	0	0	0	0	0	0	0	0	0	0	0	0	0	0	0	0	0	0	0	0	0	0	0	0	0	0	0	0	0	0	0	0	0	0	0	0	0	0	0	0	0	0	0	0	0.000178007	0	0	0	0	0	0	0	0	0	0	0	0	0	0.000165464	0.0002179	0.000174299	0.00024367	0	0	0	0	0.000158882	0	0	0	0	0.000137971	0	0	0.000130419	0	0	0	0	0	0.000127677	0	0	0	0	0	0	0.000216702	0	0	0	0	0	0	0	0	0	0	0	0	0	0	0	0	0	0	0.000222278	0.000223976	0	0.000128757	0	0	0	0	0	0	0
Nocardia seriolae	0	0	0	0	0	0	0	0	0	0	0	0	0	0	0	0	0	0	0	0	0	0	0	0.000168915	0.000160484	0	0	0	0	0	0	0.000198138	0	0.000142098	0.000245755	0	0.000150255	0	0	0.000134007	0.00026619	0.000267593	0	0	0.00013576	0	0	0	0	0	0	0	0	0	0	0	0	0	0	0	0	0	0	0	0	0	0	0	0	0	0	0	0	0.000143578	0	0	0.000129515	0	0	0	0	0	0	0	0	0	0	0	0	0	0	0	0	0	0	0	0	0	0	0	0	0	0	0	0	0	0	0	0	0	0	0	0	0	0	0	0	0	0	0	0	0	0	0	0	0	0	0	0	0	0	0	0	0	0	0	0	0	0	0	0	0	0	0	0	0	0	0	0	0	0	0	0	0	0	0	0	0	0.000169728	0	0	0	0	0	0	0	0	0	0	0	0	0	0.000148917	0.000170249	0.000151674	0.00020818	0	0	0	0	0	0	0	0	0	0.000126792	0	0	0	0	0	0	0	0	0.000136807	0	0	0	0	0	0	0.000198861	0	0	0	0	0	0	0	0	0	0.000124314	0	0	0	0	0	0	0	0.000124402	0.000212883	0.000189028	0	0	0	0	0	0	0	0	0
Nocardia sp. CFHS0054	0	0	0	0	0	0	0	0	0	0	0	0	0	0	0	0	0	0	0	0	0	0	0	0.000219807	0.000138895	0	0	0	0	0	0	0.000159247	0	0	0.000188168	0	0	0	0	0	0.000275547	0.000288511	0	0	0	0	0	0	0	0	0	0	0	0	0	0	0	0	0	0	0	0	0	0	0	0	0	0	0	0	0	0	0	0.000227299	0	0	0	0	0	0	0	0	0	0	0	0	0	0	0	0	0	0	0	0	0	0	0	0	0	0	0	0	0	0	0	0	0	0	0	0	0	0	0	0	0	0	0	0	0	0	0	0	0	0	0	0	0	0	0	0	0	0	0	0	0	0	0	0	0	0	0	0	0	0	0	0	0	0	0	0	0	0	0	0	0	0	0	0	0.000170878	0	0	0	0	0	0	0	0	0	0	0	0	0	0.000141333	0.000184359	0.000142177	0.000222471	0	0	0	0	0.0001289	0	0	0	0	0.000145606	0	0	0	0	0	0	0	0	0	0	0	0	0	0	0	0.000201716	0	0	0	0	0	0	0	0	0	0	0	0	0	0	0	0	0	0	0.000210961	0.000193109	0	0	0	0	0	0	0	0	0
Nocardia sp. CS682	0	0	0	0	0	0	0	0	0	0	0	0	0	0	0	0	0	0	0	0	0	0	0	0.000185518	0.000141612	0	0	0	0	0	0	0.000176507	0	0	0.000153566	0	0	0	0	0	0.000320718	0.000339424	0	0	0	0	0	0	0	0	0	0	0	0	0	0	0	0	0	0	0	0	0	0	0	0	0	0	0	0	0	0	0	0.000125777	0	0	0.000174142	0.000149253	0	0	0	0	0	0	0	0	0	0	0	0	0	0	0	0	0	0	0	0	0	0	0	0	0	0	0	0	0	0	0	0	0	0	0	0	0	0	0	0	0	0	0	0	0	0	0	0	0	0	0	0	0	0	0	0	0	0	0	0	0	0	0	0	0	0	0	0	0	0	0	0	0	0	0	0	0	0	0	0	0.000160069	0	0	0	0	0	0	0	0	0	0	0	0	0	0.000154892	0.000208879	0.000154467	0.000225568	0	0	0	0	0.000133769	0	0	0	0	0.000162512	0	0	0	0	0	0	0	0	0.000129996	0	0	0	0	0	0	0.000213609	0	0	0	0	0	0	0	0	0	0	0	0	0	0	0	0	0	0	0.000201993	0.000199742	0	0	0	0	0	0	0	0	0
Nocardia terpenica	0	0	0	0	0	0	0	0	0.000227438	0	0	0	0	0	0	0	0	0	0	0	0	0	0	0.00019021	0.000186451	0	0	0	0	0	0	0.000223452	0	0	0.000174277	0	0	0	0	0	0.00035621	0.00036942	0	0	0	0	0	0	0	0	0	0	0	0	0	0	0	0	0	0	0	0	0	0	0	0	0	0	0	0	0	0	0	0.000287547	0	0	0	0	0	0	0	0	0	0	0	0	0	0	0	0	0	0	0	0	0	0	0	0	0	0	0	0	0	0	0	0	0	0	0	0	0	0	0	0	0	0	0	0	0	0	0	0	0	0	0	0	0	0	0	0	0	0	0	0	0	0	0	0	0	0	0	0	0	0	0	0	0	0	0	0	0	0	0	0	0	0	0	0	0.000205835	0	0	0	0	0	0	0.000142933	0	0	0	0	0	0	0.000184997	0.000236406	0.000190221	0.00028583	0	0	0.000193302	0	0.00016042	0	0	0	0	0.000149423	0	0	0	0	0	0	0	0	0.000136517	0	0	0	0	0	0	0.000231926	0	0	0	0	0	0	0	0	0.000136977	0	0	0	0	0	0	0	0	0	0.000274164	0.000231119	0	0.000153357	0	0	0	0	0	0	0.00055991
Nocardioides baekrokdamisoli	0	0	0	0	0	0	0	0	0	0	0	0	0	0	0	0	0	0	0	0	0	0	0	0.000129213	0.000250313	0	0	0	0	0	0	0.000337595	0	0.000155579	0.000270255	0	0.000150829	0	0	0.000129768	0.000253929	0.000276276	0.000124208	0	0.000128984	0	0	0	0	0	0	0	0	0	0	0	0	0	0	0	0	0	0	0	0	0	0	0	0	0	0	0	0	0.000142013	0	0	0	0	0	0	0	0	0	0	0	0	0	0	0	0	0	0	0.000118617	0	0	0	0	0	0	0	0	0	0	0	0	0	0	0	0	0	0	0	0	0	0	0	0	0	0	0	0	0	0	0	0	0	0	0	0	0	0	0	0	0	0	0	0	0	0	0	0	0	0	0	0	0	0	0	0	0	0	0	0	0	0	0	0	0	0.000202156	0	0	0	0	0	0.000126487	0.000158288	0	0.000124394	0	0	0	0.000127782	0.00024268	0.000359004	0.00032318	0.000615964	0	0	0	0	0.000182458	0	0	0	0	0.000225226	0	0.0001438	0.000142509	0	0	0	0.000150168	0	0.000276513	0	0	0	0	0	0	0.000317084	0	0	0	0	0	0	0	0	0.000187172	0.000172292	0	0.000137437	0	0	0	0	0	0.000193689	0.000636727	0.000281884	0	0.000203472	0	0	0	0	0	0	0
Nocardioides daphniae	0.000132439	0	0	0	0.000130617	0	0	0	0	0	0	0	0	0	0	0	0	0	0	0.000182506	0.000201974	0.000217479	0	0.000345771	0.000245783	0	0.000134857	0	0.000150387	0	0.000129854	0.000289959	0.000152275	0.000209868	0.000355626	0.000145401	0.000233985	0.000183151	0	0.000194878	0.000422354	0.000471642	0.000225278	0	0.00017569	0	0	0	0	0.000142214	0	0.000137963	0	0.000145926	0.00017404	0	0	0	0	0	0	0	0	0	0	0	0	0	0	0	0	0	0.00012782	0.000514258	0	0	0	0	0	0.000298687	0	0	0	0	0	0	0	0	0	0	0	0.000125774	0.00015293	0	0	0	0	0	0	0	0	0	0	0	0	0	0	0	0	0	0	0	0	0	0	0	0.000135065	0	0.000126772	0.000181943	0	0	0	0	0	0	0	0	0	0	0	0	0	0	0	0	0	0	0	0	0	0	0	0	0	0.000131836	0.000134867	0	0.000212332	0	0.000120509	0	0	0	0.000557282	0.000134752	0.000136067	0.000322286	0.000417191	0.000128838	0.000192391	0	0	0.000146501	0.000187725	0.000458181	0	0.000187894	0.000307723	0.000209073	0	0.000227778	0.000626693	0.00108973	0.000882391	0.00178882	0	0	0	0	0.000592989	0.000172036	0.000224071	0	0.000151801	0.000772748	0	0.000193797	0.000241423	0.000210612	0	0.000173609	0.000508673	0.000159276	0.000693021	0.000157213	0	0.000222467	0.00027733	0.000128499	0	0.000729079	0.000134707	0	0	0.000121063	0.000202008	0.000228258	0.000260504	0.000371009	0.000435023	0.000249948	0	0.000161306	0	0.000151733	0.000276916	0.00028335	0.000118967	0.000360084	0.00167274	0.000742591	0	0.000490558	0.000231537	0.000239715	0	0	0	0.000270163	0
Nocardioides dokdonensis	0.000143507	0	0	0	0.000160143	0	0	0	0	0	0	0	0	0	0	0	0	0	0	0.000133529	0.000167454	0.000205837	0	0.000249403	0.000270241	0	0.000128708	0	0.000215331	0	0.000162833	0.000330231	0.000207102	0.000272173	0.000520052	0.00018356	0.000247749	0.000164736	0	0.000232907	0.000340723	0.000396258	0.000241197	0	0.000219975	0	0	0	0	0	0	0.000132783	0	0	0.000131453	0	0	0.000138412	0	0	0	0	0	0	0	0	0	0	0	0	0	0	0	0.000354836	0	0	0.000209068	0.000186513	0	0.000260248	0	0	0	0	0	0	0	0	0	0	0	0.000134906	0.000199786	0.000128345	0	0	0	0	0	0	0	0	0	0	0	0	0	0	0	0	0	0	0	0	0	0	0.000149575	0	0	0.000146031	0	0	0	0	0	0	0	0	0	0	0	0	0	0	0	0	0	0	0	0	0	0	0	0	0	0	0.000126437	0	0	0	0.000134466	0	0	0	0.000408988	0	0.000131173	0.000353032	0.000468937	0.00013546	0.000224312	0	0	0.000180104	0.000220751	0.000497611	0	0.00024916	0.000326978	0.000227868	0	0.000246616	0.000708736	0.00100854	0.000934346	0.00182241	0	0	0	0.000129453	0.000576845	0.00016896	0.000186532	0	0.00014161	0.00132627	0	0.000238874	0.000305167	0.000233329	0	0.00019946	0.000494279	0.000177621	0.000781424	0.000145243	0	0.000230065	0.000270039	0.000131633	0.000123203	0.000775226	0.000157895	0	0	0.000152463	0.000212864	0.000246541	0.000243192	0.000273154	0.000474064	0.000286385	0	0.000235426	0	0.000176845	0.000346915	0.000294304	0.000142206	0.000417298	0.00177203	0.00075356	0.000142196	0.000428535	0.000244578	0.000249753	0	0	0.000120476	0.000235416	0
Nocardioides euryhalodurans	0	0	0	0	0	0	0	0	0	0	0	0	0	0	0	0	0	0	0	0.00013426	0.000141706	0.000156008	0	0.000198512	0.000139952	0	0	0	0	0	0	0.000150963	0	0.000152482	0.000275054	0	0.000163446	0.000142589	0	0.000152816	0.00029297	0.000333109	0.000175854	0	0.000142294	0	0	0	0	0	0	0	0	0	0	0	0	0	0	0	0	0	0	0	0	0	0	0	0	0	0	0	0	0.000314541	0	0	0	0	0	0.000192391	0	0	0	0	0	0	0	0	0	0	0	0	0.000125996	0	0	0	0	0	0	0	0	0	0	0	0	0	0	0	0	0	0	0	0	0	0	0	0	0	0	0	0	0	0	0	0	0	0	0	0	0	0	0	0	0	0	0	0	0	0	0	0	0	0	0	0	0	0	0	0	0	0	0	0	0	0.000328291	0	0	0.000249264	0.000404311	0	0.000154215	0	0	0.0001436	0.000160984	0.00037136	0	0.000157727	0.000259403	0.000185087	0	0.000172992	0.000466286	0.000826032	0.000739097	0.00152467	0	0	0	0	0.000472546	0	0.000161505	0	0	0.000592786	0	0.000165228	0.000207535	0.000174944	0	0.000127812	0.000328827	0	0.000715774	0	0	0.000179705	0.000200564	0	0	0.000613473	0	0	0	0	0.000196774	0.000174369	0.000173119	0.000214766	0.000444393	0.000196364	0	0.000130653	0	0.000130251	0.000235225	0.000276168	0	0.000316867	0.00139303	0.000601011	0	0.000316658	0.000176185	0.000176674	0	0	0	0.000194517	0
Nocardioides humi	0.00018072	0.000128668	0	0	0.000179911	0	0	0	0	0	0	0	0.000129616	0	0	0	0	0	0	0.000208335	0.000220474	0.000267774	0	0.000343606	0.000248048	0	0.000166319	0	0.000212074	0.000133548	0.000182414	0.000315042	0.000207102	0.000280735	0.000567788	0.000198524	0.000311981	0.000202561	0	0.000248506	0.000439132	0.000517819	0.000262485	0	0.000248773	0	0	0	0	0	0	0.000142453	0	0.000149779	0.000181624	0	0	0.000179702	0	0	0	0	0	0	0	0	0	0	0	0	0	0	0.000153805	0.000383982	0	0	0.000243751	0.000200991	0	0.000225535	0	0	0	0.000171417	0	0.00017123	0.000149165	0.00012485	0	0.000167176	0	0.00019004	0.000235575	0.00014118	0	0	0	0	0	0	0	0	0	0	0	0	0	0	0	0	0	0	0	0	0	0	0.000135919	0	0	0.000135587	0	0	0	0	0	0	0	0	0	0	0	0	0	0	0	0	0	0	0	0	0	0	0	0	0	0	0.000121954	0	0.000163332	0	0.000156527	0	0	0.000129857	0.00053082	0.00014519	0.000173784	0.000358706	0.000531033	0.00015892	0.000218273	0	0	0.000184214	0.000320898	0.000455717	0	0.00027132	0.000317896	0.00026886	0	0.00033217	0.000678171	0.00100854	0.000918424	0.00158183	0.000125944	0	0	0.000133428	0.000663974	0.000187856	0.000209812	0	0.000137789	0.000863547	0	0.000322202	0.000309929	0.000247342	0	0.000194211	0.000540131	0.000204167	0.000703311	0.000153356	0	0.000219639	0.000291768	0.000133677	0.000169507	0.000791639	0.000194994	0.000120503	0	0.000187911	0.000232445	0.000268289	0.000245459	0.000215307	0.000485887	0.000371789	0.000127514	0.000335175	0	0.000265948	0.000365068	0.000349968	0.000183868	0.000466114	0.00155851	0.000798712	0.000146925	0.000435208	0.000269965	0.000246942	0	0	0.000139877	0.000247386	0
Nocardioides seonyuensis	0	0	0	0	0	0	0	0	0	0	0	0	0	0	0	0	0	0	0	0	0	0	0	0.000136432	0.000128478	0	0	0	0	0	0	0.000154645	0	0	0.000154828	0	0	0	0	0	0.00026748	0.000312981	0	0	0	0	0	0	0	0	0	0	0	0	0	0	0	0	0	0	0	0	0	0	0	0	0	0	0	0	0	0	0	0.000209498	0	0	0	0	0	0.00014042	0	0	0	0	0	0	0	0	0	0	0	0	0	0	0	0	0	0	0	0	0	0	0	0	0	0	0	0	0	0	0	0	0	0	0	0	0	0	0	0	0	0	0	0	0	0	0	0	0	0	0	0	0	0	0	0	0	0	0	0	0	0	0	0	0	0	0	0	0.000195998	0	0	0	0	0	0.000256502	0	0	0.000200582	0.000259882	0	0	0	0	0	0	0.00028814	0	0	0.00017348	0.000126554	0	0.000153369	0.000348623	0.000590783	0.000508094	0.00102637	0	0	0	0	0.000387724	0	0.000127167	0	0	0.000359925	0	0	0.000145257	0.000163267	0	0	0.000225401	0	0.000536505	0	0	0.000137827	0.000201422	0	0	0.000507858	0	0	0	0	0.000127757	0.000137801	0	0.000168001	0.000313886	0.000142285	0	0	0	0	0.000155381	0.000190696	0	0.000248629	0.00102726	0.000418361	0	0.000246129	0.000134011	0.000135517	0	0	0	0.000143311	0
Nocardioides sp.	0	0	0	0	0	0	0	0	0	0	0	0	0	0	0	0	0	0	0	0	0	0	0	0	0	0	0	0	0	0	0	0	0	0	0	0	0	0	0	0	0	0	0	0	0	0	0	0	0	0	0	0	0	0	0	0	0	0	0	0	0	0	0	0	0	0	0	0	0	0	0	0	0	0	0	0	0	0	0	0	0	0	0	0	0	0	0	0	0	0	0	0	0	0	0	0	0	0	0	0	0	0	0	0	0	0	0	0	0	0	0	0	0	0	0	0	0	0	0	0	0	0	0	0	0	0	0	0	0	0	0	0	0	0	0	0	0	0	0	0	0	0	0	0	0	0	0	0	0	0	0	0	0	0	0	0	0	0	0	0	0.000152705	0	0	0	0	0	0	0	0	0	0	0.000141596	0	0.000194769	0	0	0	0	0	0	0	0	0	0	0	0	0	0	0	0	0	0	0	0	0.000360568	0	0	0	0	0	0	0	0	0	0	0	0	0	0	0	0	0	0	0	0	0	0	0	0	0	0.000223559	0.000180865	0	0	0	0	0	0	0	0	0
Nocardioides sp. 603	0	0	0	0	0	0	0	0	0	0	0	0	0	0	0	0	0	0	0	0	0.000128546	0.000133421	0	0.00020573	0.00019868	0	0	0	0	0	0	0.000231737	0	0.00014392	0.000249544	0	0.000156564	0	0	0.000139316	0.000223277	0.000234834	0.000162896	0	0.000124144	0	0	0	0	0	0	0	0	0	0	0	0	0	0	0	0	0	0	0	0	0	0	0	0	0	0	0	0	0.000199131	0	0	0.000166624	0.000132007	0	0.000157482	0	0	0	0	0	0	0	0	0	0	0	0	0	0	0	0	0	0	0	0	0	0	0	0	0	0	0	0	0	0	0	0	0	0	0	0	0	0	0	0	0	0	0	0	0	0	0	0	0	0	0	0	0	0	0	0	0	0	0	0	0	0	0	0	0	0	0	0	0	0	0	0	0	0	0.000328815	0	0	0.000254937	0.000341296	0	0.000153783	0	0	0	0.000134109	0.000348991	0	0.000139664	0.000233426	0.000139442	0	0.000180841	0.000418485	0.000731424	0.000655578	0.00128076	0	0	0	0	0.000444358	0	0.000146373	0	0	0.000717669	0	0.000147451	0.000224204	0.000154774	0	0	0.000288911	0	0.000530273	0	0	0.000161858	0.000173403	0	0	0.000563282	0	0	0	0	0.000160521	0.000175524	0.000194141	0.000163136	0.000307416	0.000193561	0	0	0	0.000135092	0.000234764	0.000214937	0	0.000255453	0.00124121	0.000550757	0	0.00028015	0.000144138	0.000148165	0	0	0	0.000186038	0
Nocardioides sp. 78	0	0	0	0	0	0	0	0	0	0	0	0	0	0	0	0	0	0	0	0	0	0.000159733	0	0.000208618	0.000271751	0	0	0	0.000151345	0	0.000136811	0.000327009	0.000153475	0.000238288	0.000422558	0.000167848	0.000274704	0.000138856	0	0.00021344	0.000299423	0.000320874	0.000205471	0	0.000196985	0	0	0	0	0	0	0	0	0	0	0	0	0	0	0	0	0	0	0	0	0	0	0	0	0	0	0	0	0.000377723	0	0	0	0	0	0.000129437	0	0	0	0	0	0	0	0	0	0	0	0	0.000161785	0	0	0	0	0	0	0	0	0	0	0	0	0	0	0	0	0	0	0	0	0	0	0	0	0	0	0	0	0	0	0	0	0	0	0	0	0	0	0	0	0	0	0	0	0	0	0	0	0	0	0	0	0	0	0	0	0	0	0	0	0	0.000298946	0	0	0.000253839	0.000341756	0	0.000127901	0	0	0.000151819	0.000150153	0.000324537	0	0.000190687	0.000221074	0.000161459	0	0.000169538	0.000409982	0.000659484	0.000627646	0.00123717	0	0	0	0	0.000384136	0	0.000128913	0	0	0.000503895	0	0.000201733	0.000231348	0.000166876	0	0.000127549	0.000324227	0	0.000460565	0	0	0.000146308	0.000193416	0	0	0.000542111	0	0	0	0	0.000155868	0.00017129	0.000164257	0.00019233	0.000323256	0.000189274	0	0.000177637	0	0.000121477	0.000187688	0.000186566	0	0.000296395	0.00121708	0.000506115	0	0.000303442	0.000172439	0.000153988	0	0	0	0.000212639	0
Nocardioides sp. dk3136	0	0	0	0	0	0	0	0	0	0	0	0	0	0	0	0	0	0	0	0	0	0	0	0	0	0	0	0	0	0	0	0	0	0	0.000204838	0	0	0	0	0	0.000161327	0.000194182	0	0	0	0	0	0	0	0	0	0	0	0	0	0	0	0	0	0	0	0	0	0	0	0	0	0	0	0	0	0	0	0.000212824	0	0	0	0	0	0	0	0	0	0	0	0	0	0	0	0	0	0	0	0	0	0	0	0	0	0	0	0	0	0	0	0	0	0	0	0	0	0	0	0	0	0	0	0	0	0	0	0	0	0	0	0	0	0	0	0	0	0	0	0	0	0	0	0	0	0	0	0	0	0	0	0	0	0	0	0	0	0	0	0	0.000140696	0	0	0	0.000163748	0	0	0	0	0	0	0.000152411	0	0	0	0	0	0	0.00021809	0.00032315	0.000281281	0.000561895	0	0	0	0	0.000191427	0	0	0	0	0.000224953	0	0	0.000127855	0	0	0	0.000148388	0	0.000227964	0	0	0	0	0	0	0.000253096	0	0	0	0	0	0	0	0	0.00016464	0.000127612	0	0	0	0	0	0	0	0.000144698	0.00051267	0.00027321	0	0.000175601	0	0	0	0	0	0	0
Nocardioides sp. dk884	0.000142362	0	0	0	0	0	0	0	0	0	0	0	0	0	0	0	0	0	0	0.000122077	0	0.000144831	0	0.000211505	0.000220722	0	0	0	0.000221845	0.000143554	0.000182672	0.000243703	0.000236316	0.000318081	0.00065038	0.000205757	0.000360728	0.000163741	0	0.000267315	0.000286517	0.00030193	0.000247121	0	0.00027878	0	0	0	0	0	0	0.000126222	0	0	0.000131648	0	0	0.000129967	0	0	0	0	0	0	0	0	0	0	0	0	0	0	0	0.000233754	0	0	0	0	0	0.000164346	0	0	0	0	0	0.000130669	0	0	0	0	0	0.000164024	0.000244245	0.00015108	0	0	0	0	0	0	0	0	0	0	0	0	0	0	0	0	0	0	0	0	0	0	0	0	0	0	0	0	0	0	0	0	0	0	0	0	0	0	0	0	0	0	0	0	0	0	0	0	0	0	0	0	0	0	0	0	0.000132965	0	0	0	0.000299208	0	0	0.000247983	0.000386603	0	0.000162626	0	0	0.000207905	0.000233453	0.000341598	0	0.000272437	0.00023488	0.000211758	0	0.000256348	0.000452267	0.000734431	0.000631277	0.00127147	0	0	0	0	0.000409506	0	0.000128331	0	0	0.000675405	0	0.000268237	0.000252413	0.000174519	0	0.000157468	0.000273775	0.000162514	0.000538389	0	0	0.000174934	0.000188556	0	0	0.000558762	0	0	0	0.000166201	0.000168275	0.000182645	0.000180951	0.000174624	0.000387951	0.000334363	0	0.000287436	0	0.000197268	0.000231533	0.000253363	0	0.000371982	0.00126619	0.00054642	0	0.000316789	0.000179792	0.000179083	0	0	0.000127986	0.000191358	0
Nocardioides sp. HDW12A	0	0	0	0	0	0	0	0	0	0	0	0	0	0	0	0	0	0	0	0	0	0	0	0.000148342	0.000127119	0	0	0	0	0	0	0.000157866	0	0.000142645	0.000222771	0	0.000138212	0	0	0	0.000194883	0.000204444	0.000129947	0	0	0	0	0	0	0	0	0	0	0	0	0	0	0	0	0	0	0	0	0	0	0	0	0	0	0	0	0	0	0	0	0	0	0	0	0	0	0	0	0	0	0	0	0	0	0	0	0	0	0	0	0	0	0	0	0	0	0	0	0	0	0	0	0	0	0	0	0	0	0	0	0	0	0	0	0	0	0	0	0	0	0	0	0	0	0	0	0	0	0	0	0	0	0	0	0	0	0	0	0	0	0	0	0	0.000130666	0	0	0	0	0	0.000209603	0	0	0.000166359	0.000234123	0	0	0	0	0	0	0.000232977	0	0	0.000180201	0.0001219	0	0.000141596	0.000298754	0.000504271	0.000474296	0.000932283	0	0	0	0	0.000293676	0	0	0	0	0.000401098	0	0	0.000142509	0	0	0	0.000213085	0	0.000408248	0	0	0	0.000165397	0	0	0.0004315	0	0	0	0	0.000128533	0	0	0.000161243	0.00027083	0.00013701	0	0	0	0	0.000144304	0.000174894	0	0.000200688	0.000910251	0.000373719	0	0.000247045	0.000126243	0.000129293	0	0	0	0	0
Nocardioides sp. HDW12B	0	0	0	0	0	0	0	0	0	0	0	0	0	0	0	0	0	0	0	0.000147905	0.000160588	0.000166951	0	0.000212949	0.000168787	0	0	0	0	0	0	0.000193306	0	0.000128981	0.000233632	0	0.000157711	0	0	0.000125158	0.000317169	0.000373761	0.000145866	0	0	0	0	0	0	0.000118511	0	0	0	0	0.000124842	0	0	0	0	0	0	0	0	0	0	0	0	0	0	0	0	0	0	0.000324321	0	0	0.000181418	0.000159686	0	0.000148657	0	0	0	0	0	0	0	0	0	0	0	0	0	0	0	0	0	0	0	0	0	0	0	0	0	0	0	0	0	0	0	0	0	0	0	0	0	0	0	0	0	0	0	0	0	0	0	0	0	0	0	0	0	0	0	0	0	0	0	0	0	0	0	0	0	0	0	0	0	0	0	0	0	0	0.000356063	0	0	0.00025512	0.000477676	0.000123352	0.000239194	0	0	0	0.000124348	0.000456285	0	0.000156051	0.000299185	0.000175242	0	0.000209411	0.000513167	0.00137055	0.00122121	0.00365624	0	0	0	0	0.000544812	0	0.000163542	0	0	0.000506894	0	0.000129357	0.000253695	0.000195963	0	0.000136472	0.000385363	0.00013791	0.000738672	0.000127553	0	0.000233245	0.000207855	0	0	0.000686024	0.000130953	0	0	0	0.000187274	0.000229605	0.000242161	0.000277074	0.000427438	0.000171798	0	0	0	0.000165499	0.000247379	0.000272576	0	0.00032369	0.0035731	0.000828304	0	0.000377241	0.000154543	0.000194141	0	0	0	0.000181882	0
Nocardioides sp. HY056	0	0	0	0	0	0	0	0	0	0	0	0	0	0	0	0	0	0	0	0	0	0	0	0	0	0	0	0	0	0	0	0	0	0	0	0	0	0	0	0	0.000201014	0.00020326	0	0	0	0	0	0	0	0	0	0	0	0	0	0	0	0	0	0	0	0	0	0	0	0	0	0	0	0	0	0	0	0.000358749	0	0	0	0	0	0	0	0	0	0	0	0	0	0	0	0	0	0	0	0	0	0	0	0	0	0	0	0	0	0	0	0	0	0	0	0	0	0	0	0	0	0	0	0	0	0	0	0	0	0	0	0	0	0	0	0	0	0	0	0	0	0	0	0	0	0	0	0	0	0	0	0	0	0	0	0	0	0	0	0	0	0	0	0	0	0	0	0	0	0	0	0	0	0	0	0	0	0	0.000143402	0.000223683	0.000182679	0.000374199	0	0	0	0	0.000133256	0	0	0	0	0.000134427	0	0	0	0	0	0	0.000126723	0	0.000173183	0	0	0	0	0	0	0.000183637	0	0	0	0	0	0	0	0	0	0	0	0	0	0	0	0	0	0	0.000345908	0.000160712	0	0.000163039	0	0	0	0	0	0	0
Nocardioides sp. JS614	0	0	0	0	0.000125863	0	0	0	0	0	0	0.000956938	0	0	0	0	0	0	0	0.000187623	0.000204072	0.000193962	0	0.000353351	0.000311457	0	0.000124846	0	0.000169545	0	0.000143767	0.000363139	0.000186091	0.000263246	0.000458676	0.000186802	0.000299364	0.000201815	0	0.000221178	0.000489144	0.000516241	0.000278775	0	0.000214409	0	0	0	0	0	0	0.000148669	0	0.000168534	0.000234127	0	0	0.000168441	0	0	0	0	0	0	0	0	0	0	0	0	0	0	0.00014327	0.000446773	0	0	0.000155224	0	0	0.000189841	0	0	0	0	0	0	0	0	0	0	0	0.000126636	0.000177649	0.000120644	0	0	0	0	0	0	0	0	0	0	0.000132125	0	0	0	0	0	0	0	0	0	0	0	0.000144027	0	0	0.000198983	0	0	0	0	0	0	0	0	0	0	0	0	0	0	0	0	0	0	0	0	0	0	0	0	0	0.000144864	0.000158361	0	0.000310331	0	0.00014227	0	0	0	0.0006668	0.000168402	0.000192045	0.000670926	0.000755957	0.000180109	0.000243724	0	0	0.000234256	0.000175023	0.000683764	0	0.000279327	0.000443782	0.000288908	0	0.000245203	0.000801119	0.00172678	0.00160808	0.00365958	0.000125362	0	0	0.000134185	0.000966106	0.000281893	0.000294202	0	0.000197872	0.00165484	0.000158229	0.000249349	0.000302969	0.000302118	0	0.000238695	0.000573963	0.000189275	0.000976056	0.000186475	0	0.000259751	0.000353524	0.000138447	0.000131609	0.00118793	0.000232977	0.000135208	0	0.000198828	0.000380558	0.000332764	0.000319241	0.000317621	0.000650081	0.00028556	0	0.00019824	0	0.000173517	0.00053568	0.000404735	0.000172068	0.000573894	0.00322036	0.0010732	0.000179012	0.000614211	0.000268855	0.000268625	0	0	0.000131428	0.00030491	0
Nocardioides sp. KUDC 5002	0.0001374	0	0	0	0.00013437	0	0	0	0	0	0	0	0	0	0	0	0	0	0	0.00013158	0.000152196	0.000166719	0	0.000301016	0.000310249	0	0.000126276	0	0.000187744	0	0.000155877	0.000399499	0.000178288	0.000255594	0.000459686	0.000164106	0.000270689	0.000144082	0	0.000221918	0.000325881	0.000407309	0.000203065	0	0.000205213	0	0	0	0	0.000118511	0	0	0	0	0.000127953	0	0	0	0	0	0	0	0	0	0	0	0	0	0	0	0	0	0	0.000194241	0	0	0	0	0	0.000148265	0	0	0	0.000152717	0	0	0.000135821	0	0	0.000137155	0	0.000131805	0.000178387	0	0	0	0	0	0	0	0	0	0	0	0	0	0	0	0	0	0	0	0	0	0	0	0	0	0	0	0	0	0	0	0	0	0	0	0	0	0	0	0	0	0	0	0	0	0	0	0	0	0	0	0	0	0	0	0	0	0	0	0	0	0.000250214	0	0	0.000200033	0.000375104	0	0.000144077	0	0	0.000148676	0.000225832	0.000276387	0	0.000238918	0.000193281	0.000200481	0	0.000190574	0.000462149	0.000621548	0.00051396	0.00101756	0	0	0	0	0.000352103	0	0	0	0	0.000487535	0	0.000213002	0.000201674	0.000149891	0	0	0.000431511	0.000134457	0.000507085	0	0	0	0.000151245	0	0	0.000490731	0	0	0	0.000133206	0.000145205	0.000167055	0.000166318	0.000152188	0.000285331	0.000286714	0	0.000225753	0	0.000131008	0.00017615	0.000186745	0	0.000306544	0.000949753	0.00046785	0	0.000293628	0.000180763	0.000150374	0	0	0	0.000179887	0
Nocardioides sp. R-3366	0.000121561	0	0	0	0	0	0	0	0	0	0	0	0	0	0	0	0	0	0	0.000144981	0.000154675	0.000174403	0	0.000260231	0.000214079	0	0	0	0	0	0	0.00025567	0.000207102	0.000241931	0.000240451	0.000195781	0.000201296	0.000143833	0	0.000131044	0.000405899	0.000429411	0.000166228	0	0.000132372	0	0	0	0	0	0	0.000131575	0	0.000143356	0.000163344	0	0	0.00014545	0	0	0	0	0	0	0	0	0	0	0	0	0	0	0	0.000227886	0	0	0.000150131	0	0	0.000169641	0	0	0	0	0	0	0	0	0	0	0	0	0	0	0	0	0	0	0	0	0	0	0	0	0	0	0	0	0	0	0	0	0	0	0	0	0	0	0	0	0	0	0	0	0	0	0	0	0	0	0	0	0	0	0	0	0	0	0	0	0	0	0	0	0	0	0	0	0.000506329	0	0	0	0	0.000137524	0.000940856	0	0.000312118	0.00236746	0.000632685	0.000173487	0.000271978	0	0	0.000142149	0.000161117	0.000722057	0	0.000181563	0.000451957	0.00025973	0.000204347	0.000233115	0.000738151	0.00156393	0.00141842	0.00269371	0	0	0	0	0.000946887	0.000228283	0.000264229	0	0.000151164	0.00106123	0	0.000167609	0.000285384	0.000253924	0	0.000177939	0.000419046	0.000174168	0.00110344	0.000145509	0	0.000234659	0.00026089	0.000132451	0.000140705	0.00129426	0.000167611	0	0	0.000154303	0.00027684	0.00042399	0.000364994	0.000234905	0.00051132	0.000190593	0	0.000119723	0	0.000175937	0.000419528	0.000368104	0.000154127	0.000467864	0.00255374	0.00145789	0.000147431	0.000539103	0.00021156	0.000263204	0	0	0	0.000220619	0.000186637
Nocardioides sp. S-1144	0.000139499	0	0	0	0.000139875	0	0	0	0	0	0	0	0	0	0	0	0	0	0	0.000162038	0.000172222	0.000217014	0	0.000246515	0.000213928	0	0	0	0.000141958	0	0.0001314	0.000249226	0.000157077	0.000198027	0.000368254	0.00013343	0.000221942	0.000160506	0	0.000195784	0.000382022	0.000436515	0.000208248	0	0.000170124	0	0	0	0	0	0	0	0	0	0.000151288	0	0	0	0	0	0	0	0	0	0	0	0	0	0	0	0	0	0	0.000185047	0	0	0.000166624	0.000144356	0	0.00020102	0	0	0	0	0	0	0	0	0	0	0	0	0.000146658	0	0	0	0	0	0	0	0	0	0	0	0	0	0	0	0	0	0	0	0	0	0	0	0	0	0	0	0	0	0	0	0	0	0	0	0	0	0	0	0	0	0	0	0	0	0	0	0	0	0	0	0	0	0	0	0.00035933	0	0.000137768	0	0	0	0.000416062	0	0	0.000397504	0.000453528	0	0.000211155	0	0	0.000150369	0.000183313	0.000472019	0	0.000186963	0.000309358	0.000195469	0	0.000237197	0.000538906	0.000969449	0.000899709	0.00174761	0	0	0	0	0.000554038	0.000152701	0.000204283	0	0	0.000853186	0	0.000209987	0.000268349	0.000225686	0	0.000155369	0.000373195	0.000170067	0.000674471	0.000129548	0	0.000210274	0.0002323	0	0	0.000700772	0.000136474	0	0	0.000127073	0.000209956	0.000236534	0.00023536	0.000225443	0.000416061	0.000249123	0	0.000181658	0	0.000153094	0.000308454	0.000285864	0.000128118	0.000365858	0.00168534	0.000746928	0.000132063	0.000385747	0.000209618	0.000234495	0	0	0	0.000231093	0
Nocardioides sp. SB3-45	0	0	0	0	0	0	0	0	0	0	0	0	0	0	0	0	0	0	0	0	0	0	0	0.000193459	0.000182224	0	0	0	0	0	0	0.000188473	0.00012126	0.000168514	0.000290966	0	0.000194988	0.000122184	0	0.000153598	0.000241991	0.000283774	0.000173447	0	0.000140842	0	0	0	0	0	0	0	0	0	0	0	0	0	0	0	0	0	0	0	0	0	0	0	0	0	0	0	0	0.000153163	0	0	0	0	0	0.000136105	0	0	0	0	0	0	0	0	0	0	0	0	0.000133007	0	0	0	0	0	0	0	0	0	0	0	0	0	0	0	0	0	0	0	0	0	0	0	0	0	0	0	0	0	0	0	0	0	0	0	0	0	0	0	0	0	0	0	0	0	0	0	0	0	0	0	0	0	0	0	0.000195998	0	0	0	0	0	0.000303139	0	0	0.000243956	0.000433519	0	0.000212018	0	0	0	0.000145206	0.000301789	0	0.000173928	0.000200547	0.000150898	0	0.000149602	0.00036333	0.000724022	0.000632673	0.00132578	0	0	0	0	0.000423088	0	0.000145209	0	0	0.000471175	0	0.00015999	0.000180059	0.000152439	0	0	0.000221988	0	0.000488825	0	0	0.000136413	0.000179264	0	0	0.000617279	0	0	0	0	0.000175061	0.000184762	0.000251642	0.000146376	0.000297824	0.000226206	0	0.000152135	0	0.000131461	0.000205995	0.000210268	0	0.000282223	0.00124527	0.000552288	0	0.000279627	0.000144277	0.000145756	0	0	0	0.000161931	0
Nocardiopsis alba	0.000140454	0	0	0	0.000130867	0	0	0	0	0	0	0	0	0	0	0	0	0	0	0	0	0	0	0	0	0	0	0	0.000246175	0.000150088	0.000233944	0	0.000216506	0.000304782	0.000717565	0.000206006	0.000365889	0.000984935	0	0.000300076	0.000248121	0.000302719	0.000217503	0.000134293	0.000257484	0	0	0	0	0	0	0	0	0.000143613	0	0	0	0	0	0	0	0	0	0	0	0	0	0	0	0	0	0	0	0.000732364	0	0	0.000136549	0	0	0.000417926	0	0	0	0	0	0	0	0	0	0.000122321	0	0.000206236	0.00032523	0.00017895	0	0	0	0	0	0	0	0	0	0	0	0	0	0	0	0	0	0	0	0	0	0	0	0	0	0	0	0	0	0	0	0	0	0	0	0	0	0	0	0	0	0	0	0	0	0	0	0	0	0	0	0	0	0	0	0	0.000133565	0	0	0	0	0	0	0	0.000317608	0	0	0	0	0.000154478	0.000288139	0.000162268	0	0.000238173	0	0.000176495	0	0.000240179	0.000226134	0.000259306	0.000237986	0.000281066	0	0	0	0	0.000157601	0	0	0	0	0.00015624	0	0.000272046	0.000176946	0	0	0	0.000136813	0.000134457	0.000271731	0	0	0	0	0	0	0.000235018	0	0	0.000134614	0.000135659	0.000374742	0	0	0	0.000224874	0.000328592	0	0.000344345	0	0.000192124	0	0.000165737	0	0.000251954	0.000266691	0.00101631	0	0.000205304	0.000524253	0.000208194	0	0	0	0.000172904	0
Nocardiopsis dassonvillei	0.0001603	0.000129991	0	0	0.000146381	0	0	0	0	0	0	0	0	0	0	0	0	0	0	0.000143519	0.000154294	0.000228656	0	0.000129935	0.00013044	0	0	0	0.000195599	0	0.000177519	0.000155335	0.000201299	0.000279278	0.000568799	0.000193037	0.000324024	0.000133133	0	0.000248794	0.000206176	0.000187867	0.000208618	0	0.000249015	0	0	0	0	0	0	0	0	0	0	0	0	0	0	0	0	0	0	0	0	0	0	0	0	0	0	0	0	0.000375962	0	0	0.000173172	0.000143291	0	0.000165523	0	0	0	0	0	0	0	0	0	0	0	0.000155237	0.000240371	0.000139346	0	0	0	0	0	0	0	0	0	0	0	0	0	0	0	0	0	0	0	0	0	0	0	0	0	0	0	0	0	0	0	0	0	0	0	0	0	0	0	0	0	0	0	0	0	0	0	0	0	0	0	0	0	0	0	0	0	0	0	0	0.000152224	0	0	0	0.000357395	0	0	0	0	0.000161247	0.000229709	0.000204921	0	0.000238918	0.000142417	0.00017918	0	0.00021208	0.000335523	0.000324769	0.000303069	0.000353	0	0	0	0	0.000234992	0	0	0	0	0.000212683	0	0.000267126	0.000211016	0	0	0	0.00018133	0	0.000279556	0	0	0	0	0	0	0.000303525	0	0	0	0.00013198	0	0.000147617	0	0	0.000227327	0.000295453	0	0.0002451	0	0.000171248	0	0.000163941	0	0.000295871	0.000351887	0.00036479	0	0.000222315	0.000138867	0	0	0	0.000121884	0.000147135	0
Nocardiopsis gilva	0.000207627	0.000165732	0.000156691	0	0.000204933	0.000144173	0	0	0	0	0	0	0.000131826	0	0	0	0	0	0.000163578	0.000274612	0.000245077	0.000178361	0	0.00016278	0.000155502	0	0.000126276	0	0.000359588	0.00025709	0.000372558	0.000202281	0.000455824	0.000580234	0.00109845	0.00040029	0.000611918	0.00023093	0.000128817	0.000473593	0.000308457	0.000303903	0.000368923	0.00021927	0.000449388	0	0	0	0	0	0	0.00020306	0	0.000129226	0.000210598	0	0	0.00019237	0	0	0	0	0	0	0	0	0	0	0.000127639	0	0	0	0.000162795	0.00108055	0	0	0.000475859	0.000431577	0	0.000211414	0	0	0	0.000178567	0	0.000255996	0	0.000239296	0	0.000281492	0	0.000301686	0.00040603	0.000251373	0	0	0.000161717	0.000149734	0	0	0	0	0	0	0	0	0	0	0	0	0	0	0	0	0	0	0	0	0	0	0	0	0	0	0	0	0	0	0	0	0	0	0	0	0	0	0	0	0	0	0	0	0	0	0	0	0.000122313	0	0	0	0.000161329	0	0	0.000173251	0.000219559	0	0	0.000181732	0.000673852	0	0.000157018	0	0	0.000311616	0.000389757	0.000369274	0	0.000378023	0.000226342	0.000245947	0	0.000473609	0.000550396	0.00063936	0.000578205	0.00066789	0	0	9.6651e-05	0.000141944	0.000391568	0	0	0	0	0.000345473	0	0.000426481	0.000427344	0.000236726	0	0.000136472	0.000250627	0.000256396	0.000582445	0	0	0.000153553	0	0	0	0.000627983	0	0	0	0.000217717	0.000136094	0.000260784	0.000183836	0.000128806	0.000412714	0.000463293	0	0.000465199	0	0.000409209	0.000220918	0.000366667	0.000123663	0.000394727	0.000724699	0.000609175	0.000135103	0.000510447	0.000237086	0.000234896	0	0.000128658	0.00018619	0.000312724	0
Nodularia spumigena	0	0	0	0	0	0	0	0	0	0	0	0	0	0	0	0	0	0	0	0	0	0	0	0	0	0	0	0	0	0	0	0	0	0	0	0	0	0	0	0	0	0	0	0	0	0	0	0	0	0	0	0	0	0	0	0	0	0	0	0	0	0	0	0	0	0	0	0	0	0	0	0	0	0	0	0	0	0	0	0	0	0	0	0	0	0	0	0	0	0	0	0	0	0	0	0	0	0	0	0	0	0	0	0	0	0	0	0	0	0	0	0	0	0	0	0	0	0	0	0	0	0	0	0	0	0	0	0	0	0	0	0	0	0	0	0	0	0	0	0	0	0	0	0	0	0	0	0	0	0	0	0	0	0	0	0	0	0	0	0	0	0	0	0	0	0.000362071	0	0	0.000131336	0	0	0	0	0.000222064	0.000212846	0	0	0	0	0	0.000149657	0	0	0	0	0	0	0	0	0	0	0	0	0	0	0	0	0	0	0	0	0	0	0	0	0	0	0.000134337	0	0	0	0	0	0	0	0	0	0	0	0	0	0.000242343	0	0	0	0	0	0	0	0	0
Nomascus leucogenys	0	0	0	0	0	0	0	0	0.000143347	0	0	0	0	0	0	0	0	0	0	0	0	0	0	0	0	0	0	0	0	0	0	0	0	0	0	0	0	0	0	0	0	0	0	0	0	0	0	0	0	0.000118511	0	0	0.000202172	0	0	0	0	0	0	0	0	0	0	0	0	0	0	0	0	0.000185096	0	0	0	0.000130667	0	0.000115903	0	0	0	0	0	0	0	0	0	0	0	0	0	0	0	0	0	0	0	0	0	0	0	0	0	0	0	0	0	0	0	0	0	0	0	0	0	0	0	0	0	0	0	0	0	0	0	0	0	0	0	0	0	0	0	0	0	0	0	0	0	0	0	0	0	0	0	0	0	0	0	0	0.000195998	0	0	0	0	0	0.000173709	0	0.000251724	0	0	0.000148136	0	0	0	0	0.000128092	0	0.000162949	0	0	0	0	0	0	0	0	0	0	0	0.000338279	0	0	0	0	0	0	0	0	0	0	0	0	0	0	0	0	0	0	0	0	0	0.000219394	0	0	0.000155632	0	0	0	0	0	0	0	0	0.00025579	0.000137688	0	0	0	0	0.000174235	0	0	0	0	0	0	0	0	0.000120288	0	0.000124524	0.000186637
Nomia melanderi	0	0	0	0	0	0	0	0	0.000133762	0	0	0	0	0	0	0	0	0	0	0	0	0	0	0	0	0	0	0	0	0	0	0	0	0	0	0	0	0	0	0	0.000134224	0.000139717	0	0	0	0	0	0	0	0	0	0	0	0	0	0	0	0	0	0	0	0	0	0	0	0	0	0	0	0	0	0	0	0	0	0	0	0	0	0	0	0	0	0	0	0	0	0	0	0	0	0	0	0	0	0	0	0	0	0	0	0	0	0	0	0	0	0	0	0	0	0	0	0	0	0	0	0	0	0	0	0	0	0	0	0	0	0	0	0	0	0	0	0	0	0	0	0	0	0	0	0	0	0	0	0	0	0	0	0	0	0	0	0	0	0	0	0	0.000132471	0	0	0	0	0	0	0	0	0	0	0	0	0	0.000165234	0.000138559	0.000135473	0	0	0	0	0	0.000133512	0	0	0	0	0	0	0	0	0	0	0	0	0	0	0	0	0	0	0	0	0	0	0	0	0	0	0	0	0	0	0	0	0	0	0	0	0	0	0	0.000131103	0.000166579	0	0	0	0	0	0	0	0	0
Nonlabens dokdonensis	0	0	0	0	0	0	0	0	0	0	0	0	0	0	0	0	0	0	0	0	0	0	0	0	0	0	0	0	0	0	0	0	0	0	0	0	0	0	0	0	0	0	0	0	0	0	0	0	0	0	0	0	0	0	0	0	0	0	0	0	0	0	0	0	0	0	0	0	0	0	0	0	0	0	0	0	0	0	0	0	0	0	0	0	0	0	0	0	0	0	0	0	0	0	0	0	0	0	0	0	0	0	0	0	0	0	0	0	0	0	0	0	0	0	0	0	0	0	0	0	0	0	0	0	0	0	0	0	0	0	0	0	0	0	0	0	0	0	0	0	0	0	0	0	0	0	0	0	0	0	0	0	0	0	0	0	0	0	0	0	0	0	0	0	0	0	0	0	0	0	0	0	0	0	0	0	0	0	0	0	0	0	0	0	0	0	0	0	0	0	0	0	0	0	0	0	0	0	0	0	0	0	0	0	0.000134614	0	0	0	0	0	0	0	0	0	0	0	0	0	0	0	0	0	0	0	0	0	0	0	0	0	0
Nonomuraea gerenzanensis	0	0	0	0	0	0	0	0	0	0	0	0	0	0	0	0	0	0	0	0	0	0.000187442	0	0.00017072	0	0	0	0	0	0	0	0	0.000134266	0.000166328	0.000305616	0.000120711	0.000168034	0	0	0.000150758	0.000226181	0.000229703	0.000140868	0	0.000144714	0	0	0	0	0	0	0	0	0	0	0	0	0.000124337	0	0	0	0	0	0	0	0	0	0	0	0	0	0	0	0.000149837	0	0	0.000174142	0.000142014	0	0	0	0	0	0	0	0	0	0	0	0	0	0	0	0	0	0	0	0	0	0	0	0	0	0	0	0	0	0	0	0	0	0	0	0	0	0	0	0	0	0	0	0	0	0	0	0	0	0	0	0	0	0	0	0	0	0	0	0	0	0	0	0	0	0	0	0	0	0	0.000146999	0	0	0	0	0.000165584	0.000239734	0	0	0.00014275	0.000436739	0	0.000134587	0	0	0.000125952	0.000118598	0.000314869	0	0.000137429	0.000178567	0	0	0.000165928	0.000343567	0.000502651	0.000458095	0.000600243	0	0	0	0	0.000359279	0	0	0	0	0.000294757	0	0.000145229	0.000237942	0.000152439	0	0	0.000192014	0	0.000312889	0	0	0.000142951	0	0	0	0.000480978	0.000136695	0	0	0	0.000138226	0.000226141	0.000148388	0	0.000251421	0.000182515	0	0	0	0.000126167	0.000170304	0.000164659	0	0.00021591	0.000564343	0.000532645	0	0.00028002	0	0.000141139	0	0	0	0.000137658	0.000186637
Nonomuraea sp. ATCC 55076	0.000123088	0.000124696	0	0	0.00014538	0	0	0	0	0	0	0	0.000174295	0	0	0	0	0	0	0.000125244	0.000167454	0.000203043	0	0.000247598	0.000159276	0	0	0	0.000133145	0	0	0.000181339	0.000159278	0.000200941	0.000332136	0.000147895	0.000198429	0	0	0.000191215	0.000325881	0.000345739	0.000166413	0	0.00017085	0	0	0	0	0	0	0.000138999	0	0	0.000144871	0	0	0.000156476	0	0	0	0	0	0	0	0	0	0	0	0	0	0	0	0.000278157	0	0	0.000182631	0.000175867	0	0.000174348	0	0	0	0	0	0.000142328	0	0.00012485	0	0	0	0	0.000144813	0	0	0	0	0	0	0	0	0	0	0	0	0	0	0	0	0	0	0	0	0	0	0	0	0	0	0	0	0	0	0	0	0	0	0	0	0	0	0	0	0	0	0	0	0	0	0	0	0	0	0	0	0	0	0	0.000179665	0	0	0	0	0.00014095	0.00026803	0	0	0.000184477	0.000495845	0	0.000190018	0	0	0.000147709	0.000162187	0.000356194	0	0.000193853	0.000211446	0.000136399	0	0.000197795	0.000443534	0.000621317	0.000481558	0.000660982	0	0	0	0	0.000384392	0	0	0	0	0.000400826	0	0.000174275	0.000253329	0.00017919	0	0	0.000247807	0	0.000359844	0	0	0.000165392	0	0	0	0.000523557	0.000137357	0	0	0	0.00015296	0.00026367	0.00020053	0	0.000309424	0.000216478	0	0.000153768	0	0.000159297	0.000191688	0.00020111	0	0.000264376	0.000649112	0.000615807	0	0.000298862	0.000144555	0.000174466	0	0	0	0.000164591	0
Nonomuraea sp. WYY166	0.000124042	0	0	0	0.000124111	0	0	0	0	0	0	0	0	0	0	0	0	0	0	0.000129143	0.000147809	0.000178827	0	0.000157727	0	0	0	0	0.000133528	0	0.000132173	0.000119435	0.00014287	0.000198937	0.000356131	0.000135176	0.00017721	0	0	0.000188869	0.000237473	0.000275881	0.000166969	0	0.000179561	0	0	0	0	0	0	0	0	0	0	0	0	0	0	0	0	0	0	0	0	0	0	0	0	0	0	0	0	0.000253119	0	0	0.000140672	0.000130729	0	0.000132183	0	0	0	0	0	0	0	0	0	0	0	0	0.000160309	0	0	0	0	0	0	0	0	0	0	0	0	0	0	0	0	0	0	0	0	0	0	0	0	0	0	0	0	0	0	0	0	0	0	0	0	0	0	0	0	0	0	0	0	0	0	0	0	0	0	0	0	0	0	0	0.000212332	0	0	0	0	0.00012692	0.000216677	0	0	0.00015062	0.000401782	0	0.000126823	0	0	0	0.00013237	0.000282264	0	0.000163686	0.000168939	0.000138189	0	0.000146776	0.000365399	0.000468185	0.000405861	0.000553796	0	0	0	0	0.000307514	0	0	0	0	0.000288485	0	0.000139039	0.000209917	0.000141187	0	0	0.000198988	0	0.00029173	0	0	0.000127932	0	0	0	0.000428408	0	0	0	0	0.000134543	0.000194577	0.00015251	0	0.000250529	0.000198177	0	0.000157411	0	0	0.000163842	0.000144189	0	0.000237956	0.000554734	0.00047933	0	0.000261831	0	0.000134513	0	0	0	0.00014647	0
Nordella sp. HKS 07	0	0	0	0	0	0	0	0	0	0	0	0	0.000194425	0	0	0	0	0	0	0	0	0.000139941	0	0.000140041	0	0	0	0	0	0	0	0	0	0	0	0	0	0	0	0	0.000180364	0.000205233	0	0	0	0	0	0	0	0	0	0	0	0	0	0	0	0	0	0	0	0	0	0	0	0	0	0	0	0	0	0	0	0	0	0	0.00013097	0.000124342	0	0	0	0	0	0	0	0	0	0	0	0	0	0	0	0	0	0	0	0	0.000122712	0.000133992	0	0	0	0	0	0	0	0.000143705	0	0	0	0	0	0	0	0	0	0	0	0	0	0	0	0	0	0	0	0	0	0	0	0	0	0	0	0	0	0	0	0	0	0	0	0	0	0	0	0	0.000473663	0	0	0	0	0.000274233	0	0	0	0	0.000219175	0	0	0	0	0	0	0	0	0	0	0	0	0	0.000165923	0.000229235	0.00019469	0.000312269	0	0	0	0	0.000189634	0	0	0	0	0.000275397	0	0	0.000150385	0	0	0	0	0	0	0	0	0	0	0	0	0.000149622	0.000146191	0	0	0	0	0	0	0	0	0	0	0	0	0	0	0	0	0	0.000277581	0.000213007	0	0.000128102	0	0	0	0	0	0	0
Nostoc carneum	0	0	0	0	0	0	0	0	0	0	0	0	0	0	0	0	0	0	0	0	0	0	0	0	0	0	0	0	0	0	0	0	0	0	0.000163921	0	0	0	0	0	0	0	0	0	0	0	0	0	0	0	0	0	0	0	0	0	0	0	0	0	0	0	0	0	0	0	0	0	0	0	0	0	0	0	0	0	0	0	0	0	0	0	0	0	0	0	0	0	0	0	0	0	0	0	0	0	0	0	0	0	0	0	0	0	0	0	0	0	0	0	0	0	0	0	0	0	0	0	0	0	0	0	0	0	0	0	0	0	0	0	0	0	0	0	0	0	0	0	0	0	0	0	0	0	0	0	0	0	0	0	0	0	0	0	0.000221131	0.00015812	0.000116492	0.000187405	0.000301279	0.000147757	0.000145803	0	0	0	0	0.00118119	0	0.000248601	0.000354227	0.000182044	0	0	0.000529024	0.000835285	0.000721499	0.000436844	0	0	0	0	0.000515342	0.000175991	0.000144336	0	0	0.000203957	0	0	0.000143242	0.000246068	0	0.000210614	0	0	0.000531722	0	0	0	0	0	0.000215949	0.000290204	0.000172911	0.000174423	0	0	0	0.000387037	0.00016467	0	0.000327048	0.000127282	0.000114928	0	0	0	0.000386452	0.000215835	0.000145818	0.000425522	0.000354236	0.000908915	0	0.000337594	0	0.000156798	0	0	0	0.000184043	0
Nostoc commune	0	0	0	0	0	0	0	0	0	0	0	0	0	0	0	0	0	0	0	0	0	0	0	0	0	0	0	0	0	0	0	0	0	0	0	0	0	0	0	0	0	0	0	0	0	0	0	0	0	0	0	0	0	0	0	0	0	0	0	0	0	0	0	0	0	0	0	0	0	0	0	0	0	0	0	0	0	0	0	0	0	0	0	0	0	0	0	0	0	0	0	0	0	0	0	0	0	0	0	0	0	0	0	0	0	0	0	0	0	0	0	0	0	0	0	0	0	0	0	0	0	0	0	0	0	0	0	0	0	0	0	0	0	0	0	0	0	0	0	0	0	0	0	0	0	0	0	0	0	0	0	0	0	0	0	0	0	0	0.000126261	0	0	0	0	0	0	0.000622914	0	0	0.000188194	0	0	0	0.000190053	0.000359466	0.000339102	0.000141724	0	0	0	0	0.000226023	0	0	0	0	0	0	0	0	0	0	0	0	0	0.000199994	0	0	0	0	0	0	0	0	0	0	0	0	0.000189188	0	0	0.000155493	0	0	0	0	0	0.000127843	0	0	0.000174268	0.000158648	0.000365556	0	0.000129934	0	0	0	0	0	0	0
Nostoc flagelliforme	0	0	0	0	0	0	0	0	0	0	0	0	0	0	0	0	0	0	0	0	0	0	0	0	0	0	0	0	0	0	0	0	0	0	0	0	0	0	0	0	0	0	0	0	0	0	0	0	0	0	0	0	0	0	0	0	0	0	0	0	0	0	0	0	0	0	0	0	0	0	0	0	0	0	0	0	0	0	0	0	0	0	0	0	0	0	0	0	0	0	0	0	0	0	0	0	0	0	0	0	0	0	0	0	0	0	0	0	0	0	0	0	0	0	0	0	0	0	0	0	0	0	0	0	0	0	0	0	0	0	0	0	0	0	0	0	0	0	0	0	0	0	0	0	0	0	0	0	0	0	0	0	0	0	0	0	0	0	0.000191117	0	0	0	0	0	0	0.00067713	0	0	0.000211083	0	0	0	0.000213954	0.000382829	0.000383794	0.000166258	0	0	0	0	0.00027215	0	0	0	0	0.000136608	0	0	0	0	0	0	0	0	0.000227094	0	0	0	0	0	0	0.000130354	0	0	0	0	0	0.000255587	0	0	0.000158393	0	0	0	0	0	0.000152919	0	0	0.000179867	0.000182349	0.000405351	0	0.000151001	0	0	0	0	0	0	0
Nostoc linckia	0	0	0	0	0	0	0	0	0	0	0	0	0	0	0	0	0	0	0	0	0	0	0	0	0	0	0	0	0	0	0	0	0	0	0	0	0	0	0	0	0	0	0	0	0	0	0	0	0	0	0	0	0	0	0	0	0	0	0	0	0	0	0	0	0	0	0	0	0	0	0	0	0	0	0	0	0	0	0	0	0	0	0	0	0	0	0	0	0	0	0	0	0	0	0	0	0	0	0	0	0	0	0	0	0	0	0	0	0	0	0	0	0	0	0	0	0	0	0	0	0	0	0	0	0	0	0	0	0	0	0	0	0	0	0	0	0	0	0	0	0	0	0	0	0	0	0	0	0	0	0	0	0	0	0	0	0	0	0.000178467	0	0	0	0	0	0	0.000635046	0	0	0.00020418	0	0	0	0.000219469	0.000382135	0.000352509	0.000179835	0	0	0	0	0.000270612	0	0	0	0	0	0	0	0	0	0	0	0	0	0.000277672	0	0	0	0	0	0	0	0	0	0	0	0	0.000234994	0	0	0.000176017	0	0	0	0	0	0.000163535	0	0	0.000187565	0.000191531	0.000424739	0	0.000151001	0	0	0	0	0	0	0
Nostoc piscinale	0	0	0	0	0	0	0	0	0	0	0	0	0	0	0	0	0	0	0	0	0	0	0	0	0	0	0	0	0	0	0	0	0	0	0	0	0	0	0	0	0	0	0	0	0	0	0	0	0	0	0	0	0	0	0	0	0	0	0	0	0	0	0	0	0	0	0	0	0	0	0	0	0	0	0	0	0	0	0	0	0	0	0	0	0	0	0	0	0	0	0	0	0	0	0	0	0	0	0	0	0	0	0	0	0	0	0	0	0	0	0	0	0	0	0	0	0	0	0	0	0	0	0	0	0	0	0	0	0	0	0	0	0	0	0	0	0	0	0	0	0	0	0	0	0	0	0	0	0	0	0	0	0	0	0	0	0	0	0	0	0	0	0	0	0	0.000285486	0	0	0	0	0	0	0	0.00018621	0.00016173	0	0	0	0	0	0.000151963	0	0	0	0	0	0	0	0	0	0	0	0	0	0.000133474	0	0	0	0	0	0	0	0	0	0	0	0	0	0	0	0	0	0	0	0	0	0	0	0	0	0	0.000210966	0	0	0	0	0	0	0	0	0
Nostoc punctiforme	0	0	0	0	0	0	0	0	0.000138554	0	0	0	0	0	0	0	0	0	0	0	0	0	0	0	0	0	0	0	0	0	0	0	0	0	0	0	0	0	0	0	0	0	0	0	0	0	0	0	0	0	0	0	0	0	0	0	0	0	0	0	0	0	0	0	0	0	0	0	0	0	0	0	0	0	0	0	0	0	0	0	0	0	0	0	0	0	0	0	0	0	0	0	0	0	0	0	0	0	0	0	0	0	0	0	0	0	0	0	0	0	0	0	0	0	0	0	0	0	0	0	0	0	0	0	0	0	0	0	0	0	0	0	0	0	0	0	0	0	0	0	0	0	0	0	0	0	0	0	0	0	0	0	0	0	0	0	0	0	0	0	0	0	0	0	0	0.000391643	0	0	0.000124978	0	0	0	0.000169141	0.000254217	0.000238265	0	0	0	0	0	0.000176308	0	0	0	0	0	0	0	0	0	0	0	0	0	0.000165067	0	0	0	0	0	0	0	0	0	0	0	0	0.000144153	0	0	0	0	0	0	0	0	0	0	0	0	0	0.00025969	0	0	0	0	0	0	0	0	0
Nostoc sp. 'Lobaria pulmonaria (5183) cyanobiont'	0	0	0	0	0	0	0	0	0	0	0	0	0	0	0	0	0	0	0	0	0	0	0	0	0	0	0	0	0	0	0	0	0	0	0	0	0	0	0	0	0	0	0	0	0	0	0	0	0	0	0	0	0	0	0	0	0	0	0	0	0	0	0	0	0	0	0	0	0	0	0	0	0	0	0	0	0	0	0	0	0	0	0	0	0	0	0	0	0	0	0	0	0	0	0	0	0	0	0	0	0	0	0	0	0	0	0	0	0	0	0	0	0	0	0	0	0	0	0	0	0	0	0	0	0	0	0	0	0	0	0	0	0	0	0	0	0	0	0	0	0	0	0	0	0	0	0	0	0	0	0	0	0	0	0	0	0	0	0	0	0	0	0	0	0	0.000383113	0	0	0	0	0	0	0.000136507	0.000259306	0.000254187	0	0	0	0	0	0.000156063	0	0	0	0	0	0	0	0	0	0	0	0	0	0.000156227	0	0	0	0	0	0	0	0	0	0	0	0	0.000161667	0	0	0	0	0	0	0	0	0	0	0	0	0.00012726	0.000265302	0	0	0	0	0	0	0	0	0
Nostoc sp. 'Peltigera membranacea cyanobiont' N6	0	0	0	0	0	0	0	0	0	0	0	0	0	0	0	0	0	0	0	0	0	0	0	0	0	0	0	0	0	0	0	0	0	0	0	0	0	0	0	0	0	0	0	0	0	0	0	0	0	0	0	0	0	0	0	0	0	0	0	0	0	0	0	0	0	0	0	0	0	0	0	0	0	0	0	0	0	0	0	0	0	0	0	0	0	0	0	0	0	0	0	0	0	0	0	0	0	0	0	0	0	0	0	0	0	0	0	0	0	0	0	0	0	0	0	0	0	0	0	0	0	0	0	0	0	0	0	0	0	0	0	0	0	0	0	0	0	0	0	0	0	0	0	0	0	0	0	0	0	0	0	0	0	0	0.000152224	0	0	0.000128658	0.000197326	0	0	0	0	0	0	0.000759401	0	0	0.000242509	0	0	0	0.00026658	0.000559787	0.000560049	0.000249625	0	0	0	0	0.000330834	0.000125676	0	0	0	0.000146697	0	0	0	0.00014246	0	0	0	0	0.000386075	0	0	0	0	0	0	0.000161753	0	0	0.000134614	0	0	0.000250006	0	0	0.000215504	0	0	0	0	0	0.000205226	0.000124976	0	0.000248804	0.000288043	0.00062346	0	0.000184106	0	0	0	0	0	0	0
Nostoc sp. ATCC 53789	0	0	0	0	0	0	0	0	0	0	0	0	0	0	0	0	0	0	0	0	0	0	0	0	0	0	0	0	0	0	0	0	0	0	0	0	0	0	0	0	0	0	0	0	0	0	0	0	0	0	0	0	0	0	0	0	0	0	0	0	0	0	0	0	0	0	0	0	0	0	0	0	0	0	0	0	0	0	0	0	0	0	0	0	0	0	0	0	0	0	0	0	0	0	0	0	0	0	0	0	0	0	0	0	0	0	0	0	0	0	0	0	0	0	0	0	0	0	0	0	0	0	0	0	0	0	0	0	0	0	0	0	0	0	0	0	0	0	0	0	0	0	0	0	0	0	0	0	0	0	0	0	0	0	0	0	0	0	0	0	0	0	0	0	0	0.000247194	0	0	0	0	0	0	0	0.000169324	0.000163964	0	0	0	0	0	0	0	0	0	0	0	0	0	0	0	0	0	0	0	0	0	0	0	0	0	0	0	0	0	0	0	0	0	0	0	0	0	0	0	0	0	0	0	0	0	0	0.000169385	0	0	0	0	0	0	0	0	0
Nostoc sp. CENA543	0	0	0	0	0	0	0	0	0	0	0	0	0	0	0	0	0	0	0	0	0	0	0	0	0	0	0	0	0	0	0	0	0	0	0	0	0	0	0	0	0	0	0	0	0	0	0	0	0	0	0	0	0	0	0	0	0	0	0	0	0	0	0	0	0	0	0	0	0	0	0	0	0	0	0	0	0	0	0	0	0	0	0	0	0	0	0	0	0	0	0	0	0	0	0	0	0	0	0	0	0	0	0	0	0	0	0	0	0	0	0	0	0	0	0	0	0	0	0	0	0	0	0	0	0	0	0	0	0	0	0	0	0	0	0	0	0	0	0	0	0	0	0	0	0	0	0	0	0	0	0	0	0	0	0	0	0	0	0	0	0	0	0	0	0	0.000282832	0	0	0	0	0	0	0	0.000166085	0.000148601	0	0	0	0	0	0.000147607	0	0	0	0	0	0	0	0	0	0	0	0	0	0	0	0	0	0	0	0	0	0	0	0	0	0	0	0	0	0	0	0	0	0	0	0	0	0	0	0	0.000197701	0	0	0	0	0	0	0	0	0
Nostoc sp. HK-01	0	0	0	0	0	0	0	0	0	0	0	0	0	0	0	0	0	0	0	0	0	0	0	0	0	0	0	0	0	0	0	0	0	0	0	0	0	0	0	0	0	0	0	0	0	0	0	0	0	0	0	0	0	0	0	0	0	0	0	0	0	0	0	0	0	0	0	0	0	0	0	0	0	0	0	0	0	0	0	0	0	0	0	0	0	0	0	0	0	0	0	0	0	0	0	0	0	0	0	0	0	0	0	0	0	0	0	0	0	0	0	0	0	0	0	0	0	0	0	0	0	0	0	0	0	0	0	0	0	0	0	0	0	0	0	0	0	0	0	0	0	0	0	0	0	0	0	0	0	0	0	0	0	0	0.000324623	0.000142542	0	0.000263539	0.000470547	0.000180487	0.000139764	0	0	0	0	0.00156904	0	0.000210613	0.000460676	0.000213727	0	0	0.000590613	0.00110662	0.000713957	0.000455661	0	0	0	0	0.000725733	0.000239928	0.000164124	0	0.000138638	0.000215137	0	0	0.00014544	0.000271333	0	0.000188568	0.000154026	0	0.000806641	0	0	0	0	0	0.000174744	0.000414374	0.000217961	0.00020111	0	0	0.000132216	0.000658021	0.000186103	0	0.000330618	0	0	0	0	0	0.000388452	0.000216194	0.000154608	0.000645456	0.000389467	0.00106937	0	0.000492651	0	0.000160011	0.000123839	0	0	0.000197676	0
Nostoc sp. NIES-2111	0	0	0	0	0	0	0	0	0	0	0	0	0	0	0	0	0	0	0	0	0	0	0	0	0	0	0	0	0	0	0	0	0	0	0	0	0	0	0	0	0	0	0	0	0	0	0	0	0	0	0	0	0	0	0	0	0	0	0	0	0	0	0	0	0	0	0	0	0	0	0	0	0	0	0	0	0	0	0	0	0	0	0	0	0	0	0	0	0	0	0	0	0	0	0	0	0	0	0	0	0	0	0	0	0	0	0	0	0	0	0	0	0	0	0	0	0	0	0	0	0	0	0	0	0	0	0	0	0	0	0	0	0	0	0	0	0	0	0	0	0	0	0	0	0	0	0	0	0	0	0	0	0	0	0	0	0	0	0	0	0	0	0	0	0	0.000166628	0	0	0	0	0	0	0	0	0	0	0	0	0	0	0	0	0	0	0	0	0	0	0	0	0	0	0	0	0	0	0	0	0	0	0	0	0	0	0	0	0	0	0	0	0	0	0	0	0	0	0	0	0	0	0	0	0	0	0	0	0	0	0	0	0
Nostoc sp. NIES-4103	0	0	0	0	0	0	0	0	0	0	0	0	0	0	0	0	0	0	0	0	0	0	0	0	0	0	0	0	0	0	0	0	0	0	0	0	0	0	0	0	0	0	0	0	0	0	0	0	0	0	0	0	0	0	0	0	0	0	0	0	0	0	0	0	0	0	0	0	0	0	0	0	0	0	0	0	0	0	0	0	0	0	0	0	0	0	0	0	0	0	0	0	0	0	0	0	0	0	0	0	0	0	0	0	0	0	0	0	0	0	0	0	0	0	0	0	0	0	0	0	0	0	0	0	0	0	0	0	0	0	0	0	0	0	0	0	0	0	0	0	0	0	0	0	0	0	0	0	0	0	0	0	0	0	0	0	0	0	0.000152479	0	0	0	0	0	0	0.000599028	0	0	0.000203453	0	0	0	0.0002066	0.000346744	0.000332398	0.000165543	0	0	0	0	0.000238067	0	0	0	0	0	0	0	0	0	0	0	0	0	0.000496941	0	0	0	0	0	0	0	0	0	0	0	0	0.000212861	0	0	0.000157501	0	0	0	0	0	0.000135689	0	0	0.000178992	0.000176798	0.000388515	0	0.000132028	0	0	0	0	0	0	0
Nostoc sp. PCC 7107	0	0	0	0	0	0	0	0	0	0	0	0	0	0	0	0	0	0	0	0	0	0	0	0	0	0	0	0	0	0	0	0	0	0	0	0	0	0	0	0	0	0	0	0	0	0	0	0	0	0	0	0	0	0	0	0	0	0	0	0	0	0	0	0	0	0	0	0	0	0	0	0	0	0	0	0	0	0	0	0	0	0	0	0	0	0	0	0	0	0	0	0	0	0	0	0	0	0	0	0	0	0	0	0	0	0	0	0	0	0	0	0	0	0	0	0	0	0	0	0	0	0	0	0	0	0	0	0	0	0	0	0	0	0	0	0	0	0	0	0	0	0	0	0	0	0	0	0	0	0	0	0	0	0	0	0	0	0	0	0	0	0	0	0	0	0.000220086	0	0	0	0	0	0	0	0.000153826	0	0	0	0	0	0	0	0	0	0	0	0	0	0	0	0	0	0	0	0	0	0	0	0	0	0	0	0	0	0	0	0	0	0	0	0	0	0	0	0	0	0	0	0	0	0	0	0.000201528	0	0	0	0	0	0	0	0	0
Nostoc sp. PCC 7120 = FACHB-418	0	0	0	0	0	0	0	0	0	0	0	0	0	0	0	0	0	0	0	0	0	0	0	0	0	0	0	0	0	0	0	0	0	0	0	0	0	0	0	0	0	0	0	0	0	0	0	0	0	0	0	0	0	0	0	0	0	0	0	0	0	0	0	0	0	0	0	0	0	0	0	0	0	0	0	0	0	0	0	0	0	0	0	0	0	0	0	0	0	0	0	0	0	0	0	0	0	0	0	0	0	0	0	0	0	0	0	0	0	0	0	0	0	0	0	0	0	0	0	0	0	0	0	0	0	0	0	0	0	0	0	0	0	0	0	0	0	0	0	0	0	0	0	0	0	0	0	0	0	0	0	0	0	0	0	0	0	0	0	0	0	0	0	0	0	0	0	0	0	0	0	0	0	0.000176263	0	0	0	0	0	0	0	0	0	0	0	0	0	0	0	0	0	0	0	0	0	0	0	0	0	0	0	0	0	0	0	0	0	0	0	0	0	0	0	0	0	0	0	0	0	0	0	0	0	0	0	0	0	0	0	0	0
Nostoc sp. PCC 7524	0	0	0	0	0	0	0	0	0	0	0	0	0	0	0	0	0	0	0	0	0	0	0	0	0	0	0	0	0	0	0	0	0	0	0	0	0	0	0	0	0	0	0	0	0	0	0	0	0	0	0	0	0	0	0	0	0	0	0	0	0	0	0	0	0	0	0	0	0	0	0	0	0	0	0	0	0	0	0	0	0	0	0	0	0	0	0	0	0	0	0	0	0	0	0	0	0	0	0	0	0	0	0	0	0	0	0	0	0	0	0	0	0	0	0	0	0	0	0	0	0	0	0	0	0	0	0	0	0	0	0	0	0	0	0	0	0	0	0	0	0	0	0	0	0	0	0	0	0	0	0	0	0	0	0	0	0	0	0	0	0	0	0	0	0	0.000317902	0	0	0	0	0	0	0.000129383	0.000195694	0.000177372	0	0	0	0	0	0.000146582	0	0	0	0	0	0	0	0	0	0	0	0	0	0.000131735	0	0	0	0	0	0	0	0	0	0	0	0	0	0	0	0	0	0	0	0	0	0	0	0	0	0	0.000215303	0	0	0	0	0	0	0	0	0
Nostoc sphaeroides	0	0	0	0	0	0	0	0	0	0	0	0	0	0	0	0	0	0	0	0	0	0	0	0	0	0	0	0	0	0	0	0	0	0	0	0	0	0	0	0	0	0	0	0	0	0	0	0	0	0	0	0	0	0	0	0	0	0	0	0	0	0	0	0	0	0	0	0	0	0	0	0	0	0	0	0	0	0	0	0	0	0	0	0	0	0	0	0	0	0	0	0	0	0	0	0	0	0	0	0	0	0	0	0	0	0	0	0	0	0	0	0	0	0	0	0	0	0	0	0	0	0	0	0	0	0	0	0	0	0	0	0	0	0	0	0	0	0	0	0	0	0	0	0	0	0	0	0	0	0	0	0	0	0	0.000171613	0	0	0	0.00027713	0	0	0	0	0	0	0.00100887	0	0.000141526	0.000349504	0.000124406	0	0	0.000318977	0.000570427	0.000526809	0.000256771	0	0	0	0	0.000422575	0.000165005	0	0	0	0.000173964	0	0	0	0.000172184	0	0	0	0	0.000357235	0	0	0	0	0	0	0.000170792	0	0	0	0	0	0.000399932	0.000130664	0	0.00027083	0	0	0	0	0	0.000241687	0	0	0.000283973	0.000249396	0.000638511	0	0.000192219	0	0	0	0	0	0	0
Nostocales cyanobacterium HT-58-2	0	0	0	0	0	0	0	0	0	0	0	0	0	0	0	0	0	0	0	0	0	0	0	0	0	0	0	0	0	0	0	0	0	0	0	0	0	0	0	0	0	0	0	0	0	0	0	0	0	0	0	0	0	0	0	0	0	0	0	0	0	0	0	0	0	0	0	0	0	0	0	0	0	0	0	0	0	0	0	0	0	0	0	0	0	0	0	0	0	0	0	0	0	0	0	0	0	0	0	0	0	0	0	0	0	0	0	0	0	0	0	0	0	0	0	0	0	0	0	0	0	0	0	0	0	0	0	0	0	0	0	0	0	0	0	0	0	0	0	0	0	0	0	0	0	0	0	0	0	0	0	0	0	0	0.000156416	0	0	0	0.000169498	0	0.000131783	0	0	0	0	0.000977781	0	0	0.000319712	0	0	0	0.00031576	0.000602118	0.000673734	0.000256533	0	0	0	0	0.000302389	0	0	0	0	0.000151605	0	0	0	0	0	0	0	0	0.000259992	0	0	0	0	0	0.000166613	0.000196483	0	0	0	0	0	0.000274448	0	0	0.000203011	0	0	0	0	0	0.00020138	0	0	0.000250204	0.000263702	0.000646164	0	0.00017848	0	0	0	0	0	0	0
Notechis scutatus	0	0	0	0	0	0	0	0	0	0	0	0	0	0	0	0	0	0	0	0	0	0	0	0	0	0	0	0	0	0	0	0	0	0	0.00012654	0	0	0	0	0	0	0	0	0	0	0	0	0	0	0	0	0	0	0	0	0	0	0	0	0	0	0	0	0	0	0	0	0	0	0	0	0	0	0	0	0	0	0	0	0	0	0	0	0	0	0	0	0	0	0	0	0	0	0	0	0	0	0	0	0	0	0	0	0	0	0	0	0	0	0	0	0	0	0	0	0	0	0	0	0	0	0	0	0	0	0	0	0	0	0	0	0	0	0	0	0	0	0	0	0	0	0	0	0	0	0	0	0	0.000146999	0	0	0	0	0	0	0	0	0	0	0	0	0	0	0.000128853	0	0	0	0	0	0	0	0	0.000154433	0	0	0	0	0	0	0	0	0	0	0	0	0	0	0	0	0	0	0	0	0	0	0	0	0	0	0	0	0	0	0	0	0	0	0	0	0	0	0	0	0	0	0	0	0	0	0	0	0	0	0	0	0	0	0	0	0	0
Nothobranchius furzeri	0	0	0.000167057	0.000178172	0	0.000133064	0.000151571	0.000151126	0.000365993	0.000182143	0	0	0	0	0	0	0	0	0	0	0	0	0	0.000157366	0	0	0	0	0	0	0	0	0	0	0.000117195	0	0	0	0	0	0.000181977	0.000156293	0	0	0	0	0	0	0	0	0	0	0	0.0001431	0	0	0	0	0	0	0	0	0	0	0	0	0	0	0	0	0	0	0	0.000123821	0	0	0	0	0	0	0	0	0	0	0	0	0	0	0	0	0	0	0	0	0	0	0	0	0	0	0	0	0	0	0	0	0	0	0	0	0	0.000222488	0	0	0	0	0	0	0.000140029	0.000200999	0	0	0	0	0	0	0	0	0	0	0	0	0	0	0	0	0	0	0	0	0	0	0	0	0	0.000135142	0.000163562	0	0	0	0	0	0	0	0	0	0	0	0.000183527	0	0.000147313	0	0	0	0.000127022	0.000128715	0	0	0	0	0	0	0.000174426	0.000195463	0.000158099	0.000156492	0	0	0	0	0.000138638	0	0.00101588	0	0	0.000176963	0	0	0	0	0	0	0	0	0	0	0	0	0	0	0	0.000147957	0.000155465	0	0	0	0.000128533	0	0.000171883	0	0.000134299	0.000160257	0	0	0	0	0	0	0	0	0.000151602	0.000189538	0	0	0	0	0	0	0	0	0
Nothoprocta perdicaria	0	0	0	0	0	0	0	0	0	0	0	0	0	0	0	0	0	0	0	0	0	0	0	0	0	0	0	0	0	0	0	0	0	0	0	0	0	0	0	0	0	0	0	0	0	0	0	0	0	0	0	0	0	0	0	0	0	0	0	0	0	0	0	0	0	0	0	0	0	0	0	0	0	0	0	0	0	0	0	0	0	0	0	0	0	0	0	0	0	0	0	0	0	0	0	0	0	0	0	0	0	0	0	0	0	0	0	0	0	0	0	0	0	0	0	0	0	0	0	0	0	0	0	0	0	0	0	0	0	0	0	0	0	0	0	0	0	0	0	0	0	0	0	0	0	0	0	0	0	0	0	0	0	0	0	0	0	0	0	0	0	0	0	0	0	0	0	0	0	0	0	0	0	0.000131619	0	0	0	0	0	0	0	0	0	0	0	0	0	0	0	0	0	0	0	0	0	0	0	0	0	0	0	0	0	0	0	0	0	0	0	0	0	0	0	0	0	0	0	0	0	0	0	0.000126784	0	0	0	0	0	0	0	0	0
Notothenia coriiceps	0	0	0	0	0	0	0	0	0.000146833	0	0	0	0	0	0	0	0	0	0	0	0	0	0	0.000127408	0	0	0	0	0	0	0	0	0	0	0	0	0	0	0	0	0	0	0	0	0	0	0	0	0	0	0	0	0	0.000135392	0	0	0	0	0	0	0	0	0	0	0	0	0	0	0	0	0	0	0	0	0	0	0	0	0	0	0	0	0	0	0	0	0	0	0	0	0	0	0	0	0	0	0	0	0	0	0	0.000146621	0	0	0	0	0.000161227	0	0	0	0	0.00027411	0	0	0	0	0	0	0.000134022	0.000241308	0	0	0	0	0	0	0	0	0	0	0	0	0	0	0	0	0	0	0.000157334	0	0	0	0	0	0	0.00025045	0.00028713	0	0	0	0	0	0	0	0	0	0	0	0	0	0	0	0	0	0.000199224	0	0	0	0	0	0	0	0.000147079	0.000129769	0	0	0	0	0.000144977	0	0	0	0.00131532	0	0	0.000184871	0	0	0	0	0	0	0	0	0	0	0	0	0	0	0	0	0	0	0	0	0	0	0	0	0	0.000254894	0	0	0	0	0	0	0	0	0	0.000134947	0	0	0	0.00012588	0	0	0	0	0
Novibacillus thermophilus	0	0	0	0	0	0	0	0	0	0	0	0	0	0	0	0	0	0	0	0	0	0	0	0	0	0	0	0	0	0	0	0	0	0	0	0	0	0	0	0	0	0	0	0	0	0	0	0	0	0.00149324	0	0	0	0	0	0	0	0	0	0	0	0	0	0	0	0	0	0	0	0	0	0	0	0	0	0	0	0	0	0	0	0	0	0	0	0	0	0	0	0	0	0	0	0	0	0	0	0	0	0	0	0	0	0	0	0	0	0	0	0	0	0	0	0	0	0	0	0	0	0	0	0	0	0	0	0	0	0	0	0	0	0	0	0	0	0	0	0	0	0	0	0	0	0	0	0	0	0	0.000653328	0	0	0	0	0	0	0	0	0	0	0	0	0	0	0	0	0	0	0	0	0	0	0	0	0	0	0	0	0	0	0	0	0	0	0	0	0	0	0	0	0	0	0	0	0	0	0	0	0	0	0	0	0	0	0	0	0	0	0	0	0	0	0	0	0	0	0	0	0	0	0	0	0	0	0	0	0	0	0	0	0	0
Noviherbaspirillum sp. UKPF54	0	0	0	0	0	0	0	0	0	0	0	0	0	0	0	0	0	0	0	0	0	0	0	0	0	0	0	0	0	0	0	0	0	0	0	0	0	0	0	0	0	0	0	0	0	0	0	0	0	0.000284428	0	0	0	0	0	0	0	0	0	0	0	0	0	0	0	0	0	0	0	0	0	0	0	0	0	0	0	0	0	0	0	0	0	0	0	0	0	0	0	0	0	0	0	0	0	0	0	0	0	0	0	0	0	0	0	0	0	0	0	0	0	0	0	0	0	0	0	0	0	0	0	0	0	0	0	0	0	0	0	0	0	0	0	0	0	0	0	0	0	0	0	0	0	0	0	0	0	0	0	0	0	0	0	0	0	0	0	0	0	0	0	0	0	0	0	0	0	0	0	0	0	0	0	0	0	0.000132673	0	0	0	0	0	0	0	0	0	0	0	0	0	0	0	0	0	0	0	0	0	0	0	0	0	0	0	0	0	0	0	0	0	0	0	0	0	0	0	0	0	0	0	0	0	0	0	0	0	0	0	0	0	0	0
Novosphingobium aromaticivorans	0	0	0	0	0	0	0	0	0	0	0	0	0	0.000121225	0.000122041	0	0	0	0.000151633	0	0	0	0	0.00014762	0	0	0	0	0	0	0.000141706	0	0.000301548	0.000318263	0	0.000449173	0	0.00013164	0.000145759	0.00019101	0.000229084	0.000281406	0.000128651	0	0.000121482	0	0	0	0	0.000189618	0	0	0	0	0.000515119	0	0	0	0	0	0	0	0	0	0	0	0	0	0	0	0	0	0	0	0	0	0	0	0	0	0	0	0	0	0	0	0	0	0	0.000136096	0	0	0	0	0	0	0	0	0.000369034	0.000554817	0	0	0	0	0	0	0	0.000372277	0.00041155	0	0	0	0	0	0	0	0	0	0	0	0	0	0	0	0	0	0	0	0	0	0	0.000188124	0	0	0	0	0	0	0	0	0	0	0	0	0	0	0	0	0	0	0	0	0	0.000293646	0.000254144	0.000124938	0	0.000230413	0.000315998	0	0.000142352	0	0	0.000269068	0	0.000327191	0	0	0.000268667	0	0	0	0.000225904	0.000424466	0.00031927	0.000503299	0	0	0.00043493	0	0.000314946	0	0	0	0	0.000543978	0	0	0.000215961	0	0	0	0.000125536	0	0.000164632	0	0	0.000197022	0	0.000164882	0	0.000289966	0	0	0	0	0.000140746	0.000163206	0.00021743	0	0.000164863	0	0	0	0	0	0.000150304	0	0	0.000150822	0.00062541	0.000340046	0	0.000247307	0	0	0	0	0	0	0
Novosphingobium ginsenosidimutans	0	0	0	0	0	0	0	0	0	0	0	0	0	0	0	0	0	0	0	0	0	0	0	0	0	0	0	0	0	0	0	0	0	0	0	0	0	0	0	0	0.000179396	0.000206023	0	0	0	0	0	0	0	0	0	0	0	0	0.000152844	0	0	0	0	0	0	0	0	0	0	0	0	0	0	0	0	0	0	0	0	0	0	0	0	0	0	0	0	0	0	0	0	0	0	0	0	0	0	0	0	0	0	0	0	0.000144031	0	0	0	0	0	0	0	0	0	0	0	0	0	0	0	0	0	0	0	0	0	0	0	0	0	0	0	0	0	0	0	0.000232351	0	0	0	0	0	0	0	0	0	0	0	0	0	0	0	0	0	0	0	0	0	0	0.00013467	0	0	0	0.000171108	0	0	0	0	0	0	0.000157908	0	0	0.000138239	0	0	0	0	0.000242189	0.000168713	0.000297978	0	0	0	0	0.000175539	0	0	0	0	0.000278124	0	0	0	0	0	0	0	0	0	0	0	0	0	0	0	0.00016437	0	0	0	0	0	0	0	0	0	0	0	0	0	0	0	0	0	0	0.000355303	0.00016811	0	0	0	0	0	0	0	0	0
Novosphingobium pentaromativorans	0.000128622	0	0.000142951	0	0	0	0	0	0	0	0	0	0.000249168	0.000380519	0.000407037	0.000137656	0.00023416	0.000239331	0.000388102	0	0	0	0	0.000208618	0	0	0.000135858	0	0.000237362	0.000270772	0.000372043	0	0.000540265	0.000578959	0	0.000838988	0.000208178	0.000375758	0.000557393	0.000294272	0.000253606	0.000293641	0.000234163	0.000161876	0.000233769	0	0	0.000298306	0.000165082	0.000213321	0.000123086	0	0.00013951	0.000142329	0.000491395	0.000160666	0.000252836	0	0.000130019	0.000169255	0	0.000305349	0.000321016	0.000113519	0	0	0	0	0	0.000190578	0	0.00011789	0.000294126	0	0.000210699	0.000264535	0.000181418	0.000195242	0.000141157	0	0.000192514	0.000182922	0.000198808	0.0001771	0.000170072	0	0.000148434	0.000221279	0.000145039	0.000654225	0.000396517	0.000135423	0.000128579	0.000130912	0	0	0	0	0.00162742	0.00246	0.000484626	0	0.000291769	0.000539066	0.000203808	0.000435936	0.0001979	0.00171106	0.00137087	0	0	0	0.000295911	0.000233598	0.000132275	0	0.000161097	0	0	0	0	0	0	0	0.000124966	0.000144323	0	0	0.000266803	0.000355277	0.000249002	0.000395081	0	0	0	0	0	0.000123044	0.000246787	0.000156911	0	0.000231606	0.000212736	0.000182532	0.000419138	0	0	0.000600686	0.00163332	0	0	0	0.000182502	0.000489736	0.000455363	0.000686536	0.000433504	0.000412694	0.000439959	0.000593679	0.000314037	0.000311525	0.000144222	0.001641	0	0.000300272	0.000253284	0.000265547	0.000342419	0.00013443	0	0	0.000176035	0.000443666	0.000370666	0.000439464	0.000172045	0.000186417	0.000773208	0.000143459	0.00042155	0.000143913	0	0	0.000340544	0.000762387	0.000204213	0	0.000290147	0.000321863	0.000483695	0.000168228	0.000226143	0	0.000225645	0.00023582	0	0.000197552	0.000180407	0.000232743	0.0002719	0.000274267	0.00020979	0.000149505	0	0.000463768	0.000462563	0.000190151	0.000403121	0	0.000175348	0	0.00018396	0	0	0.000201201	0.000356299	0.000154065	0.000463584	0.000303219	0.000566051	0.000338005	0.000206877	0.000240895	0	0.000188921	0.000153981	0.000146883	0	0.000204825	0
Novosphingobium resinovorum	0.000189689	0.000199885	0.000183931	0	0.000150885	0	0	0	0	0	0	0	0.000222165	0.000658515	0.000578559	0.000241393	0.000324705	0.0002526	0.000719403	0.000175196	0.000221619	0.000211891	0	0.000205369	0.000120778	0.0002109	0.000153305	0.000160545	0.000504994	0.000490289	0.0007665	0.000121046	0.00166562	0.00160917	0.000145483	0.00255911	0.000523026	0.000464845	0.000568039	0.000447829	0.000388153	0.000396258	0.000323571	0.000122869	0.000387679	0	0	0.000178256	0.000170154	0.000663664	0	0.000162137	0	0	0.000819834	0.000172927	0.000142797	0.000144747	0	0	0	0.000229685	0.000224202	0	0	0	0	0	0	0	0	0	0.000320111	0	0	0	0.000980823	0.000916169	0	0.00017984	0.000231017	0.000262207	0.000175669	0.000328167	0.000146278	0.000279798	0.00020492	0.000471232	0.000187415	0.000724392	0.000494942	0.000262576	0.000178572	0.000176933	0	0	0	0	0.00157064	0.00254728	0.000199919	0	0.000143338	0.000274442	0.000125701	0.000182983	0	0.00169981	0.00232846	0	0	0	0	0.000218612	0	0	0.000133998	0	0	0	0	0	0	0	0.000166554	0.000161346	0	0	0.000256482	0.00034586	0.000245871	0.000391696	0	0	0	0	0	0	0.000136319	0.000147491	0.000134079	0.000231716	0.000206417	0.000122548	0.000538789	0.000248894	0.000141323	0.000502915	0.000342997	0	0	0	0	0.000938688	0.000339819	0.000540256	0	0.00049505	0.000691101	0.000377245	0.000396213	0.000386665	0.000197693	0.00146646	0	0.000456475	0	0.000457724	0.000470667	0.000159132	0	0	0.000304499	0.000518381	0.00040614	0.000586905	0.000237635	0.000170559	0.000289953	0.000174308	0.000406175	0.000139738	0	0	0.000453493	0.000880725	0.000122943	0	0.000329529	0.000193627	0.000773268	0.000166785	0.000177917	0	0.000250572	0.000231165	0.000153905	0.000244731	0.000160823	0.000272124	0	0.000334686	0.000240927	0.000145965	0.000179485	0.000352763	0.000408669	0.000221137	0.000917739	0.000315459	0.00024919	0	0	0	0	0.000155212	0.000181226	0	0	0.000312842	0.000678791	0.000529074	0.000258047	0.000269028	0.000169248	0	0.000138569	0	0	0.000147135	0
Novosphingobium sp. ABRDHK2	0	0	0	0	0	0	0	0	0	0	0	0	0.000148519	0.000128652	0.00015159	0	0	0	0.000165528	0	0	0	0	0.000181187	0	0	0	0	0	0	0.000150981	0.00012841	0.000247121	0.000233733	0	0.000360885	0	0.000163243	0.000164188	0.000266162	0.000377505	0.000440462	0.000162711	0	0.00017085	0	0	0	0	0.000213321	0	0	0	0	0.000571317	0	0	0	0	0	0	0	0	0	0	0	0	0	0	0	0	0	0.000131472	0	0	0	0.000125392	0	0	0	0	0	0	0	0	0	0	0.00013094	0	0.000126913	0	0	0	0	0	0	0	0	0.000288005	0.000451352	0	0	0	0	0	0	0	0.000327302	0.000277248	0	0	0	0	0	0	0	0	0	0	0	0	0	0	0	0	0	0	0	0	0	0	0.000143897	0	0	0	0	0	0	0	0	0	0	0	0	0	0	0	0	0.000375664	0	0	0	0	0.000316811	0.0002379	0.00013039	0	0.000214857	0.000374874	0.000124487	0.000175999	0	0	0.000297594	0	0.000289846	0	0	0.000262673	0	0	0	0.000204531	0.000397171	0.000291616	0.000450183	0	0	0.000386604	0	0.000289832	0	0	0	0	0.000594149	0	0	0.00030883	0.000204667	0	0	0.000142155	0	0.000153184	0	0	0.000181295	0	0.000173331	0	0.000321841	0.000139566	0	0	0	0.000175061	0.000141843	0.000249993	0	0.000142331	0	0	0	0	0	0.000130458	0	0	0.000146448	0.000544058	0.000337495	0	0.000229381	0	0	0	0	0	0	0.000933184
Novosphingobium sp. Gsoil 351	0	0	0	0	0	0	0	0	0	0	0	0	0	0	0	0	0	0	0	0	0	0	0	0	0	0	0	0	0	0	0	0	0	0	0	0	0	0	0	0	0.00016165	0.000192998	0	0	0	0	0	0	0	0	0	0	0	0	0.000222654	0	0	0	0	0	0	0	0	0	0	0	0	0	0	0	0	0	0	0	0	0	0	0	0	0	0	0	0	0	0	0	0	0	0	0	0	0	0	0	0	0	0	0	0	0.00012088	0	0	0	0	0	0	0	0	0	0	0	0	0	0	0	0	0	0	0	0	0	0	0	0	0	0	0	0	0	0	0	0	0	0	0	0	0	0	0	0	0	0	0	0	0	0	0	0	0	0	0	0	0	0	0.000176067	0	0	0.000186124	0.00028058	0	0.000135881	0	0	0	0	0.000264824	0	0	0.000203817	0	0	0	0.000180401	0.000368025	0.000274298	0.000461854	0	0	0.000144977	0	0.000270356	0	0	0	0	0.000449361	0	0	0.000132434	0	0	0	0	0	0.000142024	0	0	0.000168219	0	0	0	0.00027498	0	0	0	0	0	0.000142036	0.000143442	0	0.000133184	0	0	0	0	0	0	0	0	0	0.000529752	0.000286475	0	0.000170236	0	0	0	0	0	0	0.000186637
Novosphingobium sp. P6W	0	0	0	0	0	0	0	0	0	0	0	0	0.000155638	0.000441397	0.000401267	0.000183688	0.000202774	0.000175588	0.000400779	0	0	0	0	0.000135349	0	0	0	0	0.000300966	0.000301198	0.000456293	0	0.000976279	0.00100125	0	0.00154654	0.000291908	0.000396661	0.000470319	0.000317732	0.000211338	0.000234834	0.000241568	0	0.000289186	0	0	0.000139232	0	0	0	0	0	0	0.000598346	0.000118761	0	0	0	0	0	0.000167619	0.000165603	0	0	0	0	0	0	0	0	0	0.000201983	0	0	0	0	0	0	0	0	0.000122143	0	0.000193967	0	0.000163215	0	0.000305019	0	0.00046362	0.000334708	0.00015627	0.000117142	0.000124678	0	0	0	0	0.00107979	0.00171833	0.000161769	0	0	0.000202191	0	0.000133456	0	0.00116196	0.00176916	0	0	0	0	0.000129581	0	0	0	0	0	0	0	0	0	0	0	0	0	0	0.000182283	0.000240339	0.000172661	0.000277001	0	0	0	0	0	0	0	0	0	0.000150207	0.000136082	0	0.000290141	0.000163337	0	0.00026495	0.000195998	0	0	0	0	0.000584192	0.000261218	0.000364065	0	0.0002855	0.000468017	0.000291731	0.000196273	0.000248801	0	0.000875619	0	0.000287192	0	0.000256423	0.00033152	0	0	0	0.000184308	0.000347438	0.000272902	0.000400639	0	0	0.000338279	0	0.000292907	0	0	0	0.000275153	0.000591695	0	0	0.000245819	0.000141611	0.000194481	0	0	0	0.000174197	0.000175568	0	0.000168926	0	0.00017006	0	0.000224552	0.000134266	0	0	0.000272545	0.000261331	0.000142036	0.000454851	0.000180841	0.000149023	0	0	0	0	0	0.000147689	0	0	0.000185116	0.000497723	0.000332393	0.000167697	0.000209491	0	0	0	0	0	0	0
Novosphingobium sp. PP1Y	0	0	0	0	0	0	0	0	0	0	0	0	0	0.00018197	0.000173795	0	0	0	0.000185275	0	0	0	0	0	0	0	0	0	0.000148854	0.00012783	0.000238066	0	0.000538664	0.000515015	0	0.000770153	0.000183518	0.000197584	0.000217341	0.000181502	0.000285226	0.000301535	0.000124208	0	0.000168672	0	0	0	0	0.000165916	0	0	0	0	0.00035683	0	0	0	0	0	0	0	0.000119744	0	0	0	0	0	0	0	0	0	0	0	0	0	0	0	0	0	0	0	0	0	0	0	0	0.000137792	0	0.000216152	0.000160547	0	0	0	0	0	0	0	0.000652727	0.00106395	0	0	0	0	0	0	0	0.000722529	0.000900529	0	0	0	0	0	0	0	0	0	0	0	0	0	0	0	0	0	0	0	0	0	0	0.000137125	0	0	0	0	0	0	0	0	0	0	0	0	0.000149024	0	0	0.000118229	0.000114332	0	0	0	0	0.000268033	0.000146984	0.000157341	0	0.000155378	0.000236653	0	0	0.000122546	0	0.000360691	0	0.000184069	0	0	0.0001713	0	0	0	0.000141793	0.000236174	0.000175417	0.000285354	0	0	0	0	0.000192965	0	0	0	0.000147555	0.000433546	0	0	0.000153133	0	0	0	0	0	0	0	0	0	0	0	0	0.000168414	0	0	0	0	0	0	0.000236184	0	0	0	0	0	0	0	0	0	0	0	0.000319004	0.000176528	0	0	0	0	0	0	0	0	0.000186637
Novosphingobium sp. THN1	0	0	0	0	0	0	0	0	0	0	0	0	0	0.000160749	0.000157709	0	0	0	0.00019917	0	0	0	0	0.000177939	0	0	0	0	0.000120884	0.000134365	0.000208952	0	0.000477835	0.000445241	0	0.000678124	0.000147961	0.000180663	0.00018548	0.000278839	0.00037686	0.000405336	0.0001529	0	0.000192629	0	0	0	0	0.000402939	0	0	0	0	0.000540398	0	0	0	0	0	0	0	0	0	0	0	0	0	0	0	0	0	0.000178105	0	0	0	0	0	0	0	0	0	0	0	0	0	0	0	0	0.000176124	0.000151784	0	0	0	0	0	0	0	0.000594695	0.00103895	0	0	0	0	0	0	0	0.000580364	0.000488403	0	0	0	0	0.000128699	0	0	0	0	0	0	0	0	0	0	0	0	0	0	0	0	0	0.000200609	0	0	0	0	0	0	0	0	0	0	0	0	0.0001367	0	0	0.000134169	0.000163332	0	0	0	0	0.000342587	0.000276414	0.000149396	0	0.000250728	0.000379013	0.000151352	0.000155077	0	0	0.00035779	0	0.000348801	0	0	0.000342419	0	0	0	0.000259686	0.000572972	0.000362286	0.000583808	0	0	0.000338279	0	0.000385161	0	0	0	0	0.000612418	0	0	0.000273112	0	0	0	0.000213233	0	0.000185356	0	0	0.000243671	0	0.000194588	0	0.000329929	0.000222598	0	0	0	0.000184948	0.000172637	0.000216399	0	0.000169324	0	0	0	0	0	0.000161381	0	0	0.00016552	0.000729396	0.000411984	0	0.000259345	0.000127075	0	0	0	0	0	0
Novosphingobium tardaugens	0	0	0	0	0	0	0	0	0	0	0	0	0.000194916	0	0	0	0	0	0	0	0	0	0	0	0	0	0	0	0	0	0	0	0	0	0	0.00013742	0	0	0	0	0.000187462	0.000211943	0	0	0	0	0	0	0	0	0	0	0	0	0	0	0	0	0	0	0	0	0	0	0	0	0	0	0	0	0	0	0	0	0	0	0	0	0	0	0	0	0	0	0	0	0	0	0	0	0	0	0	0	0	0	0	0	0	0.000136655	0	0	0	0	0	0	0	0	0	0	0	0	0	0	0	0	0	0	0	0	0	0	0	0	0	0	0	0	0	0	0	0	0	0	0	0	0	0	0	0	0	0	0	0	0	0	0	0	0	0	0	0	0	0	0	0	0	0	0	0	0	0	0	0	0	0	0	0	0	0	0	0	0	0.000134395	0	0.000154825	0	0	0	0	0	0	0	0	0	0.000153513	0	0	0	0	0	0	0	0	0	0	0	0	0	0	0	0	0.000135811	0	0	0	0	0	0	0	0	0	0	0	0	0	0	0	0	0	0.000182776	0	0	0	0	0	0	0	0	0	0
Numida meleagris	0.000241786	0.000176587	0.000152352	0.000126222	0.000190921	0.000177502	0.000127493	0.000181695	0.000120255	0.000242673	0	0	0	0	0.000125013	0.000142722	0.00133382	0.00100377	0.000277912	0.000137184	0.000150479	0	0.000155014	0.000423371	0.000196113	0	0.000446472	0	0.000259777	0.00794059	0.000285215	0.000190774	0	0	0.000220245	0	0.000373918	0.000233169	0	0	0.000214565	0.000167344	0	0.000125934	0	0	0	0.000220588	0.00117279	0	0.000373401	0.00013969	0.00538635	0.000246378	0.000547204	0.000547144	0.00160217	0.000293012	0	0	0	0	0	0	0	0	0.000380058	0	0	0	0	0	0.000208725	0.000129103	0	0	0.000215616	0	0.000564173	0	0	0.000123117	0.000124196	0.000129617	0.00015493	0.000332989	0.000173661	0.000243102	0.000212455	0.000682244	0	0	0	0	0	0	0	0.00028879	0.000151459	0	0.000222653	0.000209337	0.00101431	0	0.000188333	0.00116006	0.000143056	0.00103027	0.000291466	0.000549684	0.000484323	0.000346864	0.00363864	0.000461201	0.000406429	0	0.000357827	0.000190981	0.000422988	0.000489579	0	0	0.000327628	0.000122716	0.000309084	0.000292428	0.000257206	0.000147929	0	0	0	0	0.000179255	0	0.000506974	0	0	0.000273877	0.000203083	0.000833204	0.000714582	0	0.000162789	0.000292666	0	0.000192893	0	0	0	0	0	0	0.000259275	0.000163952	0.000136242	0	0	0.00021321	0.000186287	0	0.000205547	0	0	0.000123534	0	0.000238095	0	0	0	0	0.00022274	0	0.000239233	0.000220445	0.000191618	0.000192221	0	0	0	0.000731298	0.000221666	0.000203016	0.000221161	0	0.00170251	0.000246767	0.000337853	0	0	0.000173882	0.00017514	0	0.000312059	0.000255101	0.000630705	0	0	0.00025763	0	0	0	0.00018221	0.000176224	0.00012663	0	0	0.000334224	0.000147809	0.000204652	0	0.000144785	0	0	0	0	0	0.000129689	0	0.000657447	0	0.000174876	0.000215303	0.00900784	0.000175732	0	0.00106045	0	0	0	0	0
Nylanderia fulva	0	0	0	0	0	0	0	0	0.000162518	0	0	0	0	0	0	0	0	0	0	0	0	0	0	0	0	0	0	0	0	0	0	0	0	0	0	0	0	0	0	0	0	0	0	0	0	0	0	0	0	0	0	0	0	0	0	0	0	0	0	0	0	0	0	0	0	0	0	0	0	0	0	0	0	0	0	0	0	0	0	0	0	0	0	0	0	0	0	0	0	0	0	0	0	0	0	0	0	0	0	0	0	0	0	0	0	0	0	0	0	0	0	0	0	0	0	0	0	0	0	0	0	0	0	0	0	0	0	0	0	0	0	0	0	0	0	0	0	0	0	0	0	0	0	0	0	0	0	0	0	0	0	0	0.00022257	0	0	0	0	0	0.000457668	0	0	0	0.000117784	0.000138281	0	0	0	0	0.00036004	0	0	0	0.000160638	0.000208648	0	0.000340376	0	0	0	0	0.00486871	0	0	0	0	0	0	0.000313155	0.000185372	0.000508696	0	0	0.000709886	0	0	0	0	0	0	0	0	0.000908672	0	0	0	0	0	0.000130873	0.00105191	0.00187369	0.000128053	0	0.0014502	0	0	0	0	0	0	0	0.000217367	0.000605093	0	0	0	0.000135718	0	0	0	0.000218624	0
Nymphaea colorata	0.00013053	0.000166262	0.000295303	0.000370753	0.000152136	0.000264107	0.000321974	0.000394645	0.000589074	0.000321445	0	0	0.00017945	0	0	0	0	0	0	0	0.000244887	0	0	0.000400633	0	0	0	0	0	0.000147025	0.000179838	0	0.000251924	0.000284561	0.00016089	0.000293795	0.000201296	0.000155529	0	0	0.000382022	0.000327979	0	0.000263013	0	0.000156702	0	0	0	0.000118511	0	0	0	0.000385624	0.000183568	0.00013029	0	0.000138178	0	0	0	0	0	0	0	0	0.000163608	0	0	0	0	0	0.000175296	0.000166855	0	0	0.000198396	0.000173738	0.000133751	0	0	0	0	0.000180033	0.000137085	0.000178274	0.000173661	0.000191081	0.000140224	0	0	0	0	0	0	0	0	0	0	0	0	0	0.000141075	0	0	0	0	0.00013816	0	0	0	0.000183545	0.000223743	0.000123234	0.000126994	0	0.000136345	0	0.000166751	0.000138885	0	0	0	0.000163363	0	0	0	0	0	0	0	0	0	0	0	0	0	0	0.000156404	0	0.000156934	0	0	0	0	0	0	0	0.000212332	0	0	0	0	0.000199027	0.000231611	0.000140828	0	0.000236636	0.000365214	0.000136595	0.000233371	0	0	0.000473589	0	0.000240559	0	0.000211544	0.000206723	0.000146423	0.000171762	0	0.000457553	0.000408737	0.000363124	0.000380631	0.000130307	0.00018395	0.000386604	0.000184528	0.000330065	0.000196424	0.000331741	0	0.000143309	0.000301573	0.000259777	0	0.000226219	0.000187683	0.000151323	0.000212451	0.000165007	0.000212584	0.000251731	0.000143647	0.000156723	0.000296504	0.000259175	0	0	0.000317322	0.000364593	0	0	0.000137377	0.000250087	0.000245772	0.000323775	0.000157729	0.000351142	0.000140637	0	0	0	0	0.000174457	0.000218887	0	0.00024303	0.000373239	0.000413004	0.000182389	0.00029232	0.000212115	0.000197152	0	0	0.000127203	0.000129512	0.000186637
Obesumbacterium proteus	0	0	0.000128005	0.000297495	0	0.000205529	0.000346361	0.000325265	0.000420892	0.000307625	0	0	0	0	0	0	0	0	0	0	0	0	0	0	0	0	0	0	0	0	0	0	0	0	0	0	0	0	0	0	0	0	0	0.000200324	0	0.000328372	0	0	0.000125579	0	0.000219594	0	0	0	0	0.000128826	0	0	0	0	0	0	0	0	0	0	0	0	0	0	0	0	0	0	0	0	0	0	0	0	0	0	0	0	0	0	0	0	0	0.000139745	0	0	0	0	0	0	0	0	0	0	0.000150744	0	0	0.000123543	0	0.000122321	0	0	0	0	0	0	0	0	0	0	0	0	0	0	0	0	0	0	0	0	0	0	0	0	0	0	0	0	0	0	0	0	0	0	0	0	0	0	0	0	0	0	0	0	0	0	0	0	0	0	0	0	0	0	0	0	0	0	0	0	0	0	0	0	0	0	0	0	0	0	0	0	0	0	0	0	0	0	0	0	0	0	0	0	0	0	0	0	0	0	0	0	0	0	0	0	0	0	0	0	0	0	0	0	0	0	0	0	0	0	0	0	0	0	0	0	0	0	0	0	0	0	0	0	0
Oceanicoccus sagamiensis	0	0	0	0	0	0	0	0	0.000188661	0	0	0	0	0	0	0	0	0	0	0	0	0	0	0	0	0	0	0	0	0	0	0	0	0	0	0	0	0	0	0	0	0	0	0	0	0	0	0	0	0	0	0	0	0	0	0	0	0	0	0	0	0	0	0	0	0	0	0	0	0	0	0	0	0	0	0	0	0	0	0	0	0	0	0	0	0	0	0	0	0	0	0	0	0	0	0	0	0	0	0	0	0	0	0	0	0	0	0	0	0	0	0	0	0	0	0	0	0	0	0	0	0	0	0	0	0	0	0	0	0	0	0	0	0	0	0	0	0	0	0	0	0	0	0	0	0	0	0	0	0	0	0	0	0	0	0	0	0	0	0	0	0	0	0	0	0	0	0	0	0	0	0	0	0	0	0	0	0	0	0	0	0	0	0	0	0	0	0	0	0	0	0	0	0	0	0	0	0	0	0	0	0	0	0	0	0	0	0	0	0	0	0	0	0	0	0	0	0	0	0	0	0	0	0	0	0	0	0	0	0	0
Oceanicola sp. D3	0	0	0.000153316	0	0	0	0	0	0.000221339	0	0	0	0.000222165	0	0	0	0	0	0	0.000137671	0.000160778	0.000217479	0	0.000282247	0	0.000260949	0.000125561	0.000185744	0	0	0	0	0	0	0	0	0	0	0	0	0.000265222	0.000240754	0	0	0	0	0	0	0	0	0	0	0	0	0	0	0	0	0	0	0	0	0	0	0	0	0	0	0	0	0	0	0	0	0	0	0.000400188	0.000413692	0	0	0	0	0	0.000140433	0.000221715	0.000135041	0.000129606	0	0	0	0	0	0	0	0	0	0	0	0	0	0	0	0	0	0	0	0	0	0	0	0	0	0	0	0	0	0	0	0	0	0	0	0	0	0	0	0	0	0	0	0	0	0	0	0	0	0	0	0	0	0	0	0	0	0	0	0	0	0	0	0	0	0	0.000268197	0	0	0	0	0	0	0.00022043	0	0	0	0	0	0	0	0	0	0	0	0	0.000135089	0	0	0.000201422	0.000267292	0	0.000164088	0	0	0	0	0	0.000147787	0	0	0.000260839	0	0.000345804	0	0	0	0	0	0	0	0	0	0	0	0	0	0.000134614	0	0	0	0.000129427	0	0	0	0	0	0	0	0	0	0	0	0	0	0	0	0	0	0	0	0	0	0
Oceanimonas sp. GK1	0	0	0	0	0	0	0	0	0	0	0	0.000956938	0	0	0	0	0	0	0	0	0	0	0	0	0	0	0	0	0	0	0	0	0	0	0	0	0	0	0.000677701	0.000120878	0	0	0	0	0	0	0	0	0	0	0	0	0	0	0	0	0	0	0	0	0	0	0	0	0	0	0	0	0	0	0	0	0	0	0	0	0	0	0	0	0	0	0	0	0	0	0	0	0	0	0	0	0	0	0	0	0	0	0	0	0	0	0	0	0	0	0	0	0	0	0	0	0	0	0	0	0	0	0	0	0	0	0	0	0	0	0	0	0	0	0	0	0	0	0	0	0	0	0	0	0	0	0	0	0	0	0	0	0	0	0	0	0	0	0	0	0	0	0	0	0	0	0	0	0	0	0	0	0	0	0	0	0	0	0	0	0	0	0	0	0	0	0	0	0	0	0	0	0	0	0	0	0	0	0	0	0	0	0	0	0	0	0	0	0	0	0	0	0	0	0	0	0	0	0	0	0	0	0	0	0	0	0	0	0	0	0	0	0	0	0
Oceanisphaera profunda	0	0	0	0	0	0	0	0	0	0	0	0.000956938	0	0	0	0	0	0	0	0	0	0	0	0	0	0	0	0	0	0	0	0	0	0	0	0	0	0	0	0	0	0	0	0	0	0	0	0	0	0	0	0	0	0	0	0	0	0	0	0	0	0	0	0	0	0	0	0	0	0	0	0	0	0	0	0	0	0	0	0	0	0	0	0	0	0	0	0	0	0	0	0	0	0	0	0	0	0	0	0	0	0	0	0	0	0	0	0	0	0	0	0	0	0	0	0	0	0	0	0	0	0	0	0	0	0	0	0	0	0	0	0	0	0	0	0	0	0	0	0	0	0	0	0	0.000163095	0	0	0	0	0	0	0	0	0	0	0	0	0	0	0	0	0	0	0	0	0	0	0	0	0	0	0	0	0	0	0	0	0	0	0	0	0	0	0	0	0	0	0	0	0	0	0	0	0	0	0	0	0	0	0	0	0	0	0	0	0	0	0	0	0	0	0	0	0	0	0	0	0	0	0	0	0	0	0	0	0	0	0	0	0	0
Oceanispirochaeta sp. K2	0	0	0	0	0	0	0	0	0.00014814	0	0	0	0	0	0	0	0	0	0	0	0	0	0	0	0	0	0	0	0	0	0	0	0	0	0	0	0	0	0	0	0	0	0	0	0	0	0	0	0	0	0	0	0	0	0	0	0	0	0	0	0	0	0	0	0	0	0	0	0	0	0	0	0	0	0	0	0	0	0	0	0	0	0	0	0	0	0	0	0	0	0	0	0	0	0	0	0	0	0	0	0	0	0	0	0	0	0	0	0	0	0	0	0	0	0	0	0	0	0	0	0	0	0	0	0	0	0	0	0	0	0	0	0	0	0	0	0	0	0	0	0	0	0	0	0	0	0	0	0	0	0	0	0	0	0	0	0	0	0	0	0	0	0	0	0	0	0	0	0	0	0	0	0	0	0	0	0	0	0	0	0	0	0	0	0	0	0	0	0	0	0	0	0	0	0	0	0	0	0	0	0	0	0	0	0	0	0	0	0	0	0	0	0	0	0	0	0	0	0	0	0	0	0	0	0	0	0	0	0	0	0
Oceanobacillus iheyensis	0	0	0	0	0	0	0	0	0	0	0.000222303	0	0	0	0	0	0	0	0	0	0	0	0	0	0	0	0	0	0	0	0	0	0	0	0	0	0	0	0	0	0	0	0	0	0	0	0	0	0	0	0	0	0	0	0	0	0	0	0	0	0	0	0	0	0	0	0	0	0	0.000136242	0	0	0	0.00122726	0	0	0	0	0	0	0	0	0	0	0	0	0	0	0	0	0	0	0	0	0	0	0	0	0	0	0	0	0	0	0	0	0	0.000252292	0	0	0	0	0.000242902	0	0.00122217	0.000241145	0.000506334	0.000494522	0.000172758	0.000245339	0	0	0	0	0	0	0.000131074	0	0	0	0	0	0	0	0	0	0	0	0	0	0	0	0	0	0	0	0	0	0	0	0	0	0	0	0	0	0	0	0	0	0	0	0	0	0	0	0	0	0	0	0	0	0	0	0	0	0	0	0.000241628	0	0	0	0	0	0	0	0	0	0	0	0	0	0	0	0	0	0	0.00237787	0	0	0	0	0	0	0	0	0.000363498	0	0	0	0	0	0	0	0	0	0	0	0	0	0	0.00125381	0	0	0.00200407	0.000395308	0	0	0	0	0
Ochotona princeps	0	0	0	0	0	0	0	0	0	0	0	0	0	0	0	0	0	0	0	0	0	0	0	0	0	0	0	0	0	0	0	0	0	0	0.000121994	0	0	0	0	0	0	0	0	0	0	0	0	0	0	0	0	0	0	0	0	0	0	0	0	0	0	0	0	0	0	0	0	0	0	0	0	0	0	0.000145338	0	0	0	0	0	0	0	0	0	0	0	0	0	0	0	0	0	0	0	0	0	0	0	0	0	0	0	0	0	0	0	0	0	0	0	0	0	0	0	0	0	0	0	0	0	0	0	0	0	0	0	0	0	0	0	0	0	0	0	0	0	0	0	0	0	0	0	0	0	0	0	0	0	0	0	0	0	0	0	0	0	0	0	0	0	0	0	0	0	0	0	0	0	0	0	0	0	0	0	0	0	0	0	0	0	0	0	0	0	0	0	0	0	0	0	0	0	0	0	0	0	0	0	0	0	0	0	0	0	0	0	0	0	0	0	0	0	0	0	0	0	0	0	0	0	0	0	0	0	0	0	0	0	0	0	0	0
Ochrobactrum anthropi	0.00176636	0.00198535	0.00186173	0.00035878	0.00203807	0.00132887	0.000597025	0.000355834	0	0.000375894	0	0	0.000426654	0	0	0.000445785	0.000386907	0.000584109	0.000933687	0.00230143	0.00210004	0.00411255	0.00167625	0.000359487	0.000383018	0.00199154	0.00318523	0.00161168	0	0.000163361	0	0.000190544	0.00159698	0	0.000502624	0.000259378	0	0.000259298	0.000268203	0.000167879	0.000294906	0.000303508	0.000164007	0.000257441	0.000121724	0.000283468	0.000276259	0.000545186	0.00222215	0.0010192	0.00400373	0.000443072	0.000137821	0.000717553	0.000238016	0.00194886	0.000647497	0.00261365	0.000130743	0.000148314	0.000147865	0.00288331	0.00222418	0.000226577	0	0	0.000126023	0	0.000117348	0	0.000145065	0.000174884	0.00182768	0.000122843	0.000123259	0	0.000531643	0.00615066	0.000217327	0.000501864	0.00123937	0.00242571	0.00429303	0.00849109	0.0033168	0.0286955	0.0029281	0.019386	0.00599727	0.00401447	0.000487431	0.000489831	0.000378543	0.000381735	0.0031761	0.00117081	0.000485925	0.000360291	0.000209311	0.000155095	0	0	0.000566753	0	0.00021578	0	0	0.000461611	0	0	0	0.000471542	0.000250779	0.00029636	0.000478928	0.000497478	0.000744885	0.000250089	0.000976684	0.000856214	0	0	0.000345419	0	0.000412448	0.000393435	0.000307658	0.000325163	0.00499838	0.00719147	0.00419829	0.00649123	0.00021483	0.000219814	0.000209737	0.000243781	0.000223305	0.000675456	0.00232077	0.00353347	0.000382213	0.00167381	0.000850844	0.00133427	0.000492058	0.00159584	0.000301836	0.000442796	0.000636995	0.0177463	0.00848051	0.0112312	0.000898762	0.000718291	0.000311261	0.00267713	0	0.00015245	0	0.00166052	0.0019224	0.00358609	0.0306274	0.00448374	0.000696482	0.000147103	0.0194518	0.0561429	0.000180201	0.00611521	0.00274065	0.000284448	0.000935559	0.000129537	0	0.000137198	0.000218438	0.000148006	0.000579906	0.000127182	0.000272406	0.000432178	0.000157722	0.000448154	0.00260928	0.000554612	0.0238394	0.000325853	0.00635777	0.00179721	0.00853979	0.00328216	0.000386846	0.000189923	0.000446363	0.00137542	0.00202697	0.000427263	0.000822841	0.00030074	0	0	0.00367508	0.00068707	0.000134614	0	0.00610173	0.000471527	0.00279835	0.000548876	0.0195738	0.00125254	0.000668843	0	0.000440995	0.000462308	0.000573063	0.000219246	0.00768165	0.0186043	0.000496656	0.00029974	0	0.00017691	0.00435356	0.00087795	0.0198781	0.00565878	0.00516449	0.00220785	0.00111982
Ochrobactrum intermedium	0	0	0	0	0	0	0	0	0	0	0	0	0	0	0	0	0	0	0	0	0	0	0	0	0	0	0	0	0	0	0	0	0	0	0	0	0	0	0	0	0	0	0	0	0	0	0	0	0	0	0	0	0	0	0	0	0	0	0	0	0	0	0	0	0	0	0	0	0	0	0	0	0	0	0	0	0	0	0	0	0	0	0	0	0	0.000558381	0	0.000328619	0	0	0	0	0	0	0	0	0	0	0	0	0	0	0	0	0	0	0	0	0	0	0	0	0	0	0	0	0	0	0	0	0	0	0	0	0	0	0	0	0	0	0	0	0	0	0	0	0	0	0	0	0	0	0	0	0	0	0	0	0	0	0	0	0	0	0	0	0	0	0	0	0	0	0	0	0	0	0	0	0	0	0	0	0	0	0	0	0	0	0	0	0	0	0	0	0	0	0	0	0	0	0	0	0	0	0	0	0	0	0	0	0	0	0	0	0	0	0	0	0	0	0	0	0	0	0	0	0	0	0	0	0	0	0	0	0	0	0	0	0	0	0
Ochrobactrum phage POA1180	0	0	0	0	0	0	0	0	0	0	0	0	0	0	0	0	0	0	0	0	0	0	0	0	0	0	0	0	0	0	0	0	0	0	0	0	0	0	0	0	0	0	0	0	0	0	0	0	0	0	0	0	0	0	0	0	0	0	0	0	0	0	0	0	0	0	0	0	0	0	0	0	0	0	0	0	0	0	0	0	0	0	0	0	0	0.000180946	0	0	0	0	0	0	0	0	0	0	0	0	0	0	0	0	0	0	0	0	0	0	0	0	0	0	0	0	0	0	0	0	0	0	0	0	0	0	0	0	0	0	0	0	0	0	0	0	0	0	0	0	0	0	0	0	0	0	0	0	0	0	0	0	0	0	0	0	0	0	0	0	0	0	0	0	0	0	0	0	0	0.000149533	0	0	0	0	0	0	0	0	0	0	0	0	0	0	0	0	0	0	0	0	0	0	0	0	0	0	0	0	0	0	0	0	0	0	0	0	0	0	0	0	0	0	0	0	0	0	0	0	0	0	0	0	0	0	0	0	0	0	0	0	0	0	0
Ochrobactrum pituitosum	0	0	0	0	0	0	0	0	0	0	0	0	0	0	0	0	0	0	0	0	0	0	0	0	0	0.000131921	0	0	0	0	0	0	0	0	0	0	0	0	0	0	0	0	0	0	0	0	0	0	0	0	0.000131474	0	0	0	0	0	0	0	0	0	0	0	0	0	0	0	0	0	0	0	0	0	0	0	0	0	0	0	0	0	0	0	0	0.00014025	0	0.000567125	0	0.000387491	0	0	0	0	0	0	0	0	0	0	0	0	0	0	0	0	0	0	0	0	0	0	0	0	0	0	0	0	0.000135065	0	0	0	0	0	0	0	0	0	0	0	0.000200005	0.000274566	0.000148208	0.000210132	0	0	0	0	0	0	0	0	0	0	0	0	0	0	0	0	0	0.000276604	0	0.000182266	0	0.000126105	0	0	0	0	0	0	0	0	0.000198436	0	0	0	0	0	0	0	0	0	0	0	0	0	0.000452437	0	0	0	0	0	0	0	0	0	0.0001338	0	0.000200209	0	0	0.000199722	0	0	0	0	0.000221132	0	0	0	0	0	0	0	0	0	0	0	0	0.000730258	0	0	0	0	0	0	0	0	0	0	0	0	0	0	0	0	0	0	0	0	0
Ochrobactrum pseudogrignonense	0	0	0	0	0	0	0	0	0	0	0	0	0	0	0	0	0	0	0	0	0	0	0	0	0	0.000130185	0.000140148	0	0	0	0	0	0	0	0	0	0	0	0	0	0	0	0	0	0	0	0	0	0	0	0.000122176	0	0	0	0	0	0	0	0	0	0	0	0	0	0	0	0	0	0	0	0	0	0	0	0	0	0	0	0	0	0	0	0	0.000126683	0	0.000570039	0	0.000397388	0	0	0	0	0	0	0	0	0	0	0	0	0	0	0	0	0	0	0	0	0	0	0	0	0	0	0	0	0.000173686	0	0	0	0	0	0	0	0	0	0	0	0.000183257	0.000259171	0.00014299	0.0001968	0	0	0	0	0	0	0	0	0	0	0	0	0	0	0	0	0	0.000264553	0	0.000176004	0	0.00014666	0	0	0	0	0	0	0	0	0.000239579	0	0	0	0	0	0	0	0	0	0	0	0	0	0.000662295	0.000200865	0	0.00013286	0	0	0	0	0	0	0.0001528	0	0.000255893	0	0	0.000205365	0	0	0	0	0.000296534	0	0	0	0	0	0	0	0	0	0	0	0	0.00108248	0	0	0	0	0	0	0	0	0	0	0	0	0	0	0	0	0	0	0	0	0
Ochrobactrum quorumnocens	0	0	0	0	0	0	0	0	0	0	0	0	0	0	0	0	0	0.000124168	0	0.000229046	0.000148572	0.000263117	0	0	0	0.000165769	0.00018777	0	0	0	0	0	0	0	0	0	0	0	0	0	0	0	0	0	0	0	0	0	0	0.000118511	0.000180991	0	0	0	0	0	0	0	0	0	0	0	0	0	0	0	0	0	0	0	0	0	0	0	0	0	0	0.000133923	0	0	0	0	0	0.0002618	0	0.00126443	0	0.000847051	0.000159293	0	0	0	0	0	0.000144314	0	0	0	0	0	0	0	0	0	0	0	0	0	0	0	0	0	0	0	0	0	0	0	0	0	0	0	0	0	0	0	0	0	0.000725238	0.00099035	0.000567486	0.000738741	0	0	0	0	0	0	0	0.000179622	0	0	0	0	0	0	0	0	0	0.00148058	0.000297896	0.000942108	0.000218183	0.000375214	0	0	0	0	0	0	0	0	0.000277602	0	0	0	0	0.000264989	0	0	0	0	0	0	0	0	0.000141214	0	0	0	0	0	0	0	0	0	0	0	0.000424779	0.000133968	0.000127863	0.000154188	0	0	0	0	0	0	0	0	0	0	0	0	0	0	0	0	0	0.000404393	0	0	0	0	0	0	0	0	0	0	0	0	0	0	0	0	0	0	0	0	0
Ochrobactrum sp. PW1	0	0	0	0	0	0	0	0	0	0	0	0	0	0	0	0	0	0	0	0	0	0.000560929	0	0	0	0.0001406	0.000160455	0	0	0	0	0	0.000555473	0	0.000246766	0	0	0	0	0	0	0	0	0	0	0	0	0	0.000260227	0	0.000532362	0	0	0.000198849	0	0.000210623	0	0	0	0	0	0.000137999	0	0	0	0	0	0	0	0	0	0	0	0	0	0	0	0.000127536	0	0	0	0	0	0.00236683	0.000721385	0.0122829	0.00065534	0.00719562	0.00152185	0.00111655	0	0	0	0	0	0	0	0	0	0	0	0	0	0	0	0	0	0	0	0	0	0	0	0	0	0	0	0	0.000149351	0	0	0	0	0	0	0	0	0	0.000144892	0.000189969	0	0.000176697	0	0	0	0	0	0	0	0	0	0	0	0	0	0	0	0	0	0	0.000154276	0	0	0	0	0	0	0	0	0	0	0	0.000455838	0	0	0	0	0.000142829	0	0	0	0	0	0	0	0	0	0	0	0	0	0	0	0	0	0	0	0	0.00256919	0.000636295	0	0	0	0	0	0	0	0	0	0	0	0	0.000213544	0	0	0	0	0	0	0	0	0	0	0	0	0	0.00016815	0	0	0	0	0	0	0	0.00024541	0	0	0	0	0	0
Ochrobactrum sp. SJY1	0	0	0	0	0	0	0	0	0	0	0	0	0	0	0	0	0	0	0	0	0	0	0	0	0	0	0	0	0	0	0	0	0	0	0	0	0	0	0	0	0	0	0	0	0	0	0	0	0	0	0	0	0	0	0	0	0	0	0	0	0	0	0	0	0	0	0	0	0	0	0	0	0	0	0	0	0	0	0	0	0	0	0	0	0	0	0	0	0	0	0	0	0	0	0	0	0	0	0	0	0	0	0	0	0	0	0	0	0	0	0	0	0	0	0	0	0	0	0	0	0	0	0	0	0	0	0	0	0	0	0	0	0	0	0	0	0	0	0	0	0	0	0	0	0	0	0	0	0	0	0	0	0	0	0	0	0	0	0	0	0	0	0	0	0	0	0	0	0	0	0	0	0	0	0	0	0	0	0	0	0	0	0	0	0	0	0	0	0	0	0	0	0	0	0	0	0	0	0	0	0	0	0.000295694	0	0	0	0	0	0	0	0	0	0	0	0	0	0	0	0	0	0	0	0	0	0	0	0	0	0	0	0
Octadecabacter antarcticus	0	0	0.000128487	0	0	0	0	0	0.000186918	0	0	0	0.000173558	0	0	0	0	0	0	0	0	0.000121779	0	0	0	0.000340507	0	0.000181068	0	0	0	0	0	0	0	0	0	0	0	0	0	0	0	0	0	0	0	0	0	0	0	0	0	0	0	0	0	0	0	0	0	0	0	0	0	0	0	0	0	0	0	0	0	0	0	0	0.000270672	0.000254645	0	0	0	0	0	0	0.000170612	0	0	0	0	0	0	0	0	0	0	0	0	0	0	0	0	0	0	0	0	0	0	0	0	0	0	0	0	0	0	0	0	0	0	0	0	0	0	0	0	0	0	0	0	0	0	0	0	0	0	0	0	0	0	0	0	0	0	0	0	0	0	0	0	0	0	0	0	0	0	0	0	0	0	0	0	0	0	0	0	0	0	0	0	0	0	0	0	0	0	0	0.000124926	0.000179898	0	0	0	0	0	0	0	0	0	0	0.000155331	0	0.000144339	0	0	0	0	0	0	0	0	0	0	0	0	0	0	0	0	0	0	0	0	0	0	0	0	0	0	0	0	0	0	0	0	0	0	0	0	0	0	0	0
Octadecabacter arcticus	0	0.000199091	0.000180315	0	0.000152887	0	0	0	0	0	0	0	0.000418553	0	0	0	0	0	0	0.000134747	0.000164783	0.000247284	0.000127891	0.000321589	0	0.00045073	0.000144295	0.000284461	0	0	0	0	0	0	0	0	0	0	0	0	0.000347821	0.000284564	0	0	0	0	0	0	0	0	0	0	0	0	0	0	0	0.000275183	0	0	0	0	0	0	0	0	0	0	0	0	0	0	0	0	0	0	0.00107566	0.00106627	0	0	0	0.000132078	0	0.000170683	0.00027417	0.00013237	0.000247512	0.000160884	0.000134253	0	0	0	0	0	0	0	0	0	0	0	0	0	0	0	0	0	0	0	0	0	0	0	0	0	0	0	0	0	0	0	0	0	0	0	0	0	0	0	0	0	0	0	0	0	0	0	0	0	0	0	0	0	0	0	0	0	0	0	0	0.000122521	0	0	0	0.000195927	0	0	0	0	0	0	0.000281684	0	0	0.00024175	0	0	0	0	0	0	0	0.000123229	0	0.000134164	0	0	0.000673202	0.00101736	0.000241628	0.000530494	0	0	0	0	0	0	0	0	0.00045024	0.000155836	0.000539747	0	0	0	0	0	0	0	0	0	0.000188525	0	0.000308281	0	0	0	0	0	0.000170028	0	0	0	0	0	0	0	0	0	0	0	0	0	0.00028321	0	0	0	0	0	0	0	0
Octadecabacter sp. SW4	0	0	0	0	0	0	0	0	0	0	0	0	0	0	0	0	0	0	0	0	0	0	0	0.000134266	0	0.000157958	0	0	0	0	0	0	0	0	0	0	0	0	0	0	0	0	0	0	0	0	0	0	0	0	0	0	0	0	0	0	0	0	0	0	0	0	0	0	0	0	0	0	0	0	0	0	0	0	0	0	0	0	0	0	0	0	0	0	0	0	0	0	0	0	0	0	0	0	0	0	0	0	0	0	0	0	0	0	0	0	0	0	0	0	0	0	0	0	0	0	0	0	0	0	0	0	0	0	0	0	0	0	0	0	0	0	0	0	0	0	0	0	0	0	0	0	0	0	0	0	0	0	0	0	0	0	0	0	0	0	0	0	0	0	0	0	0	0	0	0	0	0	0	0	0	0	0	0	0	0	0	0.000130562	0	0	0	0	0	0	0	0	0	0	0	0	0.000197167	0	0	0	0	0	0	0	0	0	0	0	0	0	0	0	0	0	0	0	0	0	0	0	0	0	0	0	0	0	0	0	0	0	0	0	0	0	0	0	0
Octodon degus	0	0	0	0	0	0	0	0	0	0	0	0	0	0	0	0	0	0	0	0	0	0	0	0	0	0	0	0	0	0	0	0	0	0	0	0	0	0	0	0	0.000129384	0	0	0	0	0	0	0	0	0	0	0	0	0	0	0	0	0	0	0	0	0	0	0	0	0	0	0	0	0	0	0	0	0	0	0	0	0	0	0	0	0	0	0.000154	0.000218741	0	0.000136369	0	0	0	0	0	0	0	0	0	0	0	0	0	0	0	0	0	0	0	0	0	0	0	0	0	0	0	0	0	0	0	0	0	0	0	0	0	0	0	0	0	0	0	0	0	0	0	0	0	0	0	0	0	0	0	0	0	0	0	0	0	0	0	0	0	0	0	0	0	0	0	0.00014834	0	0	0	0	0	0	0	0	0	0	0	0	0	0.000139035	0.000157064	0	0.000129338	0	0	0	0	0	0	0	0	0	0	0	0	0	0	0	0	0	0	0	0	0	0	0	0	0	0.00012631	0	0	0	0	0	0	0	0	0	0	0	0	0	0.000130705	0	0.000155501	0	0	0.000134947	0.000151783	0	0	0	0	0	0	0	0	0
Octopus bimaculoides	0	0	0	0	0	0	0	0	0.000130276	0	0	0	0	0	0	0	0	0	0	0	0	0	0	0	0	0	0	0	0	0	0	0	0	0	0	0	0	0	0	0	0	0	0	0	0	0	0	0	0	0	0	0	0	0	0	0	0	0	0	0	0	0	0	0	0	0	0	0	0	0	0	0	0	0	0	0	0	0	0	0	0	0	0	0	0	0	0	0	0	0	0	0	0	0	0	0	0	0	0	0	0	0	0	0	0	0	0	0	0	0	0	0	0	0	0	0	0	0	0	0	0	0	0	0	0	0	0	0	0	0	0	0	0	0	0	0	0	0	0	0	0	0	0	0	0	0	0	0	0	0	0	0	0	0	0	0	0	0	0	0	0	0	0	0	0	0	0	0	0	0	0	0	0.000130762	0	0	0	0	0	0	0	0	0	0	0	0	0	0	0	0	0	0	0	0	0	0	0	0	0	0	0	0	0	0	0	0	0	0	0	0	0	0	0	0	0	0	0	0	0	0	0	0	0	0	0	0	0	0	0	0	0	0
Octopus vulgaris	0	0	0	0	0	0	0	0	0	0	0	0	0	0	0	0	0	0	0	0	0	0	0	0	0	0	0	0	0	0	0	0	0	0	0	0	0	0	0	0	0	0	0	0	0	0	0	0	0	0	0	0	0	0	0	0	0	0	0	0	0	0	0	0	0	0	0	0	0	0	0	0	0	0	0	0	0	0	0	0	0	0	0	0	0	0	0	0	0	0	0	0	0	0	0	0	0	0	0	0	0	0	0	0	0	0	0	0	0	0	0	0	0	0	0	0	0	0	0	0	0	0	0	0	0	0	0	0	0	0	0	0	0	0	0	0	0	0	0	0	0	0	0	0	0	0	0	0	0	0	0	0	0	0	0	0	0	0	0	0	0	0	0	0	0	0	0	0	0	0	0	0	0.000163625	0.000143416	0	0	0	0	0	0	0	0	0	0	0	0	0	0	0	0	0	0	0	0	0	0	0	0	0	0	0	0	0	0	0	0	0	0	0.000155189	0	0	0	0	0	0	0	0	0	0	0	0	0.000128314	0	0	0	0	0	0	0	0	0
Odocoileus virginianus	0	0	0.000125594	0.0001593	0	0	0	0	0.000248788	0.00012493	0.000420985	0	0	0	0	0	0.000119268	0	0	0	0	0	0	0	0	0	0	0	0	0	0	0	0.000190293	0.000173797	0	0.00015413	0	0	0	0.000285753	0	0	0.000209914	0	0.000206665	0	0	0	0	0	0	0	0	0	0	0	0	0	0	0	0	0	0	0	0	0	0	0	0	0	0	0	0	0.000136536	0	0	0	0	0	0	0	0	0	0	0	0	0	0	0	0	0	0	0	0	0	0	0	0	0	0	0	0	0	0	0	0	0	0	0	0	0	0.000203771	0	0	0	0	0	0	0.000127186	0	0	0	0	0	0	0	0	0	0	0	0	0	0	0	0	0	0	0	0	0	0	0	0	0	0	0	0	0	0	0	0	0	0	0	0	0	0	0	0.000127181	0	0	0	0	0.000156654	0	0	0	0	0	0	0	0	0	0.000126068	0	0	0	0	0	0	0	0	0	0	0	0	0	0	0	0	0	0.000189618	0	0.000285964	0	0	0	0	0	0	0	0	0	0	0	0	0	0	0	0	0	0	0	0	0	0	0	0.000189618	0	0	0	0	0	0	0	0	0	0	0	0	0.00055991
Odontomachus brunneus	0	0	0	0	0	0	0	0.000123305	0	0	0	0	0	0	0	0	0	0	0	0	0.000178515	0	0	0.000188045	0	0	0	0	0	0	0	0	0	0	0	0	0	0	0	0	0.000201659	0.000177211	0	0.00016494	0	0	0	0	0	0.000213321	0	0	0	0.000163652	0	0	0	0	0	0	0	0	0	0	0	0	0	0	0	0	0	0	0	0.000147099	0	0	0	0	0	0	0	0	0	0	0	0	0	0	0	0	0	0	0	0	0	0	0	0	0	0	0	0	0	0	0	0	0	0	0	0	0	0	0	0	0	0	0	0	0	0	0	0	0	0	0	0	0	0	0	0	0	0	0	0	0	0	0	0	0	0	0	0	0	0	0	0	0	0	0	0	0	0	0	0	0.000161394	0	0	0.000172398	0.000225844	0.000125811	0.00027392	0	0	0	0	0.00014862	0	0	0.000683022	0	0	0	0.000356896	0.000294929	0.000241617	0.000238906	0	0	0	0.000175254	0.00033724	0.000136003	0.000199918	0	0	0.000194687	0	0	0.000137014	0.000654129	0	0	0.000136368	0.000145464	0.000184632	0	0	0.000146308	0.000143811	0	0	0.000246436	0.000247773	0	0	0	0.000214028	0.00014627	0.000252878	0.000172867	0.000275068	0	0	0	0	0	0	0.000142034	0	0.0001335	0.000345268	0.000321424	0	0.000174816	0	0.00020177	0	0	0	0	0
Oerskovia sp. KBS0722	0.000205528	0.000145876	0.000134272	0	0.000181412	0.000143668	0	0	0	0	0	0	0	0	0	0	0	0	0	0	0	0.000191633	0	0	0.000168787	0	0	0	0.000261118	0.000161319	0.00023111	0.000172825	0.000278537	0.000364719	0.00070721	0.000253642	0.000363022	0.000137612	0	0.00028279	0.000170039	0.000192998	0.000238421	0.000130671	0.00028846	0	0	0	0	0	0.000116922	0.000122078	0	0	0	0	0	0.000162107	0	0	0	0	0	0	0	0	0	0	0	0	0	0	0	0.000309651	0	0	0.000245933	0.000221644	0	0.00013434	0	0	0	0	0	0.000172688	0	0	0	0.000142806	0	0.000174706	0.000248857	0.000152547	0	0	0	0	0	0	0	0	0	0	0	0	0	0	0	0	0	0	0	0	0	0	0	0	0	0	0	0	0	0	0	0	0	0	0	0	0	0	0	0	0	0	0	0	0	0	0	0	0	0	0	0	0	0	0	0	0.000150224	0	0	0	0.00013729	0	0	0	0.000209975	0	0	0	0	0.000193158	0.000576012	0.000141985	0	0.000212847	0.000148775	0.000160743	0	0.000269221	0.000219929	0.000255605	0.000218992	0.000287498	0	0	0	0	0.000195271	0	0	0	0	0	0	0.000394261	0.000216328	0	0	0	0.000139929	0.000146759	0.000262455	0	0	0	0	0	0	0.000250004	0	0	0.000134614	0.000160436	0	0	0	0.00013259	0.000230228	0.000623055	0.000118614	0.000385803	0	0.000232364	0	0.000192491	0	0.000248279	0.000271602	0.000300506	0	0.00018306	0.000142196	0	0	0	0.000138625	0.000133834	0
Olea europaea	0	0.000172351	0	0.00021125	0	0.000184824	0.000176267	0.00037232	0	0	0	0	0.000142627	0	0	0	0.000149322	0.000139333	0	0	0.000227722	0	0	0.000607807	0	0	0.000137288	0	0	0.000169488	0.000260481	0	0	0.000127706	0.000143715	0.000156375	0.000147961	0.000306081	0.000158884	0	0.000175846	0.000142479	0	0.000271929	0	0	0	0	0.000144639	0.000165916	0	0	0.000121945	0.00060554	0.000125425	0.000215564	0.000128508	0.000145216	0	0	0	0	0	0	0	0	0.000319258	0	0	0	0	0	0	0	0	0	0	0	0.000241961	0.000133752	0	0	0	0	0	0.000126783	0.000135455	0	0	0	0	0	0	0	0	0.000127745	0	0	0	0	0	0.000238929	0.000255369	0	0	0.000164868	0	0.000127378	0	0	0	0.000169658	0.000325502	0.000130991	0.000176207	0	0.00023023	0.000139285	0.00021253	0.000195135	0	0	0.000180581	0.000320726	0	0.000144701	0	0	0	0	0	0	0	0	0	0	0	0.000158704	0.000163285	0.000126716	0.000239427	0	0	0.000162374	0	0.000237033	0.000134508	0	0	0	0	0	0	0.000134098	0.000258336	0	0	0.000249996	0.000267701	0	0.000318998	0	0	0.000142391	0	0.000253639	0	0.000177838	0.000173844	0.000132998	0.000274442	0	0.000445373	0.000327313	0.000338264	0.000264869	0	0	0.000289953	0.000146865	0.000339803	0.000194886	0.000316027	0	0.000152651	0.00027267	0	0.000124119	0.000171267	0.000186621	0.000223492	0.000361521	0	0.000257043	0.000286368	0	0.000165743	0.000447584	0.000335941	0	0	0.000256902	0.000232094	0.000175104	0.000538455	0.000157983	0.000288472	0.00026367	0.000465156	0	0.000238482	0.000128271	0	0	0	0	0.000180919	0.000188182	0	0.000310743	0.000255801	0.000383668	0	0.000240241	0.000204485	0.000207391	0	0	0	0.000148631	0
Oligella urethralis	0	0	0	0	0	0	0	0	0	0	0	0	0	0	0	0	0	0	0	0	0	0	0	0	0	0	0	0	0	0	0	0	0	0	0	0	0	0	0	0	0.000516247	0.000394679	0	0	0	0	0	0	0	0	0	0	0	0	0	0	0	0	0	0	0	0	0	0	0	0	0	0	0	0	0	0	0	0	0	0	0	0	0	0	0	0	0	0	0	0	0	0	0	0	0	0	0	0	0	0	0	0	0	0	0	0	0	0	0	0	0	0	0	0	0	0	0	0	0	0	0	0	0	0	0	0	0	0	0	0	0	0	0	0	0	0	0	0	0	0	0	0	0	0	0	0	0	0	0	0	0	0	0	0	0	0	0	0	0	0	0	0	0	0	0	0	0	0	0	0	0	0	0	0	0	0	0	0	0	0	0	0	0	0	0.00019809	0	0	0	0	0	0	0	0	0	0	0	0	0	0	0	0	0	0	0	0	0	0	0	0	0	0	0	0	0	0	0	0	0	0	0	0	0	0	0	0	0	0	0	0	0	0	0	0	0	0
Oligonychus coffeae	0	0	0	0	0	0	0	0	0	0	0	0	0	0	0	0	0	0	0	0	0	0	0	0	0	0	0	0	0	0	0	0	0	0	0	0	0	0	0	0	0	0	0	0	0	0	0	0	0	0	0	0	0	0	0	0	0	0	0	0	0	0	0	0	0	0	0	0	0	0	0	0	0	0	0	0	0	0	0	0	0	0	0	0	0	0	0	0	0	0	0	0	0	0	0	0	0	0	0	0	0	0	0	0	0	0	0	0	0	0	0	0	0	0	0	0	0	0	0	0	0	0	0	0	0	0	0	0	0	0	0	0	0	0	0	0	0	0	0	0	0	0	0	0	0	0	0	0	0	0	0	0	0	0	0	0	0	0	0	0.000410353	0	0	0	0	0	0	0	0	0	0	0	0	0	0	0	0	0	0	0	0	0.00017067	0	0	0	0	0	0	0	0	0	0	0	0	0	0	0	0	0	0	0	0	0	0	0	0	0	0	0	0	0	0	0	0	0	0	0	0	0	0	0	0	0	0	0	0	0	0	0	0	0	0
Oligotropha carboxidovorans	0	0.000132374	0	0	0.000177409	0	0	0	0	0	0	0	0.000805684	0	0	0	0	0.000119665	0	0.000320908	0.000324417	0.000387923	0	0.000311844	0.00020804	0.000228258	0.000277579	0.000187822	0	0	0	0.000204352	0	0.000125338	0.0002109	0	0.000160578	0.000166976	0	0.000325017	0.000931825	0.00100998	0.000238976	0	0.000265228	0	0	0	0	0.00113771	0	0	0	0.000369181	0.000222265	0	0	0.000174306	0	0	0	0	0	0	0	0	0	0	0	0	0	0	0.00022853	0	0	0	0.000658733	0.000650665	0	0.000279663	0.00013528	0.000136169	0.000157488	0.000228433	0.000275792	0.000468758	0.000205651	0.00032735	0.00014138	0	0.000292928	0	0	0	0	0	0	0	0.00033364	0.00036059	0	0.00026024	0	0	0	0	0	0.000373201	0	0	0	0	0	0	0	0	0	0	0	0	0	0	0	0	0	0	0	0	0	0	0	0	0	0	0	0	0	0	0	0	0	0	0	0	0	0	0	0	0.00521029	0	0	0	0	0.000557927	0.000558068	0.000187096	0.000128309	0.000445088	0.000748597	0.000190136	0.00043633	0	0.000146302	0.000157379	0.000127423	0.00044112	0	0.000162569	0.000201273	0.000140337	0	0.00016844	0.000463298	0.000697883	0.000523457	0.00100993	0.000240107	0.000246148	0.000193302	0.000184149	0.000648598	0.000152921	0.000149574	0.000155666	0	0.00146588	0	0	0.000425329	0.000237576	0.000345804	0.000148807	0.000283123	0.000148054	0.000278542	0	0	0.000183239	0.0001268	0.000166654	0.000353346	0.000580646	0.00045403	0.000122409	0	0.000138971	0.000326664	0.000435537	0.000383954	0	0.000320802	0.000183998	0	0.000136809	0.000159947	0.00018214	0.000452297	0.000165557	0.000128599	0.000301295	0.000951247	0.000724989	0.000135103	0.000434554	0.000157595	0.000196349	0	0	0	0.000153452	0.00242628
Olleya aquimaris	0	0	0	0	0	0	0	0	0.000153368	0	0	0	0	0	0	0	0	0	0	0	0	0	0	0	0	0	0	0	0	0	0	0	0	0	0	0	0	0	0	0	0	0	0	0	0	0	0	0	0	0	0	0	0	0	0	0	0	0	0	0	0	0	0	0	0	0	0	0	0	0	0	0	0	0	0	0	0	0	0	0	0	0	0	0	0	0	0	0	0	0	0	0	0	0	0	0	0	0	0	0	0	0	0	0	0	0	0	0	0	0	0	0	0	0	0	0	0	0	0	0	0	0	0	0	0	0	0	0	0	0	0	0	0	0	0	0	0	0	0	0	0	0	0	0	0	0	0	0	0	0	0	0	0	0	0	0	0	0	0	0	0	0	0	0	0	0	0	0	0	0	0	0	0	0	0	0	0	0	0	0	0	0	0	0	0	0	0	0	0	0	0	0	0	0	0	0	0	0	0	0	0	0	0	0	0	0	0	0	0	0	0	0	0	0	0	0	0	0	0	0	0	0	0	0	0	0	0	0	0	0	0
Olsenella sp. oral taxon 807	0	0	0	0	0	0	0	0	0	0	0	0	0	0	0	0	0	0	0	0	0	0	0	0.000148703	0	0	0	0	0	0	0	0	0	0	0	0	0	0	0	0	0	0	0	0	0	0	0	0	0	0	0	0	0	0	0	0	0	0	0	0	0	0	0	0	0	0	0	0	0	0	0.000275297	0	0	0	0	0	0	0	0	0	0	0	0	0	0	0	0	0	0	0	0	0	0	0	0	0	0	0	0	0	0	0	0	0	0	0	0	0	0	0	0	0	0.000193087	0	0	0	0	0	0	0	0	0	0	0	0	0	0	0	0	0	0	0	0	0	0	0	0	0	0	0	0	0	0	0	0	0	0	0	0	0	0	0	0	0	0	0	0	0	0	0	0	0	0	0	0	0	0	0	0	0	0	0	0	0	0	0	0	0	0	0	0	0	0	0	0	0	0	0	0	0	0	0	0	0	0	0	0	0	0	0	0	0	0	0	0	0	0	0	0	0	0	0	0	0	0	0	0	0.000124617	0	0	0	0	0	0	0	0	0	0	0	0.000146802	0
Olsenella timonensis	0	0	0	0	0	0	0	0	0	0	0	0	0	0	0	0	0	0	0	0	0	0	0	0	0	0	0	0	0	0	0	0	0	0	0	0	0	0	0	0	0	0	0	0	0	0	0	0	0	0	0	0	0	0	0	0	0	0	0	0	0	0	0	0	0	0	0	0	0	0	0	0	0	0	0	0	0	0	0	0	0	0	0	0	0	0	0	0	0	0	0	0	0	0	0	0	0	0	0	0	0	0	0	0	0	0	0	0	0	0	0	0	0	0	0	0	0	0	0	0	0	0	0	0	0	0	0	0	0	0	0	0	0	0	0	0	0	0	0	0	0	0	0	0	0	0	0	0	0	0	0	0	0	0	0	0	0	0	0	0	0	0	0	0	0	0	0	0	0	0	0	0	0	0	0	0	0	0	0	0	0	0	0	0	0	0	0	0	0	0	0	0	0	0	0	0	0	0	0	0	0	0	0	0	0	0	0	0	0	0	0	0	0	0	0	0	0	0	0	0	0	0	0	0	0	0	0	0	0	0	0.000373274
Olsenella umbonata	0	0	0	0	0	0	0	0	0	0	0	0	0	0	0	0	0	0	0	0	0	0	0	0	0	0	0	0	0	0	0	0	0.000170083	0.000167785	0	0.000161862	0	0	0	0	0	0	0	0	0	0	0	0	0	0	0	0	0	0	0	0	0	0	0	0	0	0	0	0	0	0	0	0	0	0	0	0	0	0	0	0	0	0	0	0	0	0	0	0	0	0	0	0	0	0	0	0	0	0	0	0	0	0	0	0	0	0	0	0	0	0	0	0	0	0	0	0	0	0	0	0	0	0	0	0	0	0	0	0	0	0	0	0	0	0	0	0	0	0	0	0	0	0	0	0	0	0	0	0	0	0	0	0	0	0	0	0	0	0	0	0	0	0	0	0	0	0	0	0	0	0	0	0	0	0	0	0	0	0	0	0	0	0	0	0	0	0	0	0	0	0	0	0	0	0	0	0	0	0	0	0	0	0	0	0	0	0	0	0	0	0	0	0	0	0	0	0	0	0	0	0	0	0	0	0	0	0	0	0	0	0	0	0	0	0	0
Oncorhynchus kisutch	0	0	0	0.000132716	0	0.000129781	0.000142619	0.000156965	0	0	0	0	0.000134035	0	0	0	0	0	0	0	0.000178325	0	0	0.000190571	0	0	0	0	0	0	0	0	0	0	0	0	0	0	0	0	0.000196819	0.000191025	0	0	0	0	0	0	0	0.000118511	0	0	0	0.000191913	0	0	0	0	0	0	0	0	0	0	0	0	0	0	0	0	0	0	0	0	0	0	0.000158135	0.000156492	0	0	0	0	0	0	0	0	0	0	0	0	0	0	0	0	0	0	0	0	0	0	0	0	0	0	0	0	0	0	0	0	0	0.00012498	0	0	0	0	0	0	0.000121594	0	0	0	0	0	0	0	0	0	0	0	0	0	0	0	0	0	0	0	0	0	0	0	0	0	0	0	0	0	0	0	0	0	0	0	0	0	0	0	0.000186287	0	0.00013696	0	0	0	0	0.000139521	0	0	0	0	0	0	0.000231879	0.000204484	0.000170948	0.000193412	0	0	0	0	0.000146838	0	0.000282562	0	0	0.000143425	0	0	0.000127122	0	0	0	0	0	0	0	0	0.000145072	0.000138665	0	0	0.000177453	0.000158336	0	0.000134614	0	0.000144624	0	0.000169616	0	0.000131176	0	0	0	0	0	0	0	0	0	0.000171886	0.000186222	0	0.00013543	0	0	0	0	0	0	0
Oncorhynchus mykiss	0	0	0.000125594	0	0	0	0	0	0.000209139	0	0	0	0	0	0	0	0	0	0	0	0	0	0	0	0	0	0	0	0	0	0	0	0	0	0.000166699	0	0	0	0	0	0	0	0	0	0	0	0	0	0	0	0	0	0	0	0	0	0	0	0	0	0	0	0	0	0	0	0	0	0	0	0	0	0	0	0	0	0.000131213	0	0	0	0	0	0	0	0	0	0	0	0	0	0	0	0	0	0	0	0	0	0	0	0	0	0	0	0	0	0	0	0	0	0	0	0	0	0	0	0	0	0	0	0	0	0	0	0	0	0	0	0	0	0	0	0	0	0	0	0	0	0	0	0	0	0	0	0	0	0	0	0	0	0	0	0	0	0	0	0	0	0	0	0	0	0	0	0	0	0	0	0	0	0	0	0.000153054	0	0	0	0	0	0	0	0	0	0.000165288	0	0	0	0	0	0	0	0	0	0	0	0	0	0	0	0	0	0	0	0	0	0	0	0	0	0	0	0	0	0	0	0	0	0	0	0	0	0	0.000130865	0	0	0	0	0	0	0	0	0
Oncorhynchus nerka	0	0	0.000134513	0.000183246	0	0.000131549	0.000164228	0	0.000356843	0.000160031	0	0	0	0	0	0	0	0	0	0	0	0	0	0	0	0	0	0	0	0	0	0	0	0	0	0	0	0	0	0	0	0	0	0.000254097	0	0	0	0	0	0	0	0	0	0	0	0	0	0	0	0	0	0	0	0	0	0	0	0	0	0	0	0	0	0	0	0	0	0	0	0	0	0	0	0	0	0	0	0	0	0	0	0	0	0	0	0	0	0	0	0	0	0	0	0	0	0	0	0	0	0	0	0	0	0	0	0	0	0	0	0	0	0	0	0	0	0	0	0	0	0	0	0	0	0	0	0	0	0	0	0	0	0	0	0	0	0	0	0	0	0	0	0	0	0	0	0	0	0	0	0	0	0	0	0	0	0	0	0	0	0	0	0	0	0	0	0	0	0	0	0	0	0	0.000154812	0	0	0	0	0	0	0	0	0	0	0	0	0	0	0	0	0	0	0	0	0	0	0	0	0	0	0	0	0	0	0	0	0	0	0	0	0	0	0	0	0	0	0	0	0	0	0	0
Oncorhynchus tshawytscha	0	0	0	0	0	0	0	0	0.000128969	0	0	0	0	0	0	0	0	0	0	0	0	0	0	0	0	0	0	0	0	0	0	0	0	0	0.000119721	0	0	0	0	0	0	0	0	0	0	0	0	0	0	0	0	0	0	0	0	0	0	0	0	0	0	0	0	0	0	0	0	0	0	0	0	0	0	0	0	0	0	0	0	0	0	0	0	0	0	0	0	0	0	0	0	0	0	0	0	0	0	0	0	0	0	0	0	0	0	0	0	0	0	0	0	0	0	0	0	0	0	0	0	0	0	0	0	0	0	0	0	0	0	0	0	0	0	0	0	0	0	0	0	0	0	0	0	0	0	0	0	0	0	0	0	0	0	0	0	0	0	0	0	0	0	0	0	0	0	0	0	0	0	0	0	0	0	0	0	0	0	0	0	0	0	0	0	0	0	0	0	0	0	0	0	0	0	0	0	0	0	0	0	0	0	0	0	0	0	0	0	0	0	0	0	0	0	0	0	0	0	0	0	0	0	0	0	0	0	0	0	0	0	0	0
Onthophagus cf. jeannelianus	0	0	0	0	0	0	0	0	0	0	0	0	0	0	0	0	0	0	0	0	0	0	0	0	0	0	0	0	0	0	0	0	0	0	0	0	0	0	0	0	0	0	0	0	0	0	0	0	0	0	0	0	0	0	0	0	0	0	0	0	0	0	0	0	0	0	0	0	0	0	0	0	0	0	0	0	0	0	0	0	0	0	0	0	0	0	0	0	0	0	0	0	0	0	0	0	0	0	0	0	0	0	0	0	0	0	0	0	0	0	0	0	0	0	0	0	0	0	0	0	0	0	0	0	0	0	0	0	0	0	0	0	0	0	0	0	0	0	0	0	0	0	0	0	0	0	0	0	0	0	0	0	0	0	0	0	0	0	0	0	0	0	0	0.000133204	0	0	0	0	0	0	0	0	0	0	0	0	0	0	0	0	0	0	0	0	0	0	0	0	0	0	0	0	0	0	0	0	0	0	0	0	0	0	0	0	0	0	0	0	0	0	0	0	0	0	0	0	0	0	0	0	0	0	0	0	0	0	0	0	0	0	0
Ooceraea biroi	0	0	0	0	0	0	0	0	0	0	0	0	0	0	0	0	0	0	0	0	0	0	0	0	0	0	0	0	0	0	0	0	0	0	0	0	0	0	0	0	0	0	0	0	0	0	0	0	0	0	0	0	0	0	0	0	0	0	0	0	0	0	0	0	0	0	0	0	0	0	0	0	0	0	0	0	0	0	0	0	0	0	0	0	0	0	0	0	0	0	0	0	0	0	0	0	0	0	0	0	0	0	0	0	0	0	0	0	0	0	0	0	0	0	0	0	0	0	0	0	0	0	0	0	0	0	0	0	0	0	0	0	0	0	0	0	0	0	0	0	0	0	0	0	0	0	0	0	0	0	0	0	0	0	0	0	0	0	0.00013845	0	0	0	0	0	0	0	0	0	0.000642149	0	0	0	0.000161327	0.000170943	0	0.000142677	0	0	0	0	0.000296751	0	0	0	0	0	0	0	0	0.000396172	0	0	0	0	0	0	0	0	0	0	0	0.000141296	0	0	0	0	0	0	0.000145297	0.00014516	0	0	0	0	0	0	0	0	0	0	0.000172314	0.000175763	0	0	0	0	0	0	0	0	0
Opitutaceae bacterium TAV5	0	0	0	0	0	0	0	0	0	0	0	0	0	0	0	0	0	0	0	0	0	0.000125039	0	0	0	0	0	0	0	0	0	0	0	0	0	0	0	0	0	0	0	0	0	0	0	0	0	0	0	0	0	0	0	0	0	0	0	0	0	0	0	0	0	0	0	0	0	0	0	0	0	0	0	0	0	0	0	0.000150743	0	0	0	0	0	0	0	0	0	0	0	0	0	0	0	0	0	0	0	0	0	0	0	0	0	0	0	0	0	0	0	0	0	0	0	0	0	0	0	0	0	0	0	0	0	0	0	0	0	0	0	0	0	0	0	0	0	0	0	0	0	0	0	0	0	0	0	0	0	0	0.000195998	0	0	0	0	0	0	0	0	0	0	0	0	0	0	0	0	0	0	0	0	0	0	0	0	0	0	0.000137675	0	0	0	0	0	0	0	0	0	0.000127882	0	0	0	0	0.000130549	0	0	0	0	0	0	0	0	0	0	0	0.000393301	0	0	0	0	0	0	0	0	0	0	0	0	0	0	0	0	0	0.000136442	0	0	0	0	0	0	0	0	0	0
Opitutus sp. GAS368	0	0	0	0	0	0	0	0	0	0	0	0	0	0	0	0	0	0	0	0	0	0	0	0	0	0	0	0	0	0	0	0	0	0	0	0	0	0	0	0	0	0	0	0	0	0	0	0	0	0	0	0	0	0	0	0	0	0	0	0	0	0	0	0	0	0	0	0	0	0	0	0	0	0	0	0	0	0	0	0	0	0	0	0	0	0	0	0	0	0	0	0	0	0	0	0	0	0	0	0	0	0	0	0	0	0	0	0	0	0	0	0	0	0	0	0	0	0	0	0	0	0	0	0	0	0	0	0	0	0	0	0	0	0	0	0	0	0	0	0	0	0	0	0	0	0	0	0	0.000179665	0	0	0	0	0	0	0	0	0	0	0	0	0	0	0	0	0	0	0	0	0	0	0	0	0.000156833	0	0.000197223	0	0	0	0	0	0	0	0	0	0.000137426	0	0	0	0	0	0	0	0	0	0	0	0	0	0	0	0	0.000165403	0	0	0	0	0	0	0	0	0	0	0	0	0	0	0	0	0	0.000182349	0	0	0.000155843	0	0	0	0	0	0	0
Opitutus terrae	0	0	0	0	0	0	0	0	0	0	0	0	0	0	0	0	0	0	0	0	0	0	0	0	0	0	0	0	0	0	0	0	0	0	0	0	0	0	0	0	0	0	0	0	0	0	0	0	0	0	0	0	0	0	0	0	0	0	0	0	0	0	0	0	0	0	0	0	0	0	0	0	0	0	0	0	0	0	0	0.000159639	0	0	0	0	0	0	0	0	0	0	0	0	0	0	0	0	0	0	0	0	0	0	0	0	0	0	0	0	0	0	0	0	0	0	0	0	0	0	0	0	0	0	0	0	0	0	0	0	0	0	0	0	0	0	0	0	0	0	0	0	0	0	0	0	0	0	0	0	0.000163332	0	0	0	0	0	0	0	0	0	0.00014742	0	0	0	0	0	0	0	0	0	0	0	0	0	0	0.000161922	0.000130725	0.00022795	0	0	0	0	0	0	0	0	0	0.000184053	0	0	0	0	0	0	0.000137555	0	0	0	0	0	0	0	0	0	0.000182186	0	0	0	0	0	0	0	0	0	0	0	0	0	0	0	0	0	0.000208185	0.000144641	0	0	0	0	0	0	0	0	0
Orbicella faveolata	0	0	0.0002131	0.000211859	0	0.000136346	0.00019695	0.000242489	0.000437449	0.000199556	0	0	0	0	0	0	0	0	0	0	0	0	0	0.00026781	0	0	0	0	0	0	0	0	0	0	0	0	0	0	0	0	0.000152938	0.000147215	0	0	0	0	0	0	0	0	0	0	0	0.000267445	0	0	0	0	0	0	0	0	0	0	0	0	0.000120938	0	0	0	0	0	0	0	0	0	0.000146978	0.000134775	0	0	0	0	0	0	0	0	0	0	0	0	0	0	0	0	0	0	0	0	0	0	0	0	0	0	0	0	0	0	0	0	0	0	0.000134757	0	0	0	0	0	0	0	0	0	0	0	0	0	0	0	0	0	0	0	0	0	0	0	0	0	0	0	0	0	0	0	0	0	0	0	0	0	0	0	0	0	0	0	0	0	0.000186517	0	0.000135234	0	0	0.000123051	0	0.000127578	0	0	0	0	0	0	0.000243369	0.000183666	0.000156981	0.000166734	0	0	0	0	0.000148119	0	0.000150738	0	0	0.000154877	0	0	0.000126573	0	0	0	0.000126129	0	0	0	0	0.000140654	0.000172402	0	0	0.000156282	0.000187265	0	0	0	0.000136869	0	0.000182394	0	0.000132069	0	0	0	0	0	0	0	0	0	0.000158221	0.000191324	0	0.000132028	0	0	0	0	0	0	0
Oreochromis aureus	0	0	0	0	0	0	0	0	0	0	0	0	0	0	0	0	0	0	0	0	0	0	0	0	0	0	0	0	0	0	0	0	0	0	0	0	0	0	0	0	0	0	0	0	0	0	0	0	0	0	0	0	0	0	0	0	0	0	0	0	0	0	0	0	0	0	0	0	0	0	0	0	0	0	0	0	0	0	0	0	0	0	0	0	0	0	0	0	0	0	0	0	0	0	0	0	0	0	0	0	0	0	0	0	0	0	0	0	0	0	0	0	0	0	0	0	0	0	0	0	0	0	0	0	0	0	0	0	0	0	0	0	0	0	0	0	0	0	0	0	0	0	0	0	0	0	0	0	0	0	0	0	0	0	0	0	0	0	0	0	0	0	0	0.000229421	0	0	0	0	0	0	0	0	0	0	0	0	0	0	0	0	0	0	0.000303514	0	0	0	0	0	0	0	0	0	0	0	0	0	0	0	0	0	0	0	0	0	0	0	0	0	0	0	0	0	0	0	0	0	0	0	0	0	0	0	0	0	0	0	0	0	0	0	0
Oreochromis mossambicus	0	0	0	0	0	0	0	0	0	0	0	0	0	0	0	0	0	0	0	0	0	0	0	0	0	0	0	0	0	0	0	0	0	0	0	0	0	0	0	0	0	0	0	0	0	0	0	0	0	0	0	0	0	0	0	0	0	0	0	0	0	0	0	0	0	0	0	0	0	0	0	0	0	0	0	0	0	0	0	0	0	0	0	0	0	0	0	0	0	0	0	0	0	0	0	0	0	0	0	0	0	0	0	0	0	0	0	0	0	0	0	0	0	0	0	0	0	0	0	0	0	0	0	0	0	0	0	0	0	0	0	0	0	0	0	0	0	0	0	0	0	0	0	0	0	0	0	0	0	0	0	0	0	0	0	0	0	0	0	0	0.000157881	0	0	0	0	0	0	0	0	0	0	0	0	0	0	0	0	0	0	0	0	0	0	0	0	0	0	0	0	0	0	0	0	0	0	0	0	0	0	0	0	0	0	0	0	0	0	0	0.000160136	0	0	0	0	0	0	0	0	0	0	0	0	0	0	0	0	0	0	0	0	0	0
Oreochromis niloticus	0	0	0	0	0	0	0	0	0	0	0	0	0.000168403	0	0	0	0	0	0	0	0	0	0	0.000151591	0	0	0	0	0	0	0	0	0	0	0	0	0	0	0	0	0	0.000127481	0	0	0	0	0	0	0	0	0	0	0	0.000129483	0	0	0	0	0	0	0	0	0	0	0	0	0	0	0	0	0	0	0	0.000141426	0	0	0	0	0	0	0	0	0	0	0	0	0.000134176	0	0	0	0	0	0	0	0	0	0	0	0	0	0	0.000163792	0	0	0	0	0	0	0	0	0	0.000208903	0	0	0	0	0	0	0.00016178	0.000247904	0	0	0	0	0	0	0	0	0	0	0	0	0	0	0	0	0	0	0.000157334	0	0	0	0	0	0.000137419	0.000173642	0.000159437	0	0	0.000130124	0	0	0	0	0	0	0	0	0.000164208	0	0	0	0	0.000222168	0	0	0	0	0	0	0	0	0.00018155	0.000176263	0.00015335	0.000166496	0	0	0	0	0.000144019	0.000126555	0.000760385	0	0	0.0001726	0	0	0	0	0	0	0	0	0	0	0	0	0	0	0	0.00012964	0.000147074	0	0	0	0.00013493	0	0.000150243	0	0	0.000141626	0	0	0	0	0	0	0	0	0.000133879	0.000186222	0	0	0	0	0	0	0	0	0
Ornithinimicrobium flavum	0.000238733	0.000163614	0	0	0.00025673	0.00016816	0	0	0	0	0	0	0	0	0	0.000116292	0	0	0	0.000148636	0.000147046	0.000176964	0	0.000132461	0	0	0.000131997	0	0.000265716	0.000151518	0.000217454	0.000121506	0.000287941	0.000373463	0.000746864	0.00025863	0.000438149	0.000171953	0	0.00029349	0.000227149	0.0002522	0.000250453	0.000133178	0.000276844	0	0	0	0	0	0	0.000520428	0	0	0.000153816	0	0	0.00042556	0	0	0	0	0	0	0	0	0	0	0	0	0	0	0.000144113	0.000376745	0	0	0.00013	0.000123916	0	0.000323201	0	0	0	0	0	0	0	0	0	0.000124676	0	0.000176429	0.000252177	0.000156581	0	0	0	0	0	0	0	0	0	0	0	0	0	0	0	0	0	0	0	0	0	0	0	0	0	0	0	0	0	0	0	0	0	0	0	0	0	0	0	0	0	0	0	0	0	0	0	0	0	0	0	0	0.000128769	0	0.00209065	0	0.000153375	0	0	0	0.000304187	0	0	0	0.000219864	0	0	0	0	0.000351021	0.000308597	0.000166439	0	0.000222531	0.000171664	0.000176137	0	0.000254151	0.000743897	0.000367562	0.000316756	0.000276779	0	0	0	0	0.000197578	0	0.000164706	0	0	0.000193323	0	0.000327916	0.000271097	0.000153925	0	0.000173215	0.000309833	0.000148485	0.000339554	0.000186608	0	0	0	0	0	0.000316846	0	0	0	0.000160559	0	0	0	0.00123048	0.000305185	0.000375086	0	0.000389571	0	0.000205134	0	0.000187823	0	0.000263502	0.000320499	0.000281373	0	0.000312732	0.000186589	0.000257181	0	0.000124743	0.000178992	0.000248217	0
Ornithinimicrobium sp. AMA3305	0.000186254	0.000139258	0	0	0.000173155	0.000129529	0	0	0	0	0	0	0	0	0	0	0	0	0	0.000193471	0.000177753	0.000259159	0	0.000151591	0.000128025	0	0	0	0.000223952	0.000145187	0.000178034	0.000162009	0.000277536	0.000347958	0.0005885	0.000256136	0.000387682	0.000143584	0	0.000226981	0.000248121	0.000273513	0.000195475	0	0.000236189	0	0	0	0	0	0	0.00021532	0	0	0.000148955	0	0	0.000221929	0	0	0	0	0	0	0	0	0	0	0	0	0	0	0	0.000465552	0	0	0.000185784	0.000157556	0	0.000285939	0	0	0	0	0	0	0	0	0	0	0	0.000144727	0.000219341	0.000134029	0	0	0	0	0	0	0	0	0	0	0	0	0	0	0	0	0	0	0	0	0	0	0	0	0	0	0	0	0	0	0	0	0	0	0	0	0	0	0	0	0	0	0	0	0	0	0	0	0	0	0	0	0.000121775	0	0	0	0	0	0	0	0.000247594	0	0	0	0.000226764	0	0	0	0	0.000152303	0.000242545	0.000181794	0	0.00020335	0.0001713	0.000165755	0	0.000350379	0.000369076	0.000336103	0.000284075	0.000328705	0	0	0.000144977	0	0.00021321	0	0.000143754	0	0	0.000163602	0	0.000256968	0.000252963	0.000132057	0	0	0.00034144	0.000158845	0.000355931	0	0	0	0	0	0	0.000348245	0	0	0	0	0	0	0	0.000544146	0.000244952	0.000311116	0	0.00027412	0	0.000216026	0	0.000189798	0	0.000252828	0.000335446	0.00029974	0	0.00030004	0.00019089	0.000252965	0	0	0	0.000191691	0
Ornithinimicrobium sp. H23M54	0.000174613	0.000132109	0	0	0.000157891	0	0	0	0	0	0	0	0	0	0	0	0	0	0	0	0	0.000139475	0	0	0	0	0.000123273	0	0.000329319	0.000197055	0.000278259	0.000141297	0.000357575	0.000469288	0.000901945	0.00031674	0.00053507	0.000199326	0	0.000379385	0.000209725	0.000237597	0.000325052	0.000146273	0.000372917	0	0	0	0	0	0	0.000232759	0	0	0.000133009	0	0	0.000219583	0	0	0	0	0	0	0	0	0	0	0	0	0	0	0.000140883	0.0005213	0	0	0.000166138	0.000126045	0	0.00017023	0	0	0	0.00012375	0	0.000135041	0	0	0	0.000150694	0	0.000207442	0.000327997	0.000195818	0	0	0	0	0	0	0	0	0	0	0	0	0	0	0	0	0	0	0	0	0	0	0	0	0	0	0	0	0	0	0	0	0	0	0	0	0	0	0	0	0	0	0	0	0	0	0	0	0	0	0	0	0	0	0	0	0.000177237	0	0	0	0	0	0	0	0.000194566	0	0	0	0	0.000197268	0.000330391	0.000133834	0	0.000304653	0	0.000204419	0	0.000261058	0.000248425	0.000210498	0.000174579	0.000214134	0	0	0	0	0	0	0	0	0	0	0	0.000368072	0.000263037	0	0	0	0.000217239	0.000156255	0.000269557	0	0	0	0	0	0	0.000240489	0	0	0.000224356	0.000160559	0	0	0	0.000221659	0.000262576	0.000405093	0	0.000421983	0	0.000212093	0	0.000166993	0	0.000291146	0.000210534	0.000186732	0	0.000213548	0.000187976	0.000171856	0	0	0.000162564	0.000154949	0
Ornithinimicrobium sp. HY006	0.000216596	0.000149847	0	0	0.00021194	0.000153263	0	0	0	0	0	0	0	0	0	0	0	0	0	0.000205898	0.00017432	0.000249379	0	0	0.000127421	0	0	0	0.000239661	0.000149884	0.000204829	0.00012726	0.000292944	0.000427205	0.000745349	0.000278582	0.000426106	0.000145575	0	0.000262705	0.000199723	0.000218258	0.000254896	0	0.000246111	0	0	0	0	0	0	0.000187692	0	0	0	0	0	0.000171256	0	0	0	0	0	0	0	0	0	0	0	0	0	0	0	0.000701066	0	0	0.000166624	0.000136904	0	0.000244558	0	0	0	0	0	0	0	0	0	0	0	0.000142142	0.000202738	0.000135312	0	0	0	0	0	0	0	0	0	0	0	0	0	0	0	0	0	0	0	0	0	0	0	0	0	0	0	0	0	0	0	0	0	0	0	0	0	0	0	0	0	0	0	0	0	0	0	0	0	0	0	0	0	0	0	0	0.000131014	0	0	0.000126594	0.000202267	0	0	0	0.000191806	0	0	0	0	0.000161489	0.000228506	0.000183689	0	0.000209309	0.000153135	0.000148034	0	0.000378322	0.000304269	0.00030048	0.000272343	0.000254865	0	0	0	0	0.000159651	0	0	0	0	0.000152423	0	0.000274268	0.000230799	0.000139063	0	0	0.000297517	0.000189275	0.000425349	0	0	0	0	0	0	0.000252383	0	0	0	0.000130998	0	0	0	0.00239338	0.000234689	0.000269238	0	0.000277009	0	0.000277294	0	0.000198597	0	0.000226058	0.000260072	0.000241068	0	0.000224016	0.000175352	0.000195747	0	0	0	0.000222448	0.000186637
Ornithobacterium rhinotracheale	0	0	0	0	0	0	0	0	0	0	0	0	0	0	0	0	0	0	0	0	0	0	0	0.000125965	0	0	0	0	0	0	0	0	0	0	0	0	0	0	0	0	0	0	0	0	0	0	0	0	0	0	0	0	0	0.000147981	0	0	0	0	0	0	0	0	0	0	0	0	0	0	0	0	0	0	0	0	0	0	0	0	0	0	0	0	0	0	0	0	0	0	0	0	0	0	0	0	0	0	0	0	0	0	0	0	0	0	0	0	0	0	0	0	0	0	0	0	0	0	0	0	0	0	0	0	0	0	0	0	0	0	0	0	0	0	0	0	0	0	0	0	0	0	0	0	0	0	0	0	0	0	0	0	0	0	0	0	0	0	0	0	0	0	0	0	0	0	0	0	0	0	0	0	0	0	0	0	0	0	0	0	0	0	0	0	0	0	0	0	0	0	0	0	0	0	0	0	0	0	0	0	0	0	0	0	0	0	0	0	0	0	0	0	0	0	0	0	0	0	0	0	0	0	0	0	0	0	0	0	0	0	0	0	0
Ornithorhynchus anatinus	0	0	0.000136683	0.000179796	0	0.00017018	0.000174107	0.000159369	0.00019781	0.000145106	0	0	0.000150974	0	0	0	0	0	0	0	0.000142278	0	0	0.000171803	0	0	0	0	0	0	0	0	0.000174286	0.000188735	0.000166699	0.000176078	0.000139932	0	0	0	0.000180686	0.000169317	0	0.000134014	0	0	0	0	0	0	0	0	0	0.000140017	0.00014701	0	0	0	0	0	0	0	0	0	0	0	0	0	0	0	0	0	0	0.000152185	0	0	0.000126362	0	0	0	0	0	0	0	0	0	0	0	0	0	0	0	0	0	0	0	0	0	0	0	0	0	0	0	0	0	0	0	0	0	0	0.000136149	0	0	0	0	0	0	0	0	0	0	0	0	0	0	0	0	0	0	0	0	0	0	0	0	0	0	0	0	0	0	0	0	0	0	0	0	0	0	0	0	0	0.000125126	0.00015301	0	0	0.000133966	0.000262181	0	0.000177508	0	0	0.000262057	0	0.000175159	0	0.000137429	0.000130065	0	0	0	0.000325641	0.000280587	0.000236868	0.000267489	0	0	0.000193302	0	0.00019809	0	0.000205738	0	0	0.000209956	0.000192877	0	0.000137563	0	0	0	0	0.000300855	0.000175647	0	0	0.000150373	0	0	0	0.000218129	0.00017799	0	0.000134614	0	0.000161684	0.000156278	0.000197645	0	0.000217512	0	0	0	0	0	0.000129074	0.000185848	0	0.00016342	0.000247474	0.00027321	0.0001221	0.000174947	0.000125549	0	0	0	0	0	0
Orrella dioscoreae	0	0	0	0	0	0	0	0	0.00015424	0	0	0	0.000140172	0	0	0	0	0	0	0	0	0	0	0	0	0	0	0	0	0	0	0	0	0	0.000166952	0	0	0	0	0	0	0	0	0	0	0	0	0	0	0	0	0	0	0	0	0	0	0	0	0	0	0	0	0	0	0	0	0	0	0	0	0	0	0	0	0	0	0.000141588	0	0.000143362	0	0	0	0	0	0.000143542	0	0.000126372	0	0	0	0	0	0	0	0	0	0	0	0	0	0	0	0	0	0	0	0	0	0	0	0	0	0	0	0	0	0	0	0	0	0	0	0	0	0	0	0	0	0	0	0	0	0	0	0	0	0	0	0	0	0	0	0	0	0	0	0	0	0	0	0	0	0.000131814	0	0	0	0	0	0	0	0	0	0.000136105	0	0	0	0	0	0	0	0	0	0.000134164	0	0.000146488	0	0	0	0	0	0	0	0	0	0.000136063	0	0	0.000168336	0	0.000140936	0	0	0	0	0	0	0	0	0	0	0	0	0	0	0	0	0	0	0	0	0	0	0	0	0	0	0	0	0	0.000137509	0.000318873	0	0	0	0	0	0	0	0.000159271	0
Oryctolagus cuniculus	0	0	0	0	0	0	0	0	0	0	0	0	0	0	0	0	0	0	0	0	0	0	0	0.000133905	0	0	0	0	0	0	0	0	0	0	0.000161395	0	0	0	0	0	0.00013132	0.000138927	0	0	0	0	0	0	0	0	0	0	0	0	0	0	0	0	0	0	0	0	0	0	0	0	0	0	0	0	0	0	0	0.000172332	0	0	0	0	0	0	0	0	0	0	0	0	0	0	0	0	0	0	0	0	0	0	0	0	0	0	0	0	0	0	0	0	0	0	0	0	0	0	0	0	0	0	0	0	0	0	0	0	0	0	0	0	0	0	0	0	0	0	0	0	0	0	0	0	0	0	0	0	0	0	0	0	0	0	0	0	0	0	0	0.000169662	0	0	0	0	0.000183297	0	0	0	0	0	0	0	0	0	0	0	0	0	0.000200165	0.000180658	0.000151674	0.000178406	0	0	0.000144977	0	0.000142225	0	0.000134733	0	0	0.000142607	0	0	0	0	0	0	0	0	0.000129416	0	0	0	0	0	0	0.000160802	0.000151049	0	0	0	0	0	0	0	0.000136977	0	0	0	0	0	0	0.000136109	0	0	0.000157367	0.000191324	0	0.000128757	0	0	0	0	0	0	0
Oryza brachyantha	0	0	0	0	0	0	0	0	0.000128969	0	0	0	0	0	0	0	0	0	0	0	0	0	0	0.000140402	0	0	0	0	0	0	0	0	0	0	0.000183117	0	0	0	0	0	0	0.000142479	0	0	0	0	0	0	0	0	0	0	0	0	0	0	0	0	0	0	0	0	0	0	0	0	0	0	0	0	0	0	0	0	0	0	0	0	0	0.000132771	0	0	0	0	0	0	0	0	0	0	0	0	0	0	0	0	0	0	0	0	0	0	0	0	0	0	0	0	0	0	0	0	0	0	0	0	0	0	0	0	0	0	0	0	0	0	0	0	0	0	0	0	0	0	0	0	0	0	0	0	0	0	0	0	0	0	0	0	0	0	0	0	0	0	0.000200695	0	0	0	0.000177087	0	0	0	0	0	0	0.000143122	0	0	0	0	0	0	0.000208438	0.000206566	0.000177372	0.000188648	0	0	0	0	0.000151451	0	0	0	0	0.000164693	0	0	0	0	0	0	0	0	0.000174197	0	0	0	0	0	0	0.000160802	0.00014332	0	0	0	0	0	0.000135404	0	0.00013943	0	0	0	0	0	0	0	0	0	0.000183203	0.000200252	0	0.000128495	0	0	0	0	0	0	0
Oryza glaberrima	0	0	0	0	0	0	0	0	0	0	0	0	0	0	0	0	0	0	0	0	0	0	0	0	0	0	0	0	0	0	0	0	0	0	0	0	0	0	0	0	0	0	0	0	0	0	0	0	0	0	0	0	0	0	0	0	0	0	0	0	0	0	0	0	0	0	0	0	0	0	0	0	0	0	0	0	0	0	0	0	0	0	0	0	0	0	0	0	0	0	0	0	0	0	0	0	0	0	0	0	0	0	0	0	0	0	0	0	0	0	0	0	0	0	0	0	0	0.000155672	0	0	0	0	0	0	0	0	0	0	0	0	0	0	0	0	0	0	0	0	0	0	0	0	0	0	0	0	0	0	0	0	0	0	0	0	0	0	0	0	0	0	0	0	0	0	0	0	0	0	0	0	0	0	0	0	0	0	0	0	0	0	0	0	0	0	0	0	0	0	0	0	0	0	0	0	0	0	0	0	0	0	0	0	0	0	0	0	0	0	0	0	0	0	0	0	0	0	0	0	0	0	0	0	0	0	0	0	0	0	0	0	0
Oryza minuta	0	0	0	0	0	0	0	0	0	0	0	0	0	0	0	0	0	0	0	0	0	0	0	0	0	0	0	0	0	0	0	0	0	0	0	0	0	0	0	0	0	0	0	0	0	0	0	0	0	0	0	0	0	0	0	0	0	0	0	0	0	0	0	0	0	0	0	0	0	0	0	0	0	0	0	0	0	0	0	0	0	0	0	0	0	0	0	0	0	0	0	0	0	0	0	0	0	0	0	0	0	0	0	0	0	0	0	0	0	0	0	0	0	0	0	0	0	0.00016445	0	0	0	0	0	0	0	0	0	0	0	0	0	0	0	0	0	0	0	0	0	0	0	0	0	0	0	0	0	0	0	0	0	0	0	0	0	0	0	0	0	0	0	0	0	0	0	0	0	0	0	0	0	0	0	0	0	0	0	0	0	0	0	0	0	0	0	0	0	0	0	0	0	0	0	0	0	0	0	0	0	0	0	0	0	0	0	0	0	0	0	0	0	0	0	0	0	0	0	0	0	0	0	0	0	0	0	0	0	0	0	0	0
Oryza rufipogon	0	0	0	0	0	0	0	0	0	0	0	0	0	0	0	0	0	0	0	0	0	0	0	0	0	0	0	0	0	0	0	0	0	0	0	0	0	0	0	0	0	0	0	0	0	0	0	0	0	0	0	0	0	0	0	0	0	0	0	0	0	0	0	0	0	0	0	0	0	0	0	0	0	0	0	0	0	0	0	0	0	0	0	0	0	0	0	0	0	0	0	0	0	0	0	0	0	0	0	0	0	0	0	0	0	0	0	0	0	0	0	0	0	0	0	0	0	0.000447118	0	0	0	0	0	0	0	0	0	0	0	0	0	0	0	0	0	0	0	0	0	0	0	0	0	0	0	0	0	0	0	0	0	0	0	0	0	0	0	0	0	0	0	0	0	0	0	0	0	0	0	0	0	0	0	0	0	0	0	0	0	0	0	0	0	0	0	0	0	0	0	0	0	0	0	0	0	0	0	0	0	0	0	0	0	0	0	0	0	0	0	0	0	0	0	0	0	0	0	0	0	0	0	0	0	0	0	0	0	0	0	0	0
Oryza sativa	0.00149461	0.00120963	0.00100957	0.000986036	0.000880538	0.00117661	0.000965303	0.00138899	0.00121039	0.00103868	0.000530693	0.00191388	0.00075045	0.000599361	0.000519461	0.000387639	0.00198989	0.00854007	0.0321869	0.00059747	0.000907835	0.00057001	0.000351008	0.00174474	0.000521762	0.000320256	0.000665418	0.000385256	0.00236558	0.000842945	0.00121429	0.000477051	0.000619304	0.000745651	0.00111512	0.000668896	0.00102713	0.000871461	0.000555104	0.000570024	0.00107702	0.000950388	0.000594941	0.000959551	0.000542072	0.000259445	0.000425346	0.000467964	0.000595462	0.000521451	0.000455762	0.000494009	0.00279595	0.00276976	0.000780942	0.000682923	0.000953214	0.000950354	0.000358927	0.000341316	0.000471424	0.00105189	0.00225221	0.000696451	0.000188967	0.00060234	0.00114858	0.000228303	0.000292449	0.0001385	0.000353762	0.000242825	0.000750203	0.000976094	0.000535973	0.000227749	0.000796009	0.000627032	0.000985527	0.000633066	0.000447465	0.000469285	0.000493006	0.000534417	0.000616746	0.00139219	0.000675083	0.00108863	0.000508311	0.000581232	0.00101758	0.000662987	0.000654886	0.00059057	0.000184158	0.00048214	0.000563209	0.00144859	0.00054349	0.000387839	0.000579463	0.00194443	0.0125796	0.000485457	0.000759171	0.000780297	0.000944568	0.00274425	0.000955863	0.00161131	0.00196768	0.00296872	0.00175056	0.00646898	0.00178824	0.000827615	0.00265585	0.279154	0.00421994	0.00224635	0.000196359	0.000193775	0.000796794	0.000752942	0.000850737	0.000609635	0.000628612	0.00038377	0.000207406	0.000231371	0.000685575	0.000233198	0.000502384	0.000463342	0.000575618	0.000465103	0.000432128	0.00190959	0.00230608	0.00285937	0.00120236	0.00201244	0.00247904	0.00883713	0.000640466	0.00193418	0.0268603	0.00218373	0.000440996	0.000664538	0.0064212	0.000251415	0.0024512	0.00116659	0.00265515	0.00182889	0.000426462	0.00125547	0.00275981	0.00181036	0.00112976	0.000469868	0.000420933	0.000914541	0.000811203	0.00266283	0.000469641	0.000950458	0.00220165	0.0015693	0.00117525	0.00317162	0.00259157	0.00158475	0.00132093	0.0013958	0.00107474	0.00106247	0.000241628	0.000980363	0.00164776	0.00236303	0.0014908	0.00040648	0.00315577	0.00138871	0.000675866	0.00409895	0.00217299	0.00285834	0.000538136	0.00189526	0.000931132	0.00148615	0.00454391	0.00185264	0.0888526	0.00275406	0.00403043	0.00445809	0.000408746	0.00129284	0.00112823	0.00110141	0.00484609	0.0074631	0.00183087	0.00124272	0.00139753	0.000823788	0.00167049	0.000980171	0.000537642	0.000601882	0.000515239	0.000987398	0.000974438	0.00140382	0.0217211	0.00173533	0.00133666	0.00175482	0.000843889	0.00141698	0.00112703	0.00125158	0.00217496	0.000447805	0.000964431	0.0014489	0.000746547
Oryzias latipes	0.00121809	0.00183365	0.00212063	0.00247737	0.00131918	0.00220098	0.00206366	0.00326192	0.00344513	0.00228605	0.000686682	0.00191388	0.0016558	0.000678012	0.000627515	0.000394467	0.0011164	0.00101893	0.000699656	0.00117325	0.00216545	0.00126203	0.00079249	0.00426078	0.000858129	0.000891046	0.00103767	0.000751548	0.000708064	0.00153744	0.00191148	0.000847324	0.000985684	0.00110654	0.00115604	0.00108689	0.00114584	0.00162223	0.000817164	0.000951673	0.00270707	0.00247306	0.000877974	0.00208349	0.000807059	0.00035184	0.000567068	0.00068078	0.000907796	0.000995497	0.0006221	0.000941052	0.00105325	0.00432459	0.00141954	0.00136639	0.000830247	0.00118566	0.000420027	0.000321562	0.000642549	0.000690535	0.000563052	0.000654419	0.000248477	0.000397116	0.00206478	0.000263028	0.000492126	0.000300862	0.000565574	0.000296045	0.00089839	0.00177614	0.00047157	0.000393691	0.00149161	0.001342	0.00151237	0.00121083	0.000725309	0.000732856	0.000822857	0.0014014	0.00123701	0.00105969	0.00171997	0.00130839	0.00111852	0.000623615	0.00038572	0.000684179	0.000708753	0.000667211	0.000335469	0.000938956	0.000827908	0.000936012	0.000765198	0.000699053	0.000535752	0.00130997	0.00154277	0.000509504	0.00101846	0.000805559	0.000764343	0.00134217	0.000850959	0.00118689	0.00120589	0.00248631	0.00245798	0.00125332	0.0013566	0.000448794	0.00149831	0.000764704	0.00214063	0.00235189	0.000323952	0.000340763	0.000847646	0.00185274	0.00104394	0.00107911	0.000955531	0.000563041	0.000485504	0.000470513	0.000600288	0.000524165	0.000619529	0.000582408	0.000656006	0.000546872	0.000508516	0.00113406	0.00153242	0.00109025	0.00159785	0.000892516	0.00085961	0.00127625	0.000540637	0.00150736	0.001509	0.000530527	0.00106166	0.000691654	0.000765225	0.000587968	0.0012993	0.00155665	0.00204704	0.00118972	0.000729867	0.00187643	0.00322529	0.00114138	0.00240661	0.000820253	0.000490594	0.00146549	0.00115483	0.00219252	0.000482776	0.00165827	0.00187831	0.00109602	0.00150574	0.000840314	0.00389575	0.00341817	0.00315694	0.00306934	0.000986898	0.00150561	0.000676557	0.00161362	0.00284425	0.0020607	0.00688159	0.000646874	0.00165984	0.0027706	0.00100558	0.000807568	0.00219039	0.00172078	0.00139485	0.00152245	0.00144426	0.00262784	0.00189023	0.00102574	0.00106225	0.0025551	0.00297358	0.000965175	0.000848224	0.00269747	0.00293618	0.00204079	0.000897424	0.00120621	0.00237214	0.00216152	0.00299352	0.00150363	0.00241828	0.00158542	0.000603751	0.000653641	0.000913476	0.000822655	0.00155719	0.00210196	0.000757268	0.00196174	0.00287381	0.00358668	0.00166751	0.00250814	0.00177253	0.00187676	0.000848054	0.000625469	0.000805622	0.00130443	0.00149309
Oryzias melastigma	0	0	0	0	0	0	0	0	0	0	0	0	0	0	0	0	0	0	0	0	0	0	0	0.000129935	0	0	0	0	0	0	0	0	0	0	0	0	0	0	0	0	0	0.000125508	0	0	0	0	0	0	0	0	0	0	0	0.000131282	0	0	0	0	0	0	0	0	0	0	0	0	0	0	0	0	0	0	0	0.000144165	0	0	0	0	0	0	0	0	0	0	0	0	0	0	0	0	0	0	0	0	0	0	0	0	0	0	0	0	0	0	0	0	0	0	0	0	0	0.000188979	0	0	0	0	0	0	0	0.000172232	0	0	0	0	0	0	0	0	0	0	0	0	0	0	0	0	0	0	0	0	0	0	0	0	0	0.000135531	0.000123747	0	0.000228665	0	0	0	0	0	0	0	0	0	0.000177317	0	0	0	0	0	0	0	0	0	0	0	0	0	0.000201544	0.000206103	0.000148043	0.000177453	0	0	0	0	0.000157857	0	0.00106652	0	0	0.000167692	0	0	0	0	0	0	0	0	0	0	0	0	0	0	0	0.00014986	0.000158336	0	0	0	0.000129115	0	0.000155601	0	0	0	0	0	0	0	0	0	0	0	0.000173595	0.000207905	0	0.000141973	0	0	0	0	0	0	0
Oryzomicrobium terrae	0	0	0	0	0	0	0	0	0	0	0	0	0.000737439	0	0.000119593	0	0	0	0	0	0	0	0	0	0	0	0	0	0	0	0	0	0	0	0	0	0	0	0	0	0	0	0	0	0	0	0.0159194	0.000158413	0	0	0	0	0	0.000563149	0	0	0	0.00087716	0	0	0	0	0	0	0	0	0	0	0	0	0	0	0.000150434	0	0	0	0.00162573	0.00114015	0	0.000197294	0.000290332	0.00036974	0.000283573	0	0	0.000365777	0	0.000632623	0	0	0	0	0	0	0	0	0	0	0	0	0	0	0	0	0	0	0	0	0	0	0	0	0	0	0	0	0	0	0	0	0	0	0	0	0.000488154	0.000627794	0.000594352	0.000299463	0	0	0	0	0	0	0	0	0	0	0	0	0	0	0	0	0.00023848	0	0.000433474	0.000144461	0	0	0	0	0	0	0	0	0	0	0	0	0	0	0	0	0	0	0	0	0	0	0	0	0	0	0	0	0	0	0	0	0	0.000175771	0	0	0	0	0	0	0	0	0	0	0	0	0	0	0	0	0	0	0	0	0	0	0	0	0	0.000248659	0	0	0	0	0	0	0	0	0	0	0	0	0	0	0	0	0	0	0	0	0	0	0
Oscheius guentheri	0	0	0	0	0	0	0	0	0	0	0	0	0	0	0	0	0	0	0	0	0	0	0	0	0	0	0	0	0	0	0	0	0	0	0	0	0	0	0	0	0	0	0	0	0	0	0	0	0	0	0	0	0	0	0	0	0	0	0	0	0	0	0	0	0	0	0	0	0	0	0	0	0	0	0	0	0	0	0	0	0	0	0	0	0	0	0	0	0	0	0	0	0	0	0	0	0	0	0	0	0	0	0	0	0	0	0	0	0	0	0	0	0	0	0	0	0	0	0	0	0	0	0	0	0	0	0	0	0	0	0	0	0	0	0	0	0	0	0	0	0	0	0	0	0	0	0	0	0	0	0	0	0	0	0	0	0	0	0	0	0	0	0	0	0	0	0	0	0	0	0	0	0	0	0	0	0	0	0	0	0	0	0	0	0	0	0	0	0	0	0	0	0	0	0	0	0	0	0	0	0	0	0.000265881	0	0	0	0	0	0	0	0	0	0	0	0	0	0	0	0	0	0	0	0	0	0	0	0	0	0	0	0
Oscillatoria acuminata	0	0	0	0	0	0	0	0	0	0	0	0	0	0	0	0	0	0	0	0	0	0	0	0	0	0	0	0	0	0	0	0	0	0	0	0	0	0	0	0	0	0	0	0	0	0	0	0	0	0	0	0	0	0	0	0	0	0	0	0	0	0	0	0	0	0	0	0	0	0	0	0	0	0	0	0	0	0	0	0	0	0	0	0	0	0	0	0	0	0	0	0	0	0	0	0	0	0	0	0	0	0	0	0	0	0	0	0	0	0	0	0	0	0	0	0	0	0	0	0	0	0	0	0	0	0	0	0	0	0	0	0	0	0	0	0	0	0	0	0	0	0	0	0	0	0	0	0	0	0	0	0	0	0	0	0	0	0	0	0	0	0	0	0	0	0.00013118	0	0	0	0	0	0	0	0	0	0	0	0	0	0	0	0	0	0	0	0	0	0	0	0	0	0	0	0	0	0	0	0	0	0	0	0	0	0	0	0	0	0	0	0	0	0	0	0	0	0	0	0	0	0	0	0	0	0	0	0	0	0	0	0	0
Oscillatoria nigro-viridis	0	0	0	0	0	0	0	0	0	0	0	0	0	0	0	0	0	0	0	0	0	0	0	0	0	0	0	0	0	0	0	0	0	0	0	0	0	0	0	0	0	0	0	0	0	0	0	0	0	0.000118511	0	0	0	0	0	0	0	0	0	0	0	0	0	0	0	0	0	0	0	0	0	0	0	0	0	0	0	0	0	0	0	0	0	0	0	0	0	0	0	0	0	0	0	0	0	0	0	0	0	0	0	0	0	0	0	0	0	0	0	0	0	0	0	0	0	0	0	0	0	0	0	0	0	0	0	0	0	0	0	0	0	0	0	0	0	0	0	0	0	0	0	0	0	0	0	0	0	0	0	0	0	0	0	0	0	0	0	0	0	0	0	0	0	0	0	0.0002925	0	0	0	0	0	0	0	0.000224609	0.000200556	0	0	0	0	0	0.000205009	0	0	0	0	0	0	0	0	0	0	0	0	0	0	0	0	0	0	0	0	0	0	0	0	0	0	0.000139341	0	0	0	0	0	0	0	0	0	0	0	0	0.00016783	0.000235456	0	0	0	0	0	0	0	0	0
Oscillibacter valericigenes	0	0	0	0	0	0	0	0	0	0	0	0	0	0	0	0	0	0	0	0	0	0	0	0	0	0	0	0	0	0	0	0	0	0	0	0.000133181	0	0	0	0	0	0	0	0	0	0	0	0	0	0	0	0	0	0	0	0	0	0	0	0	0	0	0	0	0	0	0	0	0	0	0	0	0	0	0	0	0	0	0	0	0	0	0	0	0	0	0	0	0	0	0	0	0	0	0	0	0	0	0	0	0	0	0	0	0	0	0	0	0	0	0	0	0	0	0	0	0	0	0	0	0	0	0	0	0	0	0	0	0	0	0	0	0	0	0	0	0	0	0	0	0	0	0	0	0	0	0	0	0	0	0	0	0	0	0	0	0	0	0	0	0	0	0	0	0	0	0	0	0	0	0	0	0	0	0	0	0	0	0	0	0	0	0	0	0	0	0	0	0	0	0	0	0	0	0	0	0	0	0	0	0	0	0	0	0	0	0	0	0	0	0	0	0	0	0	0	0	0	0	0	0	0	0	0	0	0	0	0	0	0	0
Osmia bicornis	0	0.000154613	0	0	0	0.000187602	0	0.000138074	0	0	0	0	0	0	0	0	0	0	0	0	0	0	0	0.000137875	0	0	0	0	0	0	0	0	0.000128463	0.00014556	0	0.000129938	0.000127316	0	0	0	0	0	0	0.000153238	0	0	0	0	0	0	0	0	0	0.00013976	0	0	0	0	0	0	0	0	0	0	0	0	0	0	0	0	0	0	0	0	0	0	0	0	0	0	0	0	0	0	0	0	0	0	0	0	0	0	0	0	0	0	0	0	0	0	0	0	0	0	0	0	0	0	0	0	0	0	0	0	0	0	0	0	0	0	0	0	0	0	0	0	0	0	0	0	0	0	0	0	0	0	0	0	0	0	0	0	0	0	0	0	0	0	0	0	0	0	0	0	0.000129954	0	0	0	0.000206755	0	0.00023143	0	0	0	0	0	0	0	0.000188739	0	0	0	0.000330008	0.000222989	0.000170668	0.000179597	0	0	0	0.000162763	0.00021526	0	0.000153066	0	0	0.000145333	0	0	0	0.000167088	0	0	0	0.000132299	0	0	0	0	0.000138808	0	0	0.000150097	0.000272285	0	0	0	0.00014443	0	0.000261534	0	0.00026726	0	0	0	0	0	0	0.000130183	0	0	0.000170178	0.000245915	0	0.00014315	0	0	0	0	0	0	0
Ostreococcus sp. 'lucimarinus'	0	0	0	0	0	0	0	0	0	0	0	0	0	0	0	0	0	0	0	0	0	0	0	0	0	0	0	0	0	0	0	0	0	0	0	0	0	0	0	0	0	0	0	0	0	0	0	0	0	0.000260725	0	0	0	0	0	0	0	0	0	0	0	0	0	0	0	0	0	0	0	0	0	0	0	0	0	0	0	0	0	0	0	0	0	0	0	0	0	0	0	0	0	0	0	0	0	0	0	0	0	0	0	0	0	0	0	0	0	0	0	0	0	0	0	0	0	0	0	0	0	0	0	0	0	0	0	0	0	0	0	0	0	0	0	0	0	0	0	0	0	0	0	0	0	0	0	0	0	0	0.00148632	0	0	0	0	0	0	0	0	0	0	0	0	0	0	0	0	0	0	0	0	0	0	0	0	0	0	0	0	0	0	0	0	0	0	0	0	0	0	0	0	0	0	0	0	0	0	0	0	0	0	0	0	0	0	0	0	0	0	0	0	0	0	0	0	0	0	0	0	0	0	0	0	0	0	0	0	0	0	0	0	0	0
Ostrinia furnacalis	0	0	0	0	0	0	0	0	0.00012374	0	0	0	0	0	0	0	0	0	0	0	0	0	0	0	0	0	0	0	0	0	0	0	0	0	0	0	0	0	0	0	0.000127771	0	0	0	0	0	0	0	0	0	0	0	0	0.000127942	0	0	0	0	0	0	0	0	0	0	0	0	0	0	0	0	0	0	0	0	0	0	0	0	0	0	0	0	0	0	0	0	0	0	0	0	0	0	0	0	0	0	0	0	0	0	0	0	0	0	0	0	0	0	0	0	0	0	0	0	0	0	0	0	0	0	0	0	0	0	0	0	0	0	0	0	0	0	0	0	0	0	0	0	0	0	0	0	0	0	0	0	0	0	0	0	0	0	0	0	0	0	0	0	0	0	0	0	0	0	0	0	0	0	0	0	0	0	0.000159488	0.000139715	0.000139384	0.000140533	0	0	0	0	0	0	0	0	0	0.000129246	0	0	0	0	0	0	0	0	0	0	0	0	0	0	0	0	0.000144203	0	0.000134614	0	0.000633165	0	0	0	0	0	0	0	0	0	0	0	0	0	0.000127474	0.000158671	0	0	0	0	0	0	0	0	0
Otolemur garnettii	0	0	0	0	0	0	0	0	0	0	0	0	0	0	0	0	0	0	0	0	0	0	0	0	0	0	0	0	0	0	0	0	0	0	0	0	0	0	0	0	0	0	0	0	0	0	0	0	0	0	0	0	0	0	0	0	0	0	0	0	0	0	0	0	0	0	0	0	0	0	0	0	0	0	0	0	0	0	0	0	0	0	0	0	0	0	0	0	0	0	0	0	0	0	0	0	0	0	0	0	0	0	0	0	0	0	0	0	0	0	0	0	0	0	0	0	0	0	0	0	0	0	0	0	0	0	0	0	0	0	0	0	0	0	0	0	0	0	0	0	0	0	0	0	0	0	0	0	0	0	0	0	0	0	0	0	0	0	0	0	0	0	0	0	0	0	0	0	0	0	0	0	0	0	0	0	0	0	0	0	0	0	0	0	0	0	0	0	0	0	0	0	0	0	0	0	0	0	0	0	0	0	0	0	0	0	0	0	0	0	0	0	0	0	0	0	0	0	0	0	0	0.000126529	0	0	0	0	0	0	0	0	0.000373274
Ottowia oryzae	0.000173468	0	0.000500689	0	0.000127364	0	0.000144163	0.00017723	0	0.000276669	0	0	0	0	0	0	0	0.000216108	0	0.00335407	0.00107548	0.00328035	0.000882964	0.000128491	0.000232649	0.000138864	0.000386552	0.000184185	0	0	0	0	0	0	0	0	0	0.000151548	0.000140989	0	0.00112155	0.00139638	0.000488318	0	0	0	0	0	0	0	0	0.000124495	0	0.0017434	0.000618376	0.000122055	0	0.000479048	0	0	0	0.000125344	0	0	0	0	0	0	0	0	0	0	0.000247493	0	0	0	0.000489441	0.000467134	0	0.000267504	0.000216448	0.000201428	0.000312143	0.00768149	0	0.00801383	0.000333246	0.00506505	0.000147158	0.000357545	0	0	0	0	0.00171209	0.000182332	0.00022625	0.000134413	0	0	0	0	0	0	0	0	0.000118608	0	0	0	0	0	0	0.000183352	0	0	0	0	0.000138372	0.00023801	0	0	0	0	0.000142732	0.000147538	0	0	0.00273074	0.00297808	0.00101748	0.00277996	0	0	0	0	0	0.000186654	0.000147849	0	0.000142568	0.000257009	0	0	0.000165868	0.000221088	0.000359047	0.000172324	0.000163332	0	0	0	0	0.000288589	0	0.000150019	0	0	0	0.000221542	0.000660858	0.000228807	0.00193519	0	0.000248829	0.000229185	0	0	0.000527525	0	0	0	0.000376659	0.000163078	0	0.00015149	0.000281991	0	0.000289953	0	0.000175539	0.000135564	0	0.00230619	0.000460075	0.000493261	0	0	0.00692011	0.00174477	0.000135922	0	0.000308201	0.000133809	0.000495636	0.00021281	0.00134117	0	0	0	0	0	0	0	0	0	0.000395874	0.000137609	0.000357368	0	0.000128722	0	0	0	0.00256623	0	0.00041399	0	0	0	0.000164627	0.000138773	0	0.000236577	0.000192554	0.000340098	0.000137751	0	0.000151299	0	0
Ottowia sp. oral taxon 894	0	0	0	0	0	0	0	0	0	0	0	0	0	0	0	0	0	0	0	0.000404973	0.000144376	0.000396539	0	0	0	0	0	0	0	0	0	0	0	0	0	0	0	0	0	0	0	0	0	0	0	0	0	0	0	0	0	0	0	0	0	0	0	0	0	0	0	0	0	0	0	0	0	0	0	0	0	0	0	0	0	0	0.000123937	0	0	0	0	0	0	0	0	0	0	0	0	0	0	0	0	0	0	0	0	0	0	0	0	0	0	0	0	0	0	0	0	0	0	0	0	0	0	0	0	0	0	0	0	0	0	0	0	0	0	0	0	0	0	0	0	0	0	0	0	0	0	0	0	0	0	0	0	0	0	0	0	0	0	0	0	0	0	0	0	0	0	0	0	0	0	0	0	0	0	0	0	0	0	0	0	0	0	0	0	0	0.000144977	0	0	0	0	0	0	0	0	0	0.00103585	0.000398082	0	0	0	0	0	0	0	0	0	0	0	0	0	0	0	0	0	0	0	0	0	0	0	0	0	0	0	0	0	0	0	0	0	0	0	0	0	0	0	0	0
Ovalipes floridanus	0	0	0	0	0	0	0	0	0	0	0	0	0	0	0	0	0	0	0	0	0	0	0	0	0	0	0	0	0	0	0	0	0	0	0	0	0	0	0	0	0	0	0	0.000152681	0	0	0	0	0	0	0	0	0	0	0	0	0	0	0	0	0	0	0	0	0	0	0	0	0	0	0	0	0	0	0	0	0	0	0	0	0	0	0	0	0	0	0	0	0	0	0	0	0	0	0	0	0	0	0	0	0	0	0	0	0	0	0	0	0	0	0	0	0	0	0	0	0	0	0	0	0	0	0	0	0	0	0	0	0	0	0	0	0	0	0	0	0	0	0	0	0	0	0	0	0	0	0	0	0	0	0	0	0	0	0	0	0	0	0	0	0	0	0	0	0	0	0	0	0	0	0	0	0	0	0	0	0	0	0	0	0	0	0	0	0	0	0	0	0	0	0	0	0	0	0	0	0	0	0	0	0	0	0	0	0	0	0	0	0	0	0	0	0	0	0	0	0	0	0	0	0	0	0	0	0	0	0	0	0	0	0
Ovis aries	0	0	0	0	0	0	0	0	0.000153368	0	0.000571112	0	0	0.000257437	0.000141973	0	0.00209907	0.000797137	0.000734761	0	0	0	0	0	0	0	0.000129995	0	0	0	0	0	0	0	0	0	0	0	0	0	0	0	0	0	0	0.00274062	0	0	0	0	0	0	0	0	0	0	0	0	0	0	0	0	0	0	0	0	0	0	0	0	0	0	0	0	0	0	0	0	0	0	0	0	0	0	0	0	0	0	0	0	0	0	0	0	0	0	0	0	0	0	0	0	0.000282528	0	0	0	0	0	0	0	0	0	0	0	0	0	0	0	0	0	0	0	0	0	0	0	0	0	0	0	0	0	0	0	0	0	0	0	0	0	0	0	0	0	0	0	0	0	0	0	0	0	0	0	0	0	0	0	0	0	0	0	0	0	0	0	0	0	0	0	0	0	0	0	0	0	0	0	0	0	0	0	0.000142299	0	0	0	0	0	0	0	0	0	0	0	0	0	0	0	0	0	0	0	0	0	0	0	0	0	0	0	0	0	0	0	0	0	0	0.000124437	0	0	0	0	0	0	0	0	0	0	0	0	0
Ovis canadensis	0.00127382	0.00466804	0.00180026	0.00377774	0.00180587	0.00388207	0.00215997	0.00216248	0.00257459	0.0020992	0.0448781	0.000956938	0.00123234	0.00281404	0.00177309	0.00103363	0.0196619	0.00772919	0.0103759	0.00088792	0.0018109	0.000851755	0.00207497	0.00188947	0.000630009	0.00076925	0.000788834	0.000502677	0.000655381	0.00105286	0.00107851	0.000647114	0.000817001	0.000987946	0.00134799	0.000809309	0.00113953	0.00109219	0.000602647	0.000955501	0.00186397	0.00145834	0.00169727	0.00164104	0.000798589	0.0198878	0.000424448	0.000465153	0.000615291	0.00149324	0.000620281	0.000686364	0.000745688	0.00223333	0.00103082	0.000801501	0.000540861	0.000874579	0.001565	0.00121112	0.000645733	0.00152997	0.000998716	0.00140763	0.000328577	0.00122834	0.00158722	0.000268791	0.000438367	0.000351812	0.000589307	0.000257042	0.000741214	0.00115586	0.000462645	0.000447518	0.000914368	0.000789698	0.00101379	0.000941755	0.00050782	0.000496558	0.000595716	0.0008591	0.00085171	0.000778916	0.00204901	0.000913028	0.00064449	0.000574757	0.000337055	0.00153393	0.000882344	0.00119801	0.000873594	0.000936564	0.000786947	0.000728938	0.00050037	0.000448074	0.000316514	0.0007711	0.00537029	0.000358826	0.00402171	0.000447902	0.000489299	0.00151021	0.000884966	0.00128123	0.00179474	0.012808	0.00259933	0.00373245	0.0020283	0.000718326	0.00266162	0.00215639	0.0066574	0.00302341	0.000220577	0.000234193	0.0010117	0.00250077	0.00101931	0.000876528	0.00117456	0.00110602	0.000403905	0.000337939	0.00053841	0.000324614	0.00101617	0.000855866	0.00114842	0.000659168	0.000785988	0.00158415	0.00122631	0.00138949	0.00477614	0.00134104	0.00120129	0.00293588	0.000476447	0.00086549	0.000905328	0.0017516	0.000914659	0.000564399	0.000626857	0.000492438	0.000867614	0.000886811	0.00145229	0.000862104	0.000631994	0.00143574	0.00202501	0.00081995	0.00251596	0.000920386	0.000342807	0.00113163	0.000792885	0.00148601	0.000464561	0.0011566	0.00127376	0.000811233	0.00112239	0.00078851	0.00270004	0.00207422	0.00176562	0.00200391	0.000756534	0.00157732	0.00115981	0.000985662	0.00178256	0.00278444	0.00371463	0.000641818	0.000909534	0.00178899	0.00449667	0.000710273	0.00124631	0.00123055	0.000946438	0.00157875	0.000976984	0.00259439	0.00144966	0.000714377	0.00247318	0.00172884	0.00190014	0.000721803	0.00106252	0.00170103	0.00196231	0.000806484	0.00071794	0.00102505	0.00162653	0.00163456	0.00199026	0.000899611	0.00166647	0.00104843	0.000572985	0.000604772	0.00110873	0.000748679	0.00116197	0.0107093	0.00232274	0.00135285	0.00176477	0.00264307	0.00100483	0.00168457	0.00124162	0.00244393	0.00158222	0.000526376	0.000733806	0.0013553	0.00167973
Ovis sp.	0	0	0	0	0	0	0	0	0	0	0	0	0	0	0	0	0.000283808	0	0	0	0	0	0	0	0	0	0	0	0	0	0	0	0	0	0	0	0	0	0	0	0	0	0	0	0	0.000432224	0	0	0	0	0	0	0	0	0	0	0	0	0	0	0	0	0	0	0	0	0	0	0	0	0	0	0	0	0	0	0	0	0	0	0	0	0	0	0	0	0	0	0	0	0	0	0	0	0	0	0	0	0	0	0	0	0	0	0	0	0	0	0	0	0	0	0	0	0	0	0	0	0	0	0	0	0	0	0	0	0	0	0	0	0	0	0	0	0	0	0	0	0	0	0	0	0	0	0	0	0	0	0	0	0	0	0	0	0	0	0	0	0	0	0	0	0	0	0	0	0	0	0	0	0	0	0	0	0	0	0	0	0	0	0	0	0	0	0	0	0	0	0	0	0	0	0	0	0	0	0	0	0	0	0	0	0	0	0	0	0	0	0	0	0	0	0	0	0	0	0	0	0	0	0	0	0	0	0	0	0	0	0	0	0
Owenweeksia hongkongensis	0	0	0	0	0	0	0	0	0.000176897	0	0	0	0	0	0	0	0	0	0	0	0	0	0	0	0	0	0	0	0	0	0	0	0	0	0	0	0	0	0	0	0	0	0	0	0	0	0	0	0	0	0	0	0	0	0	0	0	0	0	0	0	0	0	0	0	0	0	0	0	0	0	0	0	0	0	0	0	0	0	0	0	0	0	0	0	0	0	0	0	0	0	0	0	0	0	0	0	0	0	0	0	0	0	0	0	0	0	0	0	0	0	0	0	0	0	0	0	0	0	0	0	0	0	0	0	0	0	0	0	0	0	0	0	0	0	0	0	0	0	0	0	0	0	0	0	0	0	0	0	0	0	0	0	0	0	0	0	0	0	0	0	0	0	0	0	0	0	0	0	0	0	0	0	0	0	0	0	0	0	0	0	0	0	0	0	0	0	0	0	0	0	0	0	0	0	0	0	0	0	0	0	0	0	0	0	0	0	0	0	0	0	0	0	0	0	0	0	0	0	0	0	0	0	0	0	0	0	0	0	0	0
Oxysarcodexia thornax	0	0	0	0	0	0	0	0	0	0	0	0	0	0	0	0	0	0	0	0	0	0	0	0	0	0	0	0	0	0	0	0	0	0	0	0	0	0	0	0	0	0	0	0	0	0	0	0	0	0	0	0	0	0	0	0	0	0	0	0	0	0	0	0	0	0	0	0	0	0	0	0	0	0	0	0	0	0	0	0	0	0	0	0	0	0	0	0	0	0	0	0	0	0	0	0	0	0	0	0	0	0	0	0	0	0	0	0	0	0	0	0	0	0	0	0	0	0	0	0	0	0	0	0	0	0	0	0	0	0	0	0	0	0	0	0	0	0	0	0	0	0	0	0	0	0	0	0	0	0	0	0	0	0	0	0	0	0	0	0	0	0	0	0	0	0	0	0	0	0	0	0	0	0	0	0	0	0	0	0	0	0	0	0	0	0	0	0	0	0	0	0	0	0.00180664	0	0	0	0	0	0	0	0	0	0	0	0	0	0	0	0	0	0	0	0	0	0	0	0	0	0	0	0	0	0	0	0	0	0	0	0	0
Pachyrhizus erosus	0	0	0	0	0	0	0	0	0	0	0	0	0	0	0	0	0	0	0	0	0	0	0	0	0	0	0	0	0	0	0	0	0	0	0	0	0	0	0	0	0	0	0	0	0	0	0	0	0	0	0	0	0	0	0	0	0	0	0	0	0	0	0	0	0	0	0	0	0	0	0	0	0	0	0	0	0	0	0	0	0	0	0	0	0	0	0	0	0	0	0	0	0	0	0	0	0	0	0	0	0	0.00016367	0	0	0	0	0	0	0	0	0	0	0	0	0	0	0	0	0	0	0	0	0	0	0	0	0	0	0	0	0	0	0	0	0	0	0	0	0	0	0	0	0	0	0	0	0	0	0	0	0	0	0	0	0	0	0	0	0	0	0	0	0	0	0	0	0	0	0	0	0	0	0	0	0	0	0	0	0	0	0	0	0	0	0	0	0	0	0	0	0	0	0	0	0	0	0	0	0	0	0	0	0	0	0	0	0	0	0	0	0	0	0	0	0	0	0	0	0	0	0	0	0	0	0	0	0	0	0	0	0
Paenarthrobacter aurescens	0	0	0	0	0	0	0	0	0	0	0	0	0	0	0	0	0	0	0	0	0	0	0	0	0	0	0	0	0.00017146	0	0.000139645	0	0.000172685	0.000267618	0.000593046	0.000155128	0.000297643	0	0	0.000229821	0	0	0.0001616	0	0.000249983	0	0	0	0	0	0	0	0	0	0	0	0	0	0	0	0	0	0	0	0	0	0	0	0	0	0	0	0	0.000276201	0	0	0	0	0	0	0	0	0	0	0	0	0	0	0	0	0	0.000149034	0.000217681	0.00014228	0	0	0	0	0	0	0	0	0	0	0	0	0	0	0	0	0	0	0	0	0	0	0	0	0	0	0	0	0	0	0	0	0	0	0	0	0	0	0	0	0	0	0	0	0	0	0	0	0	0	0	0	0	0	0	0	0	0	0	0	0	0	0	0	0	0	0	0	0	0.000127886	0.00016553	0	0	0.000188267	0	0.000124227	0	0	0	0	0	0	0	0	0	0	0	0	0	0	0	0	0	0.00018729	0	0	0	0	0	0	0	0	0	0	0	0	0	0	0	0	0	0	0	0	0	0	0	0.000242858	0	0.000259672	0	0	0	0	0	0.000156071	0	0	0	0	0	0	0	0	0	0	0.000186637
Paenibacillaceae bacterium GAS479	0	0	0	0	0	0	0	0	0.000131583	0	0	0	0	0	0	0	0	0	0	0	0	0	0	0	0	0	0	0	0	0	0	0	0	0	0	0	0	0	0	0	0	0	0	0	0	0	0	0	0	0	0	0	0	0	0	0	0	0	0	0	0	0	0	0	0	0	0	0	0	0	0	0	0	0	0	0	0	0	0	0	0	0	0	0	0	0	0	0	0	0	0	0	0	0	0	0	0	0	0	0	0	0	0	0	0	0	0	0	0	0	0	0	0	0	0	0	0	0	0	0	0	0	0	0	0	0	0	0	0	0	0	0	0	0	0	0	0	0	0	0	0	0	0	0	0	0	0	0	0	0	0	0	0	0	0	0	0	0	0	0	0	0	0	0	0	0	0	0	0	0	0	0	0	0	0	0	0	0	0	0	0	0	0	0	0	0	0	0	0	0	0	0	0	0	0	0	0	0	0	0	0	0	0	0	0	0	0	0	0	0	0	0	0	0	0	0	0	0	0	0	0	0	0	0	0	0	0	0	0	0	0
Paenibacillus alvei	0	0	0	0	0	0	0	0	0	0	0	0	0	0	0	0	0	0	0	0	0	0	0	0	0	0	0	0	0	0	0	0	0	0	0	0	0	0	0	0	0	0	0	0	0	0	0	0	0	0	0	0	0	0	0	0	0	0	0	0	0	0	0	0	0	0	0	0	0	0	0	0	0	0	0	0	0	0	0	0	0	0	0	0	0	0	0	0	0	0	0	0	0	0	0	0	0	0	0	0	0	0	0	0	0	0	0	0	0	0	0	0	0	0	0	0	0	0	0	0	0	0	0	0	0	0	0	0	0	0	0	0	0	0	0	0	0	0	0	0	0	0	0	0	0	0	0	0	0	0	0	0	0	0	0	0	0	0	0	0	0	0	0	0	0	0	0	0	0	0	0	0	0	0	0	0	0	0	0	0	0	0	0	0	0	0	0	0	0	0	0	0	0	0	0	0	0	0	0	0	0	0	0	0	0	0	0	0	0	0	0	0	0	0	0	0	0	0	0	0	0	0	0	0	0	0	0	0	0	0	0.000186637
Paenibacillus antarcticus	0	0	0	0	0	0	0	0	0.000144654	0	0	0	0	0	0	0	0	0	0	0	0	0	0	0	0	0	0	0	0	0	0	0	0	0	0	0	0	0	0	0	0	0	0	0	0	0	0	0	0	0	0	0	0	0	0	0	0	0	0	0	0	0	0	0	0	0	0	0	0	0	0	0	0	0	0	0	0	0	0	0	0	0	0	0	0	0	0	0	0	0	0	0	0	0	0	0	0	0	0	0	0	0	0	0	0	0	0	0	0	0	0	0	0	0	0	0	0	0	0	0	0	0	0	0	0	0	0	0	0	0	0	0	0	0	0	0	0	0	0	0	0	0	0	0	0	0	0	0	0	0	0	0	0	0	0	0	0	0	0	0	0	0	0	0	0	0	0	0	0	0	0	0	0	0	0	0	0	0	0	0	0	0	0	0	0	0	0	0	0	0	0	0	0	0	0	0	0	0	0	0	0	0	0	0	0	0	0	0	0	0	0	0	0	0	0	0	0	0	0	0	0	0	0	0	0	0	0	0	0	0	0
Paenibacillus baekrokdamisoli	0	0	0	0	0	0	0	0	0	0	0	0	0	0	0	0	0	0	0	0	0	0	0	0	0	0	0	0	0	0	0	0	0	0	0	0	0	0	0	0	0	0	0	0	0	0	0	0	0	0	0	0	0	0	0	0	0	0	0	0	0	0	0	0	0	0	0	0	0	0	0	0	0	0	0	0	0	0	0	0	0	0	0	0	0	0	0	0	0	0	0	0	0	0	0	0	0	0	0	0	0	0	0	0	0	0	0	0	0	0	0	0	0	0	0	0	0	0	0	0	0	0	0	0	0	0	0	0	0	0	0	0	0	0	0	0	0	0	0	0	0	0	0	0	0	0	0	0	0	0	0	0	0	0	0	0	0	0	0	0	0	0	0	0	0	0	0	0	0	0	0	0	0	0	0	0	0	0	0	0	0	0	0	0	0	0	0	0	0	0	0	0	0	0.00425665	0	0	0	0	0	0	0	0	0	0	0	0	0	0	0	0	0	0	0	0	0	0	0	0	0	0	0	0	0	0	0	0	0	0	0	0	0
Paenibacillus bovis	0	0	0	0	0	0	0	0	0	0	0	0	0	0	0	0	0	0	0	0	0	0	0	0	0	0	0	0	0	0	0	0	0	0	0	0	0	0	0	0	0	0	0	0	0	0	0	0	0	0	0	0	0	0	0	0	0	0	0	0	0	0	0	0	0	0	0	0	0	0	0	0	0	0	0	0	0	0	0	0	0	0	0	0	0	0	0	0	0	0	0	0	0	0	0	0	0	0	0	0	0	0	0	0	0	0	0	0	0	0	0	0	0	0	0	0	0	0	0	0	0	0	0	0	0	0	0	0	0	0	0	0	0	0	0	0	0	0	0	0	0	0	0	0	0	0	0	0	0	0	0	0	0	0	0	0	0	0	0	0	0	0	0	0	0	0	0	0	0	0	0	0	0	0	0	0	0	0	0	0	0	0	0	0	0	0	0	0	0	0	0	0	0	0	0.000188545	0	0	0	0	0	0	0	0	0	0	0	0	0	0	0	0	0	0	0	0	0	0	0	0	0	0	0	0	0	0	0	0	0	0	0	0
Paenibacillus cellulositrophicus	0	0	0	0	0	0	0	0	0	0	0	0	0	0	0	0	0	0	0	0	0	0	0	0	0	0	0	0	0	0	0	0	0	0	0	0	0	0	0	0	0	0	0	0	0	0	0	0	0.000354449	0	0.000656458	0	0	0	0	0.000222334	0	0	0	0	0	0	0	0	0	0	0	0	0	0	0	0	0	0	0	0	0	0	0	0	0	0	0	0	0	0	0	0	0	0	0	0	0	0	0	0	0	0	0	0	0	0	0	0	0	0	0	0	0	0	0	0	0	0	0	0	0	0	0	0	0	0	0	0	0	0	0	0	0	0	0	0	0	0	0	0	0	0	0	0	0	0	0	0	0	0	0	0	0	0	0	0	0	0	0	0	0	0	0	0	0	0	0	0	0	0	0	0	0	0	0	0	0	0	0	0	0	0	0	0	0	0	0	0	0	0	0	0	0	0	0	0	0	0	0	0	0	0	0	0	0	0	0	0	0	0	0	0	0	0	0	0	0	0	0	0	0	0	0	0	0	0.000224231	0	0	0	0	0	0	0	0	0
Paenibacillus chitinolyticus	0	0	0	0	0	0	0	0	0	0	0	0	0	0	0	0	0	0	0	0	0	0	0	0	0	0	0	0	0	0	0	0	0	0	0	0	0	0	0	0	0	0	0	0	0	0	0	0	0	0	0	0	0	0	0	0	0	0	0	0	0	0	0	0	0	0	0	0	0	0	0	0	0	0	0	0	0	0	0	0	0	0	0	0	0	0	0	0	0	0	0	0	0	0	0	0	0	0	0	0	0	0	0	0	0	0	0	0	0	0	0	0	0	0	0	0	0	0	0	0	0	0	0	0	0	0	0	0	0	0	0	0	0	0	0	0	0	0	0	0	0	0	0	0	0	0	0	0	0	0	0	0	0	0	0	0	0	0	0	0	0	0	0	0	0	0	0	0	0	0	0	0	0	0	0	0	0	0	9.6651e-05	0	0	0	0	0	0	0	0	0	0	0	0	0	0	0	0	0	0	0	0	0	0	0	0	0	0	0	0	0	0	0	0	0	0	0	0	0	0	0	0	0	0	0	0	0	0	0	0	0	0	0	0
Paenibacillus guangzhouensis	0	0	0.000141263	0.000143471	0	0	0	0	0.000477534	0.000126864	0	0	0	0	0	0	0	0	0	0	0	0	0	0	0	0	0	0	0	0	0	0	0	0	0	0	0	0	0	0	0	0	0	0	0	0	0	0	0	0	0	0	0	0	0	0	0	0	0	0	0	0	0	0	0	0	0	0	0	0	0	0	0	0	0	0	0	0	0	0	0	0	0	0	0	0	0	0	0	0	0	0	0	0	0	0	0	0	0	0	0	0	0	0	0	0	0	0	0	0	0	0	0	0	0	0	0	0	0	0	0	0	0	0	0	0	0	0	0	0	0	0	0	0	0	0	0	0	0	0	0	0	0	0	0	0	0	0	0	0	0	0	0	0	0	0	0	0	0	0	0	0	0	0	0	0	0	0	0	0	0	0	0	0	0	0	0	0	0	0	0	0	0	0	0	0	0	0	0	0	0	0	0	0	0	0	0	0	0	0	0	0	0	0	0	0	0	0	0	0	0	0	0	0	0	0	0	0	0	0	0	0	0	0	0	0	0	0	0	0	0
Paenibacillus jilunlii	0	0	0	0	0	0	0	0	0	0	0	0	0	0	0	0	0	0	0.000128473	0	0.000144948	0	0	0	0	0	0	0	0.000125482	0	0.000159741	0	0	0	0.000289956	0	0.000138212	0	0	0	0.000143904	0.000131034	0	0	0	0	0	0	0	0	0	0	0.000179202	0.000256397	0	0	0	0	0	0	0	0	0	0	0	0	0	0	0	0	0	0	0	0.000140057	0	0	0	0	0	0	0	0	0	0	0.000130055	0.000134556	0	0.000149718	0	0.000124087	0	0	0.000127657	0	0	0	0	0	0	0	0	0	0	0	0	0	0	0	0	0	0	0	0	0	0	0	0	0	0	0	0	0	0	0	0	0	0	0	0	0	0	0	0	0	0	0	0	0	0	0	0	0	0	0	0	0	0	0	0	0	0	0	0	0.000137361	0	0	0	0	0.000133621	0	0	0	0	0	0.000186656	0	0	0.000137243	0	0	0	0	0.000156731	0	0	0.000164829	0	0	0	0	0	0	0	0	0	0	0	0.000155863	0	0	0	0	0	0	0.000145648	0	0	0	0	0	0	0.000127024	0.000138461	0	0	0	0.00013493	0	0	0	0.000171332	0.000155146	0	0.000219597	0	0.000125562	0	0	0	0.000172168	0.00015694	0.000164793	0	0	0	0	0	0	0	0	0
Paenibacillus larvae	0	0	0	0	0	0	0	0	0	0	0	0	0	0	0	0	0	0	0	0	0	0	0	0	0	0	0	0	0	0	0	0	0	0	0	0	0	0	0	0	0	0	0	0	0	0	0	0	0	0.000142214	0	0	0	0	0	0	0	0	0	0	0	0	0	0	0	0	0	0	0	0	0	0	0	0	0	0	0	0	0	0	0	0	0	0	0	0	0	0	0	0	0	0	0	0	0	0	0	0	0	0	0	0	0	0	0	0	0	0	0	0	0	0	0	0	0	0	0	0	0	0	0	0	0	0	0	0	0	0	0	0	0	0	0	0	0	0	0	0	0	0	0	0	0	0	0	0	0	0	0	0	0	0	0	0	0	0	0	0	0	0	0	0	0	0	0	0	0	0	0	0	0	0	0	0	0	0	0	0	0	0	0	0	0	0	0	0	0	0	0.000162841	0	0	0	0	0	0	0	0	0	0	0	0	0	0	0	0	0	0	0	0	0	0	0	0	0	0	0	0	0	0	0	0	0	0	0	0	0	0	0	0	0	0
Paenibacillus lautus	0	0	0	0	0	0	0	0	0	0	0	0	0	0	0	0	0	0	0	0	0	0	0	0	0	0	0	0	0	0	0	0	0	0	0	0	0	0	0	0	0	0	0	0	0	0	0	0	0	0	0	0	0	0	0	0	0	0	0	0	0	0	0	0	0	0	0	0	0	0	0	0	0	0	0	0	0	0	0	0	0	0	0	0	0	0	0	0	0	0	0	0	0	0	0	0	0	0	0	0	0	0	0	0	0	0	0	0	0	0	0	0	0	0	0	0	0	0	0	0	0	0	0	0	0	0	0	0	0	0	0	0	0	0	0	0	0	0	0	0	0	0	0	0	0	0	0	0	0	0	0	0	0	0	0	0	0	0	0	0	0	0	0	0	0	0	0	0	0	0	0	0	0	0	0	0	0	0	0	0	0	0	0	0	0	0	0	0	0	0	0	0	0	0	0	0	0	0	0	0	0	0	0	0	0	0	0	0	0	0	0	0	0	0	0	0	0	0	0	0	0	0	0	0	0.00027704	0	0	0	0	0	0
Paenibacillus lentus	0	0	0	0	0	0	0	0	0.000159468	0	0	0	0	0	0	0	0	0	0	0	0	0	0	0	0	0	0	0	0	0	0	0	0	0	0	0	0	0	0	0	0	0	0	0	0	0	0	0	0	0	0	0	0	0	0	0	0	0	0	0	0	0	0	0	0	0	0	0	0	0	0	0	0	0	0	0	0	0	0	0	0	0	0	0	0	0	0	0	0	0	0	0	0	0	0	0	0	0	0	0	0	0	0	0	0	0	0	0	0	0	0	0	0	0	0	0	0	0	0	0	0	0	0	0	0	0	0	0	0	0	0	0	0	0	0	0	0	0	0	0	0	0	0	0	0	0	0	0	0	0	0	0	0	0	0	0	0	0	0	0	0	0	0	0	0	0	0	0	0	0	0	0	0	0	0	0	0	0	0	0	0	0	0	0	0	0	0	0	0	0	0	0	0	0	0	0	0	0	0	0	0	0	0	0	0	0	0	0	0	0	0	0	0	0	0	0	0	0	0	0	0	0	0	0	0	0	0	0	0	0	0
Paenibacillus mucilaginosus	0	0	0	0	0	0	0	0	0	0	0	0	0	0	0	0	0	0	0	0	0	0	0	0	0	0	0	0	0	0	0	0	0	0	0.000116437	0	0	0	0	0	0	0	0	0	0	0	0	0	0	0	0	0	0	0	0	0	0	0	0	0	0	0	0	0	0	0	0	0	0	0	0	0	0	0	0	0	0	0	0	0	0	0	0	0	0	0	0	0	0	0	0	0	0	0	0	0	0	0	0	0	0	0	0	0	0	0	0	0	0	0	0	0	0	0	0	0	0	0	0	0	0	0	0	0	0	0	0	0	0	0	0	0	0	0	0	0	0	0	0	0	0	0	0	0	0	0	0	0	0	0	0	0	0	0	0	0	0	0	0	0	0	0	0	0	0	0	0	0	0	0	0	0	0	0	0	0	0	0	0	0	0	0	0	0	0	0	0	0	0	0	0	0	0	0	0	0	0	0	0	0	0	0	0	0	0	0	0	0	0	0	0	0	0	0	0	0	0	0	0	0	0	0	0	0	0	0	0	0	0	0	0
Paenibacillus polymyxa	0	0	0	0	0	0	0	0	0	0	0	0	0	0	0	0	0	0	0	0	0	0	0	0	0	0	0	0	0	0	0	0	0	0	0.000138916	0	0	0	0	0	0	0.000128271	0	0	0	0	0	0	0	0	0	0	0	0	0	0	0	0	0	0	0	0	0	0	0	0	0	0	0	0	0	0	0	0	0	0	0	0	0	0	0	0	0	0	0	0	0	0	0	0	0	0	0	0	0	0	0	0	0	0	0	0	0	0	0	0	0	0	0	0	0	0	0	0.000818914	0	0	0	0	0	0	0	0	0	0	0	0	0	0	0	0	0	0	0	0	0	0	0	0	0	0	0	0	0	0	0	0	0	0	0	0	0	0	0	0	0	0	0	0	0	0	0	0	0	0	0	0	0	0	0	0	0	0	0	0	0	0	0	0	0	0	0	0	0	0	0	0	0	0	0	0	0	0	0	0	0	0	0	0	0	0	0	0	0	0	0	0	0	0	0	0	0	0	0	0	0	0	0	0	0	0	0	0	0	0	0	0	0	0	0	0	0
Paenibacillus sp. 12200R-189	0	0	0	0	0	0	0	0	0	0	0	0	0	0	0	0	0	0	0	0	0	0	0	0	0	0	0	0	0	0	0	0	0	0	0	0	0	0	0	0	0	0	0	0	0	0	0	0	0	0	0	0	0	0	0	0	0	0	0	0	0	0	0	0	0	0	0	0	0	0	0	0	0	0	0	0	0	0	0	0	0	0	0	0	0	0	0	0	0	0	0	0	0	0	0	0	0	0	0	0	0	0	0	0	0	0	0	0	0	0	0	0	0	0	0	0	0	0	0	0	0	0	0	0	0	0	0	0	0	0	0	0	0	0	0	0	0	0	0	0	0	0	0	0	0	0	0	0	0	0	0	0	0	0	0	0	0	0	0	0	0	0	0	0	0	0	0	0	0	0	0	0	0	0	0	0	0	0	0	0	0	0	0	0	0	0	0	0	0	0	0	0	0	0	0	0	0	0	0	0	0	0	0	0	0	0	0	0	0	0	0	0	0	0	0	0	0	0	0	0	0	0	0	0	0	0	0	0	0	0	0.000373274
Paenibacillus sp. 14171R-81	0	0	0	0	0	0	0	0	0.00012984	0	0	0	0	0	0	0	0	0	0	0	0	0	0	0	0	0	0	0	0	0	0	0	0	0	0	0	0	0	0	0	0	0	0	0	0	0	0	0	0	0	0	0	0	0	0	0	0	0	0	0	0	0	0	0	0	0	0	0	0	0	0	0	0	0	0	0	0	0	0	0	0	0	0	0	0	0	0	0	0	0	0	0	0	0	0	0	0	0	0	0	0	0	0	0	0	0	0	0	0	0	0	0	0	0	0	0	0	0	0	0	0	0	0	0	0	0	0	0	0	0	0	0	0	0	0	0	0	0	0	0	0	0	0	0	0	0	0	0	0	0	0	0	0	0	0	0	0	0	0	0	0	0	0	0	0	0	0	0	0	0	0	0	0	0	0	0	0	0	0	0	0	0	0	0	0	0	0	0	0	0	0	0	0	0	0	0	0	0	0	0	0	0	0	0	0	0	0	0	0	0	0	0	0	0	0	0	0	0	0	0	0	0	0	0	0	0	0	0	0	0	0
Paenibacillus sp. 37	0	0	0	0	0	0	0	0	0	0	0	0	0	0	0	0	0	0	0	0	0	0	0	0	0	0	0	0	0	0	0	0	0	0	0	0	0	0	0	0	0	0	0	0	0	0	0	0	0	0	0	0	0	0	0	0	0	0	0	0	0	0	0	0	0	0	0	0	0	0	0	0	0	0	0	0	0	0	0	0	0	0	0	0	0	0	0	0	0	0	0	0	0	0	0	0	0	0	0	0	0	0	0	0	0	0	0	0	0	0	0	0	0	0	0	0	0	0	0	0	0	0	0	0	0	0	0	0	0	0	0	0	0	0	0	0	0	0	0	0	0	0	0	0	0	0	0.000460555	0	0	0	0	0	0	0	0	0	0	0	0	0	0	0	0	0	0	0	0	0	0	0	0	0	0	0	0	0	0	0	0	0	0	0	0	0	0	0	0	0	0	0	0	0	0	0	0	0	0	0	0	0	0	0	0	0	0	0	0	0	0	0	0	0	0	0	0	0	0	0	0	0	0	0	0	0	0	0	0	0	0	0	0
Paenibacillus sp. B01	0	0	0	0	0	0	0	0	0	0	0	0	0	0	0	0	0	0	0	0	0	0	0	0	0	0	0	0	0	0	0	0	0	0	0	0	0	0	0	0	0	0	0	0	0	0	0	0	0	0	0	0	0	0	0	0	0	0	0	0	0	0	0	0	0	0	0	0	0	0	0	0	0	0	0	0	0	0	0	0	0	0	0	0	0	0	0	0	0	0	0	0	0	0	0	0	0	0	0	0	0	0	0	0	0	0	0	0	0	0	0	0	0	0	0	0	0	0	0	0	0	0	0	0	0	0	0	0	0	0	0	0	0	0	0	0	0	0	0	0	0	0	0	0	0	0	0	0	0	0	0	0	0	0	0	0	0	0	0	0	0	0	0	0	0	0	0	0	0	0	0	0	0	0	0	0.000131006	0	0	0	0	0	0	0	0	0	0	0	0	0	0	0	0	0	0	0	0	0	0	0	0	0	0	0	0.000174559	0.000134614	0	0.000158	0	0	0	0	0	0	0	0	0	0	0	0	0	0.000125125	0	0	0	0	0	0	0	0	0	0
Paenibacillus sp. DCT19	0	0	0	0	0	0	0	0	0	0	0	0	0	0	0	0	0	0	0	0	0	0	0	0	0	0	0	0	0	0	0	0	0	0	0	0	0	0	0	0	0	0	0	0	0	0	0	0	0	0	0	0	0	0	0	0	0	0	0	0	0	0	0	0	0	0	0	0	0	0	0	0	0	0	0	0	0	0	0	0	0	0	0	0	0	0	0	0	0	0	0	0	0	0	0	0	0	0	0	0	0	0	0	0	0	0	0	0	0	0	0	0	0	0	0	0	0	0	0	0	0	0	0	0	0	0	0	0	0	0	0	0	0	0	0	0	0	0	0	0	0	0	0	0	0	0	0	0	0	0	0	0	0	0	0	0	0	0	0	0	0	0	0	0	0	0	0	0	0	0	0	0	0	0	0	0	0	0	0	0	0	0	0	0	0	0	0	0	0	0	0	0	0	0	0	0	0	0	0	0	0	0	0	0	0	0	0	0	0	0.000176246	0	0	0	0	0	0	0	0	0	0	0	0	0	0	0	0	0	0	0	0	0
Paenibacillus sp. FSL H7-0357	0	0	0	0	0	0	0	0	0.000132455	0	0	0	0	0	0	0	0	0	0	0	0	0	0	0	0	0	0	0	0	0	0	0	0	0	0	0	0	0	0	0	0	0	0	0	0	0	0	0	0	0	0	0	0	0	0	0	0	0	0	0	0	0	0	0	0	0	0	0	0	0	0	0	0	0	0	0	0	0	0	0	0	0	0	0	0	0	0	0	0	0	0	0	0	0	0	0	0	0	0	0	0	0	0	0	0	0	0	0	0	0	0	0	0	0	0	0	0	0	0	0	0	0	0	0	0	0	0	0	0	0	0	0	0	0	0	0	0	0	0	0	0	0	0	0	0	0	0	0	0	0	0	0	0	0	0	0	0	0	0	0	0	0	0	0	0	0	0	0	0	0	0	0	0	0	0	0	0	0	0	0	0	0	0	0	0	0	0	0	0	0	0	0	0	0	0	0	0	0	0	0	0	0	0	0	0	0	0	0	0	0	0	0	0	0	0	0	0	0	0	0	0	0	0	0	0	0	0	0	0	0	0
Paenibacillus sp. FSL H7-0737	0	0	0	0	0	0	0	0	0	0	0	0	0	0	0	0	0	0	0	0	0	0	0	0	0	0	0	0	0	0	0	0	0	0	0	0	0	0	0	0	0	0	0	0	0	0	0	0	0	0	0	0	0	0	0	0	0	0	0	0	0	0	0	0	0	0	0	0	0	0	0	0	0	0	0	0	0	0	0	0	0	0	0	0	0	0	0	0	0	0	0	0	0	0	0	0	0	0	0	0	0	0	0	0	0	0	0	0	0	0	0	0	0	0	0	0	0	0	0	0	0	0	0	0	0	0	0	0	0	0	0	0	0	0	0	0	0	0	0	0	0	0	0	0	0	0	0	0	0	0	0	0	0	0	0	0	0	0	0	0	0	0	0	0	0	0	0	0	0	0	0	0	0	0	0	0	0	0	0	0	0	0	0.000185077	0	0	0	0	0	0	0	0	0	0	0	0	0	0	0	0	0	0	0	0	0	0	0	0	0	0	0	0	0	0	0	0	0	0	0	0	0	0	0	0	0	0	0	0	0	0	0	0
Paenibacillus sp. FSL R7-0273	0	0	0	0	0	0	0	0	0	0	0	0	0	0	0	0	0	0	0	0	0	0	0	0	0	0	0	0	0	0	0	0	0	0	0.000137653	0	0	0	0	0	0	0	0	0	0	0	0	0	0	0	0	0	0	0	0	0	0	0	0	0	0	0	0	0	0	0	0	0	0	0	0	0	0	0	0	0	0	0	0	0	0	0	0	0	0	0	0	0	0	0	0	0	0	0	0	0	0	0	0	0	0	0	0	0	0	0	0	0	0	0	0	0	0	0	0	0	0	0	0	0	0	0	0	0	0	0	0	0	0	0	0	0	0	0	0	0	0	0	0	0	0	0	0	0	0	0	0	0	0	0	0	0	0	0	0	0	0	0	0	0	0	0	0	0	0	0	0	0	0	0	0	0	0	0	0	0	0	0	0	0	0	0	0	0	0	0	0	0	0	0	0	0	0	0	0	0	0	0	0	0	0	0	0	0	0	0	0	0	0	0	0	0	0	0	0	0	0	0	0	0	0	0	0	0	0	0	0	0	0	0	0
Paenibacillus sp. Y412MC10	0	0	0	0	0	0	0	0	0	0	0	0	0	0	0	0	0	0	0	0	0	0	0	0	0	0	0	0	0	0	0	0	0	0.000122605	0	0	0	0	0	0	0	0	0	0	0	0	0	0	0	0	0	0	0	0	0	0	0	0	0	0	0	0	0	0	0	0	0	0	0	0	0	0	0	0	0	0	0	0	0	0	0	0	0	0	0	0	0	0	0	0	0	0	0	0	0	0	0	0	0	0	0	0	0	0	0	0	0	0	0	0	0	0	0	0	0	0	0	0	0	0	0	0	0	0	0	0	0	0	0	0	0	0	0	0	0	0	0	0	0	0	0	0	0	0	0	0	0	0	0	0	0	0	0	0	0	0	0	0	0	0	0	0	0	0	0	0	0	0	0	0	0	0	0	0	0	0	0	0	0	0	0	0	0	0	0	0	0	0	0	0	0	0	0	0	0	0	0	0	0	0	0	0	0	0	0	0	0	0	0	0	0	0	0	0	0	0	0	0	0	0	0	0	0	0	0.000407999	0	0	0	0	0	0
Paenibacillus uliginis	0	0	0	0	0	0	0	0	0	0	0	0	0	0	0	0	0	0	0	0	0	0	0	0	0	0	0	0	0	0	0	0	0	0	0	0	0	0	0	0	0	0	0	0	0	0	0	0	0	0	0	0	0	0	0	0	0	0	0	0	0	0	0	0	0	0	0	0	0	0	0	0	0	0.000184069	0	0	0	0	0	0	0	0	0	0	0	0	0	0	0	0	0	0	0	0	0	0	0	0	0	0	0	0	0	0	0	0	0	0	0	0	0	0	0	0	0	0	0	0	0	0	0	0	0	0	0	0	0	0	0	0	0	0	0	0	0	0	0	0	0	0	0	0	0	0	0	0	0	0	0	0	0	0	0	0	0	0	0	0	0	0	0	0	0	0	0	0	0	0	0	0	0	0	0	0	0	0	0	0	0	0	0	0	0	0	0	0	0	0	0	0	0	0	0	0	0	0	0	0	0	0	0	0	0	0	0	0	0	0	0	0	0	0	0	0	0	0	0	0	0	0	0	0	0	0	0	0	0	0	0	0	0
Paeniclostridium sordellii	0	0	0	0	0	0	0	0	0	0	0	0	0	0	0	0	0	0	0	0	0	0	0	0	0	0	0	0	0	0	0	0	0	0	0	0	0	0	0	0	0	0	0	0	0	0	0	0	0	0	0	0	0	0	0	0	0	0	0	0	0	0	0	0	0	0	0	0	0	0	0	0	0	0	0	0	0	0	0	0	0	0	0	0	0	0	0	0	0	0	0	0	0	0	0	0	0	0	0	0	0	0	0	0	0	0	0	0	0	0	0	0	0	0	0	0	0	0	0.000125529	0	0	0	0	0	0	0	0	0	0	0	0	0	0	0	0	0	0	0	0	0	0	0	0	0	0	0	0	0	0	0	0	0	0	0	0	0	0	0	0	0	0	0	0	0	0	0	0	0	0	0	0	0	0	0	0	0	0	0	0	0	0	0	0	0	0	0	0	0	0	0	0	0	0	0	0	0	0	0	0	0	0	0	0	0	0	0	0	0	0	0	0	0	0	0	0	0	0	0	0	0	0	0	0	0	0	0	0	0	0	0	0
Paludibacter propionicigenes	0	0	0	0	0	0	0	0	0	0	0	0	0	0	0	0	0	0	0	0	0	0	0	0	0	0	0	0	0	0	0	0	0	0	0	0	0	0	0	0	0	0	0	0	0	0	0	0	0	0	0	0	0	0	0	0	0	0	0	0	0	0	0	0	0	0	0	0	0	0	0	0	0	0	0	0	0	0	0	0	0	0	0	0	0	0	0	0	0	0	0	0	0	0	0	0	0	0	0	0	0	0	0	0	0	0	0	0	0	0	0	0	0	0	0	0	0	0	0	0	0	0	0	0	0	0	0	0	0	0	0	0	0	0	0	0	0	0	0	0	0	0	0	0	0	0	0	0	0	0	0	0	0	0	0	0	0	0	0	0	0	0	0	0	0	0	0	0	0	0	0	0	0	0	0	0	0	0	0	0	0	0	0	0	0	0	0	0	0.000160826	0	0	0	0	0	0	0	0	0	0	0	0	0	0	0	0	0	0	0	0	0	0	0	0	0	0	0	0	0	0	0	0	0	0	0	0	0	0	0	0	0	0
Paludisphaera borealis	0	0	0	0	0	0	0	0	0	0	0	0	0.000567808	0	0	0	0	0	0	0	0	0	0	0	0	0	0	0	0	0	0	0	0	0	0	0	0	0	0	0	0.000179396	0.000162213	0	0	0	0	0	0	0	0	0.000142994	0	0	0.000219916	0	0	0	0	0	0	0	0	0	0	0	0	0	0	0	0	0	0	0	0	0	0	0.000148433	0	0	0	0	0	0	0	0	0	0	0	0	0	0	0	0	0	0	0	0	0	0	0	0	0	0	0	0	0	0	0	0	0	0	0	0	0	0	0	0	0	0	0	0	0	0	0	0	0	0	0	0	0	0	0	0	0	0	0	0	0	0	0	0	0	0	0	0	0	0	0	0	0	0	0	0	0	0.000161918	0	0	0	0.0004211	0	0	0	0	0	0	0.000136487	0	0	0	0	0	0	0.000153743	0.00026879	0.000219271	0.0003399	0	0	0	0	0.000221923	0	0	0	0	0.000225771	0	0	0.000158445	0	0	0	0	0	0.000142314	0	0	0	0	0	0	0.000215037	0	0	0	0	0.000255709	0.000135684	0	0	0	0	0	0	0	0	0	0	0	0	0.000337154	0.000204079	0	0	0	0	0	0	0	0	0
Palythoa sp. JVK-2006	0	0	0	0	0	0	0	0	0.000123305	0	0	0	0	0	0	0	0	0	0	0	0	0	0	0	0	0	0	0	0	0	0	0	0	0	0	0	0	0	0	0	0	0	0	0	0	0	0	0	0	0	0	0	0	0	0	0	0	0	0	0	0	0	0	0	0	0	0	0	0	0	0	0	0	0	0	0	0	0	0	0	0	0	0	0	0	0	0	0	0	0	0	0	0	0	0	0	0	0	0	0	0	0	0	0	0	0	0	0	0	0	0	0	0	0	0	0	0	0	0	0	0	0	0	0	0	0	0	0	0	0	0	0	0	0	0	0	0	0	0	0	0	0	0	0	0	0	0	0	0	0	0	0	0	0	0	0	0	0	0	0	0	0	0	0	0	0	0	0	0	0	0	0	0	0	0	0	0	0	0	0	0	0	0	0	0	0	0	0	0	0	0	0	0	0	0	0	0	0	0	0	0	0	0	0	0	0	0	0	0	0	0	0	0	0	0	0	0	0	0	0	0	0	0	0	0	0	0	0	0	0	0
Pan paniscus	0	0	0	0	0	0	0	0	0	0	0	0	0	0	0	0	0	0	0	0	0	0	0	0	0	0	0	0	0	0	0	0	0	0	0	0	0	0	0	0	0	0	0	0	0	0	0	0	0	0.000118511	0	0	0.00021467	0	0	0	0	0	0	0	0	0	0	0	0	0	0	0	0	0.00018558	0	0	0	0	0	0.000124153	0	0	0	0	0	0	0	0	0	0	0	0	0	0	0	0	0	0	0	0	0	0	0	0	0	0	0	0	0	0	0	0	0	0	0	0	0	0	0	0	0	0	0	0	0	0	0	0	0	0	0	0	0	0	0	0	0	0	0	0	0	0	0	0	0	0	0	0	0	0	0	0	0.000146999	0	0	0	0	0	0.000127596	0	0.00026915	0	0	0.000142082	0	0	0	0	0	0	0.000166171	0	0	0	0	0	0	0	0	0	0	0	0	0	0	0	0	0	0	0	0	0	0	0	0	0	0	0	0	0	0	0	0	0	0.00018756	0	0	0.000137523	0.000134614	0	0	0	0	0	0	0	0.000315161	0	0	0	0	0	0.000192899	0	0	0	0	0	0	0	0	0	0	0	0
Pan troglodytes	0.000678414	0.000597801	0.000684138	0.000720604	0.000758178	0.000782222	0.000638699	0.000674572	0.00071935	0.000548087	0.000434721	0.000956938	0.00032355	0.00056501	0.00092982	0.000346452	0.000564382	0.000846425	0.000223061	0.00224855	0.000325753	0.000137613	0.000264097	0.000533816	0.000314929	0.000189781	0.00116051	0.000122097	0.000235255	0.000333666	0.000213589	0	0.000307351	0.000360893	0.000393764	0.000304021	0.000887195	0.000699508	0.000310023	0.000188458	0.000416869	0.000395074	0.000183073	0.000357185	0	0.000539032	0.000191118	0.000952794	0.000398563	0.00400569	0.000243544	0.00026643	0.00576654	0.00126143	0.000366553	0.00034201	0.00089557	0.000657577	0.000165926	0.000120033	0.000135405	0.000353547	0.000300634	0.000587075	0.00181803	0.000144013	0.000398409	0	0.000340832	0.00556046	0.000528344	0.000207219	0.000693878	0.000246077	0.000282459	0.00348683	0.000201792	0.000180764	0.000595759	0.000154933	0.000478683	0.000209026	0.00166862	0.000231367	0.000252809	0.000272269	0.000478024	0.000251984	0.000161989	0.000141629	0.00016086	0.000207442	0.000183553	0.000197101	0	0.000660392	0.000331356	0.000394416	0.000127743	0	0	0.000158434	0.000599758	0.000186197	0.000396083	0.000143262	0.000255882	0.000507819	0.000228447	0.000277797	0.000345295	0.000865802	0.00203732	0.00135434	0.00048421	0.000256474	0.000781372	0.000507787	0.00145291	0.000927855	0	0	0.000377536	0.000285111	0.000292125	0.0003121	0.000233854	0.000144639	0.000149566	0	0.000135385	0	0.000157044	0.00014507	0.000136461	0.000118838	0.000117953	0.000414751	0.00106935	0.000618225	0.000609016	0.000328246	0.000337912	0.000854275	0	0.000460843	0.000353846	0.000179352	0.00365864	0.000137154	0.00026413	0	0.00310867	0.000266892	0.00410167	0.00315601	0.00746481	0.00207994	0.000522063	0.00385002	0.00181887	0.000247027	0.00055357	0.000814698	0.00344805	0.000536661	0.00508365	0.000227372	0.000436698	0.00102245	0.000736866	0.000657746	0.000644618	0.000719164	0.00147624	0.000551652	0.0012907	0.000791832	0.00430097	0.000601844	0.00163751	0.000766363	0.00110842	0.000345653	0.000779813	0.0013459	0.002372	0.000857248	0.000431557	0.00159573	0.00227235	0.00146852	0.000602157	0.00161154	0.00106243	0.000665031	0.000360238	0.000885626	0.00172788	0.000854663	0.00628444	0.000750012	0.000855723	0.00452083	0.00430764	0.00278813	0.00183746	0.000812952	0.000877551	0.000381686	0.000671274	0.00115774	0.00797996	0.00259434	0.000248071	0.000211185	0.00227471	0.000901944	0.00527113	0.00126974	0.000398862	0.000695398	0.000391462	0.000432198	0.000292439	0.00232668	0.00186782	0.00311276	0.00148811	0.00273255	0.00391937
Panacibacter ginsenosidivorans	0	0	0	0	0	0	0	0	0	0	0	0	0	0	0	0	0	0	0	0	0	0	0	0	0.000305267	0	0	0	0	0	0	0.000362448	0	0	0	0	0	0	0	0	0.000239087	0.00017879	0	0	0	0	0	0	0	0	0	0	0	0.000156973	0	0	0	0	0	0	0	0	0	0	0	0	0	0	0	0	0	0	0	0	0	0	0	0	0	0	0	0	0	0	0	0	0	0	0	0	0	0	0	0	0	0	0	0	0	0	0	0	0	0	0	0	0	0	0	0	0	0	0	0	0	0	0	0	0	0	0	0	0	0	0	0	0	0	0	0	0	0	0	0	0	0	0	0	0	0	0	0	0	0	0	0	0	0	0	0	0	0	0	0	0	0	0	0	0.000156619	0	0	0	0	0	0	0	0	0	0	0	0	0	0	0	0	0	0	0	0	0	0	0	0	0	0	0	0	0	0	0	0	0	0	0	0	0	0	0	0	0	0	0	0	0	0	0	0	0	0	0	0	0	0	0	0	0	0	0	0	0	0.000128114	0	0	0	0	0	0	0	0	0	0
Pandoraea apista	0.0006204	0.000440806	0.000424995	0	0.000296015	0	0	0	0	0	0	0	0	0	0	0	0	0	0	0	0	0	0	0	0	0	0	0	0	0	0	0	0	0	0	0	0	0	0	0	0	0	0	0	0	0	0	0	0.000343843	0	0.000402404	0.000333426	0	0.0148007	0.000437335	0.00041722	0.000170404	0.0012314	0	0	0	0.000539611	0.000178342	0	0	0	0	0	0	0	0	0	0	0	0	0	0	0.000130942	0	0.000356149	0.00927813	0.00491824	0.00238499	0.000127233	0	0.00277053	0	0.00337399	0	0	0	0.000148	0.000127841	0.000420972	0	0	0	0	0	0	0	0	0	0	0	0	0	0	0	0	0	0	0	0	0	0	0.000122263	0	0	0	0	0	0	0	0	0	0	0	0	0	0	0	0	0	0	0	0	0	0	0	0	0	0	0	0	0	0	0	0	0	0	0	0.0001243	0.000399358	0	0	0	0	0	0	0	0	0	0.00917031	0	0	0	0	0	0	0	0	0	0	0	0	0	0	0	0	0	0	0	0	0	0	0	0.000134753	0	0.000884911	0	0	0	0	0	0	0	0	0	0	0	0	0	0	0	0	0.000477297	0	0	0	0	0	0	0	0	0	0.000517988	0	0	0	0	0	0	0	0	0	0	0	0	0	0
Pandoraea faecigallinarum	0.000128431	0.000155407	0.000165852	0	0	0	0	0	0	0	0	0	0	0	0	0	0	0	0	0	0	0	0	0	0	0	0	0	0	0	0	0	0	0	0	0	0	0	0	0	0	0	0	0	0	0	0	0	0	0	0	0	0	0	0	0	0	0	0	0	0	0	0	0	0	0	0	0	0	0	0	0	0	0	0	0	0.000127575	0.000131368	0	0	0.000123833	0	0	0	0	0	0	0	0	0	0	0	0	0	0	0	0	0	0	0	0	0	0	0	0	0	0	0	0	0	0	0	0	0	0	0	0	0	0	0	0	0	0	0	0	0	0	0	0	0	0	0	0	0	0	0	0	0	0	0	0	0	0	0	0	0	0	0	0.000146999	0	0	0	0	0	0	0	0	0	0	0	0	0	0	0.000191224	0	0	0	0	0	0	0	0	0	0	0	0	0	0	0	0	0	0	0	0	0	0	0	0	0	0	0	0	0	0	0	0	0	0	0	0	0	0	0	0	0	0	0	0	0	0	0	0	0	0	0	0	0	0	0	0	0	0	0	0	0	0	0	0	0	0	0
Pandoraea fibrosis	0.000293121	0.000336495	0.000375577	0	0.000179661	0	0	0	0.00029323	0.000152292	0	0	0	0	0	0	0	0	0	0	0	0	0	0	0	0	0	0	0	0	0	0	0	0	0	0	0	0	0	0	0	0	0	0	0	0	0	0	0	0	0	0	0	0.000217347	0	0	0	0	0	0	0	0.00013598	0	0	0	0	0	0	0	0	0	0	0	0	0	0	0	0	0	0	0.000172742	0	0	0	0	0	0	0	0	0	0	0	0	0	0	0	0	0	0	0	0	0	0	0	0	0	0	0	0	0	0	0	0	0	0	0	0	0	0	0	0	0	0	0	0	0	0	0	0	0	0	0	0	0	0	0	0	0	0	0	0	0	0	0	0	0	0	0	0	0	0	0	0	0	0	0	0	0	0	0	0	0	0	0.000330472	0	0	0	0	0	0	0	0	0	0.000128612	0	0.000150061	0	0	0	0	0	0	0	0	0	0.000134427	0	0	0	0	0	0	0	0	0	0	0	0	0	0	0	0	0	0	0	0	0	0	0	0	0	0	0	0	0	0	0	0	0	0	0.000144555	0	0	0	0	0	0	0	0	0	0.000186637
Pandoraea norimbergensis	0.00122458	0.00118184	0.00141986	0	0.000612047	0.000193662	0.000148484	0.000142539	0.00013899	0.000213375	0	0	0	0	0	0	0	0	0	0	0	0	0	0	0	0	0	0	0	0	0	0	0	0	0	0	0	0	0	0	0	0	0	0	0	0	0	0	0	0	0	0	0	0	0	0	0	0	0	0	0	0	0	0	0	0	0	0	0	0	0	0	0	0	0	0	0	0	0	0	0	0	0	0	0	0	0	0	0	0	0	0	0	0	0	0	0	0	0	0	0	0	0	0	0	0	0	0	0	0	0	0	0	0	0	0	0	0	0	0	0	0	0	0	0	0	0	0	0	0	0	0	0	0	0	0	0	0	0	0	0	0	0	0	0	0	0	0	0	0	0	0	0	0	0	0	0	0	0	0	0	0	0.000247896	0.00151867	0	0	0	0	0	0	0	0	0	0	0	0	0	0	0	0	0	0	0	0	0	0	0	0	0	0	0	0	0	0	0	0	0	0	0	0	0	0	0	0	0	0	0	0	0	0	0	0	0	0	0	0	0	0	0	0	0	0	0	0	0	0	0	0	0	0	0
Pandoraea oxalativorans	0.000139881	0.000155142	0.000142227	0	0	0	0	0	0	0	0	0	0	0	0	0	0	0	0	0	0	0	0	0	0	0	0	0	0	0	0	0	0	0	0	0	0	0	0	0	0	0	0	0	0	0	0	0	0	0	0	0	0	0	0	0	0	0	0	0	0	0	0	0	0	0	0	0	0	0	0	0	0	0	0	0	0	0	0	0	0.000190433	0.000143571	0	0	0	0	0	0	0	0	0	0	0	0	0	0	0	0	0	0	0	0	0	0	0	0	0	0	0	0	0	0	0	0	0	0	0	0	0	0	0	0	0	0	0	0	0	0	0	0	0	0	0	0	0	0	0	0	0	0	0	0	0	0	0	0	0	0	0	0	0	0	0	0	0	0	0	0	0	0	0	0	0	0.000213949	0	0	0	0	0	0	0	0	0	0	0	0	0	0	0	0	0	0	0	0	0	0	0	0	0	0	0	0	0	0	0	0	0	0	0	0	0	0	0	0	0	0	0	0	0	0	0	0	0	0	0	0	0	0	0	0	0	0	0	0	0	0	0	0	0	0	0
Pandoraea pnomenusa	0.000191597	0.000236685	0.000228769	0	0.000131868	0	0	0	0.000171668	0	0	0	0.000190988	0	0	0	0	0	0	0	0	0	0	0	0	0	0	0	0	0	0	0	0	0	0	0.00012495	0	0	0	0	0	0	0	0	0	0	0	0	0.00041209	0	0.000996208	0	0	0.00086502	0	0.000363054	0	0.000194012	0	0	0	0	0	0	0	0	0	0	0	0	0	0	0	0	0	0	0.000248359	0.000219514	0	0.000189645	0.00018523	0.000131299	0	0.000251717	0	0.00286113	0.000196876	0.00440324	0	0	0	0	0	0	0	0	0	0	0	0.00017128	0	0	0	0	0	0	0	0	0	0	0	0	0	0	0	0	0	0	0	0	0	0	0	0	0	0	0	0	0	0	0	0	0	0	0	0	0	0	0	0	0	0	0	0	0	0	0	0	0	0	0	0	0	0.00021844	0	0	0	0.000217053	0	0	0.000132862	0	0	0.0160648	0	0	0	0	0	0	0	0	0.000208898	0.000131851	0	0.000141962	0	0	0.000144977	0	0	0	0	0	0	0.000185416	0	0	0.00028685	0.00018556	0	0	0	0	0	0	0.000126422	0	0	0	0	0	0	0	0	0	0	0	0	0	0.000160847	0	0	0	0	0	0	0	0	0	0.00014178	0.000133416	0	0	0	0	0	0	0	0	0
Pandoraea pulmonicola	0.000137209	0.000172616	0.00018128	0	0	0	0	0	0.00015729	0	0	0	0	0	0	0	0	0	0	0	0	0	0	0	0	0	0	0	0	0	0	0	0	0	0	0	0	0	0	0	0	0	0	0	0	0	0	0	0	0	0	0	0	0	0	0	0	0	0	0	0	0	0	0	0	0	0	0	0	0	0	0	0	0	0	0	0	0	0	0	0	0	0	0	0	0	0	0	0	0	0	0	0	0	0	0	0	0	0	0	0	0	0	0	0	0	0	0	0	0	0	0	0	0	0	0	0	0	0	0	0	0	0	0	0	0	0	0	0	0	0	0	0	0	0	0	0	0	0	0	0	0	0	0	0	0	0	0	0	0	0	0	0	0	0	0	0	0	0	0	0	0	0	0.000178653	0	0	0	0	0	0	0	0	0	0	0	0	0	0	0	0	0	0	0	0	0	0	0	0	0	0	0	0	0	0	0	0	0	0	0	0	0	0	0	0	0	0	0	0	0	0	0	0	0	0	0	0	0	0	0	0	0	0	0	0	0	0	0	0	0	0	0
Pandoraea sp. XY-2	0	0.000128138	0	0	0	0	0	0	0	0	0	0	0	0	0	0	0	0	0	0	0	0	0	0	0	0	0	0	0	0	0	0	0	0	0	0	0	0	0	0	0	0	0	0	0	0	0	0	0	0	0	0	0	0	0	0	0	0	0	0	0	0	0	0	0	0	0	0	0	0	0	0	0	0	0	0	0	0	0	0	0	0	0	0	0	0	0	0	0	0	0	0	0	0	0	0	0	0	0	0	0	0	0	0	0	0	0	0	0	0	0	0	0	0	0	0	0	0	0	0	0	0	0	0	0	0	0	0	0	0	0	0	0	0	0	0	0	0	0	0	0	0	0	0	0	0	0	0	0	0	0	0	0	0	0	0	0	0	0	0	0	0	0	0	0	0	0	0	0	0	0	0	0	0	0	0	0	0	0	0	0	0	0	0	0	0	0	0	0	0	0	0	0	0	0	0	0	0	0	0	0	0	0	0	0	0	0	0	0	0	0	0	0	0	0	0	0	0	0	0	0	0	0	0	0	0	0	0	0	0	0
Pandoraea sputorum	0.00028377	0.00026766	0.000262277	0	0.000133369	0	0	0	0	0	0	0	0	0	0	0	0	0	0	0	0	0	0	0	0	0	0	0	0	0	0	0	0	0	0	0	0	0	0	0	0	0	0	0	0	0	0	0	0	0	0	0	0	0	0.000150316	0	0	0	0	0	0	0	0	0	0	0	0	0	0	0	0	0	0.000212377	0	0.000253393	0.00023992	0	0	0	0	0.00144021	0.00111058	0.000520868	0	0	0	0	0	0	0	0	0	0	0	0	0	0	0	0	0	0	0	0	0	0	0	0	0	0	0	0	0	0	0	0	0	0	0	0	0	0	0	0	0	0	0	0	0	0	0	0	0	0	0	0	0	0	0	0	0	0	0	0	0	0	0	0	0	0	0	0	0	0	0.000288752	0	0	0	0	0	0	0	0	0	0.00504122	0	0	0	0	0	0	0	0	0	0	0	0	0	0	0	0	0	0	0	0	0	0	0	0	0	0	0	0	0	0	0	0	0	0	0	0	0	0	0	0	0	0	0	0	0	0	0	0	0	0	0	0	0	0	0	0	0	0	0	0	0	0	0	0	0	0	0
Pandoraea vervacti	0.000651888	0.00114636	0.000948826	0	0.000384094	0.000171947	0	0	0	0	0	0	0	0	0	0	0	0	0	0	0	0	0	0	0	0	0	0	0	0	0	0	0	0	0	0	0	0	0	0	0	0	0	0	0	0	0	0	0	0	0	0	0	0	0	0	0	0	0	0	0	0	0	0	0	0	0	0	0.000177559	0.000223953	0.000225607	0.000293151	0.00232505	0.000211454	0.000844001	0.000180819	0	0	0	0	0	0	0	0	0	0	0	0	0	0	0	0	0	0	0	0	0	0	0	0	0	0	0	0	0	0	0	0	0	0	0	0	0	0	0	0	0	0	0	0	0	0	0	0	0	0	0	0	0	0	0	0	0	0	0	0	0	0	0	0	0	0	0	0	0	0	0	0	0	0	0	0	0	0	0	0	0	0	0	0	0	0	0	0.000130303	0	0	0	0	0	0	0	0	0	0	0	0	0	0	0	0	0	0	0	0	0	0	0	0	0	0	0	0	0	0	0	0	0	0	0	0	0	0	0	0	0	0	0	0	0	0	0	0	0	0	0	0	0	0	0	0	0	0	0	0.000128364	0	0	0	0	0	0	0
Pangasianodon hypophthalmus	0	0	0	0.000139007	0	0.00017624	0.000124097	0.000175856	0	0.000126312	0	0	0.000164966	0	0	0	0	0	0	0	0.000128356	0	0	0.000242184	0	0	0	0	0	0	0.000165409	0	0	0	0	0	0	0	0	0	0.00030394	0.000266803	0	0.000193359	0	0	0	0	0	0	0	0	0	0.000214007	0	0	0	0	0	0	0	0	0	0	0	0	0.000118727	0	0	0	0	0	0	0.000154923	0	0	0.00014528	0.000123703	0	0	0	0	0	0	0	0	0	0	0	0	0	0	0	0	0	0	0	0	0	0	0	0	0.000400027	0	0	0	0	0.000194225	0	0.00011662	0	0.000251167	0.000159451	0	0	0	0.000151495	0	0.00022848	0.000189639	0	0	0.00050821	0	0	0.000122192	0	0	0	0	0	0	0	0	0	0	0	0	0	0	0.000130597	0	0.000128641	0	0	0.000842934	0.000823368	0	0.000146999	0	0	0	0	0	0.000198337	0	0	0.000133234	0.000242173	0	0.000229704	0.000120772	0	0	0	0.000190703	0	0	0.000144597	0	0.000180596	0	0.000393895	0.000270178	0.000222902	0.000233904	0	0.000133734	0	0	0.000209878	0.000215759	0.000615758	0	0.000191503	0.00023177	0.00021523	0	0.000349678	0.000150316	0	0	0.000129246	0.000150859	0.000151879	0	0	0.000166629	0.000154962	0	0	0.000203619	0.000227236	0	0	0	0.000208987	0.000207857	0.000272869	0.000547255	0.000194757	0	0	0	0	0	0	0.000155142	0	0.000132101	0.00022121	0.000271169	0.00012649	0.000191957	0.00015163	0.000171856	0	0	0	0	0
Panicum hallii	0	0	0.000153557	0.000203133	0	0.000148718	0.000160215	0.000155935	0.000336801	0.000137644	0	0	0.000188779	0	0	0	0	0	0	0	0.000134649	0	0	0.000186962	0.000121533	0	0	0	0	0	0	0	0.000226111	0.000235555	0.000124267	0.000226706	0.000162299	0	0	0	0.000180364	0.000157872	0	0	0	0	0	0	0	0	0	0	0	0.000147467	0	0	0	0	0	0	0	0	0	0	0	0	0	0	0	0	0	0	0	0.000190524	0	0	0.000163471	0.000153298	0.000148411	0.000123162	0	0	0	0.000126133	0	0	0	0	0	0	0	0	0	0	0	0	0	0	0	0	0	0	0	0	0	0	0	0	0	0	0	0	0	0	0	0	0	0	0	0	0	0	0	0	0	0	0	0	0	0	0	0	0	0	0	0	0	0	0	0	0	0	0	0	0	0	0	0	0	0	0	0	0	0	0.00178346	0	0.000150151	0.000550137	0.00028449	0	0.000197567	0	0	0.000176236	0	0.000372308	0	0.000168528	0.000150228	0.00016844	0	0.000121032	0.000301052	0.00032315	0.000289661	0.000286783	0	0.000126157	0	0.000138727	0.000297007	0.000166324	0.000353275	0	0	0.000235042	0	0	0.000189768	0.000199147	0	0.000148151	0.000130581	0.000142874	0.000618096	0	0	0.000144895	0.000165111	0	0	0.000312564	0.000167611	0	0.000269227	0.00012278	0.000149083	0.000308321	0.000227322	0	0.000242721	0	0	0	0	0.000239021	0.000167996	0.000153526	0	0.00026945	0.000273951	0.000339791	0	0.000196275	0.000126936	0.000237707	0.000194215	0	0	0	0
Panicum virgatum	0	0	0	0	0	0	0	0	0	0	0	0	0	0	0	0	0	0	0	0	0	0	0	0	0	0	0	0	0	0	0	0	0	0	0	0	0	0	0	0	0	0	0	0	0	0	0	0	0	0	0	0	0	0	0	0	0	0	0	0	0	0	0	0	0	0	0	0	0	0	0	0	0	0	0	0	0	0	0	0	0	0	0	0	0	0	0	0	0	0	0	0	0	0	0	0	0	0	0	0	0	0	0	0	0	0	0	0	0	0	0	0	0	0	0	0	0	0	0	0	0	0	0	0	0	0	0	0	0	0	0	0	0	0	0	0	0	0	0	0	0	0	0	0	0	0	0	0	0	0	0	0	0	0	0.000903651	0	0	0.000280193	0	0	0	0	0	0	0	0.000143312	0	0	0	0	0	0	0	0	0	0	0	0	0	0	0	0	0.000147246	0	0	0	0	0	0	0	0	0	0	0	0.000208834	0	0	0	0	0	0	0	0	0	0	0	0	0	0	0	0	0	0	0	0	0.00012662	0	0	0	0	0	0	0	0	0	0	0	0	0	0	0
Pannonibacter phragmitetus	0	0.00013661	0.000127523	0	0	0	0	0	0	0	0	0	0.00053074	0	0	0.00373785	0.00090887	0.000277244	0	0.000273881	0.000370954	0.000569311	0.000500281	0.000336026	0.000126817	0.00058323	0.000371822	0.00103783	0	0	0	0	0	0	0	0	0	0	0	0	0.000511729	0.000531633	0	0	0	0	0.000143339	0	0	0	0.000292658	0	0	0	0	0	0	0.000144277	0	0	0	0	0	0	0	0	0	0	0.000329927	0	0.00017117	0.000246725	0.000206478	0.000191698	0	0	0.00052849	0.000515252	0	0.00070308	0	0	0.000133404	0.000184983	0.000193054	0.000280041	0.0001488	0.000208844	0	0	0	0	0	0	0	0	0	0	0.000154333	0.000182549	0	0.000135174	0	0	0	0	0	0.000181595	0	0	0	0	0	0	0	0	0	0	0.000159501	0.00131813	0	0	0	0	0	0	0	0	0	0	0	0	0	0	0	0	0	0	0	0	0	0	0	0	0	0	0	0	0.000277664	0.000153796	0	0	0	0.000406373	0	0	0	0	0.000159609	0	0.000293978	0	0.000121052	0.00012426	0.00016339	0.000181604	0.000179802	0.000634632	0.000192191	0.000156447	0	0	0.000220618	0.000218363	0.000168713	0.000195079	0.000248106	0.000318213	0	0.000241306	0.000160164	0.000132927	0	0	0	0.000313844	0	0	0.000351327	0.00020488	0.00053151	0.000132404	0.000485821	0	0	0	0	0	0	0.000135585	0	0.000163418	0.0178202	0	0	0	0.000195417	0	0.000241955	0.00161027	0.0001517	0.000302542	0	0.000128894	0	0	0.000281839	0	0.000129322	0.0004061	0.000226976	0.00019413	0.000131895	0.000130981	0.000315884	0	0	0	0	0	0
Panthera pardus	0	0	0	0	0	0	0	0	0	0	0	0	0	0	0	0	0	0	0	0	0	0	0	0	0	0	0	0	0	0	0	0	0	0	0	0	0	0	0	0	0	0	0	0	0	0	0	0	0	0	0	0	0	0	0	0	0	0	0	0	0	0	0	0	0	0	0	0	0	0	0	0	0	0	0	0	0	0	0	0	0	0	0	0	0	0	0	0	0	0	0	0	0	0	0	0	0	0	0	0	0	0	0	0	0	0	0	0	0	0	0	0.000141281	0	0	0	0	0	0	0	0	0	0	0	0	0	0	0	0	0	0	0	0	0	0	0	0	0	0	0	0	0	0	0	0	0	0	0	0	0	0	0	0	0	0	0	0	0	0	0	0	0	0	0	0	0	0	0	0	0	0	0	0	0	0	0	0	0	0	0	0	0	0	0	0	0	0	0	0	0	0	0	0	0	0	0	0	0	0.000276537	0	0	0	0	0	0	0	0	0	0	0	0	0	0	0	0	0	0	0	0.000156938	0	0	0	0	0	0	0	0	0	0	0	0	0
Pantoea agglomerans	0.000351516	0.000366412	0.000293133	0.000305612	0.000367579	0.000670367	0.000957277	0.000586301	0.000144654	0.000394413	0.000248724	0	0.000228056	0.00678635	0.00647814	0.000241614	0.00142589	0.00116798	0.00059873	0.000198832	0.000552711	0	0	0	0.000445973	0.000461434	0.000266854	0.000449942	0.00133931	0.00027506	0.000383121	0.000247846	0.00034617	0.000440504	0.000842843	0.000485586	0.000626829	0.00107775	0.000944683	0.00241641	0	0	0.00198826	0.0006319	0.00207948	0.000143582	0.000222013	0.00048235	0.000245471	0	0.000379566	0.000306317	0	0.000467321	0.00150121	0.000400385	0.00109164	0.000239993	0.000178378	0.000172385	0.000197015	0.00128521	0.00143948	0.000474784	0	0	0.000310193	0.000235691	0.00161293	0.000694594	0.00224301	0.000403114	0.000475461	0	0.000546104	0.00029848	0	0	0.000198133	0.000322221	0.000146727	0.000191883	0.00470575	0	0	0.000248223	0.000123573	0.000465903	0.000506578	0	0	0.0176033	0.0193372	0.0209305	0.000459031	0.00439553	0.00963909	0.00156977	0.00225984	0.00217194	0.000183918	0	0.00156333	0.00100721	0.00103977	0.000245806	0.00469971	0.00079569	0.000228062	0.000133215	0.00011642	0.000646634	0.000278454	0.000835662	0.000642652	0.000117521	0.000548796	0.000277205	0.000647947	0.000797948	0	0.000128274	0.00154006	0.000735522	0.00804062	0.00682043	0.00212276	0.00124377	0	0	0.000146717	0	0.000341213	0.000341987	0.000296741	0.000341468	0.0003113	0.000390335	0.000502315	0.000783911	0.000861285	0.00405548	0.00372212	0.000801051	0.00176796	0.00109766	0.0006998	0.0015789	0.000702327	0.000176751	0.000403098	0.000201052	0.00146148	0	0	0.000273711	0	0.000153182	0.00307258	0.000351326	0.000137175	0.00044036	0	0.000137556	0	0.000703479	0	0.000316385	0.000306633	0.000280674	0	0	0.000251413	0.000184822	0.000831833	0.000304409	0.00381976	0.0024606	0	0.00309041	0	0	0.000298276	0.000267054	0.000410182	0	0.00017228	0.00036585	0.000142143	0.000205729	0	0.000553107	0	0.000131867	0.000169995	0.000148302	0	0.000165746	0.000278474	0.00099856	0.000447195	0	0	0.000531982	0.000134614	0.000261874	0.000184948	0.000399355	0.000339438	0.00438736	0.000138538	0	0	0.000303265	0.000228602	0	0.000227995	0	0	0.000148548	0.000209253	0.000374739	0.00116814	0.000137524	0.000328508	0.000418397	0.000928659	0.000953256	0.00144164	0.00187385	0
Pantoea alhagi	0	0	0	0	0	0	0	0	0	0	0	0	0	0.00134793	0.00124332	0	0.000295792	0.000213502	0	0	0	0	0	0	0	0	0	0	0.000172801	0	0	0	0	0	0.000146493	0	0	0.000158266	0.000180939	0.000465527	0	0	0.000345599	0	0.000400262	0	0	0	0	0	0	0	0	0	0.000345162	0	0	0	0	0	0	0.000238705	0.000226749	0	0	0	0	0	0.000317639	0.000138983	0.000446022	0	0	0	0	0	0	0	0	0	0	0	0	0	0	0	0	0	0	0	0	0.00090437	0.000933628	0.00101411	0	0.000225242	0.000447669	0	0	0	0	0	0	0	0	0	0.000116626	0	0	0	0	0	0	0	0	0	0	0	0	0	0	0	0.000170663	0	0.000776848	0.000730125	0.000207265	0.000179427	0	0	0	0	0	0	0	0	0	0	0	0	0.00014235	0.000564712	0.000550852	0	0	0.000161392	0	0	0	0	0	0	0	0	0	0	0	0	0	0	0	0	0	0	0	0	0	0	0	0	0	0	0	0	0	0	0.000783003	0.000295307	0	0.000376815	0	0	0	0	0	0	0	0	0	0	0	0	0	0	0	0	0	0	0	0.000172649	0	0	0	0	0	0	0	0	0	0	0	0	0	0	0	0	0	0	0	0	0	0.000427545	0.000181376	0	0	0	0	0	0.000153489	0.000139321	0
Pantoea ananatis	0	0.000145612	0	0.000144283	0	0.000251735	0.000364574	0.000154904	0.000123305	0.000174957	0.000578199	0	0	0.00243153	0.0023235	0	0.000539463	0.000397621	0.000244758	0	0	0	0	0	0.000136026	0.000203668	0	0.000141581	0.000207285	0	0	0	0	0	0.000270003	0	0.000148535	0.000378993	0.000367869	0.000873022	0	0	0.000614008	0.000234873	0.00071752	0	0	0.000123192	0	0	0.000152897	0.000126913	0	0	0.000716382	0.000124983	0	0	0	0	0	0.000491008	0.000537574	0.000134995	0	0	0.000139288	0	0.000589046	0.0002562	0.000829746	0.000155509	0.000192713	0	0.000210458	0.000117661	0	0	0.000690821	0	0	0.000139675	0.0194355	0	0	0	0	0.000172049	0.000148121	0	0	0.00236094	0.00250868	0.00269415	0	0.000566131	0.00123636	0.000274629	0.000209131	0.000219427	0	0	0.000425489	0.000118469	0.00014541	0	0.000384567	0.000188526	0	0	0	0.000408146	0.000121132	0.000263392	0.000254948	0	0.0001771	0	0.000975441	0.000421053	0	0	0.00134515	0.000204011	0.00352872	0.00274497	0.000719801	0.000383614	0	0	0	0	0.000175323	0.000187103	0.000158295	0.000188396	0.00016383	0.000163362	0.00018802	0.000268917	0.000312344	0.00124385	0.00119915	0.000248539	0.000261897	0.000360896	0.000329634	0.000223783	0	0	0	0	0.000278139	0	0	0	0	0.000295932	0	0	0	0	0	0	0	0.000293827	0	0	0.000157131	0	0	0	0	0	0.000146088	0	0.00134146	0.000285616	0	0.000379086	0	0	0	0	0	0	0	0	0	0	0	0.00043225	0	0	0	0	0	0	0	0.000388087	0	0	0	0	0	0	0	0.000271176	0.00014406	0.000229228	0	0.000185812	0	0	0	0	0.000137227	0	0	0	0	0.000128569	0.000214645	0	0.000260947	0.000428636	0.00014157	0.000118668	0.000176176	0.000179222	0
Pantoea anthophila	0	0	0	0	0	0	0	0	0	0	0	0	0	0	0	0	0	0	0	0	0	0	0	0	0	0	0	0	0	0	0	0	0	0	0	0	0	0	0	0	0	0	0	0	0	0	0	0	0	0	0	0	0	0	0	0	0	0	0	0	0	0	0	0	0	0	0	0	0	0	0	0	0	0	0	0	0	0	0	0	0	0	0	0	0	0	0	0	0	0	0	0	0	0.000122845	0	0	0	0	0	0	0	0	0	0	0	0	0	0	0	0	0	0	0	0	0	0	0	0	0	0	0	0	0	0	0	0	0	0	0	0	0	0	0	0	0	0	0	0	0	0	0	0	0	0	0	0	0	0	0	0	0	0	0	0	0	0	0	0	0	0	0	0	0	0	0	0	0	0	0	0	0	0	0	0	0	0	0	0	0	0	0	0	0	0	0	0	0	0	0	0	0	0	0	0	0	0	0	0	0	0	0	0	0	0	0	0	0	0	0	0	0	0	0	0	0	0	0	0	0	0	0	0	0	0	0	0	0	0	0	0	0
Pantoea brenneri	0	0	0	0	0	0	0	0	0	0	0	0	0	0	0	0	0	0	0	0	0	0	0	0	0	0	0	0	0	0	0	0	0	0	0	0	0	0	0	0	0	0	0	0	0	0	0	0	0	0	0	0	0	0	0	0	0	0	0	0	0	0	0	0	0	0	0	0	0	0	0	0	0	0	0	0	0	0	0	0	0	0	0	0	0	0	0	0	0	0	0	0	0	0	0	0	0	0	0	0	0	0	0	0	0	0	0	0	0	0	0	0	0	0	0	0	0	0	0	0	0	0	0	0	0	0	0	0	0	0	0	0	0	0	0	0	0	0	0	0	0	0	0	0	0	0	0	0	0	0	0	0	0	0	0	0	0	0	0	0	0	0	0	0	0	0	0	0	0	0	0	0	0	0	0	0	0	0	0	0	0	0	0	0	0	0	0	0	0	0	0	0	0	0	0	0	0	0	0	0	0	0	0	0	0	0	0	0	0	0.000192195	0	0	0	0	0	0	0	0	0	0	0	0	0	0	0	0	0	0	0	0	0
Pantoea cypripedii	0	0	0	0	0	0	0	0	0	0	0	0	0	0.00287532	0.00276288	0	0.000630008	0.000422028	0.00024939	0	0	0	0	0	0	0	0	0	0.000194833	0	0	0	0	0	0.000253838	0	0.000140506	0.000334201	0.000328796	0.000834005	0	0	0.000579762	0.000228743	0.000691142	0	0	0.000123027	0	0.000118511	0.000141781	0	0	0	0.000822167	0	0	0	0	0	0	0.000489796	0.000713369	0.000118427	0	0	0	0	0.000596879	0.000335043	0.000840278	0.000155383	0.000195522	0	0.000208045	0.000121718	0	0	0	0	0	0	0.000227614	0	0	0.000134313	0	0.000192858	0.000133097	0	0	0.00174258	0.00180103	0.00193361	0	0.000429241	0.00087196	0.00019686	0.000149842	0.000149563	0	0	0.000262724	0	0	0	0.000272732	0.00013816	0	0	0	0.000180224	0	0.000183176	0.000183409	0	0	0	0	0	0	0	0.000366673	0	0.00172409	0.00157904	0.00049856	0.000297426	0	0	0	0	0.000117537	0.00011514	0	0.000115785	0	0.000137983	0.000148593	0.000212656	0.000322139	0.00133817	0.00129976	0.000208468	0.000224718	0.000296339	0.000234403	0.000178097	0.000326664	0	0	0	0.000282234	0	0	0	0	0	0	0	0	0	0	0	0	0.000261411	0	0	0	0	0	0	0	0	0	0	0.00133651	0.000406135	9.6651e-05	0.000517813	0	0	0	0	0	0	0	0	0	0	0	0.000211532	0	0	0	0	0	0	0	0.000265038	0	0	0	0	0	0	0	0	0	0.00012394	0	0	0	0	0	0	0.000128458	0	0	0	0	0	0.000257878	0	0.000134289	0.000144953	0.00014607	0.000148098	0.000210441	0.000196512	0
Pantoea dispersa	0.0187507	0.0183081	0.0140328	0.016966	0.0200277	0.0171783	0.019203	0.016311	0.00220119	0.0195484	0.00472034	0.00382775	0.00242785	0.0523398	0.0449428	0.0111455	0.0245237	0.0176417	0.0233778	0.00312819	0.00737101	0.00170165	0.000980764	0.000844216	0.0195567	0.0120641	0.00409662	0.0103931	0.0789608	0.0155308	0.0198746	0.0193285	0.025665	0.0272222	0.0366254	0.0355211	0.0375352	0.0232609	0.028902	0.0545457	0.00246379	0.00205786	0.0543646	0.0194487	0.0549821	0.00284355	0.00472568	0.0119043	0.00775454	0.000711069	0.00878751	0.0044656	0.00100106	0.00568262	0.0152021	0.0108534	0.00985895	0.00447847	0.00408676	0.00656617	0.00816955	0.0228318	0.0237603	0.0127828	0.00490552	0.00426407	0.0107982	0.00763876	0.0360769	0.0318527	0.0421508	0.011024	0.0100846	0.000596023	0.0132254	0.0131096	0.000251754	0.000261671	0.0049228	0.00286959	0.00412292	0.00548298	0.00738187	0.00102813	0.000831431	0.00288371	0.00135346	0.00564337	0.00655354	0.000817045	0.000305447	0.116618	0.117653	0.124139	0.00859743	0.0519211	0.0752349	0.0151661	0.00530015	0.00620542	0.000813531	0.000389691	0.00668183	0.00181376	0.00265038	0.00104605	0.00452213	0.00831917	0.0012041	0.000907046	0.00121411	0.00479542	0.00374125	0.00706082	0.00702644	0.00262961	0.00707054	0.00925526	0.00311006	0.00487545	0.00074387	0.00110495	0.0153647	0.00818423	0.042916	0.0414885	0.0102412	0.00579761	0.0010084	0.00122919	0.00210444	0.000937657	0.00510364	0.00530611	0.004816	0.00591682	0.00557289	0.00631041	0.00881219	0.0182683	0.00732299	0.0312298	0.0258859	0.0192944	0.0164917	0.0128066	0.0072263	0.0167203	0.00868926	0.00982877	0.00357475	0.0131886	0.0450972	0.000526605	0.00443808	0.0184739	0.00263206	0.00431893	0.0096584	0.0205737	0.00399362	0.00423994	0.00107016	0.00513719	0.000417969	0.00825275	0.00433396	0.0219976	0.010171	0.00252374	0.000328606	0.00159303	0.00202532	0.00581068	0.0282848	0.0109266	0.154472	0.113136	0.00956845	0.166796	0.00301005	0.00226591	0.00145413	0.000591563	0.00303666	0.00116212	0.00891719	0.0157182	0.00157932	0.00469461	0.000411347	0.0112318	0.00030093	0.000526173	0.00133546	0.00296843	0.00145279	0.00179546	0.00124613	0.0401983	0.0437704	0.00183899	0.00223636	0.0398512	0.00996141	0.0176838	0.0037701	0.0163276	0.0122082	0.000829735	0.00265788	0.0011058	0.000842887	0.0173519	0.000713752	0.00154093	0.00690168	0.00101668	0.00607801	0.00409005	0.00688122	0.00795728	0.058905	0.00281184	0.00350177	0.00720228	0.0592087	0.0691723	0.0778064	0.0864201	0.000373274
Pantoea eucalypti	0	0	0	0	0	0	0	0	0	0	0	0	0	0.000650026	0.000633285	0	0.000154839	0	0	0	0	0	0	0	0	0	0	0	0.000178932	0	0	0	0	0	0	0	0	0.000194847	0.000166554	0.000215375	0	0	0.000174003	0	0.000214409	0	0	0	0	0	0	0	0	0	0.000188818	0	0	0	0	0	0	0.000168157	0.000183438	0	0	0	0	0	0.000163735	0	0.0001952	0	0	0	0	0	0	0	0	0	0	0	0.000689453	0	0	0	0	0	0	0	0	0.00194089	0.00193588	0.00207241	0	0.00040251	0.000984795	0.000174806	0.000394906	0.000351165	0	0	0.000324775	0.000185094	0.00019607	0	0.00100932	0	0	0	0	0	0	0	0	0	0	0	0	0	0	0	0.000193649	0	0.000974694	0.000971671	0.000312942	0.000207321	0	0	0	0	0	0	0	0	0	0	0	0	0.000139086	0.000748494	0.000683366	0.000135701	0.000228826	0.000389286	0	0.000233321	0	0	0	0	0	0	0	0	0	0	0	0	0	0	0	0	0	0.000811342	0	0	0	0	0	0	0	0	0	0	0.000466253	0.000265353	0.000386604	0.000344073	0	0.000471067	0	0	0	0	0	0	0	0	0	0.000271633	0	0	0	0	0	0	0	0	0	0	0	0	0	0	0	0	0	0.000142456	0	0	0	0	0	0	0	0	0	0	0	0	0.000127166	0	0	0	0	0.000121638	0.000138312	0.00016509	0
Pantoea rwandensis	0	0.000139522	0	0	0	0	0	0	0	0	0	0	0	0.00153653	0.00147673	0	0.000351907	0.000460415	0.000169185	0	0	0	0	0	0	0	0	0	0.000125865	0	0	0	0	0	0.000149524	0	0	0.00022869	0.000255154	0.000557801	0	0	0.000397245	0.000131228	0.000472377	0	0	0	0	0	0	0	0	0	0.000476227	0	0	0	0	0	0	0.000280711	0.000399996	0	0	0	0	0	0.000391059	0.000167199	0.000524487	0	0	0	0.000122174	0	0	0	0	0	0	0	0.000175197	0	0	0	0	0	0	0	0	0.00109234	0.00115684	0.00121488	0	0.000266183	0.000557027	0.000130698	0	0	0	0	0.000159747	0	0	0	0.000131658	0	0	0	0	0	0	0.000129228	0	0	0	0	0	0	0	0	0.000217737	0	0.000994478	0.000967132	0.000258569	0.00016501	0	0	0	0	0	0	0	0	0	0	0	0.00014762	0.000183706	0.000771136	0.000738003	0.000142584	0.0001367	0.000225366	0.000139888	0	0	0	0	0	0.00016393	0	0	0	0	0	0	0	0	0	0	0	0	0.000184448	0	0	0	0	0	0	0	0	0	0	0.000840739	0.000211261	0.000193302	0.000308114	0	0	0	0	0	0	0	0	0	0	0	0	0	0	0	0	0	0	0	0.000201674	0	0	0	0	0	0	0	0	0	0	0	0	0	0	0	0	0	0	0	0	0	0	0.000148276	0	0	0	0	0	0	0	0
Pantoea septica	0	0	0	0	0	0	0	0	0	0	0	0	0	0.00301683	0.00292479	0	0.000501419	0.000368237	0.000176255	0	0	0	0	0	0	0	0	0	0	0	0	0	0	0	0.000251059	0	0	0.000318275	0.000327804	0.000967724	0	0	0.000662691	0.00020924	0.000774389	0	0	0	0	0	0	0	0	0	0.000761885	0	0	0	0	0	0	0.000475525	0.000642032	0	0	0	0	0	0.00064603	0.000332141	0.000919188	0.000150728	0.000189904	0	0.000199	0.000124153	0	0	0	0	0	0	0	0	0	0	0	0.000187021	0.000171813	0	0	0.00132942	0.00136069	0.00141345	0	0.000300792	0.000627548	0.000123966	0	0	0	0	0.000158049	0	0	0	0	0	0	0	0	0.00018596	0	0.00015056	0.000139717	0	0	0	0	0	0	0	0.000311255	0	0.00174468	0.00162462	0.000370383	0.000259347	0	0	0	0	0	0	0	0	0	0	0	0.000163105	0.000350652	0.00138014	0.00140975	0.000167782	0.000148306	0.000238394	0.000158002	0.000118857	0.000212332	0	0	0	0.00019654	0	0	0	0	0	0	0	0	0	0	0	0	0.000248142	0	0	0	0	0	0	0	0	0	0	0.00117552	0	0	0	0	0	0	0	0	0	0	0	0	0	0	0	0	0	0	0	0	0	0	0.000284524	0	0	0	0	0	0	0	0	0	0	0	0	0	0	0	0	0	0	0	0	0	0	0.00012953	0	0	0	0	0	0	0	0
Pantoea sp. 201603H	0	0	0	0	0	0	0	0	0	0	0	0	0	0.000425481	0.00041508	0	0	0	0	0	0	0	0	0	0	0	0	0	0	0	0	0	0	0	0	0	0	0	0	0.000135448	0	0	0	0	0	0	0	0	0	0	0	0	0	0	0	0	0	0	0	0	0	0	0	0	0	0	0	0	0	0	0.000134237	0	0	0	0	0	0	0	0	0	0	0	0	0	0	0	0	0	0	0	0	0.000275498	0.000273945	0.00029116	0	0	0.00014259	0	0	0	0	0	0	0	0	0	0	0	0	0	0	0	0	0	0	0	0	0	0	0	0	0	0	0	0.000238626	0.000217146	0	0	0	0	0	0	0	0	0	0	0	0	0	0	0	0.000167216	0.000173594	0	0	0	0	0	0	0	0	0	0	0	0	0	0	0	0	0	0	0	0	0	0	0	0	0	0	0	0	0	0	0	0	0	0.00020724	0	0	0	0	0	0	0	0	0	0	0	0	0	0	0	0	0	0	0	0	0	0	0	0	0	0	0	0	0	0	0	0	0	0	0	0	0	0	0	0	0	0	0	0	0	0	0	0	0	0	0	0	0	0
Pantoea sp. At-9b	0	0.000123373	0	0	0	0	0	0	0.000121126	0.000126864	0	0	0	0.00234439	0.00220251	0	0.000534708	0.000377005	0.000219404	0	0	0	0	0.000179021	0	0	0	0	0.000250581	0	0	0	0	0.000118415	0.000318497	0	0.000164593	0.000304588	0.000319448	0.000800997	0	0	0.000589943	0.000210912	0.000699854	0	0	0.000118727	0	0	0.000127532	0	0	0	0.0006526	0.000135047	0.000119759	0	0	0	0	0.000419114	0.000450951	0	0	0	0	0	0.000568157	0.000263617	0.000806459	0.000130849	0.000181195	0	0.00021094	0	0	0	0	0	0	0	0.000187238	0	0	0	0	0.000171288	0.000133675	0	0	0.00161164	0.00173259	0.00183845	0	0.0004087	0.000835443	0.000169931	0.000158106	0.000140343	0	0	0.000231982	0	0	0	0.000169487	0.00013585	0	0	0	0.000153055	0	0.000145976	0.000179328	0	0	0	0	0	0	0	0.0002974	0	0.00138008	0.00133749	0.000352657	0.000246183	0	0	0	0	0	0	0	0	0	0	0.000135761	0.000210075	0.000301896	0.00107243	0.00109294	0.000208222	0.000218966	0.000266394	0.000172888	0.000185126	0.000146999	0	0.000156527	0	0.000309434	0	0	0	0	0	0.000438119	0	0	0	0	0.000126919	0	0.000198665	0	0	0	0	0	0	0	0	0.000137708	0	0.00122933	0.000336185	0	0.000455926	0	0	0	0	0	0	0	0	0	0	0	0	0	0	0	0	0	0	0	0.000342437	0	0	0	0	0	0	0	0.00014704	0	0.000126643	0	0	0	0	0	0	0	0	0	0	0	0	0.000225116	0	0	0	0.000127249	0.000124068	0.000177897	0.000192688	0
Pantoea sp. CCBC3-3-1	0	0	0	0	0	0	0	0	0	0	0	0	0	0.000756529	0.00069518	0	0.000231117	0.000157816	0	0	0	0	0	0	0	0	0	0	0	0	0	0	0	0	0.000122751	0	0	0.000147068	0.000137593	0.000326787	0	0	0.00023657	0	0.000272488	0	0	0	0	0	0	0	0	0	0.000278463	0	0	0	0	0	0	0.000169907	0.000185985	0	0	0	0	0	0.000235158	0	0.000305555	0	0	0	0	0	0	0	0	0	0	0	0	0	0	0	0	0	0	0	0	0.000711229	0.000746386	0.000779421	0	0.000172062	0.000380239	0	0	0	0	0	0	0	0	0	0	0	0	0	0	0	0	0	0	0	0	0	0	0	0	0	0.000122644	0	0.00056164	0.000523761	0.000167209	0	0	0	0	0	0	0	0	0	0	0	0	0	0	0.000424776	0.000421396	0	0	0	0	0	0	0	0	0	0	0	0	0	0	0	0	0	0	0	0	0	0	0	0	0	0	0	0	0	0	0	0	0	0.000535624	0	0	0	0	0	0	0	0	0	0	0	0	0	0	0	0	0	0	0	0	0	0	0.000120868	0	0	0	0	0.000134614	0	0	0	0	0	0	0	0	0	0	0	0	0	0	0	0	0	0	0	0	0	0	0	0	0	0
Pantoea sp. MSR2	0	0	0	0	0	0	0	0	0	0	0	0	0	0.00132751	0.00129909	0	0.00033764	0.000244781	0.00012506	0	0	0	0	0	0	0	0	0	0	0	0	0	0	0	0.000157354	0	0	0.000186137	0.000187044	0.00046207	0	0	0.000326903	0.000168284	0.000377999	0	0	0	0	0	0.000123692	0	0	0	0.000381332	0	0	0	0	0	0	0.000243956	0.000300634	0	0	0	0	0	0.000317639	0.000140596	0.000462635	0	0	0	0	0	0	0	0	0	0	0	0.000128682	0	0	0	0	0	0	0	0	0.000876114	0.000909647	0.000975972	0	0.0002206	0.000423711	0	0.000180385	0.000140958	0	0	0.000167668	0	0	0	0.000126537	0.000145399	0	0	0	0	0	0	0	0	0	0	0	0	0	0	0.000169561	0	0.000787951	0.000721235	0.000205731	0.000131632	0	0	0	0	0	0	0	0	0.000135199	0	0	0	0.00017957	0.000644896	0.000636477	0	0.000122732	0.000169948	0.000141144	0	0	0	0	0	0.000157495	0	0	0	0	0	0.000267011	0	0	0	0	0.000268343	0	0	0	0	0	0	0	0	0	0	0.000128211	0	0.0007433	0.00017655	0	0.000228436	0	0	0	0	0	0	0	0	0	0	0	0.000175052	0	0	0	0	0	0	0	0.000151392	0	0	0	0	0	0	0	0	0	0	0	0	0	0	0	0	0	0	0	0	0	0	0	0.000150216	0.000142057	0	0	0	0	0	0
Pantoea sp. PSNIH1	0	0.000165732	0	0	0	0	0.000935977	0.000203677	0	0.000135433	0.000122131	0	0	0.00337945	0.00320891	0	0.00071827	0.000532925	0.000243051	0.000143763	0.000245077	0	0	0	0.000376224	0.000712547	0.000152161	0.000440849	0.000260926	0	0.000125989	0	0	0	0.000289451	0	0.000168607	0.00134875	0.00149307	0.00387403	0	0	0.00249176	0.000866494	0.00299495	0	0.000187166	0.000165193	0.000126809	0	0.000212722	0.000194081	0	0.000227366	0.00109169	0.000177684	0.000149699	0.000141931	0.000112499	0	0	0.000688919	0.000751585	0.000163681	0	0	0.00014371	0	0.000736806	0.000337301	0.00106129	0.000170732	0.000224597	0	0.000241212	0.000128886	0	0	0.000118033	0	0	0	0.000335754	0	0	0.000130669	0	0.000178647	0.000186259	0	0	0.00223775	0.00236479	0.00251336	0	0.00116293	0.00110864	0.00029204	0.000557145	0.000578583	0	0	0.00127552	0.000251498	0.00123832	0.000132625	0.000797547	0.000741166	0	0	0	0.000255393	0	0.000740813	0.000424194	0	0.000244312	0.000167962	0.00020383	0.000168384	0	0	0.000454051	0.000166267	0.00205437	0.00195167	0.000516627	0.0003272	0	0	0.000179669	0	0.000642132	0.000707361	0.000614158	0.000935657	0.000619505	0.000563174	0.000232839	0.000388794	0.000477984	0.00217425	0.00207456	0.000369735	0.000308114	0.000869962	0.00194857	0.000253026	0	0	0	0	0.000507436	0	0.00014122	0	0	0	0	0.000165163	0	0	0	0	0	0.000492871	0	0	0.000237059	0	0	0	0.000158569	0	0	0	0.00169268	0.00037671	0	0.000491885	0	0	0	0	0.000167512	0	0	0	0	0	0	0.000173477	0	0	0	0	0	0	0	0.000487425	0	0	0	0	0	0	0.000156256	0	0.000143648	0	0	0	0	0	0	0	0	0	0	0	0	0	0.000278482	0.000348454	0.000253179	0.000370213	0.000165574	0.000140133	0.000226087	0.000232589	0
Pantoea sp. PSNIH2	0	0	0	0	0	0	0	0	0	0	0.000120207	0	0	0.0016116	0.00151992	0.000136334	0.00157711	0.000804009	0.000283763	0	0	0	0	0	0.000123043	0	0	0	0.000525876	0	0	0.000133703	0	0.000126977	0.000393259	0.000131185	0.000211619	0.000465592	0.000629547	0.00109157	0	0	0.000829475	0.000169398	0.00083634	0	0	0	0	0	0.00134172	0.000186138	0	0.000132823	0.000740884	0.000164692	0.000140853	0	0.0003805	0.000278061	0.000143573	0.00108434	0.00121273	0.000216452	0	0	0	0	0.000499345	0.000214118	0.000608144	0.000125313	0.000154367	0	0.000177291	0	0	0	0	0	0	0	0	0	0	0	0	0.000162406	0	0	0	0.00126722	0.00117511	0.00138613	0	0.000477356	0.000655564	0.000139984	0.000141218	0.000148538	0	0	0.000297239	0	0.000190523	0	0.000280166	0.000207163	0	0	0	0.000548824	0	0.000454854	0.0002996	0	0.000263302	0	0.00026618	0.000748844	0	0	0.000344159	0.000133168	0.00118687	0.00117406	0.000367486	0.000235841	0	0	0	0	0	0.000127407	0.000120582	0.00013541	0	0.000119831	0	0.000161041	0.000265547	0.000752912	0.000799673	0.000149959	0.000142451	0.00021506	0.000175757	0.000122497	0.000277664	0	0.000124861	0.000623542	0.00031426	0	0	0	0	0.000131037	0	0.000371569	0	0	0	0	0	0.000193168	0	0	0.00012516	0	0	0	0	0	0	0	0.00351304	0.00150244	0	0.00174062	0	0	0	0	0	0	0	0.0026619	0	0	0	0	0	0	0	0	0	0	0	0.000249776	0.000256465	0	0	0.000264562	0	0	0	0	0	0	0	0	0	0.00176783	0	0	0	0	0	0	0	0	0.000753538	0	0.000318936	0.000192334	0.00156245	0.000597928	0.000742881	0.000673495	0
Pantoea sp. SO10	0	0.000168645	0	0	0	0.000348187	0.000155893	0	0	0	0	0	0	0.00271112	0.00258647	0	0.000602045	0.000502357	0.000229156	0	0	0	0	0	0	0.000123821	0	0	0.000223952	0	0	0	0	0	0.000243987	0	0.000128463	0.000503666	0.00066965	0.00100361	0	0	0.000723777	0.000250197	0.000839728	0	0	0.000129641	0	0	0.000132686	0	0	0	0.000768691	0	0	0	0	0	0	0.00049195	0.00057579	0	0	0	0	0	0.000635125	0.000300701	0.000939064	0.00015425	0.000212096	0	0.000224086	0.000123612	0	0	0	0	0	0	0.000187947	0	0	0	0	0.000166974	0.000146388	0	0	0.00167573	0.00179347	0.0018511	0	0.000478482	0.000859595	0.000208235	0.000132414	0.000122314	0	0	0.000628803	0	0	0	0.000173617	0.000200848	0	0	0	0.000198941	0	0.000561339	0.000199733	0	0.000140399	0	0.000189744	0.000312217	0	0	0.000363997	0	0.00172832	0.00161668	0.000431233	0.000275801	0	0	0	0	0	0	0	0	0	0	0.000208477	0.000292402	0.000320615	0.00140642	0.00132759	0.000296599	0.000224307	0.000574984	0.00029251	0.000180984	0.000163332	0	0	0	0.000316161	0	0	0.000288043	0	0	0	0	0	0	0	0	0	0.000329276	0	0	0.000154588	0	0	0	0	0	0	0	0.00162316	0.000397502	0	0.000559072	0	0	0	0	0	0	0	0	0	0	0	0	0	0	0	0	0	0	0	0.000306327	0	0	0	0	0	0	0	0	0	0.000173137	0	0	0	0	0	0	0	0	0	0	0	0	0.00028321	0	0	0	0.00016271	0.000129468	0.000198707	0.000185706	0
Pantoea stewartii	0	0	0	0.000129672	0	0	0.000185528	0	0	0	0.000155814	0	0.000128635	0.00245089	0.00243295	0	0.000535469	0.00041634	0.000262554	0	0.00017718	0	0	0	0.00109953	0	0.000179332	0	0.000119926	0	0	0	0	0	0.000157102	0	0	0.000303344	0.000372829	0.000691108	0	0	0.000475916	0.000242674	0.000518841	0.00013656	0	0.000162878	0.00012312	0.000189618	0.000180688	0.000128985	0	0	0.000713271	0.000153164	0.000143575	0	0.000187499	0.000189332	0.00014205	0.0004591	0.000489167	0.000191601	0.000152584	0.00011829	0.00019832	0.000168013	0.00047692	0.000332141	0.000689428	0.000141166	0.000167992	0	0.000188748	0.000120366	0	0	0	0	0	0	0.000748718	0	0	0	0.000206016	0.00014845	0.000157367	0	0	0.00224482	0.00242197	0.00263217	0.000168268	0.000491847	0.00117356	0.000381416	0.000270398	0.00028335	0	0	0.000376263	0.000217744	0.00021432	0	0.000547942	0.000171275	0.000118931	0.000121849	0.000125375	0.000191696	0	0.00029636	0.000250627	0	0.000168991	0	0.000147072	0.000123128	0	0	0.000352189	0.000162976	0.00161547	0.00155312	0.000488163	0.000332998	0	0	0	0	0.000168444	0.000159299	0.000164084	0.000193193	0.000161288	0.000154367	0.000142456	0.000199494	0.000364583	0.001182	0.00119365	0.000220636	0.000238069	0.000289339	0.0002787	0.000244115	0.000163332	0	0	0	0.0002486	0	0	0	0	0.000320639	0	0	0	0	0	0	0	0.000416476	0	0.00037914	0.000152408	0	0	0.00021522	0	0	0	0	0.00100915	0.000186769	0	0.000752495	0	0.000496334	0	0	0.000143946	0	0.00018665	0.000123484	0	0.000159658	0	0.000168885	0	0	0.000188835	0	0	0.000753453	0.000129516	0.000254818	0	0	0	0	0.000269227	0	0	0.000970769	0.000373237	0.000232337	0.000235805	0	0	0	0	0	0.000164458	0	0.000208673	0.000137875	0	0.000255608	0.000170399	0.000314957	0.000239999	0.00512596	0.000126158	0.000193459	0.000125013	0.000138656	0
Pantoea vagans	0.00021755	0.000309491	0.000227323	0.000252242	0.000230706	0.000833225	0.000860346	0.000300879	0	0.000303756	0.000264122	0	0.000234684	0.00680532	0.00642989	0.000180164	0.00147439	0.00106917	0.000566307	0.000205898	0.000398799	0	0.000162339	0	0.000362032	0.000461724	0.000202071	0.000427341	0.000539669	0.000201343	0.000278517	0.0001459	0.000186291	0.000280371	0.000702158	0.00023369	0.000427826	0.0013383	0.000950903	0.00234089	0	0	0.00165969	0.00062577	0.00197614	0	0.000257938	0.000331047	0.000209042	0	0.000339345	0.000332217	0	0.000256397	0.00171551	0.000285832	0.000310383	0.000289024	0.000186196	0.00016947	0.000171263	0.00119487	0.00159744	0.000322301	0	0	0.000275481	0.000181756	0.00148728	0.000661864	0.00217686	0.000395188	0.000474759	0.000129494	0.000521862	0.000284956	0	0	0.000221558	0.000401452	0.00016962	0.000229285	0.0041575	0	0	0.000250652	0.000138014	0.000461843	0.00047653	0	0	0.0170021	0.0189836	0.0200988	0.000371162	0.0040213	0.0091748	0.00150152	0.00221978	0.00213731	0.000199236	0	0.00176985	0.000995072	0.00104138	0.000259434	0.00456789	0.000806934	0.000246891	0.000152311	0.000122292	0.000670785	0.000193726	0.000743281	0.000589838	0.000112979	0.000435921	0.000218877	0.000516203	0.000527873	0.00013175	0.000185067	0.00147913	0.000682293	0.00789587	0.00699539	0.00212565	0.00126383	0	0	0.000161329	0	0.000344161	0.000361286	0.000310635	0.000346701	0.000334625	0.000375557	0.000606089	0.000833978	0.000903947	0.00434606	0.00396748	0.000916839	0.00183009	0.00156239	0.000846145	0.00165032	0.00081666	0.000131703	0.000155026	0.000147891	0.000740682	0	0	0.000222303	0	0.000224008	0.000153629	0.00024992	0	0.000356835	0	0.000149885	0	0.0010756	0	0.000197019	0.000322074	0	0	0	0.000204302	0.000201708	0.00065055	0.000293691	0.0033186	0.00078725	0	0.00100799	0	0.000365385	0	0.000235951	0.000393834	0	0.000195591	0.000442988	0	0.000208489	0	0.0006178	0	0.000183448	0.000175792	0	0	0.000163272	0	0.000754643	0.000128164	0	0.000153478	0.000231202	0	0.000166201	0.000133186	0.000243655	0.000285235	0.000804866	0.00019721	0.000127942	0	0.000337436	0.000233073	0	0.00027384	0	0	0.000146273	0.000271602	0.000395912	0.000532813	0.000185415	0.000384277	0.000496093	0.000445576	0.000416079	0.000617398	0.000580725	0
Pantoea virus Limelight	0	0	0	0	0	0	0	0	0	0	0	0	0	0	0	0	0.000120409	0	0	0	0	0	0	0	0	0	0	0	0	0	0	0	0	0	0	0	0	0	0	0	0	0	0	0	0	0	0	0	0	0	0	0	0	0	0	0	0	0	0	0	0	0	0	0	0	0	0	0	0	0	0	0	0	0	0	0	0	0	0	0	0	0	0	0	0	0	0	0	0	0	0	0	0	0	0	0	0	0	0	0	0	0	0.000438125	0	0	0	0	0	0	0	0	0	0	0	0	0	0	0.000434633	0	0	0	0	0	0	0	0	0	0	0	0	0	0	0	0	0	0	0	0.000180389	0	0	0.000287095	0.000417156	0.000187559	0.000119107	0	0.0005289	0.000858161	0	0	0	0	0	0	0	0	0	0	0	0	0	0	0	0	0	0	0	0	0	0	0	0	0	0	0	0	0	0	0	0	0	0	0	0	0	0	0	0	0	0	0	0	0	0	0	0	0	0	0	0	0	0	0	0	0	0	0	0	0	0	0	0	0	0	0	0	0	0	0	0	0	0	0	0	0	0	0	0	0	0	0	0
Papaver somniferum	0	0.000151965	0.000176217	0.000188116	0	0.000171442	0.000165772	0.000332134	0.000197375	0.000189606	0	0.000956938	0.000188288	0	0	0	0.000289324	0.000165162	0.000213066	0	0.000234969	0	0	0.000371036	0	0	0	0	0	0.000159686	0.000188855	0	0.000134466	0.00014975	0.000182612	0.000157871	0.000159431	0.000170211	0	0	0.000387508	0.000317717	0	0.000196145	0	0	0	0	0	0	0	0	0	0.000352482	0.000201264	0.00013889	0	0.000122694	0	0	0	0	0	0	0	0	0.000165377	0	0	0	0	0	0	0.000182895	0	0	0.000195243	0.000202694	0.000158234	0	0	0	0	0.000124483	0	0	0.000155381	0.000130179	0	0	0	0	0	0	0	0	0	0	0	0	0	0	0.000189546	0	0	0	0	0.000131229	0	0	0	0.000198036	0.000223743	0	0.000131315	0	0.00014488	0	0.000150179	0.000146764	0	0	0	0.000154847	0	0	0	0	0	0	0	0	0	0	0	0	0	0	0.000124417	0	0.000156281	0	0	0	0	0	0	0	0.000195998	0	0	0	0	0.000156448	0.000214319	0.000148461	0	0.000229132	0.000334166	0	0.000317704	0	0	0.000158346	0	0.000250227	0	0.000198509	0.000185288	0.000136757	0.000153514	0	0.00047341	0.000373808	0.000306421	0.000326323	0	0.00014783	0	0.000149515	0.000299314	0.000213342	0.000327085	0	0.000147343	0.000262854	0	0.000147134	0.00019508	0.000179827	0.000167798	0.000171903	0.000156549	0.000217548	0.000222312	0	0	0.000285019	0.000263892	0	0	0.000277835	0.000348472	0	0	0.000124988	0.000284982	0.000237496	0.000368703	0.000151107	0.000249413	0.00014921	0	0.000156406	0	0	0.000162612	0.000203624	0	0.000234282	0.000317723	0.000397443	0.000174959	0.000257775	0.000185618	0.000187917	0	0	0	0.000126519	0
Papilio machaon	0	0	0	0	0	0	0	0	0.000229617	0	0	0	0	0	0	0	0	0	0	0	0	0	0	0	0	0	0	0	0	0	0	0	0	0	0	0	0	0	0	0	0	0	0	0	0	0	0	0	0	0	0	0	0	0	0	0	0	0	0	0	0	0	0	0	0	0	0	0	0	0	0	0	0	0	0	0	0	0	0	0	0	0	0	0	0	0	0	0	0	0	0	0	0	0	0	0	0	0	0	0	0	0	0	0	0	0	0	0	0	0	0	0	0	0	0	0	0	0	0	0	0	0	0	0	0	0	0	0	0	0	0	0	0	0	0	0	0	0	0	0	0	0	0	0	0	0	0	0	0	0	0	0	0	0	0	0	0	0	0	0	0	0	0	0	0	0	0	0	0	0	0	0	0	0	0	0	0	0	0	0	0	0	0	0	0	0	0	0	0	0	0	0	0	0	0	0	0	0	0	0	0	0	0	0	0	0	0.000129308	0	0	0	0	0	0	0	0	0	0	0	0	0	0	0	0	0	0	0	0	0	0	0	0
Papilio polytes	0	0	0	0	0	0	0	0	0	0	0	0	0	0	0	0	0	0	0	0	0	0	0	0	0	0	0	0	0	0	0	0	0	0	0	0	0	0	0	0	0	0	0	0	0	0	0	0	0	0	0	0	0	0	0	0	0	0	0	0	0	0	0	0	0	0	0	0	0	0	0	0	0	0	0	0	0	0	0	0	0	0	0	0	0	0	0	0	0	0	0	0	0	0	0	0	0	0	0	0	0	0	0	0	0	0	0	0	0	0	0	0	0	0	0	0	0	0	0	0	0	0	0	0	0	0	0	0	0	0	0	0	0	0	0	0	0	0	0	0	0	0	0	0	0	0	0	0	0	0	0	0	0	0	0	0	0	0	0	0	0	0	0	0	0	0	0	0	0	0	0	0	0	0	0	0	0	0	0	0	0	0	0	0	0	0	0	0	0	0	0	0	0	0	0	0	0	0	0	0	0	0	0	0	0	0	0.000166531	0	0	0	0	0	0	0	0	0	0	0	0	0	0	0	0	0	0	0	0	0	0	0	0
Papilio xuthus	0	0	0	0	0	0	0	0	0	0	0	0	0	0	0	0	0	0	0	0	0	0	0	0	0	0	0	0	0	0	0	0	0	0	0	0	0	0	0	0	0	0	0	0	0	0	0	0	0	0	0	0	0	0	0	0	0	0	0	0	0	0	0	0	0	0	0	0	0	0	0	0	0	0	0	0	0	0	0	0	0	0	0	0	0	0	0	0	0	0	0	0	0	0	0	0	0	0	0	0	0	0	0	0	0	0	0	0	0	0	0	0	0	0	0	0	0	0	0	0	0	0	0	0	0	0	0	0	0	0	0	0	0	0	0	0	0	0	0	0	0	0	0	0	0	0	0	0	0	0	0	0	0	0	0	0	0	0	0	0	0	0	0	0	0	0	0	0	0	0	0	0	0	0	0	0	0.00014485	0	0.000144977	0	0	0	0	0	0	0	0	0	0	0	0	0	0	0	0	0	0	0	0	0	0	0	0	0	0	0	0	0	0	0	0	0	0	0	0	0	0	0	0	0	0	0	0	0	0	0	0	0	0	0	0
Papio anubis	0	0	0	0	0	0	0	0	0	0	0	0	0	0	0	0	0	0	0	0	0	0	0	0	0	0	0	0	0	0	0	0	0	0	0	0	0	0	0	0	0	0	0	0	0	0	0	0	0	0	0	0	0.000193558	0	0	0	0	0	0	0	0	0	0	0	0	0	0	0	0	0.000161234	0	0	0	0	0	0	0	0	0	0	0	0	0	0	0	0	0	0	0	0	0	0	0	0	0	0	0	0	0	0	0	0	0	0	0	0	0	0	0	0	0	0.000212526	0.000138801	0	0	0	0	0	0.000149144	0	0	0	0	0	0	0	0	0	0	0	0	0	0	0	0	0	0	0	0	0	0	0	0	0	0	0	0	0	0	0	0	0	0.000124885	0	0.000198075	0.000134752	0.000235968	0.000135796	0.00014397	0.000164406	0.000135881	0	0	0	0.000131702	0	0.000166419	0	0	0	0	0	0.000165234	0.000161228	0.000175696	0.000127671	0	0	0.000193302	0	0.000154269	0	0.000148701	0	0	0	0.000125178	0	0	0	0	0	0	0	0	0	0	0	0	0	0.000214433	0.000133922	0.000160103	0.000170474	0	0	0	0	0.000128191	0	0	0	0.000233415	0	0	0	0	0.000187105	0.000180497	0	0.000130036	0.000173467	0	0	0	0	0	0	0	0	0.000373274
Parabacteroides distasonis	0	0	0	0	0	0	0	0	0	0	0	0	0	0	0	0	0	0	0	0	0	0	0	0	0	0	0	0	0	0	0	0	0	0	0	0	0	0	0	0	0	0	0	0	0	0	0	0	0	0	0	0	0	0	0.0001684	0	0	0	0	0	0	0	0	0	0	0	0	0	0	0	0	0	0	0	0	0	0.000280859	0.000267846	0	0	0	0	0	0	0	0	0	0	0	0	0	0	0	0	0	0	0	0	0	0	0	0	0	0	0	0	0	0	0	0	0	0	0	0	0	0	0	0	0	0	0	0	0	0	0	0	0	0	0	0	0	0	0	0	0	0	0	0	0	0	0	0	0	0	0	0	0	0	0	0	0	0	0	0	0	0	0	0	0	0	0	0	0	0	0	0	0	0	0	0	0	0	0	0	0	0	0	0	0	0	0.000210391	0	0	0	0	0	0	0	0	0	0	0	0	0	0	0	0	0	0	0	0	0	0	0	0	0	0	0	0	0	0	0	0	0	0	0	0	0	0	0	0	0	0	0	0	0	0	0	0	0	0
Paraburkholderia aromaticivorans	0	0	0	0	0	0	0	0	0.000482762	0.000187394	0	0	0	0	0	0	0	0	0	0	0	0	0	0	0	0	0	0	0	0	0	0	0	0	0	0	0	0	0	0	0	0	0	0	0	0	0	0	0	0	0	0	0	0	0	0	0	0	0	0	0	0	0	0	0	0	0	0	0	0	0	0	0	0	0	0	0	0	0	0	0	0	0	0	0	0	0	0	0	0	0	0	0	0	0	0	0	0	0	0	0	0	0	0	0	0	0	0	0	0	0	0	0	0	0	0	0	0	0	0	0	0	0	0	0	0	0	0	0	0	0	0	0	0	0	0	0	0	0	0	0	0	0	0	0	0	0	0	0	0	0	0	0	0.000145681	0	0	0	0	0	0	0	0	0	0	0	0	0	0	0	0	0	0	0	0	0	0	0	0	0	0	0	0	0	0	0	0	0	0	0	0	0	0	0	0	0	0	0	0	0	0	0	0	0	0	0	0	0	0	0	0	0	0	0	0	0	0	0	0	0	0	0	0	0	0	0	0	0	0	0	0	0
Paraburkholderia caffeinilytica	0	0	0	0	0	0	0	0	0.000433527	0.000173575	0	0	0	0	0	0	0	0	0	0	0	0	0	0	0	0	0	0	0	0	0	0	0	0	0	0	0	0	0	0	0	0	0	0	0	0	0	0	0	0	0	0	0	0	0	0	0	0	0	0	0	0	0	0	0	0	0	0	0	0	0	0	0	0	0	0	0	0	0	0	0	0	0	0	0	0	0	0	0	0	0	0	0	0	0	0	0	0	0	0	0	0	0	0	0	0	0	0	0	0	0	0	0	0	0	0	0	0	0	0	0	0	0	0	0	0	0	0	0	0	0	0	0	0	0	0	0	0	0	0	0	0	0	0	0	0	0	0	0	0	0	0	0	0	0	0	0	0	0	0	0	0	0	0	0	0	0	0	0	0	0	0	0	0	0	0	0	0	0	0	0	0	0	0	0	0	0	0	0	0	0	0	0	0	0	0	0	0	0	0	0	0	0	0	0	0	0	0	0	0	0	0	0	0	0	0	0	0	0	0	0	0	0	0	0	0	0	0	0	0	0
Paraburkholderia caledonica	0	0	0	0.00013231	0	0	0.000178428	0.000129488	0.000700615	0.000249583	0	0	0	0	0	0	0	0	0	0	0	0	0	0	0	0	0	0	0	0	0	0	0	0	0	0	0	0	0	0	0	0	0	0	0	0	0	0	0	0	0	0	0	0	0	0	0	0	0	0	0	0	0	0	0	0	0	0	0	0	0	0	0	0	0	0	0	0	0	0.000182781	0	0	0	0	0	0	0	0	0	0	0	0	0	0	0	0	0	0	0	0	0	0	0	0	0	0	0	0	0	0	0	0	0	0	0	0	0	0	0	0	0	0	0	0	0	0	0	0	0	0	0	0	0	0	0	0	0	0	0	0	0	0	0	0	0	0	0	0	0	0	0	0	0	0	0	0	0	0	0.000165588	0	0	0	0	0	0	0	0	0	0	0	0	0	0	0	0	0.000139104	0	0	0	0	0	0	0	0	0	0	0	0	0	0	0	0	0	0	0	0	0	0	0	0	0	0	0	0	0	0	0	0	0	0	0	0	0	0	0	0	0	0	0	0	0	0.000149998	0	0	0	0	0	0	0	0	0
Paraburkholderia caribensis	0	0	0.000136924	0.00023966	0	0.000171442	0.000332161	0.000299505	0.00137814	0.000482029	0	0	0	0	0	0	0	0	0	0	0	0	0	0	0	0	0	0	0	0	0	0	0	0	0	0	0	0	0	0	0	0	0	0	0	0	0	0	0	0	0	0	0	0	0	0	0	0	0	0	0	0	0	0	0	0	0	0	0	0	0	0	0	0	0	0	0.000131456	0.000142014	0	0.000262405	0	0	0	0	0	0	0	0	0	0	0	0	0	0	0	0	0	0	0	0	0	0	0	0	0	0	0	0	0	0	0	0	0	0	0	0	0	0	0	0	0	0	0	0	0	0	0	0	0	0	0	0	0	0	0	0	0	0	0	0	0	0	0	0	0	0	0	0	0	0	0	0	0	0.00012953	0	0	0	0	0.000166968	0	0	0	0	0	0	0	0	0	0	0	0	0	0	0.000181584	0.000148322	0.000172689	0	0	0	0	0	0	0	0	0	0.000140425	0	0	0	0	0	0	0	0	0.00128865	0	0	0	0	0	0	0.000143913	0	0	0	0	0	0	0	0	0	0	0	0	0	0	0	0	0	0	0.000179146	0.000178824	0	0	0	0	0	0	0	0	0
Paraburkholderia dokdonella	0	0	0.000359667	0.000712487	0	0.000463829	0.00100667	0.000800282	0.00402157	0.00138003	0	0	0	0	0	0	0	0	0	0	0	0	0	0	0	0	0	0	0	0	0	0	0	0	0	0	0	0	0	0	0	0	0	0	0	0	0	0	0	0	0	0	0	0.000195252	0	0	0	0	0	0	0	0	0	0	0	0	0	0	0	0	0	0	0	0	0	0	0	0	0	0.000761131	0	0	0	0	0	0	0	0	0	0	0	0	0	0	0	0	0	0	0	0	0	0	0	0	0	0	0	0	0	0	0	0	0	0	0	0	0.000123116	0	0	0	0	0	0	0	0	0	0	0	0	0	0	0	0	0	0	0	0	0	0	0	0	0	0	0	0	0	0	0	0	0	0	0	0	0	0	0	0	0	0	0	0	0	0	0	0	0	0	0	0	0	0	0	0	0	0	0	0	0	0	0	0	0	0	0	0	0.0001287	0	0	0	0	0	0	0	0	0	0	0	0	0	0	0	0	0	0	0	0	0	0	0	0	0	0.000165368	0	0	0	0	0	0	0	0	0	0	0	0	0	0	0	0	0	0	0
Paraburkholderia fungorum	0	0	0	0	0	0	0.000132432	0	0.000430477	0.000156438	0	0	0	0	0	0	0	0	0	0	0	0	0	0	0	0	0	0	0	0	0	0	0	0	0	0	0	0	0	0	0	0	0	0	0	0	0	0	0	0	0	0	0	0	0	0	0	0	0	0	0	0	0	0	0	0	0	0	0	0	0	0	0	0	0	0	0	0	0	0.000139439	0	0	0	0	0	0	0	0	0	0	0	0	0	0	0	0	0	0	0	0	0	0	0	0	0	0	0	0	0	0	0	0	0	0	0	0	0	0	0	0	0	0	0	0	0	0	0	0	0	0	0	0	0	0	0	0	0	0	0	0	0	0	0	0	0	0	0	0	0	0	0	0	0	0	0	0	0	0.000369137	0	0	0	0	0	0	0	0	0	0	0	0	0	0	0	0	0	0	0	0	0	0	0	0	0	0	0	0	0	0	0	0	0	0	0	0	0	0	0	0	0	0	0	0	0	0	0	0	0	0	0	0	0	0	0	0	0	0	0	0	0	0	0	0	0	0	0.000124994	0	0	0	0	0	0
Paraburkholderia graminis	0	0	0	0	0	0	0	0	0.000262731	0	0	0	0	0	0	0	0	0	0	0	0	0	0	0	0	0	0	0	0	0	0	0	0	0	0	0	0	0	0	0	0	0	0	0	0	0	0	0	0	0	0	0	0	0	0	0	0	0	0	0	0	0	0	0	0	0	0	0	0	0	0	0	0	0	0	0	0	0	0	0	0	0	0	0	0	0	0	0	0	0	0	0	0	0	0	0	0	0	0	0	0	0	0	0	0	0	0	0	0	0	0	0	0	0	0	0	0	0	0	0	0	0	0	0	0	0	0	0	0	0	0	0	0	0	0	0	0	0	0	0	0	0	0	0	0	0	0	0	0	0	0	0	0	0	0	0	0	0	0	0	0	0	0	0	0	0	0	0	0	0	0	0	0	0	0	0	0	0	0	0	0	0	0	0	0	0	0	0	0	0	0	0	0	0	0	0	0	0	0	0	0	0	0	0	0	0	0	0	0	0	0	0	0	0	0	0	0	0	0	0	0	0	0	0	0	0	0	0	0	0	0
Paraburkholderia hospita	0	0	0.000306633	0.000474044	0	0.000285316	0.000557511	0.000444792	0.00221077	0.000730783	0	0	0	0	0	0	0	0	0	0	0	0	0	0	0	0	0	0	0	0	0	0	0	0	0	0	0	0	0	0	0.000145517	0.000128271	0	0	0	0	0	0	0	0	0	0	0	0	0	0	0	0	0	0	0	0	0	0	0	0	0	0	0	0	0	0	0	0	0	0	0	0	0	0.000296137	0.000129036	0	0	0	0	0	0	0	0	0	0	0	0	0	0	0	0	0	0	0	0	0	0	0	0	0	0	0	0	0	0	0	0	0	0	0	0	0	0	0	0	0	0	0	0	0	0	0	0	0	0	0	0	0	0	0	0	0	0	0	0	0	0	0	0	0	0	0	0	0	0	0	0	0.000157753	0	0	0	0	0.000172718	0	0	0	0	0.000129336	0	0.000129094	0	0	0	0	0	0	0	0.000219057	0.000130445	0.000209132	0	0	0	0	0	0	0	0	0	0.000172328	0	0	0	0	0	0	0	0	0	0	0	0	0	0	0	0.000175788	0	0	0.000269227	0	0	0	0	0	0	0	0	0	0	0	0	0	0	0	0.000207118	0.000188007	0	0	0	0	0	0	0	0	0
Paraburkholderia megapolitana	0	0	0.000198877	0.000347822	0	0.000226738	0.000489906	0.000434831	0.0018914	0.000691259	0	0	0	0	0	0	0	0	0	0	0	0	0	0	0	0	0	0	0	0	0	0	0	0	0.00013437	0	0	0	0	0	0.000145517	0	0	0	0	0	0	0	0	0	0	0	0	0	0	0	0	0	0	0	0	0	0	0	0	0	0	0	0	0	0	0	0	0.000162356	0	0	0.00012709	0	0	0.000316533	0	0	0	0	0	0	0	0	0	0	0	0	0	0	0	0	0	0	0	0	0	0	0	0	0	0	0	0	0	0	0	0	0	0	0	0	0	0	0	0	0	0	0	0	0	0	0	0	0	0	0	0	0	0	0	0	0	0	0	0	0	0	0	0	0	0	0	0	0	0	0	0	0	0	0	0	0	0	0.000157769	0	0	0	0	0	0	0	0	0	0	0	0	0	0	0.000164466	0	0.000176262	0	0	0	0	0	0	0	0	0	0.000130336	0	0	0	0	0	0	0	0	0	0	0	0	0	0	0	0.000173885	0	0	0	0	0	0	0	0	0	0	0	0	0	0	0	0	0	0	0.000179146	0.000173722	0	0.00013857	0	0	0	0	0	0	0
Paraburkholderia phenoliruptrix	0	0	0	0	0	0	0	0	0.000418278	0.000159479	0	0	0	0	0	0	0	0	0	0	0	0	0	0	0	0	0	0	0	0	0	0	0	0	0	0	0	0	0	0	0	0	0	0	0	0	0	0	0	0	0	0	0	0	0	0	0	0	0	0	0	0	0	0	0	0	0	0	0	0	0	0	0	0	0	0	0	0	0	0.000141793	0	0	0	0	0	0	0	0	0	0	0	0	0	0	0	0	0	0	0	0	0	0	0	0	0	0	0	0	0	0	0	0	0	0	0	0	0	0	0	0	0	0	0	0	0	0	0	0	0	0	0	0	0	0	0	0	0	0	0	0	0	0	0	0	0	0	0	0	0	0	0	0	0	0	0	0	0	0	0	0	0	0	0	0	0	0	0	0	0	0	0	0	0	0	0	0	0	0	0	0	0	0	0	0	0	0	0	0	0	0	0	0	0	0	0	0	0	0	0	0	0	0	0	0	0	0	0	0	0	0	0	0	0	0	0	0	0	0	0	0	0	0	0	0	0	0	0	0	0	0	0
Paraburkholderia phymatum	0	0	0.000232867	0.000416209	0	0.000310566	0.000561216	0.000477078	0.00208921	0.000751789	0	0	0.000156374	0	0	0	0	0	0	0	0	0	0	0	0.000177091	0.000120928	0.000124703	0	0.000182189	0	0.000172108	0.000240251	0.000118058	0.000169243	0.000306121	0.000128691	0.000181798	0	0	0.000264393	0.000191011	0.000174054	0.000183814	0	0.000207149	0	0	0	0	0	0	0.000121042	0	0	0.000145065	0	0	0.000142635	0	0	0	0	0	0	0	0	0	0	0	0	0	0	0	0	0	0	0	0	0	0.000398314	0.000122793	0	0	0	0	0	0	0	0	0	0	0	0.000125812	0	0	0	0	0	0	0	0	0.000127258	0	0	0	0	0	0	0	0	0	0	0	0	0	0	0	0	0	0	0	0	0	0	0	0	0	0	0	0	0	0	0	0	0	0	0	0	0	0	0	0	0	0	0	0	0	0	0	0	0	0	0	0.000172109	0	0	0.000124847	0	0.000268851	0	0.000138038	0	0	0	0.000125952	0.000160941	0	0.000137988	0	0	0	0	0.00015719	0.000273648	0.000188824	0.000292976	0	0	0.000193302	0	0.000152732	0	0	0	0	0.000280578	0	0.000131262	0.000203323	0	0	0	0	0	0.000181588	0	0	0	0	0	0	0.000265466	0	0	0	0	0	0	0	0	0.000154154	0.000167016	0	0.000159673	0	0	0	0	0	0.000145573	0.00030726	0.000238007	0	0.000168273	0	0	0	0	0	0	0
Paraburkholderia phytofirmans	0	0	0	0.000163967	0	0	0.00023986	0.000167956	0.000853548	0.000311218	0	0	0	0	0	0	0	0	0	0	0	0	0	0	0	0	0	0	0	0	0	0	0	0	0	0	0	0	0	0	0	0	0	0	0	0	0	0	0	0.000165916	0	0	0	0	0	0	0	0	0	0	0	0	0	0	0	0	0	0	0	0	0	0	0	0	0	0	0	0	0	0.000288881	0	0	0	0	0	0	0	0	0	0	0	0	0	0	0	0	0	0	0	0	0	0	0	0	0	0	0	0	0	0	0	0	0	0	0	0	0	0	0	0	0	0	0	0	0	0	0	0	0	0	0	0	0	0	0	0	0	0	0	0	0	0	0	0	0	0	0	0	0	0	0	0	0	0.000129694	0	0	0	0	0.000193876	0	0	0	0	0	0	0	0	0	0	0	0	0	0	0.000153594	0	0.000161256	0	0	0	0	0	0	0	0	0	0.000140971	0	0	0	0	0	0	0	0	0	0	0	0	0	0	0	0.000143913	0	0	0	0	0	0	0	0	0	0	0	0	0	0	0	0	0	0	0.000159929	0.000159691	0	0	0	0	0	0	0	0	0
Paraburkholderia sp.	0	0	0	0	0	0	0	0	0.000416971	0	0	0	0	0	0	0	0	0	0	0	0	0	0	0	0	0	0	0	0	0	0	0	0	0	0	0	0	0	0	0	0	0	0	0	0	0	0	0	0	0	0	0	0	0	0	0	0	0	0	0	0	0	0	0	0	0	0	0	0	0	0	0	0	0	0	0	0	0	0	0	0	0	0	0	0	0	0	0	0	0	0	0	0	0	0	0	0	0	0	0	0	0	0	0	0	0	0	0	0	0	0	0	0	0	0	0	0	0	0	0	0	0	0	0	0	0	0	0	0	0	0	0	0	0	0	0	0	0	0	0	0	0	0	0	0	0	0	0	0	0	0	0	0	0	0	0	0	0	0	0	0	0	0	0	0	0	0	0	0	0	0	0	0	0	0	0	0	0	0	0	0	0	0	0	0	0	0	0	0	0	0	0	0	0	0	0	0	0	0	0	0	0	0	0	0	0	0	0	0	0	0	0	0	0	0	0	0	0	0	0	0	0	0	0	0	0	0	0	0	0	0
Paraburkholderia sp. 7MH5	0.00017175	0	0.000868793	0.00174459	0.000141877	0.00114682	0.00244305	0.00203196	0.0102073	0.00362462	0	0	0	0	0	0	0	0	0	0	0	0	0	0	0	0	0.00031991	0	0	0	0	0	0	0	0	0	0	0	0	0	0	0	0	0	0	0	0	0	0.000228255	0	0.000407962	0.000205823	0	0.000750438	0	0.000195801	0	0.00016023	0	0	0	0	0	0	0	0	0	0	0	0	0	0	0	0	0	0	0	0	0	0.00265837	0.000257032	0.00021935	0.000261142	0	0	0	0	0	0	0	0	0	0	0	0	0	0	0	0.000229793	0.000253847	0	0.000221028	0	0	0	0	0	0.000212092	0	0	0	0	0	0	0	0	0.000311951	0	0	0	0	0	0	0	0	0	0	0	0	0	0	0	0	0	0	0	0	0	0	0	0	0	0	0	0	0	0	0	0	0	0	0	0	0	0	0	0	0	0.000151559	0	0	0	0	0.000141424	0	0.000150894	0	0	0	0	0	0	0	0.000169093	0.000143574	0.000206036	0	0	0	0	0.0001412	0	0	0	0	0.000498442	0	0	0	0.000153288	0	0	0	0	0	0	0	0	0	0	0	0.00017103	0	0	0	0	0	0	0	0	0	0.000672023	0	0	0	0	0.000166611	0	0	0	0.000217794	0.000160712	0	0	0	0	0	0	0	0	0
Paraburkholderia sp. 7Q-K02	0.000171369	0	0.000917246	0.00177503	0.000140125	0.00117485	0.00248287	0.00206253	0.0104182	0.0036716	0	0	0	0	0	0	0	0	0	0	0	0	0	0	0	0	0.000233104	0	0	0	0	0	0	0	0	0	0	0	0	0	0	0	0	0	0	0	0	0	0.000195823	0	0.000344297	0.000130193	0	0.000215035	0	0.000166705	0	0.000125744	0	0	0	0	0	0	0	0	0	0	0	0	0	0	0	0	0	0	0	0	0	0.00162444	0	0	0	0	0	0	0	0	0	0	0	0	0	0	0	0	0	0	0.000171401	0.00020529	0	0.00020958	0	0	0	0	0	0.00016496	0	0	0	0	0	0	0	0	0.000226816	0	0	0	0	0	0	0	0	0	0	0	0	0	0	0	0	0	0	0	0	0	0	0	0	0	0	0	0	0	0	0	0	0	0	0	0	0	0	0	0	0	0.00014581	0	0	0	0	0	0	0	0	0	0	0	0	0	0	0.000151975	0	0.00015149	0	0	0	0	0	0	0	0	0	0.000148605	0	0	0.000130419	0.000132057	0	0	0	0	0	0	0	0	0	0	0	0.000136301	0	0	0	0	0	0	0	0	0	0.000120192	0	0	0	0	0	0	0	0	0.00014605	0.000149232	0	0	0	0	0	0	0	0	0
Paraburkholderia sp. CCGE1002	0	0	0.000256009	0.000481147	0	0.000387576	0.000840589	0.000603131	0.00306955	0.0010713	0	0	0	0	0	0	0	0	0	0	0	0	0	0	0	0	0	0	0	0	0	0	0.000175286	0.00018491	0	0.000172586	0.000118713	0	0	0	0	0	0	0	0	0	0	0	0	0	0	0	0	0	0	0	0	0	0	0	0	0	0	0	0	0	0	0	0	0	0	0	0	0	0	0	0	0	0	0.000525986	0	0	0	0	0	0	0	0	0	0	0	0	0	0	0	0	0	0	0	0	0	0	0	0	0	0	0	0	0	0	0	0	0	0	0	0	0	0	0	0	0	0	0	0	0	0	0	0	0	0	0	0	0	0	0	0	0	0	0	0	0	0	0	0	0	0	0	0	0	0	0	0	0	0	0	0	0	0	0	0	0	0	0	0	0	0	0	0	0	0	0	0	0	0	0	0.000132435	0	0	0	0	0	0	0	0	0	0	0	0	0	0	0	0	0	0	0	0	0	0	0	0	0	0	0	0	0	0	0	0	0	0	0	0	0	0	0	0	0	0	0	0	0.000131744	0	0	0	0	0	0	0	0	0	0
Paraburkholderia sp. DHF22	0.000157247	0	0.000790447	0.0016204	0.000132619	0.00115313	0.00237205	0.00192789	0.00967877	0.0034773	0	0	0	0	0	0	0	0	0	0	0	0	0	0	0	0	0.00030089	0	0	0	0	0	0	0	0	0	0	0	0	0	0	0	0	0	0	0	0	0	0	0.000165916	0	0.000197535	0	0.000284658	0	0	0	0.000170083	0	0	0	0	0	0	0	0	0	0	0	0	0	0	0	0	0	0	0	0	0	0.00616848	0.000162336	0.000127208	0	0	0	0	0	0	0	0	0	0	0	0	0	0	0	0	0.000240753	0.00028294	0	0.000237955	0	0	0	0	0	0.00021471	0	0	0	0	0	0	0	0	0.000297655	0	0	0	0	0	0	0	0	0	0	0	0	0	0	0	0	0	0	0	0	0	0	0	0	0	0	0	0	0	0	0	0.000163332	0	0	0	0	0	0	0	0	0	0.000155929	0	0	0	0	0	0	0.000143881	0	0	0	0	0	0	0	0.00018968	0.000129887	0.000225806	0	0	0	0	0.000148888	0	0	0	0	0.000174782	0	0	0	0.000162205	0	0	0	0	0	0	0	0	0	0	0	0.000285923	0	0	0	0	0	0	0	0	0	0	0	0	0	0	0.000136612	0	0	0	0.000217153	0.000184436	0	0	0	0	0	0	0	0	0
Paraburkholderia sp. Msb3	0	0	0	0	0	0	0	0	0.000404335	0.00014483	0	0	0	0	0	0	0	0	0	0	0	0	0	0	0	0	0	0	0	0	0	0	0	0	0	0	0	0	0	0	0	0	0	0	0	0	0	0	0	0	0	0	0	0	0	0	0	0	0	0	0	0	0	0	0	0	0	0	0	0	0	0	0	0	0	0	0	0	0	0	0	0	0	0	0	0	0	0	0	0	0	0	0	0	0	0	0	0	0	0	0	0	0	0	0	0	0	0	0	0	0	0	0	0	0	0	0	0	0	0	0	0	0	0	0	0	0	0	0	0	0	0	0	0	0	0	0	0	0	0	0	0	0	0	0	0	0	0	0	0	0	0	0	0	0	0	0	0	0	0	0	0	0	0	0	0	0	0	0	0	0	0	0	0	0	0	0	0	0	0	0	0	0	0	0	0	0	0	0	0	0	0	0	0	0	0	0	0	0	0	0	0	0	0	0	0	0	0	0	0	0	0	0	0	0	0	0	0	0	0	0	0	0	0	0	0	0	0	0	0	0
Paraburkholderia sp. SOS3	0	0	0.000312418	0.000537764	0	0.000375456	0.000714948	0.000631982	0.00307129	0.00109783	0	0	0	0	0	0	0	0	0	0	0	0	0	0	0	0	0	0	0	0	0	0	0	0	0	0	0	0	0	0	0	0	0	0	0	0	0	0	0	0	0	0	0	0	0	0	0	0	0	0	0	0	0	0	0	0	0	0	0	0	0	0	0	0	0	0	0	0	0	0.00051167	0	0	0	0	0	0	0	0	0	0	0	0	0	0	0	0	0	0	0	0	0	0	0	0	0	0	0	0	0	0	0	0	0	0	0	0	0	0	0	0	0	0	0	0	0	0	0	0	0	0	0	0	0	0	0	0	0	0	0	0	0	0	0	0	0	0	0	0	0.000130666	0	0	0	0	0	0	0	0	0	0	0	0	0	0	0	0	0	0	0	0	0	0	0	0	0.00013532	0	0.000151252	0	0	0	0	0	0	0	0	0	0.000128155	0	0	0	0	0	0	0	0	0	0	0	0	0	0	0	0.000128451	0	0	0	0	0	0	0	0	0	0	0	0	0	0	0	0	0	0	0.00013089	0.000129845	0	0	0	0	0	0	0	0	0
Paraburkholderia sprentiae	0	0	0	0.000233978	0	0.000145688	0.000317652	0.000294353	0.00136332	0.00050497	0	0	0	0	0	0	0	0	0	0	0	0	0	0	0	0	0	0	0	0	0	0	0	0	0	0	0	0	0	0	0.000162295	0.000178	0	0	0	0	0	0	0	0	0	0	0	0	0	0	0	0	0	0	0	0	0	0	0	0	0	0	0	0	0	0	0	0	0	0	0	0	0	0.000275545	0	0	0	0	0	0	0	0	0	0	0	0	0	0	0	0	0	0	0	0	0	0	0	0	0	0	0	0	0	0	0	0	0	0	0	0	0	0	0	0	0	0	0	0	0	0	0	0	0	0	0	0	0	0	0	0	0	0	0	0	0	0	0	0	0	0	0	0	0	0	0	0	0	0	0	0	0	0	0.000185597	0	0	0	0	0	0	0	0	0	0	0	0	0	0	0.000187829	0.00014078	0.000212467	0	0	0	0	0	0	0	0	0	0.000146969	0	0	0	0	0	0	0	0	0	0	0	0	0	0	0	0.000193628	0	0	0	0	0	0	0	0	0	0	0	0	0	0	0	0	0	0	0.000211815	0.000202803	0	0	0	0	0	0	0	0	0
Paraburkholderia terrae	0	0	0.000153798	0.000258127	0	0.000164625	0.000322591	0.000266188	0.00120473	0.000465722	0	0	0	0	0	0	0	0	0	0	0	0	0	0	0	0	0	0	0	0	0	0	0	0	0	0	0	0	0	0	0	0	0	0	0	0	0	0	0	0	0	0	0	0	0	0	0	0	0	0	0	0	0	0	0	0	0	0	0	0	0	0	0	0	0	0	0	0	0	0.00014042	0	0	0	0	0	0	0	0	0	0	0	0	0	0	0	0	0	0	0	0	0	0	0	0	0	0	0	0	0	0	0	0	0	0	0	0	0	0	0	0	0	0	0	0	0	0	0	0	0	0	0	0	0	0	0	0	0	0	0	0	0	0	0	0	0	0	0	0	0	0	0	0	0	0	0	0	0	0	0	0	0	0	0	0	0	0	0	0	0	0	0	0	0	0	0	0	0	0	0	0	0	0	0	0	0	0	0	0	0	0	0	0	0	0	0	0	0	0	0	0	0	0	0	0	0	0	0	0	0	0	0	0	0	0	0	0	0	0	0	0	0	0	0	0	0	0	0	0	0	0	0
Paraburkholderia terricola	0	0	0	0.000186087	0	0	0.000276595	0.000229781	0.00102827	0.000353507	0	0	0	0	0	0	0	0	0	0	0	0	0	0	0	0	0	0	0	0	0	0	0	0	0	0	0	0	0	0	0	0	0	0	0	0	0	0	0	0	0	0	0	0	0	0	0	0	0	0	0	0	0	0	0	0	0	0	0	0	0	0	0	0	0	0	0	0	0	0.00018435	0	0	0	0	0	0	0	0	0	0	0	0	0	0	0	0	0	0	0	0	0	0	0	0	0	0	0	0	0	0	0	0	0	0	0	0	0	0	0	0	0	0	0	0	0	0	0	0	0	0	0	0	0	0	0	0	0	0	0	0	0	0	0	0	0	0	0	0	0	0	0	0	0	0	0	0	0	0	0.000129481	0	0	0	0	0	0	0	0	0	0	0	0	0	0	0.000132776	0	0.000149108	0	0	0	0	0	0	0	0	0	0	0	0	0	0	0	0	0	0	0	0	0	0	0	0	0	0	0	0	0	0	0	0	0	0	0	0	0	0	0	0	0	0	0	0	0.000136655	0	0	0	0	0	0	0	0	0	0
Paraburkholderia xenovorans	0	0	0.000427647	0.000723851	0.000133369	0.000545131	0.000979195	0.000818142	0.00370873	0.00132641	0	0	0.000293846	0	0	0	0	0	0	0	0.000132361	0.000135517	0	0.000215836	0.000214381	0	0.000156451	0	0.000119352	0	0.000149951	0.000230816	0	0	0	0	0	0	0	0	0.000224245	0.000273908	0	0	0	0	0	0	0	0	0	0.000161101	0	0.000200134	0.000192124	0	0	0.000218176	0	0	0	0	0	0	0	0	0	0	0	0	0	0	0	0	0	0	0.000394367	0.000365573	0	0.000726026	0.000162336	0.000170649	0.000161738	0	0.000134111	0	0.000136186	0	0.000118073	0	0	0	0	0	0	0	0	0	0.000146967	0.000173124	0	0.000376417	0	0	0	0	0	0.000184983	0	0	0	0	0	0	0	0	0.000121623	0	0	0	0	0	0	0	0	0	0	0	0	0	0	0	0	0	0	0	0	0	0	0	0	0	0	0	0	0	0	0	0.000228665	0	0	0	0	0.000251557	0.000139648	0	0.000166741	0.000158855	0.000398792	0	0.000208783	0	0	0.000157138	0	0.000220655	0	0	0.000139874	0	0	0	0.000215792	0.000334484	0.0002405	0.000416597	0	0.000145892	0	0.000124911	0.000221923	0	0	0	0	0.000332113	0	0	0.000292345	0.000205092	0.000159202	0	0.000193349	0	0.000150865	0	0	0	0	0	0	0.000365134	0.00014862	0	0	0	0	0.000133182	0.000152922	0	0.000158393	0.000147397	0	0	0	0	0.00014215	0	0	0.0001342	0.000364698	0.000328311	0	0.000194051	0	0	0	0	0	0	0
Paracaphyllisa sp. NJAUAcariEriYN304.3	0	0	0	0	0	0	0	0	0	0	0	0	0	0	0	0	0	0	0	0	0	0	0	0	0	0	0	0	0	0	0	0	0	0	0	0	0	0	0	0	0	0	0	0	0	0	0	0	0	0	0	0	0	0	0	0	0	0	0	0	0	0	0	0	0	0	0	0	0	0	0	0	0	0	0	0	0	0	0	0	0	0	0	0	0	0	0	0	0	0	0	0	0	0	0	0	0	0	0	0	0	0	0	0	0	0	0	0	0	0	0	0	0	0	0	0	0	0	0	0	0	0	0	0	0	0	0	0	0	0	0	0	0	0	0	0	0	0	0	0	0	0	0	0	0	0	0	0	0	0	0	0	0	0	0	0	0	0	0	0	0	0	0	0	0	0	0	0	0	0	0	0	0.000411361	0	0	0	0	0	0	0	0	0	0	0	0	0	0	0	0	0	0	0	0	0	0	0	0	0	0	0	0	0	0	0	0	0	0	0	0	0	0	0	0	0	0	0	0	0	0	0	0	0	0	0	0	0	0	0	0	0	0
Paraclostridium bifermentans	0	0	0	0	0	0	0	0	0	0	0	0	0	0	0	0	0	0	0	0	0	0	0	0	0	0	0	0	0	0	0	0	0	0	0	0	0	0	0	0	0	0	0	0	0	0	0	0	0	0	0	0	0	0	0	0	0	0	0	0	0	0	0	0	0	0	0	0	0	0	0	0	0	0	0	0	0	0	0	0	0	0	0	0	0	0	0	0	0	0	0	0	0	0	0	0	0	0	0	0	0	0	0	0	0	0	0	0	0	0	0	0	0	0	0	0	0	0	0.00366024	0.00165984	0	0	0	0	0	0	0	0	0	0	0	0	0	0	0	0	0	0	0	0	0	0	0	0	0	0	0	0	0	0	0	0	0	0	0	0	0	0	0	0	0	0	0	0	0	0	0	0	0	0	0	0	0	0	0	0	0	0	0	0	0	0	0	0	0	0	0	0	0	0	0	0	0	0	0	0	0	0	0	0	0	0	0	0	0	0	0	0	0	0	0	0	0	0	0	0	0	0	0	0	0	0	0	0	0	0	0	0	0	0	0
Paracoccus aestuarii	0	0	0	0	0	0	0	0	0	0	0	0	0	0	0	0	0	0	0	0	0	0	0	0	0	0	0	0	0	0	0	0	0	0	0	0	0	0	0	0	0	0	0	0	0	0	0	0	0	0	0	0	0	0	0	0	0	0	0	0	0	0	0	0	0	0	0	0	0	0	0	0	0	0	0	0	0	0	0	0	0	0	0	0	0	0	0	0	0	0	0	0	0	0	0	0	0	0	0	0	0	0	0	0	0	0	0	0	0	0	0	0	0	0	0	0	0	0	0	0	0	0	0	0	0	0	0	0	0	0	0	0	0	0	0	0	0	0	0	0	0	0	0	0	0	0	0	0	0	0	0	0	0	0	0	0	0	0	0	0	0	0	0	0	0	0	0	0	0	0	0	0	0	0	0	0	0	0.000140253	0	0	0	0	0	0	0	0	0	0	0	0	0	0	0.000480182	0	0	0	0	0	0	0	0	0	0	0	0	0	0	0	0	0	0	0	0	0	0	0	0	0	0	0	0	0	0	0	0	0	0	0	0	0	0
Paracoccus aminophilus	0.000295411	0.000515994	0.000458985	0	0.000344058	0.000130286	0.000135828	0	0	0	0	0	0.00153085	0	0	0	0	0	0	0.000586992	0.00099366	0.00202996	0.000280925	0.00115931	0.000428309	0.00782529	0.00131811	0.00454722	0	0	0	0	0	0	0	0	0	0	0	0	0.00121318	0.00112799	0	0	0	0	0	0	0	0.000118511	0	0.000131575	0	0	0.000140204	0	0	0.000732648	0	0	0	0	0	0	0	0	0	0	0	0	0	0	0.000700059	0	0	0	0.00216101	0.00202737	0	0.000811533	0.000258073	0.000270584	0.000276253	0.000706567	0.00116265	0.000638046	0.000693728	0.000551166	0.000441281	0.000207911	0	0	0	0	0	0	0	0	0	0.000121699	0	0	0	0	0	0	0	0.000130613	0	0	0	0	0	0	0	0	0	0	0.000128636	0.000172232	0	0	0	0	0	0	0	0	0.000124638	0.000150959	0	0.000165693	0	0	0	0	0	0.000139749	0	0	0	0.000142586	0.000173084	0	0	0.000148559	0.000184007	0	0	0.0005984	0.000165231	0.000275664	0	0.000506376	0	0.000250032	0	0	0	0.000326731	0.00113687	0	0.000224874	0.000744107	0.00016553	0.000146155	0.000166667	0.000610982	0.000154588	0.000169872	0.000183782	0.000379421	0.000207979	0.000376121	0.000182121	0.000225091	0.00148253	0.00215983	0	0.00127088	0.000150169	0	0	0	0.000183223	0.000353926	0	0	0.00155221	0.000520161	0.00424653	0.000164029	0.0010028	0.000141147	0.000158256	0.000124893	0.000419714	0	0	0.000151119	0.000469934	0.000172695	0.000564225	0	0	0	0.000143461	0	0.00056099	0.000205981	0	0.000122336	0	0	0	0.000469267	0.000237687	0	0	0.000304969	0.000285908	0.000190048	0.000664708	0.000155581	0.000202959	0.000153586	0	0	0.000121414	0.000124524	0
Paracoccus aminovorans	0.000328997	0.000549353	0.000561196	0	0.000515711	0.000155788	0.000152498	0	0	0.000154504	0	0.00287081	0.0022597	0	0	0	0.000127828	0.000253311	0.000143588	0.00113378	0.00243704	0.00630294	0.000430396	0.00260086	0.00143394	0.0300123	0.00389769	0.017322	0	0	0	0	0	0	0	0	0	0.000233667	0.000300713	0.000275381	0.00258607	0.00251174	0.000373921	0	0.000124144	0	0.000186628	0.000169161	0	0	0	0.00021083	0	0.000177269	0.000265435	0.000218491	0.000121606	0.000939563	0	0	0	0	0	0	0	0	0	0	0	0	0.000116141	0.000150224	0.00254923	0.000129494	0	0	0.00424829	0.00403259	0	0.000385566	0.000479724	0.000517597	0.000479075	0.00138398	0.00260813	0.000915658	0.00157373	0.000796552	0.000886608	0.000375558	0	0	0	0	0	0	0	0	0.000140319	0.000151202	0.000157086	0.000118977	0	0.000154649	0.000131541	0.000164037	0	0.000214402	0	0	0	0	0	0.000197632	0	0	0.000248366	0	0.000532775	0.000971829	0	0	0	0	0	0	0	0	0.000145866	0.000173528	0	0.000173311	0	0	0	0	0	0.000201111	0.000207361	0.000245045	0.000243781	0.000386783	0.000350551	0.00022838	0	0.000404842	0.000490147	0	0	0.000615329	0.000345319	0.000292052	0.000143603	0.00166089	0.000183403	0.000530442	0	0.000140371	0.000228374	0.000640976	0.00158269	0	0.000150164	0.000360933	0.000367695	0.000256104	0.000135316	0.000523646	0.000317714	0.00021319	0.000219119	0.000733567	0.000468813	0.000829965	0.000336029	0.00050711	0.00117785	0.0017218	0	0.00103354	0.000287526	0	0.000129786	0	0.000459225	0.000506894	0	0.000138087	0.00142289	0.000519312	0.00240093	0.000148807	0.00080797	0.000213663	0.000325062	0.000252845	0.00063098	0.000233599	0.000149529	0.000268036	0.000362028	0.000385115	0.00158005	0.000172925	0	0	0.000283819	0.000163976	0.000977301	0.000293022	0.000254321	0.000187131	0	0	0	0.00151037	0.000324915	0.000167173	0	0.000305494	0.000620713	0.000406882	0.000599521	0.000369652	0.00058571	0.000413578	0.00015139	0	0.000201836	0.000235249	0
Paracoccus contaminans	0.000380522	0.000603626	0.000601935	0	0.00133119	0.000214114	0.000166389	0	0	0.000142066	0	0.00191388	0.00234783	0.000124939	0.000176592	0.00011453	0.000147991	0.000143835	0	0.000809459	0.00275688	0.00222183	0.00042505	0.00147909	0.000543049	0.00737745	0.00153334	0.00477946	0	0	0	0	0	0	0.000127298	0	0	0.000223215	0.000159571	0.000126599	0.00247185	0.0022181	0.000216763	0	0	0	0	0.000323275	0	0.000237023	0	0.000173188	0	0.000133337	0.000397666	0	0	0.000645612	0	0	0	0	0	0	0	0	0	0	0	0	0	0	0.00080709	0	0	0	0.00359732	0.00321223	0	0.000441656	0.000796071	0.000533376	0.000544479	0.00145603	0.00268248	0.000930716	0.00154668	0.000822182	0.000872547	0.00041123	0	0	0	0	0	0.000129574	0	0	0	0.000132148	0.000172892	0	0	0.000160165	0.000128767	0.000184479	0	0.000177128	0	0	0	0	0	0.000139101	0	0	0.000138052	0	0.000410974	0.000701938	0	0	0	0	0	0	0	0	0.000135544	0.000154247	0	0.000141146	0	0	0	0.000121018	0.000114637	0.000201593	0.000205873	0.000250852	0.000282089	0.000242761	0.000284396	0.000238214	0	0.000551261	0.00081745	0	0	0.000486783	0.000240568	0.000260076	0.000227103	0.00144474	0.000297374	0.000352537	0	0.000240479	0.000184907	0.00047411	0.0012404	0	0.000128478	0.000317418	0.000327984	0.000487184	0.000185874	0.000549158	0.000827982	0.000427454	0.000184072	0.00147043	0.000463987	0.00263053	0.000799152	0.000870353	0.000867935	0.00106265	0.000144977	0.000708776	0.000429494	0.000214661	0.00058724	0	0.000366871	0.00139389	0	0.000228557	0.00109464	0.000739903	0.00136978	0.000241451	0.000698905	0.000323301	0.000650269	0.000487202	0.000748241	0.000294384	0.000335083	0.000663072	0.000284992	0.000638449	0.0005311	0.000283488	0	0.00021183	0.00031445	0.000184377	0.00074091	0.000314783	0.000452201	0.000173776	0.00013476	0.000123115	0	0.000707078	0.000516142	0.000178665	0.000223363	0.000429371	0.00124207	0.00077958	0.000456987	0.000521831	0.000606241	0.000569573	0.000207581	0.000147018	0.000252373	0.00114931	0
Paracoccus denitrificans	0.000306479	0.000512553	0.000531545	0	0.000557749	0.000136851	0.00015435	0	0	0.000131839	0	0	0.00136048	0	0	0	0	0.00021445	0.000205509	0.00103997	0.00195032	0.00535921	0.000416142	0.00199522	0.00140616	0.0270516	0.00342491	0.0158043	0	0	0	0.000120126	0	0	0	0	0	0.000186137	0.000254772	0.000202451	0.00176879	0.0016837	0.000213431	0	0	0	0.000128071	0.000153948	0	0	0	0.00017526	0	0.000168791	0.000271074	0.00016396	0	0.000660626	0	0	0	0	0	0	0	0	0	0	0	0	0	0.00013563	0.00220679	0.00012656	0	0	0.00263687	0.00244255	0	0.000359875	0.000293453	0.000375194	0.000350629	0.000737734	0.00125675	0.000551095	0.000842711	0.000503967	0.000442437	0.000198728	0	0	0	0	0	0	0	0	0.00015613	0.000184802	0	0	0	0	0.000118547	0	0	0.000252908	0	0	0	0	0	0.000188994	0	0	0.000225962	0	0.000344895	0.000579177	0	0	0	0	0	0	0	0	0.000116653	0.000127194	0	0.000136279	0	0	0	0	0	0.000174928	0.000196946	0.000199623	0.000224844	0.000342163	0.000310389	0.000205763	0	0.000345729	0.000430963	0	0	0.000594383	0.000274485	0.000290853	0.000132782	0.001194	0.000207507	0.000378086	0	0.000175876	0.000247003	0.000421894	0.0012197	0	0.00016368	0.000384866	0.000359272	0.000319798	0.000120198	0.000513776	0.000354772	0.00023467	0.000184651	0.000597623	0.000421013	0.00104532	0.000430162	0.000709097	0.00130597	0.00182294	0	0.00112571	0.000372604	0.000142155	0.000163833	0	0.00028959	0.000626324	0	0.00018856	0.00148499	0.000505936	0.00217027	0.000138966	0.00100265	0.000196829	0.000340859	0.000224648	0.000475385	0.000242787	0.000172259	0.00036533	0.000424457	0.000583263	0.000970776	0.000161624	0.000134614	0	0.000265984	0.000187456	0.0008048	0.000415746	0.000227104	0.000169819	0	0.000208793	0	0.00146574	0.000373837	0.000167173	0	0.00030077	0.000849183	0.000557134	0.000633803	0.000374494	0.000478195	0.000412976	0.000123703	0	0.000207938	0.000260852	0
Paracoccus haeundaensis	0	0	0	0	0	0	0	0	0	0	0	0	0	0	0	0	0	0	0	0	0.000128356	0	0	0	0	0	0	0	0	0	0	0	0	0	0	0	0	0	0	0	0	0	0	0	0	0	0	0	0	0	0	0	0	0	0	0	0	0	0	0	0	0	0	0	0	0	0	0	0	0	0	0	0	0	0	0	0	0	0	0	0	0	0	0	0	0	0	0	0	0	0	0	0	0	0	0	0	0	0	0	0	0	0	0	0	0	0	0	0	0	0	0	0	0	0	0	0	0	0	0	0	0	0	0	0	0	0	0	0	0	0	0	0	0	0	0	0	0	0	0	0	0	0	0	0	0	0	0	0	0	0	0	0	0	0	0	0	0	0	0	0	0	0	0	0	0	0	0	0	0	0	0	0	0	0	0	0	0	0	0	0	0	0	0	0	0	0	0	0	0	0	0	0.000751435	0	0	0	0	0	0	0	0	0	0	0	0	0	0	0	0	0	0	0	0	0	0	0	0	0	0	0	0	0	0	0	0	0	0	0	0	0	0
Paracoccus jeotgali	0.000145988	0.000227948	0.000236001	0	0.000305023	0	0	0	0	0	0	0	0.000793655	0	0	0	0	0	0	0.000439574	0.00101903	0.00121895	0.000192827	0.000834471	0.000287603	0.00407306	0.000728056	0.00239363	0	0	0	0	0	0	0	0	0	0	0	0	0.00104927	0.00095394	0	0	0	0	0	0	0	0	0	0	0	0	0.000139037	0	0	0.000335709	0	0	0	0	0	0	0	0	0	0	0	0	0	0	0.000418715	0	0	0	0.00137737	0.00126194	0	0.000257894	0.000176905	0.000167337	0.000165516	0.000451	0.000827375	0.000350476	0.000483691	0.000289286	0.000289308	0.000123499	0	0	0	0	0	0	0	0	0	0	0	0	0	0	0	0	0	0	0	0	0	0	0	0	0	0	0	0	0.000133608	0.000214741	0	0	0	0	0	0	0	0	0	0	0	0	0	0	0	0	0	0	0.000184672	0.000241819	0.000139521	0.000223985	0.000358298	0.000310735	0	0.00030859	0.000409442	0	0	0.000356085	0	0.00017214	0	0.000587292	0.00014908	0.00016108	0	0	0	0.000208866	0.000592701	0	0	0.000221443	0.000233453	0.000163216	0	0.000234076	0.000204906	0.000140695	0	0.00120121	0.000207979	0.000638434	0.000258377	0.00034252	0.000571691	0.000796765	0	0.000493777	0.000182971	0	0	0	0.000144158	0.000386647	0	0	0.000706134	0.000268998	0.000996939	0	0.000440859	0.000481714	0.000236079	0.000145376	0.000320493	0	0	0.000186821	0.000166889	0.000259995	0.000379168	0.000147735	0	0	0.00013493	0	0.00035778	0.000241392	0.000145454	0	0	0	0	0.00050512	0.000190457	0.000182795	0	0.000169894	0.000434307	0.00028673	0.000294525	0.000185677	0.000223075	0.000204781	0	0	0	0.000151457	0
Paracoccus kondratievae	0.000241214	0.000376472	0.000370997	0	0.000309777	0	0.000136754	0	0	0	0	0.000956938	0.000959358	0	0	0	0	0	0	0.000558727	0.00102799	0.00239856	0.000241726	0.00110878	0.000547729	0.0108572	0.00142651	0.00644154	0	0	0	0	0	0	0	0	0	0	0.000121224	0	0.0013858	0.00128547	0	0	0	0	0	0	0	0	0	0	0	0	0.000137676	0	0	0.000506496	0	0	0	0	0	0	0	0	0	0	0	0	0	0	0.00101315	0	0	0	0.00508626	0.00487275	0	0.000286527	0.000467236	0.000486038	0.000420519	0.000691717	0.00102178	0.00104851	0.000668136	0.000822182	0.00041027	0.000206263	0	0	0	0	0	0	0	0	0	0	0	0	0	0	0	0	0	0	0	0	0	0	0	0	0	0	0	0	0.000162608	0.000253768	0	0	0	0	0	0	0	0	0.000119185	0.000139749	0	0.000139665	0	0	0	0	0	0.000137019	0.000133715	0.000153943	0	0.000189084	0.000191942	0.000125376	0	0.000176559	0.000203735	0	0	0.000711596	0.000176186	0.000351608	0	0.000676691	0	0.000231805	0	0	0	0.000258623	0.00085217	0	0.000147936	0.00050139	0.000157908	0	0.000177447	0.000600181	0.000161491	0.000147676	0.000127301	0.000493859	0.000216711	0.000325231	0.000148043	0.000234143	0.00111037	0.00165238	0	0.000992665	0.000132487	0	0	0	0.000146069	0.000308663	0	0	0.00147986	0.000439908	0.00162927	0	0.000481814	0.000180211	0.000154488	0	0.000367708	0.000129875	0	0	0.000342184	0.000152476	0.000742657	0	0	0	0.000138614	0	0.000523893	0.000185842	0.000185164	0	0	0	0	0.000761992	0.000201995	0	0	0.00027365	0.000288257	0.000203313	0.000549701	0.000154272	0.000247075	0.000179686	0.000121794	0	0.000135965	0	0.000186637
Paracoccus marcusii	0	0	0	0	0	0	0	0	0	0	0	0	0	0	0	0	0	0	0	0	0.000218758	0	0	0	0	0	0	0	0	0	0	0	0	0	0	0	0	0	0	0	0	0	0	0	0	0	0	0	0	0	0	0	0	0	0	0	0	0	0	0	0	0	0	0	0	0	0	0	0	0	0	0	0	0	0	0	0	0	0	0	0	0	0	0	0	0	0	0	0	0	0	0	0	0	0	0	0	0	0	0	0	0	0	0	0	0	0	0	0	0	0	0	0	0	0	0	0	0	0	0	0	0	0	0	0	0	0	0	0	0	0	0	0	0	0	0	0	0	0	0	0	0	0	0	0	0	0	0	0	0	0	0	0	0	0	0	0	0	0	0	0	0	0	0	0	0	0	0	0	0	0	0	0	0	0	0	0.000253196	0.000353805	0	0.000170523	0	0	0	0	0	0	0	0	0	0	0	0	0.000727841	0	0	0	0	0	0	0	0	0	0	0	0	0	0	0	0	0	0	0	0	0	0	0	0	0	0	0	0	0	0	0	0	0	0	0	0	0	0
Paracoccus methylutens	0	0	0	0	0	0	0	0	0	0	0	0	0	0	0	0	0	0	0	0	0	0	0	0	0	0	0	0	0	0	0	0	0	0	0	0	0	0	0	0	0	0	0	0	0	0	0	0	0	0	0	0	0	0	0	0	0	0	0	0	0	0	0	0	0	0	0	0	0	0	0	0	0	0	0	0	0	0	0	0	0	0	0	0	0	0	0	0	0	0	0	0	0	0	0	0	0	0	0	0	0	0	0	0	0	0	0	0	0	0	0	0	0	0	0	0	0	0	0	0	0	0	0	0	0	0	0	0	0	0	0	0	0	0	0	0	0	0	0	0	0	0	0	0	0	0	0	0	0	0	0	0	0	0	0	0	0	0	0	0	0	0	0	0	0	0	0	0	0	0	0	0	0	0	0	0	0	0	0	0	0	0	0	0	0	0	0	0	0	0	0.000126968	0	0	0	0	0	0.000170394	0	0	0	0	0	0	0	0	0	0	0	0	0	0	0	0	0	0	0	0	0	0	0	0	0	0	0	0	0	0	0	0	0	0
Paracoccus mutanolyticus	0	0	0	0	0	0	0	0	0	0	0	0	0.000956658	0	0	0	0	0	0	0.000136209	0.000437897	0.000470584	0	0	0	0.00151015	0.000225381	0.000831301	0	0	0	0	0	0	0	0	0	0	0	0	0.000569485	0.000614121	0	0	0	0	0	0	0	0	0	0	0	0	0	0	0	0.000240932	0	0	0	0	0	0	0	0	0	0	0	0	0	0	0.000142428	0	0	0	0.000571419	0.000537608	0	0	0	0	0	0	0.000153578	0	0	0	0	0	0	0	0	0	0	0	0	0	0	0	0	0	0	0	0	0	0	0	0	0	0	0	0	0	0	0	0	0	0	0	0	0	0	0	0	0	0	0	0	0	0	0	0	0	0	0	0	0	0	0	0	0	0	0	0	0	0	0	0	0	0	0	0	0	0	0	0	0	0	0	0.00015443	0	0	0	0	0	0	0	0	0	0	0.000546604	0	0	0	0	0.000357325	0.000535817	0	0.000315495	0	0	0	0	0	0	0	0	0.000297107	0	0.000288498	0	0	0	0	0	0	0	0	0	0	0	0.000361501	0	0	0	0	0	0	0	0	0	0	0	0	0.000135395	0	0	0	0	0	0	0.000159591	0	0	0	0	0	0	0	0
Paracoccus pantotrophus	0.000481473	0.000790803	0.000819857	0	0.000674103	0.000179775	0.000155585	0	0	0.000156991	0	0.00191388	0.00215757	0	0	0	0.000139621	0.000235302	0.000131155	0.00122954	0.00248758	0.00573246	0.000571551	0.00264526	0.00129187	0.0254136	0.00357421	0.0146629	0	0	0	0	0	0	0	0	0	0.000212764	0.000280337	0.000193356	0.00241281	0.00234597	0.000271555	0	0	0	0.000177287	0.000173791	0	0	0	0.000223435	0	0.000173672	0.000334078	0.000194154	0.000117426	0.000920091	0	0	0	0	0	0	0	0	0	0	0	0	0	0.000126571	0.00234303	0	0	0	0.00334047	0.00317093	0	0.000693274	0.000471399	0.000473181	0.000448381	0.00111247	0.00185673	0.000995322	0.00118875	0.000813047	0.000671071	0.000304214	0	0	0	0	0	0	0	0	0.000164934	0.000177017	0.000127035	0	0	0.000123764	0.000146432	0.000128969	0	0.000250444	0	0	0	0	0	0.000200806	0	0	0.000221268	0	0.000400824	0.000686364	0	0	0	0	0	0	0	0	0.000143723	0.000162169	0	0.000192779	0	0	0	0	0	0.000216853	0.000236001	0.000276401	0.000220273	0.000370216	0.000359725	0.00022752	0	0.000423898	0.000490685	0	0.000114332	0.000800545	0.000351022	0.000383985	0.000158519	0.00171245	0.000231611	0.00050427	0	0.000159953	0.000202156	0.000597462	0.00186201	0	0.000204971	0.0005553	0.000342024	0.00034956	0.000215614	0.000778206	0.000426525	0.000302333	0.00028878	0.000855541	0.000486279	0.0010976	0.000482117	0.000789368	0.00191751	0.0026227	0	0.00161514	0.000398231	0.000159512	0.00015714	0	0.000347338	0.00087609	0	0.000141737	0.00208103	0.000730349	0.0034335	0.000219143	0.0015002	0.000214742	0.000403031	0.000270003	0.000791086	0.000268939	0.000177977	0.000370644	0.00056461	0.000514994	0.00138506	0.000191579	0	0	0.000323562	0.000188803	0.00102037	0.000447643	0.000245175	0.000180866	0	0	0	0.00176179	0.000432913	0.000194467	0.000164	0.000412574	0.000967475	0.000539022	0.00088138	0.000375017	0.000549918	0.000451322	0.000162982	0.000126768	0.000247366	0.000279805	0
Paracoccus sp. 2251	0.000154384	0.000202003	0.000208279	0	0.000293763	0	0	0	0	0	0	0	0.000842752	0	0	0	0	0	0	0.000513892	0.00127955	0.00137287	0.000293002	0.000767699	0.000304361	0.00407133	0.000733919	0.00243883	0	0	0	0	0	0	0	0	0	0.000147317	0	0.000131167	0.000783404	0.000696214	0.000170671	0	0	0	0	0	0	0.000237023	0	0	0	0	0.000167817	0	0	0.000329844	0	0	0	0	0	0	0	0	0	0	0	0	0	0	0.00041731	0	0	0	0.00151028	0.00144867	0	0.000277114	0.000173783	0.00019987	0.000196211	0.00039765	0.000646488	0.000317444	0.000407828	0.000256044	0.000219389	0.000117259	0	0	0	0	0	0	0	0	0	0	0	0	0	0	0	0	0	0.000131383	0	0	0	0	0	0	0	0	0	0	0.000153494	0.000296093	0	0	0	0	0	0	0	0	0	0	0	0	0	0	0	0	0	0.000123204	0	0	0	0.000121933	0.000142402	0	0	0.000164698	0.000209294	0	0	0.000364693	0.000135066	0.000190394	0	0.000519916	0.000226633	0.000216383	0	0.000172215	0.000178927	0.000267515	0.000633682	0	0	0.000199444	0.000130766	0.000314111	0	0.000318061	0.000287559	0.000263668	0	0.000471725	0.000325182	0.000916246	0.000474854	0.000815569	0.000661422	0.000899488	0	0.000567399	0.000362354	0	0.000129495	0	0.000171758	0.000427275	0.000190482	0	0.000857984	0.000326958	0.00103419	0.000177152	0.00382098	0.000165535	0.000307526	0.000154686	0.000215072	0.000202853	0.000135377	0.000268854	0.000202444	0.000534737	0.000380272	0.000148552	0.000134614	0	0.000185723	0.000144923	0.000447844	0.000722284	0.000226658	0	0.000210022	0	0	0.000371087	0.000245686	0	0	0.000341887	0.00101957	0.000476268	0.000332185	0.000268243	0.000304508	0.000261197	0.000140206	0	0.000177897	0.000214301	0
Paracoccus sp. Arc7-R13	0.000290067	0.000238803	0.000246367	0	0.00030227	0	0	0	0	0	0	0.000956938	0.000999618	0	0	0	0.000143616	0.000124878	0	0.00198174	0.0154988	0.00423572	0.00264018	0.000937336	0.000375318	0.00579816	0.000993765	0.00347744	0	0	0	0	0	0	0	0.00014166	0	0.000390191	0.000215051	0.000128327	0.00116833	0.00111813	0.000192329	0	0	0	0	0	0.000134187	0.000118511	0	0.000200297	0	0.000246378	0.000156927	0	0	0.000289962	0	0	0	0	0	0	0	0	0	0	0	0	0	0	0.000567182	0	0	0	0.00111398	0.00108267	0	0.000501864	0.000147767	0.000159156	0.000177558	0.000306167	0.000486421	0.000254295	0.000352622	0.000212397	0.000194541	0	0	0	0	0	0	0.000141673	0	0	0	0.000132763	0	0.000128841	0.000309686	0	0.000125263	0	0	0.000162188	0	0	0	0	0	0	0	0	0.00016259	0	0.000468767	0.000994549	0	0	0	0	0	0	0	0	0	0.000140646	0	0	0	0	0	0	0.000267523	0.000320621	0	0.000122587	0.000154757	0.000136512	0.000147906	0.000143444	0	0.000236255	0.000231533	0	0.000195998	0.000204584	0.000199898	0	0.000173727	0.000609152	0.000232135	0.000461274	0	0.000521404	0.000156619	0.000679003	0.00097015	0	0	0.000241267	0.000139457	0.000287382	0	0.000314336	0.000375662	0.00034404	0.000139466	0.000819749	0.000564415	0.00382182	0.00165054	0.0018386	0.000497085	0.000659507	0	0.00047277	0.000325709	0.000191591	0.000146664	0	0.000309972	0.000506622	0.00290832	0.000145388	0.000636528	0.000289592	0.000881432	0.0011465	0.0937654	0.000390421	0.000528534	0.000196982	0.000218031	0.000207624	0.000163968	0.000248414	0.000181359	0.000458856	0.000410747	0.000178099	0	0	0.000611452	0.000218635	0.000660327	0.00116831	0.000665028	0.000127612	0.000154466	0	0	0.000442491	0.000710906	0.00013144	0.000128238	0.000401551	0.00207929	0.00167344	0.000393657	0.00030933	0.000679212	0.000462164	0.000153981	0	0.000163033	0.000241899	0
Paracoccus sp. BM15	0.000133011	0.000241715	0.000230457	0	0.000241216	0	0	0	0	0	0	0	0.000495145	0	0	0	0	0	0	0.000459311	0.000660469	0.00110346	0.000182532	0.000776722	0.000258163	0.00389861	0.000818866	0.00226659	0	0	0	0	0	0	0	0	0	0	0	0	0.000928276	0.000908552	0	0	0	0	0	0	0	0	0	0	0	0	0	0	0	0.000261342	0	0	0	0	0	0	0	0	0	0	0	0	0	0	0.000477287	0	0	0	0.000974517	0.000936183	0	0.000209649	0.000123833	0.000126428	0.000126793	0.000289483	0.000470739	0.00025381	0.000299427	0.000205292	0.000148506	0	0	0	0	0	0	0	0	0	0	0	0	0	0	0	0	0	0	0	0	0	0	0	0	0	0	0	0	0	0	0.00013687	0	0	0	0	0	0	0	0	0	0	0	0	0	0	0	0	0	0	0	0	0	0	0.000120996	0	0	0.000134947	0.000201403	0	0	0.00033313	0	0.00015442	0	0.000355638	0.00014253	0	0	0	0	0.000141703	0.000360625	0	0	0.000174544	0.000122743	0.000127578	0	0.000194784	0	0	0	0.000512697	0.000141104	0.000289609	0.000132401	0.000237715	0.000446184	0.000614401	0	0.00038325	0	0	0	0	0	0.000206684	0	0	0.00055758	0.000236514	0.000850093	0	0.000619518	0.000155392	0.000147097	0	0.000272011	0	0	0	0.000134917	0.000170792	0.000432168	0	0	0	0	0	0.000275961	0.00028275	0	0	0	0	0	0.00031224	0	0	0	0.0001335	0.000298933	0.000152804	0.000191002	0	0.000270103	0.000182496	0	0	0	0	0
Paracoccus sp. N81106	0	0	0	0	0	0	0	0	0	0	0	0	0	0	0	0	0	0	0	0	0.000219711	0.000152282	0	0	0	0	0	0	0	0	0	0	0	0	0	0	0	0	0	0	0	0	0	0	0	0	0	0	0	0	0	0	0	0	0	0	0	0	0	0	0	0	0	0	0	0	0	0	0	0	0	0	0	0	0	0	0	0	0	0	0	0	0	0	0	0	0	0	0	0	0	0	0	0	0	0	0	0	0	0	0	0	0	0	0	0	0	0	0	0	0	0	0	0	0	0	0	0	0	0	0	0	0	0	0	0	0	0	0	0	0	0	0	0	0	0	0	0	0	0	0	0	0	0	0	0	0	0	0	0	0	0	0	0	0	0	0	0	0	0	0	0	0	0	0	0	0	0	0	0	0	0	0	0.000131619	0	0.000124813	0	0	0	0	0	0	0	0	0	0	0	0	0	0	0	0	0.000652905	0	0	0	0	0	0	0	0	0	0	0	0	0	0	0	0	0	0	0	0	0	0	0	0	0	0	0	0.000133239	0	0	0	0	0	0	0	0	0	0
Paracoccus sp. Ol18	0	0	0	0	0	0	0	0	0	0	0	0	0	0	0	0	0	0	0	0	0	0	0	0	0	0.000385927	0	0.000207046	0	0	0	0	0	0	0	0	0	0	0	0	0	0	0	0	0	0	0	0	0	0	0	0	0	0	0	0	0	0	0	0	0	0	0	0	0	0	0	0	0	0	0	0	0	0	0	0	0	0	0	0	0	0	0	0	0	0	0	0	0	0	0	0	0	0	0	0	0	0	0	0	0	0	0	0	0	0	0	0	0	0	0	0	0	0	0	0	0	0	0	0	0	0	0	0	0	0	0	0	0	0	0	0	0	0	0	0	0	0	0	0	0	0	0	0	0	0	0	0	0	0	0	0	0	0	0	0	0	0	0	0	0	0	0	0	0	0	0	0	0	0	0	0	0	0	0	0	0	0	0	0	0	0	0	0	0	0	0	0	0	0	0	0	0	0	0	0	0	0	0	0	0	0	0	0	0	0	0	0	0	0	0	0	0	0	0	0	0	0	0	0	0	0	0	0	0	0	0	0	0	0	0
Paracoccus sp. SC2-6	0.000138545	0.000180294	0.000174048	0	0.000266238	0	0	0	0	0	0	0.000956938	0.000592112	0	0	0	0	0	0	0.000363063	0.000777	0.00093395	0.000159369	0.00063632	0.000250917	0.00308163	0.000588765	0.00185172	0	0	0	0	0	0	0	0	0	0	0	0	0.000727262	0.000683585	0	0	0	0	0	0	0	0.000213321	0	0	0	0	0.000201458	0	0	0.000245389	0	0	0	0	0	0	0	0	0	0	0	0	0	0	0.000325308	0	0	0	0.00111107	0.00102582	0	0.000149637	0.000158174	0.000139091	0.000152294	0.000289117	0.000455327	0.000264739	0.000294492	0.000217726	0.00016719	0	0	0	0	0	0	0	0	0	0	0	0	0	0	0	0	0	0	0	0	0	0	0	0	0	0	0	0	0	0	0.000188173	0	0	0	0	0	0	0	0	0	0	0	0	0	0	0	0	0	0	0	0	0	0	0	0	0	0.000119586	0.00019692	0	0	0.000253219	0	0.000120445	0	0.000485821	0	0	0	0	0	0.000134514	0.000429213	0	0	0.000167533	0	0.000156771	0	0.000218062	0.000180201	0.000141411	0	0.000360583	0.000189594	0.000571815	0.000243293	0.000298216	0.000464508	0.000621801	0	0.000405583	0.000146069	0	0	0	0	0.000535252	0	0	0.000551352	0.000225049	0.000566609	0	0.000279414	0	0.000182023	0	0.00013375	0	0	0.000162021	0.000139464	0.000224552	0.00025484	0	0	0	0	0	0.000255763	0.000138131	0.000145454	0	0	0	0	0.000303314	0.000166611	0	0	0.000161495	0.000358933	0.000262751	0.000219374	0.000157544	0.000177711	0.000163825	0	0	0	0.000164758	0
Paracoccus versutus	0	0	0	0	0	0	0	0	0	0	0	0	0	0	0	0	0	0	0	0	0	0.000132723	0	0	0	0.000553432	0	0.000320311	0	0	0	0	0	0	0	0	0	0	0	0	0	0	0	0	0	0	0	0	0	0	0	0	0	0	0	0	0	0	0	0	0	0	0	0	0	0	0	0	0	0	0	0	0	0	0	0	0	0	0	0	0	0	0	0	0	0	0	0	0	0	0	0	0	0	0	0	0	0	0	0	0	0	0	0	0	0	0	0	0	0	0	0	0	0	0	0	0	0	0	0	0	0	0	0	0	0	0	0	0	0	0	0	0	0	0	0	0	0	0	0	0	0	0	0	0	0	0	0	0	0	0	0	0	0	0	0	0	0	0	0	0	0	0	0	0	0	0	0	0	0	0	0	0	0	0	0	0	0.000139901	0	0	0	0	0	0	0	0	0	0	0	0	0	0	0	0	0	0	0	0	0	0	0	0	0	0	0	0	0	0	0	0	0	0	0	0	0	0	0	0	0	0	0	0	0	0	0	0	0	0	0	0	0
Paracoccus yeei	0.00121313	0.0018866	0.00189428	0.000319818	0.00192272	0.000545384	0.000518924	0.000303626	0	0.000498889	0	0	0.00551606	0.000209292	0.000361228	0.000797743	0.000819847	0.000867751	0.000300584	0.0118144	0.0429028	0.027764	0.00503903	0.00619032	0.0038732	0.0651473	0.00970898	0.0381268	0.000231998	0.000170509	0.000222607	0.000565419	0.000504448	0.00059918	0.00119215	0.000314745	0.000399725	0.000809996	0.00085429	0.000734364	0.0821632	0.0871054	0.0010529	0.000321243	0.000466328	0.000181649	0.000768424	0.00072923	0.000432225	0.0010666	0.00025749	0.000730049	0.00011654	0.000695202	0.00115625	0.000593806	0.000528127	0.00215032	0	0	0	0.00031383	0.000242036	0.00018884	0	0	0	0	0.000434066	0.000126891	0.000451807	0.000419471	0.00572407	0.000200891	0.000394985	0.000241273	0.00813836	0.00742602	0.000237578	0.00288861	0.00124249	0.00132156	0.00128186	0.0025883	0.00397411	0.0031606	0.00282665	0.00237824	0.00159119	0.000808098	0.000213437	0.000485524	0.000493286	0.00036285	0.000238468	0.000599756	0.000490369	0.000263486	0.000470366	0.000560349	0.000371836	0.000335134	0.000380413	0.000362356	0.000480029	0.000383583	0.000248779	0.000886411	0.000146021	0.000184137	0.000160022	0.000526485	0.000305278	0.0015391	0.000366578	0.00147696	0.00096402	0.000254381	0.00251908	0.00498814	0	0	0.000439252	0	0.000478666	0.000613418	0.00030817	0.000193217	0.000521532	0.000679166	0.000485926	0.000572625	0.000292271	0.000369954	0.00026978	0.000386168	0.000354855	0.000693125	0.000984174	0.00112509	0.000871951	0.0012434	0.00121037	0.000970308	0.000471825	0.0019719	0.00229973	0.000279007	0.000522662	0.00185546	0.00133866	0.00101046	0.000770367	0.00589625	0.000841033	0.00197003	0.000280608	0.000674769	0.000575189	0.00174074	0.0042904	0.000277986	0.000747996	0.00150538	0.00109774	0.00126649	0.000659356	0.00275975	0.00187885	0.00196991	0.00343147	0.0207149	0.00295789	0.00597884	0.0027698	0.0028059	0.00380318	0.0053039	0.000144977	0.00331828	0.00152476	0.000810086	0.000604409	0.000340137	0.00105942	0.00301001	0.000856448	0.000748366	0.00518381	0.00221822	0.00689816	0.00119702	0.00685387	0.0030569	0.00171111	0.00127792	0.00193226	0.00105685	0.000723059	0.00105838	0.0011368	0.0015181	0.0143912	0.000931071	0	0.000446351	0.00133263	0.001159	0.00323795	0.0020125	0.00133006	0.00103507	0.000438225	0.000490576	0.000282539	0.00546465	0.00168134	0.000730462	0.000660457	0.00167339	0.00366812	0.0025543	0.00193519	0.00167645	0.00319144	0.0017043	0.00125544	0.000625199	0.000961145	0.00106053	0.00111982
Paracoccus zhejiangensis	0.000188544	0.000311609	0.000281321	0	0.000368329	0	0	0	0	0	0	0	0.00116336	0	0	0	0	0	0	0.00070249	0.0013751	0.00188955	0.00032349	0.0010485	0.000414722	0.00646037	0.00107242	0.00381151	0	0	0	0	0	0	0	0	0	0.000155529	0.000124582	0.000164093	0.0013032	0.00120022	0.000223427	0	0	0	0	0	0	0	0	0	0	0	0.000236266	0	0	0.00049805	0	0	0	0	0	0	0	0	0	0	0	0	0	0	0.000621822	0	0	0	0.00243678	0.00230309	0	0.000499707	0.000241423	0.000277013	0.000269878	0.00046695	0.000807637	0.000440099	0.00050325	0.000376072	0.000286611	0.00013068	0	0	0	0	0	0	0	0	0	0	0	0	0	0	0	0	0	0.000127994	0	0	0	0	0	0	0	0	0.000238764	0	0.000171308	0.000342815	0	0	0	0	0	0	0	0	0	0	0	0.000121254	0	0	0	0	0	0.000120474	0.000145804	0.000184397	0.000139956	0.000179365	0.000245457	0.000186465	0	0.000272422	0.000314211	0	0	0.000556221	0.000172134	0.000253281	0	0.000708502	0.000197813	0.000253459	0	0.000148973	0.00014627	0.000276028	0.000881719	0	0	0.000422338	0.000190934	0.000236578	0	0.000329979	0.000249775	0.000190636	0.000166548	0.000858367	0.000284276	0.000803826	0.000325694	0.000521878	0.0010775	0.00156181	0	0.000972414	0.000266768	0	0.00016587	0	0.000283433	0.00054425	0	0	0.0011855	0.000440332	0.00178722	0.00016088	0.00206006	0.000309056	0.000312744	0.000188869	0.000381238	0.000163625	0.000132089	0.000226066	0.000324957	0.00037679	0.000511004	0.000711579	0	0	0.000172347	0	0.000523068	0.000544551	0.000202118	0	0	0	0	0.000539309	0.000282916	0.000149396	0	0.00024618	0.000682635	0.000365301	0.000517783	0.000301741	0.000803651	0.000489267	0	0	0.00016319	0.000276647	0
Parageobacillus thermoglucosidasius	0	0	0	0	0	0	0	0	0	0	0	0	0	0	0	0	0	0	0	0	0	0	0	0	0	0	0	0	0	0	0	0	0	0	0	0	0	0	0	0	0	0	0	0	0	0	0	0	0	0	0	0	0	0	0	0	0	0	0	0	0	0	0	0	0	0	0	0	0	0	0	0	0	0	0	0	0	0	0	0	0	0	0	0	0	0	0	0	0	0	0	0	0	0	0	0	0	0	0	0	0	0	0	0	0	0	0	0	0	0	0	0.000277733	0	0	0	0	0	0	0	0	0	0	0	0	0	0	0	0	0	0	0	0	0	0	0	0	0	0	0	0	0	0	0	0	0	0	0	0	0.000293998	0	0	0	0	0	0	0	0	0	0	0	0	0	0	0	0	0	0	0	0	0	0	0	0	0	0	0	0	0	0	0	0	0	0	0	0	0	0	0	0	0	0	0	0	0	0	0	0	0	0	0	0	0	0	0	0	0	0	0	0	0	0	0	0	0	0	0	0	0	0	0	0	0	0	0	0	0	0	0	0	0	0
Paraglaciecola mesophila	0	0	0	0	0	0	0	0	0	0	0	0	0	0	0	0	0	0	0	0	0	0	0.000182928	0	0	0	0	0	0	0	0	0	0	0	0	0	0	0	0	0	0	0	0	0	0	0	0	0	0	0	0	0	0	0	0	0	0	0	0	0	0	0	0	0	0	0	0	0	0	0	0	0	0	0	0	0	0	0	0	0	0	0	0	0	0	0	0	0	0	0	0	0	0	0	0	0	0	0	0	0	0	0	0	0	0	0	0	0	0	0	0	0	0	0	0	0	0	0	0	0	0	0	0	0	0	0	0	0	0	0	0	0	0	0	0	0	0	0	0	0	0	0	0	0	0	0	0	0	0	0	0	0	0	0	0	0	0	0.000199484	0	0	0	0	0	0	0	0	0	0	0	0	0	0	0	0	0	0	0	0	0	0	0	0	0	0	0	0	0	0	0	0	0	0	0	0	0	0	0	0	0	0	0	0	0	0	0	0	0	0	0	0	0	0	0	0	0	0	0	0	0	0	0	0	0	0	0	0	0	0	0	0	0.000186637
Paraglaciecola psychrophila	0	0	0	0	0	0	0	0	0.000140297	0	0	0	0	0	0	0	0	0	0	0	0	0	0.000141354	0	0	0	0	0	0	0	0	0	0	0	0	0	0	0	0	0	0	0	0	0	0	0	0	0	0	0	0	0	0	0	0	0	0	0	0	0	0	0	0	0	0	0	0	0	0	0	0	0	0	0	0	0	0	0	0	0	0	0	0	0	0	0	0	0	0	0	0	0	0	0	0	0	0	0	0	0	0	0	0	0	0	0	0	0	0	0	0	0	0	0	0	0	0	0	0	0	0	0	0	0	0	0	0	0	0	0	0	0	0	0	0	0	0	0	0	0	0	0	0	0	0	0	0	0	0	0	0	0	0	0	0	0	0	0.000173679	0	0	0	0	0	0	0	0	0	0	0	0	0	0	0	0	0	0	0	0	0	0	0	0	0	0	0	0	0	0	0	0	0	0	0	0	0	0	0	0	0	0	0	0	0	0	0	0	0	0	0	0	0	0	0	0	0	0	0	0	0	0	0	0	0	0	0	0	0	0	0	0	0
Paralichthys olivaceus	0	0	0	0	0	0	0	0	0	0	0	0	0	0	0	0	0.000129159	0	0	0	0	0	0	0	0	0	0	0	0	0	0	0	0	0	0	0	0	0	0	0	0	0	0	0	0	0	0	0	0	0	0	0	0	0	0	0	0	0	0	0	0	0	0	0	0	0	0	0	0	0	0	0	0	0	0	0	0	0	0	0	0	0	0	0	0	0	0.000124853	0.000130179	0	0	0	0	0	0	0	0	0	0	0	0	0	0.000219932	0	0	0	0	0.000168496	0	0	0	0	0.000390637	0	0	0	0	0	0	0.000206315	0.000408227	0	0	0	0	0	0	0	0	0	0	0	0	0	0	0	0	0	0	0.000385524	0	0	0	0	0	0	0.00154489	0.000362275	0	0	0	0	0	0	0	0	0	0	0	0.00013569	0	0	0	0	0	0.000226901	0	0	0	0	0	0	0	0.000178103	0.000149662	0.000130166	0.000134817	0	0	0	0	0	0	0.00334622	0	0	0.000222226	0	0	0	0	0	0	0	0	0	0	0	0	0	0	0	0	0.000151932	0	0	0	0.000130859	0	0.000132725	0	0	0.000312764	0	0	0	0	0	0	0	0	0.000126619	0.000158926	0	0	0.000135121	0.000146359	0	0	0	0	0
Paraliobacillus sp. X-1125	0	0	0	0	0	0	0	0	0.000213496	0	0	0	0	0	0	0	0	0	0	0	0	0	0	0	0	0	0	0	0	0	0	0	0	0	0	0	0	0	0	0	0	0	0	0	0	0	0	0	0	0	0	0	0	0	0	0	0	0	0	0	0	0	0	0	0	0	0	0	0	0	0	0	0	0	0	0	0	0	0	0	0	0	0	0	0	0	0	0	0	0	0	0	0	0	0	0	0	0	0	0	0	0	0	0	0	0	0	0	0	0	0	0	0	0	0	0	0	0	0	0	0	0	0	0	0	0	0	0	0	0	0	0	0	0	0	0	0	0	0	0	0	0	0	0	0	0	0	0	0	0	0	0	0	0	0	0	0	0	0	0	0	0	0	0	0	0	0	0	0	0	0	0	0	0	0	0	0	0	0	0	0	0	0	0	0	0	0	0	0	0	0	0	0	0	0	0	0	0	0	0	0	0	0	0	0	0	0	0	0	0	0	0	0	0	0	0	0	0	0	0	0	0	0	0	0	0	0	0	0	0	0
Parambassis ranga	0.000625171	0.000857784	0.000970521	0.00112728	0.000677106	0.00122105	0.000903564	0.00107712	0.00141648	0.00104394	0.000328862	0.00574163	0.000772298	0.000476544	0.000394448	0.000371781	0.000945392	0.000661595	0.000297659	0.000621105	0.000973443	0.000458243	0.000477316	0.00126109	0.000423478	0.000238673	0.000398278	0.000263418	0.000472809	0.000735739	0.000926757	0.000410545	0.000603496	0.00093967	0.000920636	0.000664157	0.000722602	0.000631324	0.000392823	0.00057698	0.00130804	0.00121127	0.000534781	0.00130782	0.000524891	0.000247988	0.000287755	0.000377678	0.000359829	0.000900687	0.000264463	0.000487275	0.000444035	0.00132104	0.000738162	0.000501579	0.000334393	0.000557873	0.000158542	0.000162238	0.000446918	0.000331064	0.000323564	0.000427842	0.00014384	0.00019546	0.000621933	0	0.000206281	0.000173326	0.000248598	0.000143304	0.000570694	0.00091252	0.000220347	0.000200971	0.000643938	0.000505458	0.000819585	0.000466367	0.000493252	0.000552856	0.000573521	0.000519383	0.000727604	0.00057854	0.00139422	0.00122896	0.000398906	0.000354131	0.00019685	0.000422809	0.000368212	0.000352032	0.000145974	0.000331884	0.000560118	0.000456167	0.000571338	0.000414883	0.000203724	0.002528	0.00118518	0.000254697	0.000747783	0.000293172	0.0017061	0.000792918	0.0004152	0.000827708	0.000816406	0.00345958	0.00099673	0.00092487	0.000844546	0.000426511	0.000742752	0.000630686	0.00254394	0.0041103	0.000755436	0.000546624	0.000573232	0.000579127	0.000518841	0.000527733	0.00054441	0.000331274	0.000277125	0.000201627	0.000234986	0.000199128	0.000353006	0.000364884	0.000356453	0.000292625	0.000302898	0.000578434	0.00259415	0.000756684	0.000724159	0.0011101	0.000818837	0.000860052	0.000331428	0.00353663	0.00356841	0.00032168	0.00081666	0.000294681	0.000477834	0.000251682	0.000896568	0.000777672	0.00106216	0.000631701	0.000402829	0.000969237	0.00145833	0.00073576	0.00117354	0.000629017	0.000238242	0.00115412	0.00276948	0.00102195	0.00025254	0.000758281	0.000848327	0.000579605	0.000575387	0.0004408	0.00186514	0.0015519	0.00140473	0.00136198	0.000471198	0.000832709	0.000531581	0.000716536	0.00126388	0.00170015	0.0208403	0.000303213	0.00110337	0.00221327	0.000662454	0.000503778	0.000871173	0.000843086	0.00056267	0.000701258	0.000684215	0.000970549	0.000897653	0.000590548	0.000524008	0.00107063	0.000907184	0.000442866	0.00041481	0.00122266	0.00146102	0.00081656	0.000179485	0.00062862	0.00136094	0.000998868	0.00148553	0.00109762	0.00119308	0.00351262	0.000378981	0.000418717	0.000521574	0.000459888	0.000695214	0.00101758	0.000421922	0.000993467	0.00134776	0.00155839	0.000768906	0.00112793	0.00149466	0.00179967	0.000488129	0.000357353	0.000511161	0.00103693	0.000186637
Paramecium tetraurelia	0	0	0	0	0	0	0	0.000166582	0	0	0	0	0	0	0	0	0	0	0	0	0	0	0	0.000177939	0	0	0	0	0	0	0.000150724	0	0	0	0.000202313	0	0.000135918	0	0	0	0	0	0	0	0	0	0	0	0	0	0	0	0	0.000167506	0	0	0	0	0	0	0	0	0	0	0	0	0	0	0	0	0	0	0.000152681	0	0	0	0	0	0	0	0	0	0	0	0	0	0	0	0	0	0	0	0	0	0	0	0	0	0	0	0	0	0	0	0	0	0	0	0	0	0	0	0	0	0	0	0	0	0	0	0	0	0	0	0	0	0	0	0	0	0	0	0	0	0	0	0	0	0	0	0	0	0	0	0	0	0	0	0	0	0	0	0	0	0	0	0	0	0.000183757	0	0.000131999	0	0	0	0	0	0	0	0	0	0	0	0.000234637	0.000170712	0.000127931	0.000145535	0	0	0	0	0.000154013	0	0.000146955	0	0	0.000129791	0	0	0	0	0	0.000133848	0	0.000127335	0.000125938	0	0	0.000164685	0.000138665	0	0	0.000125834	0.000142878	0	0	0	0.000137645	0	0.000149006	0	0.000161293	0	0	0	0	0	0	0.000147601	0	0	0.000134306	0.000189793	0	0.00013543	0	0	0	0	0	0	0
Paramormyrops kingsleyae	0.00012366	0.000171027	0.000266857	0.000332602	0.000148883	0.000346925	0.000272582	0.000269279	0.00053069	0.000324209	0	0	0.000169631	0	0	0	0	0	0	0	0.000174701	0	0	0.000273224	0	0	0	0	0	0.000148863	0.000198646	0	0	0.00012133	0.000224034	0	0.00012961	0.000130644	0	0.000144585	0.000297164	0.000269961	0.000134204	0.000315114	0.000127774	0	0	0	0	0.000118511	0	0	0	0.000341949	0.000190763	0	0	0.000134659	0	0	0	0	0	0	0	0	0.000144373	0	0	0	0	0	0	0.000209107	0	0	0.000147463	0.000139672	0	0	0	0	0	0.000142083	0.000149252	0.000122412	0.000220092	0.000159869	0	0	0	0	0	0	0	0	0.000140851	0	0	0	0	0.00013834	0.000195959	0	0.000133585	0	0	0.000151406	0	0	0	0.000335694	0.000164348	0.000134164	0.000144759	0	0.000164724	0	0.000338888	0.000383491	0	0	0	0	0	0	0	0	0	0	0	0	0	0	0	0	0	0	0.000151383	0	0.000149751	0	0	0	0	0.000157114	0.000135584	0	0.000130666	0	0	0	0.000128248	0.000168357	0.000227419	0.000167	0	0.000192896	0.000336926	0.000134893	0.000307135	0.000138509	0	0.000375196	0.000174889	0.000250796	0	0.000216013	0.000202545	0.0001756	0	0	0.000487428	0.000384448	0.000327649	0.000316319	0	0.000183774	0	0.000164656	0.000304951	0.000275082	0.000651551	0	0.000165177	0.000295847	0.000129489	0.000153165	0.00025168	0.000191292	0	0.000153663	0.000152988	0.000223807	0.000203617	0	0	0.000229358	0.000203566	0	0.000139326	0.000302336	0.00038778	0	0	0.000145717	0.000275677	0.000259436	0.000366642	0.000135293	0.000301616	0.000242034	0	0.000223743	0	0	0.00017615	0.000245283	0	0.000248629	0.000338221	0.000384688	0.000217685	0.000285123	0.000200185	0.000226263	0	0	0.0001247	0.000203162	0
Paraoceanicella profunda	0	0.000212858	0.00018586	0	0.000149634	0	0	0	0	0	0	0	0.000577137	0	0	0	0	0	0	0.000899128	0.000718258	0.00118612	0.00027261	0.000966571	0.000188716	0.000645429	0.000426451	0.000532552	0	0	0	0	0	0	0	0	0	0	0	0.000169567	0.000944086	0.000878556	0.00020251	0	0.000155362	0	0	0	0	0	0	0	0	0	0.000190374	0	0	0.000260638	0	0	0	0	0	0	0	0	0	0	0	0	0	0	0.000208725	0	0	0	0.000991495	0.000911485	0	0.000187096	0.000130077	0.000135	0	0.0003168	0.000502374	0.00028417	0.000325934	0.000228891	0.000192808	0	0	0	0	0	0	0	0	0	0.000207874	0.000235203	0	0	0	0	0	0	0	0.0002258	0	0	0	0	0	0	0	0	0	0	0	0	0	0	0	0	0	0	0	0	0	0	0	0	0	0	0	0	0	0	0	0	0	0	0	0	0	0	0	0	0.000228665	0.000269144	0	0.000131104	0	0.00108812	0	0	0	0	0.000218255	0.000154947	0.00051333	0	0.000128033	0.000157138	0	0.00023601	0	0.000230538	0.000157131	0.00012906	0	0.000177858	0.000332766	0.000335872	0.000241617	0.000338947	0.000394265	0.000525773	0	0.000331204	0.000250624	0	0	0	0	0.000502804	0	0	0.000626087	0.000215283	0.000818754	0	0.000272588	0	0.000167531	0	0.000170394	0	0	0	0.000133125	0.000245484	0.000279794	0	0	0	0.000128533	0.000156278	0.000291006	0	0.000150585	0	0	0	0	0.000198478	0.000207995	0	0	0.000184241	0.000332456	0.000341321	0.00021245	0.000178218	0	0	0	0	0	0	0
Paraoerskovia marina	0	0	0	0	0	0	0	0	0	0	0	0	0	0	0	0	0	0	0	0	0	0	0	0	0	0	0	0	0.000197898	0	0.000177261	0	0.000180689	0.000264339	0.000540258	0.00018356	0.00028732	0	0	0.000229409	0.000129707	0.000138532	0.00017789	0	0.000222153	0	0	0	0	0	0	0	0	0	0	0	0	0	0	0	0	0	0	0	0	0	0	0	0	0	0	0	0	0.000381048	0	0	0.000168079	0.000139459	0	0	0	0	0	0	0	0	0	0	0	0	0	0.000133528	0.000200709	0.000128895	0	0	0	0	0	0	0	0	0	0	0	0	0	0	0	0	0	0	0	0	0	0	0	0	0	0	0	0	0	0	0	0	0	0	0	0	0	0	0	0	0	0	0	0	0	0	0	0	0	0	0	0	0	0	0	0	0	0	0	0	0	0	0	0	0.0001465	0	0	0	0	0.000142633	0.000242144	0	0	0.000185101	0	0	0	0.000213964	0.000167072	0.000167473	0.000131563	0.000191268	0	0	0	0	0	0	0	0	0	0	0	0.000265221	0.000143425	0	0	0	0	0	0.000208109	0	0	0	0	0	0	0.000171744	0	0	0	0	0	0	0	0	0.00013943	0.000348871	0	0.000254145	0	0.000150523	0	0.000134313	0	0.000183541	0.000171459	0.000163263	0	0	0	0	0	0	0	0	0
Paraphaeosphaeria sporulosa	0	0	0	0	0	0	0	0	0	0	0	0	0	0	0	0	0	0	0	0	0	0	0	0	0	0	0	0	0	0	0	0	0.000140469	0.000136086	0	0.000140413	0	0	0	0	0	0	0	0	0	0	0	0	0	0	0	0	0	0	0	0	0	0	0	0	0	0	0	0	0	0	0	0	0	0	0	0	0	0	0	0	0	0	0	0	0	0	0	0	0	0	0	0	0	0	0	0	0	0	0	0	0	0	0	0	0	0	0	0	0	0	0	0	0	0	0	0	0	0	0	0	0	0	0	0	0	0	0	0	0	0	0	0	0	0	0	0	0	0	0	0	0	0	0	0	0	0	0	0	0	0	0	0	0	0	0	0	0	0	0	0	0	0	0	0	0	0	0	0	0	0	0	0	0	0	0	0	0.00014593	0.00019153	0.000188545	0.000156492	0	0	0	0	0.000138894	0	0	0	0	0	0	0	0	0	0	0	0	0	0	0	0	0	0	0	0	0.000315419	0	0	0	0	0	0	0	0	0	0	0	0	0	0	0	0	0	0	0.000180854	0.000194895	0	0.000238409	0	0	0	0	0	0	0
Pararhodospirillum photometricum	0	0	0	0	0	0	0	0	0	0	0	0	0.000233211	0	0	0	0	0	0	0	0	0	0	0	0	0	0	0	0	0	0	0	0	0	0	0	0	0	0	0	0	0	0	0	0	0	0	0	0	0	0	0	0	0	0	0	0	0	0	0	0	0	0	0	0	0	0	0	0	0	0	0	0	0	0	0	0	0	0	0	0	0	0	0	0	0	0	0	0	0	0	0	0	0	0	0	0	0	0	0	0	0	0	0	0	0	0	0	0	0	0	0	0	0	0	0	0	0	0	0	0	0	0	0	0	0	0	0	0	0	0	0	0	0	0	0	0	0	0	0	0	0	0	0	0	0	0	0	0	0	0	0	0	0.000173251	0	0	0	0	0	0	0	0	0	0	0	0	0	0	0	0	0	0	0	0	0	0	0	0	0	0	0	0	0	0	0	0	0	0	0	0	0	0	0	0	0	0	0	0	0	0	0	0	0	0	0	0	0	0	0	0	0	0	0	0	0	0	0	0	0	0	0	0	0	0	0	0	0	0	0	0	0
Parastagonospora nodorum	0	0	0	0	0	0	0	0	0.000121562	0	0	0	0	0	0	0	0	0	0	0	0	0	0	0	0	0	0	0	0	0	0	0	0	0	0	0	0	0	0	0	0	0	0	0	0	0	0	0	0	0	0	0	0	0	0	0	0	0	0	0	0	0	0	0	0	0	0	0	0	0	0	0	0	0	0	0	0	0	0	0	0	0	0	0	0	0	0	0	0	0	0	0	0	0	0	0	0	0	0	0	0	0	0	0	0	0	0	0	0	0	0	0	0	0	0	0	0	0	0	0	0	0	0	0	0	0	0	0	0	0	0	0	0	0	0	0	0	0	0	0	0	0	0	0	0	0	0	0	0	0	0	0	0	0	0.000175019	0	0	0	0.000209515	0	0.000158744	0	0	0	0	0.000176486	0	0	0.000148775	0	0	0	0.000293698	0.000267634	0.000260053	0.000276064	0	0	0	0	0.000173489	0	0.000185659	0	0	0.000144788	0	0	0	0	0	0	0	0	0.000135793	0	0	0	0	0	0	0.000517848	0.000231432	0	0	0	0.000140553	0	0.00017518	0	0	0	0	0	0	0	0	0	0	0.000129826	0.000238292	0.000242853	0	0.000517382	0	0	0	0	0	0	0
Parasteatoda tepidariorum	0	0	0	0	0	0	0	0	0	0	0	0	0	0	0	0	0	0	0	0	0	0	0	0.000129574	0	0	0	0	0	0	0	0	0	0	0	0	0	0	0	0	0	0	0	0	0	0	0	0	0	0	0	0	0	0	0	0	0	0	0	0	0	0	0	0	0	0	0	0	0	0	0	0	0	0	0	0	0	0	0	0	0	0	0	0	0	0	0	0	0	0	0	0	0	0	0	0	0	0	0	0	0	0	0	0	0	0	0	0	0	0	0	0	0	0	0	0	0	0	0	0	0	0	0	0	0	0	0	0	0	0	0	0	0	0	0	0	0	0	0	0	0	0	0	0	0	0	0	0	0	0	0	0	0	0	0	0	0	0	0.000151559	0	0	0	0	0	0	0	0	0	0	0	0	0	0.000227053	0.000157295	0	0.000126956	0	0	0	0	0	0	0	0	0	0	0	0	0	0	0	0	0	0	0	0	0	0	0	0	0	0	0.000151491	0	0	0	0	0	0.000141381	0	0	0	0	0	0	0	0	0	0	0	0	0.000163263	0	0	0	0	0	0	0	0	0
Parastromateus niger	0	0	0	0	0	0	0	0	0	0	0	0	0	0	0	0	0	0	0	0	0	0	0	0	0	0	0	0	0	0	0	0	0	0	0	0	0	0	0	0	0	0	0	0	0	0	0	0	0	0	0	0	0	0	0	0	0	0	0	0	0	0	0	0	0	0	0	0	0	0	0	0	0	0	0	0	0	0	0	0	0	0	0	0	0	0	0	0	0	0	0	0	0	0	0	0	0	0	0	0	0	0	0	0	0	0	0	0	0	0	0	0	0	0	0	0	0	0	0	0	0	0	0	0	0	0	0	0	0	0	0	0	0	0	0	0	0	0	0	0	0	0	0	0	0	0	0	0	0	0	0	0	0	0	0	0	0	0	0	0	0	0	0	0	0	0	0	0	0	0	0	0	0	0	0	0	0	0	0	0	0	0	0.000211849	0	0	0	0	0	0	0	0	0	0	0	0	0	0	0	0	0	0	0	0	0	0	0	0	0	0	0	0	0	0	0	0	0	0	0	0	0	0	0	0	0	0	0	0	0	0	0	0
Parastrongyloides trichosuri	0	0.000132904	0	0	0	0	0	0.000165552	0	0	0	0	0	0	0	0	0	0	0	0	0	0	0	0.000188767	0	0	0	0	0	0	0	0	0	0	0	0	0	0	0	0	0.000257155	0.000245885	0	0	0	0	0.000394091	0	0	0	0	0	0	0.000162625	0	0	0	0	0	0	0	0	0	0	0	0	0	0	0	0	0	0	0.000154648	0	0	0	0.000134851	0	0	0	0	0	0	0	0	0	0	0	0	0	0	0	0	0	0	0	0	0	0	0	0	0	0	0	0	0	0	0	0	0	0	0	0	0	0	0	0	0	0	0	0	0	0	0	0	0	0	0	0	0	0	0	0	0	0	0	0	0	0	0	0	0	0	0	0	0	0	0	0	0	0	0	0	0	0.00013598	0.000147682	0	0	0.000195486	0	0.000191097	0	0	0	0	0.00012644	0	0	0.000138239	0	0	0	0.000289102	0.000221601	0.000167596	0.000168878	0	0	0	0	0.000187584	0	0.000146373	0	0	0.000157058	0	0	0	0	0	0.00012335	0	0.000135104	0.000128257	0	0	0.000154613	0.000171115	0	0	0.000142961	0.000343614	0	0	0	0.000223915	0	0.000350567	0.000366819	0.000168432	0	0	0	0	0	0	0	0	0	0.0001642	0.000501523	0	0.000169189	0.000266497	0.000160613	0	0	0	0	0
Parkinsonia aculeata	0	0	0	0	0	0	0	0	0	0	0	0	0	0	0	0	0	0	0	0	0	0	0	0	0	0	0	0	0	0	0	0	0	0	0	0	0	0	0	0	0	0	0	0	0	0	0	0	0	0	0	0	0	0	0	0	0	0	0	0	0	0	0	0	0	0	0	0	0	0	0	0	0	0	0	0	0	0	0	0	0	0	0	0	0	0	0	0	0	0	0	0	0	0	0	0	0	0	0	0	0	0	0	0	0	0	0	0	0	0	0	0	0	0	0	0	0	0	0	0	0	0	0	0	0	0	0	0	0	0	0	0	0	0	0	0	0	0	0	0	0	0	0	0	0	0	0	0	0	0	0	0	0	0	0	0	0	0	0	0	0	0	0	0	0	0	0	0	0	0	0	0	0	0	0	0	0	0	0	0	0	0	0	0	0	0	0	0	0	0	0	0	0	0	0	0	0	0	0	0	0	0	0	0	0	0	0	0	0.000170028	0	0	0	0	0	0	0	0	0	0	0	0	0	0	0	0	0	0	0	0	0	0
Parus major	0	0	0	0	0	0	0	0	0	0	0	0	0	0	0	0	0	0	0	0	0	0	0	0.000125965	0	0	0	0	0	0.000125176	0	0	0	0	0	0	0	0	0	0	0	0	0	0	0	0	0	0	0	0.000165916	0	0	0	0	0	0	0	0	0	0	0	0	0	0	0	0	0	0	0	0	0	0	0	0	0	0	0	0	0	0	0	0	0	0	0	0	0	0	0	0	0	0	0	0	0	0	0	0	0	0	0	0	0	0	0	0	0	0	0	0	0	0	0	0	0	0	0	0	0	0	0	0	0	0	0	0	0	0	0	0	0	0	0	0	0	0	0	0	0	0	0	0	0	0	0	0	0	0	0	0	0	0	0	0	0	0	0	0	0	0	0	0	0	0	0	0	0	0	0	0	0	0	0	0.00016331	0.000126255	0	0	0	0	0	0	0	0	0	0	0	0	0	0	0	0	0	0	0	0	0	0	0	0	0	0	0	0	0	0	0	0	0	0	0	0	0	0	0	0	0	0	0	0	0	0	0.0001301	0.000149965	0	0	0	0	0	0	0	0
Parvibaculum lavamentivorans	0	0	0	0	0	0	0	0	0.000158597	0	0	0	0	0	0	0	0	0	0	0	0	0	0	0.000168194	0	0	0.000324343	0	0	0	0	0	0	0	0	0	0	0	0	0	0.000241345	0.00025891	0	0	0	0	0	0	0	0	0	0	0	0	0	0	0	0	0	0	0	0	0	0	0	0	0	0	0	0	0	0	0	0	0	0	0	0	0	0	0	0	0	0	0	0	0	0	0	0	0	0	0	0	0	0	0	0	0	0	0	0	0	0	0	0	0	0	0	0	0	0	0	0	0	0	0	0	0	0	0	0	0	0	0	0	0	0	0	0	0	0	0	0	0	0	0	0	0	0	0	0	0	0	0	0	0	0	0.000114332	0	0.000125762	0	0.000157057	0.000348297	0	0	0	0	0.00014167	0	0.000172332	0	0	0	0	0	0	0	0	0	0	0	0	0.000151744	0	0.000160303	0	0	9.6651e-05	0	0	0	0	0	0	0.000255765	0	0	0.000135915	0	0	0	0	0	0	0	0	0	0	0	0	0	0.000194111	0	0.000224356	0	0	0	0.000192492	0	0	0	0	0	0	0	0	0	0	0	0.00018726	0.000144386	0	0	0	0	0	0	0	0	0
Passiflora edulis	0	0	0	0	0	0	0	0	0	0	0	0	0	0	0	0	0	0	0	0	0	0	0	0	0	0	0	0	0	0	0	0	0.000137868	0.000118415	0	0	0	0	0	0	0	0	0	0	0	0	0	0	0	0	0	0	0	0	0	0	0	0	0	0	0	0	0	0	0	0	0	0	0	0	0	0	0	0	0	0	0	0	0	0	0	0	0	0	0	0	0	0	0	0	0	0	0	0	0	0	0	0	0	0	0	0	0	0	0	0	0	0	0	0	0	0	0	0	0	0	0	0	0	0	0	0	0	0	0	0	0	0	0	0	0	0	0	0	0	0	0	0	0	0	0	0	0	0	0	0	0	0	0	0	0	0	0	0	0	0	0	0	0	0	0	0	0	0	0	0	0	0	0	0	0	0	0	0	0	0	0	0	0	0	0	0	0	0	0	0	0	0	0	0	0	0.000194342	0	0	0	0	0	0	0	0	0	0	0	0	0	0	0	0	0	0	0	0	0	0	0	0	0	0	0	0.0032565	0	0	0	0	0	0	0	0	0	0	0
Pasteurella multocida	0	0	0	0	0	0	0	0	0.000213932	0	0	0	0	0	0	0	0	0	0	0	0	0	0.00011918	0	0	0	0	0	0	0	0	0	0	0	0	0	0	0	0	0	0	0	0	0	0	0	0	0	0	0	0	0	0	0	0	0	0	0	0	0	0	0	0	0	0	0	0	0	0	0	0	0	0	0	0	0	0	0	0	0	0	0	0	0	0	0	0	0	0	0	0	0	0	0	0	0	0	0	0	0	0	0	0	0	0	0	0	0	0	0	0	0	0	0	0	0	0	0	0	0	0	0	0	0	0	0	0	0	0	0	0	0	0	0	0	0	0	0	0	0	0	0	0	0	0	0	0	0	0	0	0	0	0	0	0	0	0	0	0	0	0	0	0	0	0	0	0	0	0	0	0	0	0	0	0	0	0	0	0	0	0	0	0	0	0	0	0	0	0	0	0	0	0	0	0	0	0	0	0	0	0	0	0	0	0	0	0	0	0	0	0	0	0	0	0	0	0	0	0	0	0	0	0	0	0	0	0	0	0	0	0
Paucibacter sp. KCTC 42545	0	0	0	0	0	0	0	0	0	0	0	0	0	0	0	0	0	0	0	0	0	0	0	0	0	0	0	0	0	0	0	0	0	0	0	0	0	0	0	0	0	0	0	0	0	0	0	0	0	0	0	0	0	0	0	0	0	0	0	0	0	0	0	0	0	0	0	0	0	0	0	0	0	0	0	0	0	0	0	0	0	0	0	0	0	0	0	0	0	0	0	0	0	0	0	0	0	0	0	0	0	0	0	0	0	0	0	0	0	0	0	0	0	0.000156378	0	0	0	0	0	0	0	0	0	0	0.000370254	0.00035901	0	0	0	0	0	0	0	0	0	0	0	0	0.000137435	0	0	0	0	0	0.000241664	0	0	0.00019228	0.000130666	0	0	0	0	0	0	0	0	0	0	0	0	0	0	0	0	0	0	0	0	0	0	0	0	0.00012653	0	0.000142677	0	0	0	0	0	0	0	0	0	0	0	0	0.000167787	0.000135242	0	0	0	0	0	0	0	0	0	0	0	0	0	0	0	0	0	0	0	0	0	0	0	0	0	0	0	0	0	0	0.000146477	0	0	0	0	0	0	0	0	0	0
Pecten maximus	0.000852263	0.00114345	0.00157872	0.00177787	0.00087253	0.00134301	0.00145614	0.00201685	0.00271183	0.00153398	0.000440232	0.00191388	0.00118079	0.000444846	0.000472428	0.000326189	0.000614029	0.000696191	0.000466844	0.000762919	0.00129633	0.000882724	0.000504834	0.00220853	0.000671677	0.000541281	0.000641393	0.000548399	0.000564382	0.00103408	0.00100534	0.000692679	0.000782984	0.000803037	0.00100424	0.000716033	0.000870564	0.000969009	0.00063466	0.00109358	0.00211209	0.00186328	0.000938874	0.00118077	0.000896598	0.000310262	0.000444924	0.000453578	0.000573021	0.000876985	0.000414228	0.000665643	0.000671372	0.00210462	0.00108021	0.000805893	0.000531237	0.000797397	0.000309699	0.000258308	0.000397492	0.000476064	0.000535026	0.000501476	0.000199402	0.000278826	0.00111055	0.000196089	0.000426079	0.000221857	0.000443204	0.000253393	0.000653566	0.00124838	0.000371828	0.00026494	0.00109579	0.00102135	0.000818678	0.000874487	0.000562973	0.00049461	0.000552035	0.000891734	0.000787359	0.000811948	0.000969209	0.000913536	0.000667026	0.000459853	0.000296058	0.000506544	0.000567076	0.00047341	0.000238943	0.000541088	0.000552003	0.000618901	0.000473959	0.000462825	0.000308123	0.000777067	0.000809108	0.000317571	0.000589233	0.000452223	0.000335175	0.000954643	0.000482831	0.000585829	0.000635684	0.00120904	0.00139419	0.000734466	0.00085895	0.000328151	0.000905769	0.000463114	0.00107963	0.000993633	0.000155425	0.000165703	0.000544893	0.000835785	0.000719109	0.000723505	0.000651622	0.000361675	0.000285694	0.000298181	0.000351734	0.000335618	0.000378164	0.000354253	0.000388211	0.000342776	0.000311742	0.000660678	0.000773465	0.00061216	0.000961192	0.000483534	0.000533829	0.000697555	0.000389456	0.000689903	0.000786782	0.00036975	0.000996325	0.000481905	0.00048954	0.000392112	0.000779434	0.00105615	0.00142635	0.000807112	0.00048626	0.00135979	0.00227316	0.00072422	0.00163101	0.000527755	0.000357957	0.00123631	0.00066974	0.0015133	0.000331599	0.00122085	0.00140038	0.000816961	0.000930785	0.000690241	0.00301259	0.00237909	0.00210751	0.00219375	0.000640189	0.000930147	0.000821534	0.00107026	0.00200627	0.0012794	0.00219269	0.000418584	0.000961974	0.00187625	0.000753304	0.00068091	0.00130346	0.00122907	0.000915815	0.00107524	0.00104895	0.00176974	0.00132952	0.00073087	0.000692288	0.001667	0.00154676	0.000600798	0.000574808	0.00197196	0.00214626	0.000725195	0.00112178	0.000839346	0.00165581	0.00147097	0.00206672	0.00098395	0.00179163	0.000985941	0.000401992	0.000619093	0.000519152	0.000530233	0.00110305	0.00133056	0.000499828	0.00139484	0.00203232	0.00252114	0.00109535	0.00175732	0.00118196	0.0012572	0.000576644	0.00045145	0.000611609	0.000820796	0.00055991
Pectobacterium atrosepticum	0.000147324	0	0	0	0	0	0	0	0	0	0	0	0	0	0	0	0	0	0	0	0	0	0	0	0	0	0	0	0	0	0	0	0	0	0	0	0	0	0	0	0	0	0	0	0	0	0	0	0	0	0	0	0	0	0	0	0	0	0	0	0	0	0	0	0	0	0	0	0	0	0	0	0	0	0	0	0	0	0	0.000138851	0	0	0	0	0	0	0	0	0	0	0	0	0	0	0	0	0	0	0	0	0	0	0	0	0	0	0	0	0	0	0	0	0	0	0	0	0	0	0	0	0	0	0	0	0	0	0	0	0	0	0	0	0	0	0	0	0	0	0	0	0	0	0	0	0	0	0	0	0	0	0	0	0	0	0	0	0	0	0	0	0	0	0	0	0	0	0	0	0	0	0	0	0	0	0	0	0	0	0	0	0	0	0	0	0	0	0	0	0	0	0	0	0	0	0	0	0	0	0	0	0	0	0	0	0	0	0	0	0	0	0	0	0	0	0	0	0	0	0	0	0	0	0	0	0	0	0	0	0	0	0
Pectobacterium brasiliense	0.000921727	0.00015223	0	0	0.000250974	0.000141143	0.000129654	0.00013567	0.00013289	0.000233552	0.000426497	0.000956938	0	0	0.000143547	0	0.000133915	0.000205682	0	0	0	0	0	0	0	0	0.000349798	0	0	0	0.00029784	0	0	0	0	0	0	0.000321261	0.000406941	0	0	0	0	0	0	0.00318061	0	0	0	0	0	0	0	0.000453448	0	0	0	0	0	0	0	0	0	0.000317238	0	0	0	0.000137425	0	0	0.000212851	0	0	0	0	0	0	0	0.000242112	0.0218518	0	0	0.000179919	0	0	0	0	0.000326335	0	0	0	0.000180909	0.000165474	0.000193984	0	0.000277297	0.000142976	0.000161806	0	0	0	0	0.000451516	0	0.000124679	0	0.000229121	0.000387525	0	0.000161177	0.000125228	0.000129206	0.000133266	0.000337438	0.00022566	0.000140798	0.000919851	0.000406932	0.000252923	0.000218772	0	0	0.000189398	0	0.000162112	0.000202392	0.000143347	0.000145265	0	0	0	0	0.000158813	0.000131332	0.000140266	0.000151982	0.000147138	0.000141035	0	0.000129297	0.00012842	0.00114919	0.00133432	0.000167659	0	0.000499927	0.000134329	0	0	0	0.000135967	0	0.000208824	0	0	0	0	0.00151333	0	0	0	0	0	0	0	0.000363019	0	0	0	0	0	0	0	0	0	0	0.00310787	0	0	0	0	0	0	0	0.00254835	0	0	0	0.0010364	0	0	0	0	0	0	0	0.00162896	0	0.000492046	0	0	0	0	0.0001284	0	0	0	0	0	0.00236756	0	0	0	0	0	0	0	0	0	0	0	0	0	0	0	0	0	0	0.000242203	0	0
Pectobacterium carotovorum	0.00179441	0.000369324	0.000171155	0.00013576	0.000937338	0.000456001	0.000200346	0.000264814	0	0.000184078	0.000451256	0.000956938	0.000224374	0.000476279	0.000452496	0.000258573	0.000468892	0.00112556	0.000326669	0.00016618	0.000254423	0	0.000122546	0.000126326	0	0	0.000418013	0	0	0	0.000403991	0	0	0	0	0	0	0.000432993	0.000629471	0.000175699	0	0	0	0.000153238	0	0.000911015	0.000189142	0	0.000178915	0	0.00013309	0	0	0.00678271	0.000486144	0.000208427	0	0	0.000118581	0.000117982	0	0.000314638	0.000540122	0.000703968	0	0	0.000208048	0.000326421	0.000144842	0	0.000232726	0.000113612	0.000122482	0	0	0.000162967	0.000180933	0	0.000260852	0.00208237	0	0.000342077	0.000433741	0	0	0.000312829	0	0.000413629	0	0	0	0.00033201	0.000361202	0.000414738	0	0.00124495	0.000296385	0.000400684	0	0	0	0	0.00111634	0.000129941	0.0026952	0.000130797	0.000180555	0.000370121	0.000175226	0.0002171	0.000211112	0.000347468	0.000483463	0.000416597	0.00086039	0.000127598	0.00240685	0.000468576	0.000304502	0.00040841	0	0	0.000432167	0.000698165	0.000747978	0.000527733	0.000339873	0.000182248	0	0	0.000120922	0	0.000230554	0.000210491	0.000218172	0.000203442	0.00022441	0.000331865	0.000205129	0.000320791	0.000203949	0.000649645	0.000792538	0.00036445	0	0.000505566	0.000433474	0	0	0.000177182	0.000420956	0	0.000215843	0	0.000126286	0.000357211	0	0.00158453	0	0	0	0	0	0	0	0.000352403	0	0	0	0.000143917	0	0	0	0	0	0	0.00219689	0.000155054	0	0.000229761	0	0	0.00219211	0	0.000968556	0	0.000450098	0.000129516	0.000258458	0.000166452	0	0	0.000450505	0	0	0.000883561	0.000552478	0	0.00150359	0.000121277	0.000222564	0	0	0.000127719	0.000134614	0	0	0	0	0.00186869	0.000128276	0	0	0	0	0	0.000146458	0	0	0	0	0	0	0.000250971	0	0	0.000500404	0.000141348	0.000951288	0.000263845	0
Pectobacterium odoriferum	0.000127477	0	0	0	0	0	0	0	0	0	0	0	0	0	0	0	0	0	0	0	0	0	0	0	0	0	0	0	0	0	0	0	0	0	0	0	0	0	0	0	0	0	0	0	0	0	0	0	0	0	0	0	0	0	0	0	0	0	0	0	0	0	0	0	0	0	0	0	0	0	0	0	0	0	0	0	0	0	0	0.000125515	0	0	0	0	0	0	0	0	0	0	0	0	0	0	0	0	0	0	0	0	0	0	0	0	0	0	0	0	0	0	0	0	0	0	0	0	0	0	0	0	0	0	0	0	0	0	0	0	0	0	0	0	0	0	0	0	0	0	0	0	0	0	0	0	0	0	0	0	0	0	0	0	0	0	0	0	0	0.000149156	0	0	0	0	0	0	0	0	0	0	0	0	0	0	0	0	0	0	0	0	0	0	0	0	0	0	0	0	0	0	0	0	0	0	0	0	0	0	0	0	0.000161681	0	0	0	0	0	0	0	0	0	0	0.000125427	0	0	0	0	0	0	0	0	0	0	0	0	0	0	0	0	0	0	0	0	0
Pectobacterium parmentieri	0.000147705	0	0	0	0	0	0	0	0	0	0	0	0	0	0	0	0	0	0	0	0	0	0	0	0	0	0	0	0	0	0	0	0	0	0	0	0	0	0	0	0	0	0	0	0	0	0	0	0	0	0	0	0	0.00018883	0	0	0	0	0	0	0	0	0	0	0	0	0	0	0	0	0	0	0	0	0	0	0	0	0	0.00015003	0	0	0	0	0	0	0	0	0	0	0	0	0	0	0	0	0	0	0	0	0	0	0	0	0	0	0	0	0	0	0	0	0	0	0	0	0	0	0	0	0	0	0	0	0	0	0	0	0	0	0	0	0	0	0	0	0	0	0	0	0	0	0	0	0	0	0	0	0	0	0	0	0	0	0	0	0	0	0	0	0	0	0	0	0	0	0	0	0	0	0	0	0	0	0	0	0.000168264	0	0	0	0	0	0	0	0	0	0	0	0	0	0	0	0	0	0	0	0	0	0	0	0	0	0	0	0	0	0	0	0	0.000147863	0	0	0	0	0	0	0	0	0	0	0	0	0	0	0	0	0	0	0	0	0
Pectobacterium phage PM1	0	0	0	0	0	0	0	0	0	0	0	0	0	0	0	0	0	0	0	0	0	0	0	0	0	0	0	0	0	0	0	0	0	0	0	0	0	0	0	0	0	0	0	0	0	0	0	0	0	0	0	0	0	0	0	0	0	0	0	0	0	0	0	0	0	0	0	0	0	0	0	0	0	0	0	0	0	0	0	0	0	0	0	0	0	0	0	0	0	0	0	0	0	0	0	0	0	0	0	0	0	0	0	0	0	0	0	0	0	0	0	0	0	0	0	0	0	0	0	0	0	0	0	0	0	0	0	0	0	0	0	0	0	0	0	0	0	0	0	0	0	0	0	0	0	0	0	0	0	0	0	0	0	0	0	0	0	0	0	0	0	0	0	0	0	0	0	0	0	0	0	0	0	0	0	0	0	0	0	0	0	0	0	0	0	0	0.000172759	0	0	0	0	0	0	0	0	0	0	0	0	0	0	0	0	0	0	0	0	0	0	0	0	0	0	0	0	0	0	0	0	0	0	0	0	0	0	0	0	0	0	0	0
Pectobacterium polaris	0.000275182	0	0	0	0.000125863	0	0	0	0	0	0	0	0	0	0	0	0	0	0	0	0	0	0	0	0	0	0	0	0	0	0	0	0	0	0	0	0	0	0	0	0	0	0	0	0	0	0	0	0	0	0	0	0	0.000158771	0	0	0	0	0	0	0	0	0	0	0	0	0	0	0	0	0	0	0	0	0	0	0	0	0	0.0003283	0	0	0	0	0	0	0	0	0	0	0	0	0	0	0	0	0	0	0	0	0	0	0	0	0	0	0	0	0	0	0	0	0	0	0	0	0	0	0	0	0	0	0	0	0	0	0	0	0	0	0	0	0	0	0	0	0	0	0	0	0	0	0	0	0	0	0	0	0	0	0.000123811	0	0	0	0	0	0	0	0	0	0	0	0	0.000421612	0	0	0	0	0	0	0	0	0	0	0	0	0.000584053	0	0	0	0	0	0	0	0.000185134	0	0	0	0	0	0	0	0	0	0	0	0	0	0.000192416	0	0	0	0	0	0	0	0	0	0	0.000365737	0	0	0	0	0	0	0	0	0	0	0	0	0	0	0	0	0	0	0	0	0
Pectobacterium versatile	0.000144843	0	0	0	0	0	0	0	0	0	0	0	0	0	0	0	0	0	0.000184543	0	0	0	0	0	0	0	0	0	0	0	0	0	0	0	0	0	0	0	0	0	0	0	0	0	0	0	0	0	0	0	0	0	0	0	0	0	0	0	0	0	0	0	0	0	0	0	0	0	0	0	0	0	0	0	0	0	0	0	0	0.000152187	0	0	0	0	0	0	0	0	0	0	0.000405436	0	0	0	0	0	0	0	0	0	0	0	0	0	0	0	0	0	0	0	0	0	0	0	0	0	0	0	0	0	0	0	0	0	0	0	0	0	0	0	0	0	0	0	0	0	0	0	0	0	0	0	0	0	0	0	0	0	0	0	0	0	0	0	0.000254406	0	0	0.000242309	0	0	0	0	0	0	0	0	0	0	0	0	0	0	0	0	0	0	0.00020055	0	0	0	0	0	0.000163833	0	0.000126536	0	0	0	0	0	0	0	0	0	0	0	0	0	0.000129659	0	0	0	0	0	0	0	0	0	0	0.000268424	0	0	0	0	0	0	0	0	0	0	0	0	0	0	0	0	0	0	0	0	0
Pectobacterium wasabiae	0.000147705	0	0	0	0	0	0	0	0	0	0	0	0	0.000121888	0.000129734	0	0	0	0	0	0	0	0	0	0	0	0	0	0	0	0	0	0	0	0	0	0	0	0	0	0	0	0	0	0	0	0	0	0	0	0	0	0	0	0	0	0	0	0	0	0	0	0	0	0	0	0	0	0	0	0	0	0	0	0	0	0	0	0	0.000235733	0	0	0	0	0	0	0	0	0	0	0	0	0	0	0	0	0	0	0	0	0	0	0	0	0	0	0	0	0	0	0	0	0	0	0	0	0	0	0	0	0	0	0	0	0	0	0	0	0	0	0	0	0	0	0	0	0	0	0	0	0	0	0	0	0	0	0	0	0	0	0	0	0	0	0	0	0	0	0	0	0	0	0	0	0	0	0	0	0	0	0	0	0	0	0	0	0.000146595	0	0	0	0	0	0	0	0	0	0	0	0	0	0	0	0	0	0	0	0	0	0	0	0	0	0	0	0	0	0	0	0	0	0	0	0	0	0	0	0	0	0	0	0	0	0	0	0	0	0	0	0	0	0
Pediculus humanus	0	0	0	0	0	0	0	0	0	0	0	0	0	0	0	0	0	0	0	0	0	0	0	0	0	0	0	0	0	0	0	0	0	0	0	0	0	0	0	0	0	0	0	0	0	0	0	0	0	0	0	0	0	0	0	0	0	0	0	0	0	0	0	0	0	0	0	0	0	0	0	0	0	0	0	0	0	0	0	0	0	0	0	0	0	0	0	0	0	0	0	0	0	0	0	0	0	0	0	0	0	0	0	0	0	0	0	0	0	0	0	0	0	0	0	0	0	0	0	0	0	0	0	0	0	0	0	0	0	0	0	0	0	0	0	0	0	0	0	0	0	0	0	0	0	0	0	0	0	0	0	0	0	0	0	0	0	0	0	0	0	0	0	0	0	0	0	0	0	0	0	0	0	0	0	0	0	0	0	0	0	0	0	0	0	0	0	0	0	0	0	0	0	0	0	0	0	0	0	0	0	0	0	0	0.000269227	0	0	0	0	0	0	0	0	0	0	0	0	0	0	0	0	0	0	0	0	0	0	0	0	0	0
Pediococcus acidilactici	0.00028606	0	0.000192369	0.000172896	0.000600787	0.000248958	0.000145089	0	0.000186482	0	0	0	0.000274208	0.003161	0.00331749	0.00622998	0.0036001	0.00160162	0.0119636	0.000932998	0.0020083	0.00103012	0.000250833	0.000227025	0	0.000144072	0.00126877	0.000247572	0	0	0	0	0	0	0	0	0	0.010196	0.000324981	0.000162611	0.000151647	0	0.000642144	0	0.000332261	0	0.00169078	0.00326119	0.000176764	0	0.000192713	0	0	0.000945947	0	0.000295531	0.000213564	0	0.000121331	0	0.000203107	0.000344931	0.000494262	0.00128383	0	0	0.000824454	0.000227712	0	0	0	0	0.000212658	0	0	0	0	0	0	0	0.000129036	0.000125454	0.00014403	0	0	0.000711638	0	0	0	0	0	0.000229151	0.000195544	0.000234688	0.0011193	0.000761125	0.000139498	0	0	0	0	0	0.00411287	0	0.000267024	0	0	0.000564654	0	0.000166633	0	0	0.000570746	0.000392797	0.000759563	0.00019232	0.000627957	0.000470722	0.000687718	0.00187348	0	0.000130613	0.000292992	0	0.000196029	0.00024968	0.000331691	0.000231923	0	0.000325683	0.000501135	0.00034895	0.000286178	0.000254487	0.000307327	0.000294805	0.000328214	0.00143203	0.00545238	0.00373503	0.00122239	0.00187262	0.000913126	0.00392942	0.000266108	0.00350318	0.0167012	0.000343644	0	0	0.00271813	0	0.000650308	0.00037032	0	0.000228067	0	0	0	0.000241785	0	0	0	0	0	0.000180846	0	0	0	0.000251675	0	0	0.000228432	0	0	0	0.000176117	0	0	0	0	0	0	0	0	0	0	0	0	0	0	0.000324909	0.000270511	0	0	0.000537611	0.000265668	0	0.000454021	0.00036642	0	0	0	0	0.00071794	0.00110784	0	0	0	0	0	0	0	0	0	0.000242349	0	0.000159272	0	0	0	0	0	0	0.0010191	0.000522996	0.000209081	0	0.000426359	0.000163428	0
Pediococcus claussenii	0	0	0	0	0	0	0	0	0	0	0	0	0	0	0	0	0	0	0	0	0	0	0	0	0	0	0	0	0	0	0	0	0	0	0	0	0	0	0	0	0	0	0	0	0	0	0	0	0	0	0	0	0	0	0	0	0	0	0	0	0	0	0	0	0	0	0	0	0	0	0	0	0	0	0	0	0	0	0	0	0	0	0	0	0	0	0	0	0	0	0	0	0	0	0	0	0	0	0	0	0	0	0	0	0	0	0	0	0	0	0	0	0	0	0	0	0	0	0	0	0	0	0	0	0	0	0	0	0	0	0	0	0	0	0	0	0	0	0	0.000166073	0	0	0	0	0	0	0	0	0	0	0	0	0	0	0	0	0	0	0	0	0	0	0	0	0	0	0	0	0	0	0	0	0	0	0	0	0	0	0	0	0	0	0	0	0	0	0	0	0	0	0	0	0	0	0	0	0	0	0	0	0	0	0	0	0	0	0	0	0	0	0	0	0	0	0	0	0	0	0	0	0	0	0	0	0	0	0	0	0	0	0
Pediococcus inopinatus	0	0	0	0	0	0	0	0	0	0	0	0	0	0	0	0	0	0	0	0	0	0	0	0	0	0	0	0	0	0	0	0	0	0	0	0	0	0	0.000334596	0	0	0	0	0	0	0	0.000279852	0	0	0	0	0	0	0	0	0	0	0	0	0	0	0	0	0	0	0	0	0	0	0	0	0	0	0	0	0	0	0	0	0	0	0	0	0	0	0	0	0	0	0	0	0	0	0	0	0	0	0	0	0	0	0	0	0	0	0	0	0	0	0	0	0	0	0	0	0	0	0	0	0	0	0	0	0	0	0	0	0	0	0	0	0	0	0	0	0	0	0	0	0	0	0	0	0	0	0	0	0	0	0	0.000125161	0	0	0	0	0	0	0	0	0	0	0	0	0	0	0	0	0	0	0	0	0	0	0	0	0	0	0	0	0	0	0	0	0	0	0	0	0	0	0	0	0	0	0	0	0	0	0	0	0	0	0	0	0	0	0	0	0	0	0	0	0	0	0	0	0	0	0	0	0	0	0	0	0	0	0	0	0	0	0	0
Pediococcus pentosaceus	0	0	0	0	0	0	0	0	0	0	0	0	0.000149992	0	0	0.000227077	0.000228073	0.000291936	0.000196733	0	0	0	0	0.000242906	0	0	0	0	0	0	0	0	0	0	0	0	0.000455354	0.000276966	0.00020265	0	0	0	0	0	0	0	0.000165432	0	0	0	0	0	0	0.000205786	0	0	0	0	0	0	0	0	0	0	0	0	0.000196993	0	0	0	0	0	0.00016757	0	0	0	0	0	0	0	0	0	0	0	0	0	0	0	0	0	0	0	0.000124336	0.000289693	0	0	0.000124621	0.000210324	0	0	0	0	0.00012693	0	0	0	0	0	0	0	0	0	0	0.000138748	0.000133236	0	0	0.000172254	0.000154115	0.000286565	0	0	0.00024214	0	0.000125168	0.000178559	0.00043379	0.000279405	0	0	0	0	0	0	0	0	0	0	0.000646631	0.000828946	0.000379601	0	0	0.000597378	0	0	0	0	0	0	0.00354804	0.000360935	0	0	0	0	0	0	0	0	0	0	0	0	0	0.000193168	0	0	0	0	0	0	0	0	0	0	0.000291154	0	0	0	0	0	0	0	0.000287892	0	0	0	0	0	0	0	0	0	0	0	0	0	0.000126085	0	0	0	0	0	0	0	0.000227211	0	0	0	0	0	0	0	0	0	0	0	0	0	0	0.000305608	0	0	0.000200323	0	0	0	0	0	0
Pediomelum argophyllum	0	0	0	0	0	0	0	0	0	0	0	0	0	0	0	0	0	0	0	0	0	0	0	0	0	0	0	0	0	0	0	0	0	0	0	0	0	0	0	0	0	0	0	0	0	0	0	0	0	0	0	0	0	0	0	0	0	0	0	0	0	0	0	0	0	0	0	0	0	0	0	0	0	0	0	0	0	0	0	0	0	0	0	0	0	0	0	0	0	0	0	0	0	0	0	0	0	0	0	0	0	0.000264259	0	0	0	0	0	0	0	0	0	0	0	0	0	0	0	0	0	0	0	0	0	0	0	0	0	0	0	0	0	0	0	0	0	0	0	0	0	0	0	0	0	0	0	0	0	0	0	0	0	0	0	0	0	0	0	0	0	0	0	0	0	0	0	0	0	0	0	0	0	0	0	0	0	0	0	0	0	0	0	0	0	0	0	0	0	0	0	0	0	0	0	0	0	0	0	0	0	0	0	0	0	0	0	0	0	0	0	0	0	0	0	0	0	0	0	0	0	0	0	0	0	0	0	0	0	0	0	0	0
Pediomelum tenuiflorum	0	0	0	0	0	0	0	0	0	0	0	0	0	0	0	0	0	0	0	0	0	0	0	0	0	0	0	0	0	0	0	0	0	0	0	0	0	0	0	0	0	0	0	0	0	0	0	0	0	0	0	0	0	0	0	0	0	0	0	0	0	0	0	0	0	0	0	0	0	0	0	0	0	0	0	0	0	0	0	0	0	0	0	0	0	0	0	0	0	0	0	0	0	0	0	0	0	0	0	0	0	0.000368379	0.000157295	0	0	0	0	0	0	0	0	0	0	0	0	0	0	0	0	0	0	0	0	0	0	0	0	0	0	0	0	0	0	0	0	0	0	0	0	0	0	0	0	0	0	0	0	0	0	0	0	0	0	0	0	0	0	0	0	0	0	0	0	0	0	0	0	0	0	0	0	0	0	0	0	0	0	0	0	0	0	0	0	0	0	0	0	0	0	0	0	0	0	0	0	0	0	0	0	0	0	0	0	0	0	0	0	0	0	0	0	0	0	0	0	0	0.000323992	0	0	0	0	0	0	0	0	0	0	0	0	0	0
Pedobacter heparinus	0	0	0	0	0	0	0	0	0	0	0	0	0	0	0	0	0	0	0	0	0	0	0	0	0	0	0	0	0	0	0	0	0	0	0	0	0	0	0	0	0	0	0	0	0	0	0	0	0	0	0	0	0	0	0.000281964	0	0	0	0	0	0	0	0	0	0	0	0	0	0	0	0	0	0	0	0	0	0	0	0	0	0	0	0	0	0	0	0	0	0	0	0	0	0	0	0	0	0	0	0	0	0	0	0	0	0	0	0	0	0	0	0	0	0	0	0	0	0	0	0	0	0	0	0	0	0	0	0	0	0	0	0	0	0	0	0	0	0	0	0	0	0	0	0	0	0	0	0	0	0	0	0	0	0	0	0	0	0	0	0	0	0	0	0	0	0	0	0	0	0	0	0	0	0	0	0	0	0	0	0	0	0	0	0	0	0	0	0	0	0	0	0	0	0	0	0	0	0	0	0	0	0	0	0	0	0	0	0	0	0	0	0	0	0	0	0	0	0	0	0	0	0	0	0	0	0	0	0	0	0	0	0.000186637
Pedobacter sp. CJ43	0	0	0	0	0	0	0	0	0	0	0	0	0	0	0	0	0	0	0	0	0	0	0	0	0	0	0	0	0	0	0	0	0	0	0	0	0	0	0	0	0	0	0	0	0	0	0	0	0	0	0	0	0	0	0	0	0	0	0	0	0	0	0	0	0	0	0	0	0	0	0	0	0	0	0	0	0	0	0	0	0	0	0	0	0	0	0	0	0	0	0	0	0	0	0	0	0	0	0	0	0	0	0	0	0	0	0	0	0	0	0	0	0	0	0	0	0	0	0	0	0	0	0	0	0	0	0	0	0.00015385	0.000154696	0.000148357	0.000185585	0	0	0	0	0	0	0	0	0	0	0	0	0	0	0	0	0	0	0	0	0	0	0	0	0	0	0	0	0	0	0	0	0	0	0	0	0	0	0	0	0	0	0	0	0	0	0	0	0	0	0	0	0	0	0	0	0	0	0	0	0	0	0	0	0	0	0	0	0	0	0	0	0	0	0	0	0	0	0	0	0	0	0	0	0	0	0	0	0	0	0	0	0	0	0	0	0	0	0
Pedobacter suwonensis	0	0	0.000151388	0.000205771	0	0	0.000148176	0.000133609	0.000490605	0.000147317	0.00141186	0	0	0	0	0	0	0	0	0	0	0	0	0	0	0	0	0	0	0	0	0	0	0	0	0	0	0	0	0	0	0	0	0	0	0	0	0	0	0	0	0	0	0	0.000131453	0	0	0	0	0	0	0	0	0	0	0	0	0	0	0	0	0	0	0	0	0	0	0	0	0	0	0	0	0	0	0	0	0	0	0	0	0	0	0	0	0	0	0	0	0	0	0	0	0	0	0	0	0	0	0	0	0	0	0	0	0	0	0	0	0	0	0	0	0	0	0	0	0	0	0	0	0	0	0	0	0	0	0	0	0	0	0	0	0	0	0.00019756	0	0	0	0	0	0	0	0	0	0.000123692	0	0	0	0	0	0	0	0	0	0	0	0	0	0	0	0	0	0	0	0	0.000126816	0	0.000289953	0	0	0	0	0	0	0	0	0	0	0	0	0	0	0	0	0	0	0	0.000127086	0	0	0	0	0	0	0	0	0	0	0	0	0	0	0	0	0	0	0	0	0	0	0	0	0	0	0	0	0	0	0	0.00111982
Pelagibaca abyssi	0.000137973	0.00025257	0.000233832	0	0.000157891	0	0	0	0	0	0	0	0.000943893	0	0	0	0	0	0	0.000331873	0.00033033	0.000551615	0.000150262	0.000638125	0.000123345	0.000640222	0.000286732	0.000424483	0	0	0	0	0	0	0	0	0	0	0	0	0.000576583	0.000529265	0	0	0	0	0	0	0	0	0	0	0	0	0	0	0	0.000356354	0	0	0	0	0	0	0	0	0	0	0	0	0	0	0.000168975	0	0	0	0.00181418	0.00163518	0	0.000132575	0.000155052	0.000198117	0.000171891	0.000476117	0.000895242	0.000382779	0.00050325	0.000336232	0.000304139	0.000141629	0	0	0	0	0	0	0	0	0	0	0	0	0	0	0	0	0	0	0	0	0	0	0	0	0	0	0	0	0	0	0	0	0	0	0	0	0	0	0	0	0	0	0	0	0	0	0	0	0	0	0	0	0	0	0	0	0	0	0	0.00046182	0	0.000209313	0	0.000474564	0	0	0	0	0	0.000172352	0.000578898	0	0	0.000204762	0	0.000133075	0	0.000226814	0	0	0	0.000157137	0.000141333	0.000232242	0.00014106	0.000198176	0.00065895	0.000940366	0	0.000563425	0.000140175	0	0	0	0	0.000286849	0	0	0.000784165	0.000281312	0.00113017	0	0.000217239	0	0	0	0.000211689	0	0	0	0.000190454	0.000136539	0.00029216	0	0	0	0	0	0.000303783	0	0	0	0	0	0	0.000137513	0.000156919	0	0	0.000142599	0.000204342	0.000177038	0.000290134	0	0	0	0	0	0	0	0
Pelagibacterium halotolerans	0	0	0	0	0	0	0	0	0	0	0	0	0.000214555	0	0	0	0	0	0	0	0	0.000142735	0	0.000137514	0	0.000140889	0	0	0	0	0	0	0	0	0	0	0	0	0	0	0.000218759	0.000237992	0	0	0	0	0	0	0	0.000118511	0	0	0	0	0	0	0	0	0	0	0	0	0	0	0	0	0	0	0	0	0	0	0	0	0	0	0	0	0	0	0	0	0	0	0	0	0	0	0	0	0	0	0	0	0	0	0	0	0	0	0	0	0	0	0	0	0	0	0	0	0	0	0	0	0	0	0	0	0	0	0	0	0	0	0	0	0	0	0	0	0	0	0	0	0	0	0	0	0	0	0	0	0	0	0	0	0	0	0.000293998	0	0	0	0	0.000207673	0	0	0	0	0.00013937	0	0.00013394	0	0	0	0	0	0	0	0	0	0	0	0.000129843	0.000166085	0	0.000178406	0	0.000146949	0	0.000193423	0	0	0	0	0	0.000226316	0	0	0.000165222	0	0.000201823	0	0	0	0	0	0	0	0	0	0	0.00014201	0.000166286	0	0	0	0	0	0	0	0	0	0	0	0	0	0	0	0	0	0.000186193	0.000132651	0	0	0	0	0	0	0	0	0
Pelobacter sp. SFB93	0	0	0	0	0	0	0	0	0.000175589	0	0	0	0	0	0	0	0	0	0	0	0	0	0	0	0	0	0	0	0	0	0	0	0	0	0	0	0	0	0	0	0	0	0	0	0	0	0	0	0	0	0	0	0	0	0	0	0	0	0	0	0	0	0	0	0	0	0	0	0	0	0	0	0	0	0	0	0	0	0	0	0	0	0	0	0	0	0	0	0	0	0	0	0	0	0	0	0	0	0	0	0	0	0	0	0	0	0	0	0	0	0	0	0	0	0	0	0	0	0	0	0	0	0	0	0	0	0	0	0	0	0	0	0	0	0	0	0	0	0	0	0	0	0	0	0	0	0	0	0	0	0	0	0	0	0	0	0	0	0	0	0	0	0	0	0	0	0	0	0	0	0	0	0	0	0	0	0	0	0	0	0	0	0	0	0	0	0	0	0	0	0	0	0	0	0	0	0	0	0	0	0	0	0	0	0	0	0	0	0	0	0	0	0	0	0	0	0	0	0	0	0	0	0	0	0	0	0	0	0	0	0
Pelodiscus sinensis	0	0	0	0	0	0	0	0	0	0	0	0	0	0	0	0	0	0	0	0	0	0	0	0.000126687	0	0	0	0	0	0	0	0	0.000186291	0.000181448	0.000133612	0.000167598	0.000133051	0	0	0	0	0	0	0	0	0	0	0	0	0	0	0	0	0	0	0	0	0	0	0	0	0	0	0	0	0	0	0	0	0	0	0	0	0.000133993	0	0	0	0	0	0	0	0	0	0	0	0	0	0	0	0	0	0	0	0	0	0	0	0	0	0	0	0	0	0	0	0	0	0	0	0	0	0	0	0	0	0	0	0	0	0	0	0	0	0	0	0	0	0	0	0	0	0	0	0	0	0	0	0	0	0	0	0	0	0	0	0	0	0	0	0	0	0	0	0	0	0	0	0	0.000176168	0	0	0	0	0	0	0	0	0	0	0	0	0	0.000202923	0.00018089	0.000160054	0.000177453	0	0	0	0	0.0001412	0	0.000150738	0	0	0	0	0	0	0	0	0	0.000139484	0	0	0	0	0	0	0	0	0.000149146	0.000169157	0	0	0	0	0.000135684	0.000149831	0	0	0	0	0	0	0	0	0	0	0	0.000156086	0.000162498	0	0.000130981	0	0	0	0	0	0	0
Pelosinus fermentans	0	0	0	0	0	0	0	0	0	0	0	0	0	0	0	0	0	0	0	0	0	0	0	0	0	0	0	0	0	0	0	0	0	0	0.00015887	0	0	0	0	0	0	0	0	0	0	0	0	0	0	0	0	0	0	0	0	0	0	0	0	0	0	0	0	0	0	0	0	0	0	0	0	0	0	0	0	0	0	0	0	0	0	0	0	0	0	0	0	0	0	0	0	0	0	0	0	0	0	0	0	0	0	0	0	0	0	0	0	0	0	0	0	0	0	0	0	0	0	0	0	0	0	0	0	0	0	0	0	0	0	0	0	0	0	0	0	0	0	0	0	0	0	0	0	0	0	0	0	0	0	0	0	0	0	0	0	0	0	0	0	0	0	0	0	0	0	0	0	0	0	0	0	0	0	0	0	0	0	0	0	0	0	0	0	0	0	0	0	0	0	0	0	0	0	0	0	0	0	0	0	0	0	0	0	0	0.000269227	0	0	0	0	0	0	0	0	0	0	0	0	0	0	0	0	0	0	0	0	0	0	0	0	0	0
Peltophorum africanum	0	0	0	0	0	0	0	0	0	0	0	0	0	0	0	0	0	0	0	0	0	0	0	0	0	0	0	0	0	0	0	0	0	0	0	0	0	0	0	0	0	0	0	0	0	0	0	0	0	0	0	0	0	0	0	0	0	0	0	0	0	0	0	0	0	0	0	0	0	0	0	0	0	0	0	0	0	0	0	0	0	0	0	0	0	0	0	0	0	0	0	0	0	0	0	0	0	0	0	0	0	0	0	0	0	0	0	0	0	0	0	0	0	0	0	0	0	0	0	0	0	0	0	0	0	0	0	0	0	0	0	0	0	0	0	0	0	0	0	0	0	0	0	0	0	0	0	0	0	0	0	0	0	0	0	0	0	0	0	0	0.000888621	0	0	0	0	0	0	0	0	0	0	0	0	0.000237331	0.000254466	0	0	0	0	0	0	0	0	0	0	0.000126246	0	0	0	0	0	0	0	0	0	0	0	0	0	0	0	0	0	0	0	0	0.000648093	0	0.00278619	0	0	0	0	0	0	0	0	0	0	0	0	0.000690806	0	0	0	0	0	0	0	0	0
Penaeus chinensis	0	0	0	0	0	0.000173715	0	0	0	0	0	0	0	0	0	0	0	0	0	0	0	0	0	0	0	0	0	0	0	0	0	0	0	0	0	0	0	0	0	0	0	0	0	0	0	0	0	0	0	0	0	0	0	0	0	0	0	0	0	0	0	0	0	0	0	0	0	0	0	0	0	0	0	0	0	0	0	0	0	0	0	0	0	0	0	0	0	0	0	0	0	0	0	0	0	0	0	0	0	0	0	0	0	0	0	0	0	0	0	0	0	0	0	0	0	0	0	0	0	0	0	0	0	0	0	0	0	0	0	0	0	0	0	0	0	0	0	0	0	0	0	0	0	0	0	0	0	0	0	0	0	0	0	0	0	0	0	0	0	0	0	0	0	0	0	0	0	0	0	0	0	0	0	0	0	0	0	0.000123691	0	0	0	0	0	0	0	0	0	0	0	0	0	0	0	0	0	0	0	0	0	0	0	0	0	0	0	0	0	0	0	0	0	0	0	0	0	0	0	0	0	0	0	0	0	0	0	0	0	0	0	0	0
Penaeus merguiensis	0	0	0	0	0	0	0	0	0	0	0	0	0	0	0	0	0	0	0	0	0	0	0	0	0	0	0	0	0	0	0	0	0	0	0	0	0	0	0	0	0	0	0	0	0	0	0	0	0	0	0	0	0	0	0	0	0	0	0	0	0	0	0	0	0	0	0	0	0	0	0	0	0	0	0	0	0	0	0	0	0	0	0	0	0	0	0	0	0	0	0	0	0	0	0	0	0	0	0	0	0	0	0	0	0	0	0	0	0	0	0	0	0	0	0	0	0	0	0	0	0	0	0	0	0	0	0	0	0	0	0	0	0	0	0	0	0	0	0	0	0	0	0	0	0	0	0	0	0	0	0	0	0	0	0	0	0	0	0	0	0	0	0	0	0	0	0	0	0	0	0	0	0	0	0	0	0	0.000312927	0	0	0	0	0	0	0	0	0	0	0	0	0	0	0	0	0	0	0	0	0	0	0	0	0	0	0	0	0	0	0	0	0	0	0	0	0	0	0	0	0	0	0	0	0	0	0	0	0	0	0	0	0
Penaeus monodon	0	0.000153554	0.000159825	0.000200698	0	0.000277489	0	0	0	0	0	0	0	0	0	0	0	0	0	0	0	0	0	0	0	0	0	0	0.000121267	0	0	0	0	0	0	0	0	0	0	0	0.000804377	0	0	0	0	0	0	0	0	0	0	0	0	0	0	0	0	0	0	0	0	0	0	0	0	0	0	0	0	0	0	0	0	0	0	0	0	0	0	0	0	0	0	0	0	0	0	0	0	0	0	0	0	0	0	0	0	0	0	0	0	0	0	0	0	0	0	0	0	0	0	0	0	0	0	0	0	0	0	0.000136503	0	0	0.000237889	0	0.000857601	0	0	0	0	0	0	0	0	0	0	0	0	0	0	0	0	0	0	0	0	0	0	0	0	0	0	0	0	0	0	0	0	0	0	0	0	0	0	0	0	0	0	0	0	0	0	0	0	0	0	0	0.000160265	0.00107621	0	0	0	0	0	0	0	0	0	0	0	0	0	0	0	0	0	0	0	0	0	0	0	0	0	0	0	0	0	0	0	0	0	0	0	0	0	0	0	0	0	0	0	0	0	0	0	0.0022018	0	0	0	0	0
Penaeus stylirostris	0	0	0	0	0	0	0	0	0	0	0	0	0	0	0	0	0	0	0	0	0	0	0	0	0	0	0	0	0	0	0	0	0	0	0	0	0	0	0	0	0	0	0	0	0	0	0	0	0	0	0	0	0	0	0	0	0	0	0	0	0	0	0	0	0	0	0	0	0	0	0	0	0	0	0	0	0	0	0	0	0	0	0	0	0	0	0	0	0	0	0	0	0	0	0	0	0.000258516	0	0	0	0	0	0	0	0	0	0	0	0	0	0	0.000301582	0	0	0	0	0	0	0	0	0	0	0	0	0	0	0	0	0	0	0	0	0	0	0	0	0	0	0	0	0	0	0	0	0	0	0	0	0	0	0	0	0	0	0	0	0	0	0	0	0	0.000286049	0	0	0	0	0	0	0	0	0	0	0	0	0	0	0	0	0	0	0	0	0	0	0	0	0	0	0	0	0	0	0	0	0	0	0	0	0	0	0	0	0	0	0	0	0	0	0	0	0	0	0	0	0	0	0	0	0	0	0	0	0	0	0	0	0	0	0	0	0
Penaeus vannamei	0.000651125	0.000986981	0.00113999	0.00122691	0.00105344	0.00229187	0.00214052	0.000805434	0.000881433	0.00105858	0.00222609	0.000956938	0.000203017	0	0	0	0.000318618	0.000187673	0	0	0	0	0	0.000129574	0.000126666	0	0	0	0.000147322	0	0	0.00012795	0	0	0	0	0	0.000125419	0	0	0.000670475	0.00016024	0	0.000602924	0.000135276	0	0.00052791	0	0	0	0	0.000286287	0	0.000191656	0.000635877	0	0.00136877	0.000152488	0	0	0	0	0	0.000917659	0	0	0.000148353	0	0	0	0	0	0.000146501	0	0	0	0.000136549	0.000124555	0.000285336	0	0.00013528	0	0	0	0	0	0	0.000227369	0	0	0.000122992	0.0022412	0.000812244	0.00329443	0.000731177	0.000309937	0.0152567	0.0044774	0	0.000121904	0.00033271	0.000477736	0.000248768	0.000228665	0.000421048	0.000421144	0.000136283	0	0.000405209	0.00091864	0.000379649	0.0141979	0.000662926	0.00200083	0.000989065	0	0.00120726	0.000179276	0.000135679	0.000209061	0	0	0.00126124	0.000304661	0.00070417	0.000224901	0.000136699	0	0.00014275	0.000340031	0.000685575	0.000912264	0.000213651	0	0	0	0	0.000488481	0.000137063	0.000131233	0	0.000326037	0.000196835	0.000147869	0	0.00043537	0.000170197	0	0.000163332	0.000476166	0.000143921	0	0	0	0	0	0	0.000178438	0.000323127	0	0.000142999	0.0161234	0	0	0	0.000144449	0	0.000127932	0	0.000240577	0	0	0.000231189	0.000195925	0.00016145	0.000178882	0.000199532	0.00166066	0	0	0.000222435	0	0.000152193	0	0.00208233	0.000273488	0	0	0	0.000126749	0	0	0.00597171	0.000150643	0.000348105	0.000760929	0	0.000135353	0.000272184	0	0	0.000182448	0.000264115	0.000198387	0.000179485	0.000169881	0.000383078	0.000129526	0.000152922	0	0.000142331	0.000153827	0	0	0	0.000306945	0	0.000129285	0	0.000156771	0.000176157	0.000210456	0	0.000307106	0.000175491	0.000882367	0	0	0.00383253	0	0
Penicilliopsis zonata	0	0	0	0	0	0	0	0	0	0	0	0	0	0	0	0	0	0	0	0	0	0	0	0	0	0	0	0	0	0	0	0	0	0	0	0	0	0	0	0	0	0	0	0	0	0	0	0	0	0	0	0	0	0	0	0	0	0	0	0	0	0	0	0	0	0	0	0	0	0	0	0	0	0	0	0	0	0	0	0	0	0	0	0	0	0	0	0	0	0	0	0	0	0	0	0	0	0	0	0	0	0	0	0	0	0	0	0	0	0	0	0	0	0	0	0	0	0	0	0	0	0	0	0	0	0	0	0	0	0	0	0	0	0	0	0	0	0	0	0	0	0	0	0	0	0	0	0	0	0	0	0	0	0	0	0	0	0	0	0	0	0	0	0	0	0	0	0	0	0	0	0	0	0	0	0	0	0	0	0	0	0	0	0	0	0	0	0	0	0	0	0	0	0	0	0	0	0	0	0	0	0.000137728	0	0	0	0	0	0	0	0	0	0	0	0	0	0	0	0	0	0	0	0	0	0	0	0	0	0	0	0	0
Penicillium digitatum	0	0	0	0	0	0	0	0	0	0	0	0	0	0	0	0	0	0	0	0	0	0	0	0	0	0	0	0	0	0	0	0	0	0	0	0	0	0	0	0	0	0	0	0	0	0	0	0	0	0	0	0	0	0	0	0	0	0	0	0	0	0	0	0	0	0	0	0	0	0	0	0	0	0	0	0	0	0	0	0	0	0	0	0	0	0	0	0	0	0	0	0	0	0	0	0	0	0	0	0	0	0	0	0	0	0	0	0	0	0	0	0	0	0	0	0	0	0	0	0	0	0	0	0	0	0	0	0	0	0	0	0	0	0	0	0	0	0	0	0	0	0	0	0	0	0	0	0	0	0	0	0	0	0.000259877	0	0	0	0	0	0	0	0	0	0	0	0	0	0	0	0	0	0	0	0	0	0	0	0	0	0	0	0	0	0	0	0	0	0	0	0	0	0	0	0	0	0	0	0	0	0	0	0	0	0	0	0	0	0	0	0	0	0	0	0	0	0	0	0	0	0	0	0	0	0	0	0	0	0	0	0	0
Penicillium expansum	0	0	0	0	0	0	0	0	0.000121562	0	0	0	0	0	0	0	0	0	0	0	0	0	0	0	0	0	0	0	0	0	0	0	0	0	0	0	0	0	0	0	0	0	0	0	0	0	0	0	0	0	0	0	0	0	0	0	0	0	0	0	0	0	0	0	0	0	0	0	0	0	0	0	0	0	0	0	0	0	0	0	0	0	0	0	0	0	0	0	0	0	0	0	0	0	0	0	0	0	0	0	0	0	0	0	0	0	0	0	0	0	0	0	0	0	0	0	0	0	0	0	0	0	0	0	0	0	0	0	0	0	0	0	0	0	0	0	0	0	0	0	0	0	0	0	0	0	0	0	0	0	0	0	0	0	0	0	0	0	0	0	0	0	0	0	0	0	0	0	0	0	0	0	0	0	0	0	0	0	0	0	0	0	0	0	0	0	0	0	0	0	0	0	0	0	0	0	0	0	0	0	0	0	0	0	0	0	0	0	0	0.000230444	0	0	0	0	0	0	0	0	0	0	0	0	0	0	0	0	0	0	0	0	0
Penicillium rubens	0	0	0	0	0	0	0	0	0.000210882	0	0	0	0	0	0	0	0	0	0	0	0	0	0	0.000191293	0	0	0	0	0	0	0	0	0	0	0	0	0	0	0	0	0.000157455	0	0	0	0	0	0	0	0	0	0	0	0	0	0	0	0	0	0	0	0	0	0	0	0	0	0	0	0	0	0	0	0	0	0	0	0	0	0	0	0	0	0	0	0	0	0	0	0	0	0	0	0	0	0	0	0	0	0	0	0	0	0	0	0	0	0	0	0	0	0	0.00014098	0	0	0	0	0	0	0	0	0	0	0	0	0	0	0	0	0	0	0	0	0	0	0	0	0	0	0	0	0	0	0	0	0	0	0	0	0.000228665	0	0	0	0	0.000197722	0	0	0	0.000258597	0.000167428	0	0.00013394	0	0	0	0	0.000135919	0	0	0	0	0	0	0.000228202	0.000229929	0.000262566	0.000197699	0	0	0	0	0.000137612	0	0.000176929	0	0	0.000143425	0	0	0	0	0	0	0	0	0	0	0	0	0.000169972	0	0	0.000280214	0.000174457	0	0.000493583	0	0.000128727	0	0.000164257	0.000420882	0	0	0	0	0	0	0	0.000172021	0	0	0.000212883	0.000272445	0	0.000149169	0	0	0	0	0	0	0
Peptoniphilus harei	0	0	0	0	0	0	0	0	0	0	0	0	0	0	0	0	0	0	0	0	0	0	0	0	0	0	0	0	0	0	0	0	0	0	0	0	0	0	0	0	0	0	0	0	0	0	0	0	0	0	0	0	0	0	0	0	0	0	0	0	0	0	0	0	0	0	0	0	0	0	0	0	0	0	0	0	0	0	0	0	0	0	0	0	0	0	0	0	0	0	0	0	0	0	0	0	0	0	0	0	0	0	0	0	0	0	0	0	0	0	0	0	0	0	0	0	0	0	0	0	0	0	0	0	0	0	0	0	0	0	0	0	0	0	0	0	0	0	0	0	0	0	0	0	0	0	0	0	0	0	0	0	0	0	0.000251786	0	0	0	0	0	0	0	0	0	0	0	0	0	0	0	0	0	0	0	0	0	0	0	0	0	0	0	0	0	0	0	0	0	0	0	0	0	0	0	0	0	0	0	0	0	0	0	0	0	0	0	0	0	0	0	0	0	0	0	0	0	0	0	0	0	0	0	0	0	0	0	0	0	0	0	0
Perca flavescens	0	0	0	0	0	0	0	0	0	0	0	0	0	0	0	0	0	0	0	0	0	0	0	0.000185879	0	0	0	0	0	0	0	0	0	0	0	0	0	0	0	0	0	0	0	0	0	0	0	0	0	0	0	0	0	0.000283373	0	0	0	0	0	0	0	0	0	0	0	0	0	0	0	0	0	0	0	0	0	0	0	0	0.000129066	0	0	0	0	0	0	0	0.000136918	0	0	0	0	0	0	0	0	0	0	0	0	0	0	0.000319912	0.000122403	0	0	0	0.000175929	0	0	0.000119348	0	0.000270186	0.000132841	0	0	0	0	0	0.000204037	0.000370482	0	0	0	0	0	0	0	0	0	0	0	0	0	0	0	0	0	0	0.000296256	0	0	0.000139604	0	0	0	0.000536872	0.000583585	0	0	0	0	0	0	0	0	0	0	0	0	0	0	0	0	0	0.000422515	0	0	0	0	0	0	0	0	0.00013	0	0	0	0	0	0	0	0	0.00127487	0	0	0.000262309	0	0	0	0	0	0	0	0	0	0	0	0	0.000129659	0	0	0	0	0	0	0	0	0	0	0	0	0.000492806	0	0	0	0	0	0	0	0	0	0	0	0	0.000163977	0.0002096	0	0	0	0	0
Perkinsus marinus	0	0	0	0	0	0	0	0	0.000156418	0	0	0	0	0	0	0	0	0	0	0	0	0	0	0	0	0	0	0	0	0	0	0	0	0	0	0	0	0	0	0	0	0	0	0	0	0	0	0	0	0	0	0	0	0	0	0	0	0	0	0	0	0	0	0	0	0	0	0	0	0	0	0	0	0	0	0	0	0	0	0	0	0	0	0	0	0	0	0	0	0	0	0	0	0	0	0	0	0	0	0	0	0	0	0	0	0	0	0	0	0	0	0	0	0	0	0	0	0	0	0	0	0	0	0	0	0	0	0	0	0	0	0	0	0	0	0	0	0	0	0	0	0	0	0	0	0	0	0	0	0	0	0	0	0	0	0	0	0	0	0	0	0	0	0	0	0	0	0	0	0	0	0	0	0	0	0	0	0	0	0	0	0	0	0	0	0	0	0	0	0	0	0	0	0	0	0	0	0	0	0	0	0	0	0	0	0	0	0	0	0	0	0	0	0	0	0	0	0	0	0	0	0	0	0	0	0	0	0	0	0	0
Permianibacter aggregans	0	0	0	0	0	0	0	0	0	0	0	0	0	0	0	0	0	0	0	0	0	0	0.000118784	0.000174329	0	0	0	0	0	0	0	0	0	0	0	0	0	0	0	0	0.000136805	0	0	0	0	0	0	0	0	0	0	0	0	0	0	0	0	0	0	0	0	0	0.000165603	0	0	0	0	0	0	0	0	0	0	0.000174875	0	0	0	0	0	0	0	0	0	0	0	0	0	0	0	0	0	0	0	0	0	0	0	0	0	0	0	0	0	0	0	0	0	0	0	0	0	0	0	0	0.000124113	0	0	0	0	0	0	0	0	0.000118458	0.000143741	0.000128245	0	0	0	0	0	0	0	0	0	0	0	0	0	0	0	0	0	0	0	0	0	0	0.000391997	0.000400846	0	0	0	0	0	0	0	0.000164163	0	0	0	0	0	0	0	0	0	0	0	0	0	0	0	0	0	0	0	0	0	0	0	0	0	0	0	0	0	0	0	0	0	0	0	0	0	0	0	0	0	0	0	0	0.000133824	0	0	0	0	0	0	0	0	0	0	0	0	0	0.000140304	0	0	0	0	0	0	0	0	0	0	0	0	0	0
Peromyscus leucopus	0	0	0	0	0	0	0	0	0.000137683	0	0	0	0	0	0	0	0	0	0	0	0	0	0	0	0	0	0	0	0	0	0	0	0	0	0	0	0	0	0	0	0	0	0	0	0	0	0	0	0	0	0	0	0	0	0	0	0	0	0	0	0	0	0	0	0	0	0	0	0	0	0	0	0	0	0	0	0	0	0	0	0	0	0	0	0	0	0	0	0	0	0	0	0	0	0	0	0	0	0	0	0	0	0	0	0	0	0	0	0	0	0	0	0	0	0	0	0	0	0	0	0	0	0	0	0	0	0	0	0	0	0	0	0	0	0	0	0	0	0	0	0	0	0	0	0	0	0	0	0	0	0	0	0	0	0	0	0	0	0	0	0	0	0	0	0	0	0	0	0	0	0	0	0	0	0	0	0	0	0	0	0	0	0	0	0	0	0	0	0	0	0	0	0	0	0	0	0	0	0	0	0	0	0	0	0	0	0	0	0	0	0	0	0	0	0	0	0	0	0	0	0	0	0	0	0	0	0	0	0	0	0
Peromyscus maniculatus	0	0	0	0	0	0	0	0	0	0	0	0	0	0	0	0	0	0	0	0	0	0	0	0	0	0	0	0	0	0	0	0	0	0	0	0	0	0	0	0	0	0	0	0	0	0	0	0	0	0	0	0	0	0	0	0	0	0	0	0	0	0	0	0	0	0	0	0	0	0	0	0	0	0	0	0	0	0	0	0	0	0	0	0	0	0	0	0	0	0	0	0	0	0	0	0	0	0	0	0	0	0	0	0	0	0	0	0	0	0	0	0	0	0	0	0	0	0	0	0	0	0	0	0	0	0	0	0	0	0	0	0	0	0	0	0	0	0	0	0	0	0	0	0	0	0	0	0	0	0	0	0	0	0	0	0	0	0	0	0	0	0	0	0	0	0	0	0	0	0	0	0	0.000135588	0	0	0	0	0	0	0	0	0	0	0	0	0	0	0	0	0	0	0	0	0	0	0	0	0	0	0	0	0	0.000145749	0	0	0	0	0	0	0	0	0	0	0	0	0	0	0	0	0	0	0.000143875	0	0	0	0	0	0	0	0	0
Pestalotiopsis fici	0	0	0	0	0	0	0	0	0	0	0	0	0	0	0	0	0	0	0	0	0	0	0	0	0	0	0	0	0	0	0	0	0	0	0.000180086	0	0	0	0	0	0	0	0	0	0	0	0	0	0	0	0	0	0	0	0	0	0	0	0	0	0	0	0	0	0	0	0	0	0	0	0	0	0	0	0	0	0	0	0	0	0	0	0	0	0	0	0	0	0	0	0	0	0	0	0	0	0	0	0	0	0	0	0	0	0	0	0	0	0	0	0	0	0	0	0	0	0	0	0	0	0	0	0	0	0	0	0	0	0	0	0	0	0	0	0	0	0	0	0	0	0	0	0	0	0	0	0	0	0	0	0	0	0	0	0.00012943	0	0	0	0.000157079	0	0	0	0	0	0	0	0	0	0	0	0	0	0	0.000202865	0.000247483	0.000215325	0	0	0	0	0	0	0	0	0	0	0	0	0	0	0	0	0	0	0	0	0	0	0	0	0	0.000247863	0	0	0.000134614	0	0.00013842	0	0	0	0.000137869	0	0	0	0	0	0	0	0	0.000184416	0.000218008	0.000212497	0	0.000247176	0	0	0	0	0	0	0
Petrocella atlantisensis	0	0	0	0	0	0	0	0	0.000138554	0	0	0	0	0	0	0	0	0	0	0	0	0	0	0	0	0	0	0	0	0	0	0	0	0	0	0	0	0	0	0	0	0	0	0	0	0	0	0	0	0	0	0	0	0	0	0	0	0	0	0	0	0	0	0	0	0	0	0	0	0	0	0	0	0	0	0	0	0	0	0	0	0	0	0	0	0	0	0	0	0	0	0	0	0	0	0	0	0	0	0	0	0	0	0	0	0	0	0	0	0	0	0	0	0	0	0	0	0	0	0	0	0	0	0	0	0	0	0	0	0	0	0	0	0	0	0	0	0	0	0	0	0	0	0	0	0	0	0	0	0	0	0	0	0	0	0	0	0	0	0	0	0	0	0	0	0	0	0	0	0	0	0	0	0	0	0	0	0	0	0	0	0	0	0	0	0	0	0	0	0	0	0	0	0	0	0	0	0	0	0	0	0	0	0	0	0	0	0	0	0	0	0	0	0	0	0	0	0	0	0	0	0	0	0	0	0	0	0	0	0	0
Petromyzon marinus	0	0.000135022	0.000177423	0.00019258	0	0.00016715	0.000177811	0.00019406	0.000330265	0.000179655	0	0.00191388	0.000269543	0	0	0	0	0	0	0.000163256	0.000238783	0.000189072	0	0.000327364	0	0	0	0	0	0	0.000121867	0.000123578	0	0	0	0	0	0.000129649	0	0	0.000324267	0.00029522	0	0.000166055	0	0	0	0	0	0.000118511	0	0.000137445	0	0.00031857	0.000172873	0	0	0.000152723	0	0	0	0	0	0	0	0	0	0	0	0	0	0	0	0.00023258	0	0	0.00022653	0.000199075	0	0.000178663	0	0	0	0	0	0	0	0	0	0	0	0	0	0	0	0	0	0	0	0	0	0	0	0	0	0	0	0	0	0	0	0.000151847	0.000165199	0	0	0	0	0	0.000125115	0	0	0	0	0	0	0	0	0	0	0	0	0	0	0	0	0	0	0	0	0	0.000122979	0	0	0	0	0	0	0	0.000244998	0	0	0	0	0.000154654	0.000252834	0.000133039	0	0.000186124	0.000368894	0	0.00030239	0	0	0.000183005	0	0.000265203	0	0.000168714	0.000197822	0	0	0	0.000415268	0.000421922	0.000346085	0.000410166	0	0.000135496	0	0.000146676	0.000311102	0.000154679	0.000270049	0	0.000130146	0.000325568	0	0	0.000230432	0.00017919	0.000141652	0	0.000193943	0.000142658	0.000209414	0	0	0.000207094	0.000199277	0	0	0.00035324	0.000278248	0	0.000134614	0	0.00024175	0.000211899	0.00034933	0.000139753	0.000241605	0.00012316	0	0	0	0	0.000171534	0.000186925	0	0.000199288	0.000386691	0.000437238	0.000147431	0.000255158	0.000161202	0.00018069	0	0	0	0.000124025	0.000373274
Phaeoacremonium minimum	0	0	0	0	0	0	0	0	0	0	0	0	0	0	0	0	0	0	0	0	0	0	0	0	0	0	0	0	0	0	0	0	0	0	0	0	0	0	0	0	0	0	0	0	0	0	0	0	0	0	0	0	0	0	0	0	0	0	0	0	0	0	0	0	0	0	0	0	0	0	0	0	0	0	0	0	0	0	0	0	0	0	0	0	0	0	0	0	0	0	0	0	0	0	0	0	0	0	0	0	0	0	0	0	0	0	0	0	0	0	0	0	0	0	0	0	0	0	0	0	0	0	0	0	0	0	0	0	0	0	0	0	0	0	0	0	0	0	0	0	0	0	0	0	0	0	0	0	0	0	0	0	0	0	0	0	0	0	0	0	0	0	0	0	0	0	0	0	0	0	0	0	0	0	0	0	0	0	0	0	0	0	0	0	0	0	0	0	0	0	0	0	0	0	0	0	0	0	0	0	0	0.000180307	0	0	0	0	0	0	0	0	0	0	0	0	0	0	0	0	0	0	0	0	0	0	0	0	0	0	0	0	0
Phaeobacter gallaeciensis	0	0	0	0	0	0	0	0	0	0	0	0	0.000466668	0.000354126	0.0003086	0	0	0	0	0.000132311	0.000163639	0.000278252	0	0.000350102	0	0.000593645	0.000192203	0.000384477	0	0	0	0	0	0	0	0	0	0	0	0	0.000335238	0.000342976	0	0	0	0	0	0	0	0	0	0	0	0	0	0	0	0.000211841	0	0	0	0	0	0	0	0	0	0	0	0	0	0	0	0.000132037	0	0	0.000739498	0.000697719	0	0	0	0	0	0.000200933	0.000309319	0.000144028	0.000204554	0.000129164	0	0	0	0	0	0	0	0	0	0	0	0	0	0	0	0	0	0	0	0	0	0	0	0	0	0	0	0	0	0	0	0	0	0	0	0	0	0	0	0	0	0	0	0	0	0	0	0	0	0	0	0	0	0	0	0	0	0	0	0	0	0.00019698	0	0	0	0.00024079	0	0	0	0	0	0	0.000268527	0	0	0	0	0	0	0.000126628	0	0	0	0	0	0.000126068	0	0	0.000365033	0.000542688	0	0.000317766	0	0	0	0	0	0	0	0	0.000505559	0.000156261	0.000533838	0	0	0	0	0	0	0	0	0	0	0	0.00020449	0	0	0	0	0	0.000176005	0	0	0	0	0	0	0	0	0	0	0	0.000128755	0	0.000185936	0	0	0	0	0	0	0	0
Phaeobacter inhibens	0	0	0	0	0	0	0	0	0	0	0	0	0.00022241	0	0	0	0	0	0	0	0.000149907	0.000167417	0	0.000242184	0	0.000348318	0	0.000230946	0	0	0	0	0	0	0	0	0	0	0	0	0.000223922	0.000229309	0	0	0	0	0	0	0	0	0	0	0	0	0	0	0	0	0	0	0	0	0	0	0	0	0	0	0	0	0	0	0	0	0	0	0.000465188	0.000431151	0	0	0	0	0	0.000151433	0.00023902	0.00013577	0.000128509	0	0	0	0	0	0	0	0	0	0	0	0	0	0	0	0	0	0	0	0	0	0	0	0	0	0	0	0	0	0	0	0	0	0	0	0	0	0	0	0	0	0	0	0	0	0	0	0	0	0	0	0	0	0	0	0	0	0	0	0	0	0	0	0	0	0	0.000153838	0	0	0	0	0	0	0.000232508	0	0	0	0	0	0	0	0	0	0	0	0	0	0	0	0.000230072	0.000330194	0	0.0002044	0	0	0	0	0	0	0	0	0.00030132	0	0.000471339	0	0	0	0	0	0	0	0	0	0	0	0	0	0	0	0	0	0.000143442	0	0	0	0	0	0	0	0	0	0	0	0	0	0	0	0	0	0	0	0	0	0.000186637
Phaeobacter piscinae	0	0	0	0	0	0	0	0	0	0	0	0	0.000435737	0	0	0	0	0	0	0	0.000131407	0.000212589	0	0.000222333	0	0.000337614	0.0001217	0.000209384	0	0	0	0	0	0	0	0	0	0	0	0	0.000201014	0.000153925	0	0	0	0	0	0	0	0	0	0	0	0	0	0	0	0.000121991	0	0	0	0	0	0	0	0	0	0	0	0	0	0	0	0	0	0	0.000422258	0.000425615	0	0	0	0	0	0	0.000150874	0.000125812	0	0.000123835	0	0	0	0	0	0	0	0	0	0	0	0	0	0	0	0	0	0	0	0	0	0	0	0	0	0	0	0	0	0	0	0	0	0	0	0	0	0	0	0	0	0	0	0	0	0	0	0	0	0	0	0	0	0	0	0	0	0	0	0	0.000130666	0	0	0	0	0.000143723	0	0	0	0	0	0	0.000214606	0	0	0	0	0	0	0	0	0	0	0.000128253	0	0	0	0	0.0002276	0.000322618	0	0.000207617	0	0	0	0	0	0	0	0	0.000239041	0	0.000252145	0	0	0	0	0	0	0	0	0	0	0	0.000147295	0	0	0	0	0	0	0	0	0	0	0	0	0	0	0	0	0	0	0	0	0	0	0	0	0	0	0	0
Phaeobacter porticola	0	0	0	0	0	0	0	0	0	0	0	0	0	0	0	0	0	0	0	0	0	0	0	0	0	0.000172423	0	0	0	0	0	0	0	0	0	0	0	0	0	0	0	0	0	0	0	0	0	0	0	0	0	0	0	0	0	0	0	0	0	0	0	0	0	0	0	0	0	0	0	0	0	0	0	0	0	0	0.000154982	0.000158195	0	0	0	0	0	0	0	0	0	0	0	0	0	0	0	0	0	0	0	0	0	0	0	0	0	0	0	0	0	0	0	0	0	0	0	0	0	0	0	0	0	0	0	0	0	0	0	0	0	0	0	0	0	0	0	0	0	0	0	0	0	0	0	0	0	0	0	0	0	0	0	0	0	0	0	0	0	0	0	0	0	0	0	0	0	0	0	0	0	0	0	0	0	0	0	0	0	0	0	0	0	0	0	0	0	0	0	0	0	0	0	0	0.000122491	0	0	0	0	0	0	0	0	0	0	0	0	0	0	0	0	0	0	0	0	0	0	0	0	0	0	0	0	0	0	0	0	0	0	0	0	0	0	0	0
Phaeodactylum tricornutum	0	0	0	0	0	0	0	0	0.000121562	0	0	0	0	0	0	0	0	0	0	0	0	0	0	0	0	0	0	0	0	0	0	0	0	0	0	0	0	0	0	0	0	0	0	0	0	0	0	0	0	0	0	0	0	0	0	0	0	0	0	0	0	0	0	0	0	0	0	0	0	0	0	0	0	0	0	0	0	0	0	0	0	0	0	0	0	0	0	0	0	0	0	0	0	0	0	0	0	0	0	0	0	0	0	0	0	0	0	0	0	0	0	0	0	0	0	0	0	0	0	0	0	0	0	0	0	0	0	0	0	0	0	0	0	0	0	0	0	0	0	0	0	0	0	0	0	0	0	0	0	0	0	0	0	0	0	0	0	0	0	0	0	0	0	0	0	0	0	0	0	0	0	0	0	0	0	0	0	0	0	0	0	0	0	0	0	0	0	0	0.000175114	0	0	0	0	0	0	0	0	0	0	0	0	0	0	0	0	0	0	0	0	0	0	0	0	0	0	0	0	0	0	0	0	0	0	0	0	0	0	0	0	0	0
Phalaenopsis equestris	0	0	0	0	0	0	0	0	0	0	0	0	0	0	0	0	0	0	0	0	0	0	0	0	0	0	0	0	0	0	0	0	0	0	0	0	0	0	0	0	0	0	0	0	0	0	0	0	0	0	0	0	0	0	0	0	0	0	0	0	0	0	0	0	0	0	0	0	0	0	0	0	0	0	0	0	0	0	0	0	0	0	0	0	0	0	0	0	0	0	0	0	0	0	0	0	0	0	0	0	0	0	0	0	0	0	0	0	0	0	0	0	0	0	0	0	0	0	0	0	0	0	0	0	0	0	0	0	0	0	0	0	0	0	0	0	0	0	0	0.000129297	0	0	0	0.000131767	0	0	0	0	0	0	0	0	0	0	0	0	0	0	0	0	0	0	0	0	0	0	0	0	0	0	0	0	0	0	0	0	0	0	0	0	0	0	0	0	0	0	0	0	0	0	0	0	0	0	0	0	0	0	0	0	0	0	0	0	0	0	0	0	0	0	0	0	0	0	0	0	0	0	0	0	0	0.000127039	0	0	0	0	0	0	0	0	0
Phanerochaete carnosa	0	0	0	0	0	0	0	0	0	0	0	0	0	0	0	0	0	0	0	0	0	0	0	0	0	0	0	0	0	0	0	0	0	0	0	0	0	0	0	0	0	0	0	0	0	0	0	0	0	0.000142214	0	0	0	0	0	0	0	0	0	0	0	0	0	0	0	0	0	0	0	0	0	0	0	0	0	0	0	0	0	0	0	0	0	0	0	0	0	0	0	0	0	0	0	0	0	0	0	0	0	0	0	0	0	0	0	0	0	0	0	0	0	0	0	0	0	0	0	0	0	0	0	0	0	0	0	0	0	0	0	0	0	0	0	0	0	0	0	0	0	0	0	0	0	0	0	0	0	0	0	0	0	0	0	0	0	0	0	0	0	0	0	0	0	0	0	0	0	0	0	0	0	0	0	0	0	0	0	0	0	0	0	0	0	0	0	0	0	0	0	0	0	0	0	0	0	0	0	0	0	0	0	0	0	0	0	0	0	0	0	0	0	0	0	0	0	0	0	0	0	0	0	0	0	0	0	0	0	0	0	0	0
Phascolarctos cinereus	0	0	0	0	0	0	0	0	0	0	0	0	0	0	0	0	0	0	0	0	0	0	0	0.000137154	0	0	0	0	0	0	0	0	0	0	0	0	0	0	0	0	0	0	0	0.000193638	0	0	0	0	0	0	0	0	0	0	0	0	0	0	0	0	0	0	0	0	0	0	0	0	0	0	0	0	0	0.000169594	0	0	0	0	0	0	0	0	0	0	0	0	0	0	0	0	0	0	0	0	0	0	0	0	0	0	0	0	0	0	0	0	0	0	0	0	0	0	0	0	0	0	0	0	0	0	0	0	0	0	0	0	0	0	0	0	0	0	0	0	0	0	0	0	0	0	0	0	0	0	0	0	0	0	0	0	0	0	0	0	0	0	0	0	0.000156619	0	0	0	0	0	0	0	0	0	0	0	0	0	0.000189134	0.000170712	0.000152233	0.000153396	0	0	0	0	0	0	0.000175474	0	0	0.000139062	0	0	0	0	0	0	0	0	0	0	0	0	0	0	0	0.000137728	0.000138241	0	0	0	0	0	0.000143648	0	0	0	0	0	0	0	0	0	0	0	0.000147331	0.000178314	0	0	0	0	0	0	0	0	0
Phaseolus vulgaris	0	0	0	0	0	0	0	0	0.00013289	0	0	0	0	0	0	0	0	0.00594677	0	0	0	0	0	0	0	0	0	0	0	0	0	0	0	0	0	0.000127694	0	0	0	0	0	0	0	0	0	0	0	0	0	0	0	0	0	0	0	0	0	0	0	0	0	0	0	0	0	0	0	0	0	0	0	0	0	0	0	0	0	0	0	0	0	0	0	0.000125033	0	0	0	0	0	0	0	0	0	0	0	0	0	0	0	0	0	0.000163792	0	0	0	0	0	0	0	0	0	0	0	0	0	0	0	0	0	0	0	0	0	0	0	0	0	0	0	0	0	0	0	0	0	0	0	0	0	0	0	0	0	0	0	0	0	0	0	0	0	0	0	0	0	0	0	0	0	0	0.00018894	0	0	0	0	0	0	0	0	0	0	0	0.000161097	0	0	0	0.00159335	0	0	0	0	0	0	0	0	0.000279487	0	0	0	0	0	0	0	0	0.000216225	0	0	0	0	0	0	0	0	0	0	0	0	0	0.000262358	0	0	0	0	0	0	0	0	0	0	0	0	0.000160202	0	0	0	0	0	0	0	0	0.000186637
Phasianus colchicus	0.000203429	0.000172086	0.000159825	0.000183043	0.00014538	0.000229263	0.000200346	0.000209516	0.000241817	0.000291318	0	0	0	0	0	0.00016739	0.0014082	0.00099334	0.000247683	0	0	0	0.000157983	0.000301016	0.000192188	0	0.000484512	0	0.000253646	0.00819258	0.000347824	0.000185942	0	0.000121876	0.000288693	0	0.000384814	0.000255317	0	0	0.000155519	0	0	0.000154353	0	0	0	0.000219596	0.00118708	0.000142214	0.00036471	0.000147978	0.00543313	0.000280804	0.000483616	0.0005347	0.00166594	0.000276356	0	0	0	0	0	0	0	0	0.000411011	0	0	0	0	0	0.000223193	0.000161378	0	0	0.000167109	0	0.000544677	0	0	0.000122338	0.00011971	0	0.000124377	0.000337117	0.000149897	0.000222294	0.000203979	0.00077219	0	0	0	0	0	0	0.000116892	0.00030829	0.000158286	0	0.000258656	0.000214086	0.00112973	0	0.000191983	0.0012046	0.000138596	0.00104814	0.000314714	0.000480803	0.000413855	0.000327845	0.00373529	0.000420299	0.000395866	0	0.000343744	0.000185324	0.000444738	0.000470524	0	0	0.000337232	0	0.000302018	0.000275026	0.000253456	0.000139937	0	0	0	0	0.000166872	0	0.000445112	0	0	0.000288334	0.00022633	0.00101296	0.00076595	0.000119945	0.000167376	0.000287872	0	0.000187837	0	0	0	0	0	0	0.000228566	0	0	0	0	0.000228949	0.000184447	0	0.000166509	0	0	0.000272211	0	0.000232218	0	0	0	0	0.000241422	0	0.0001696	0.000185285	0.000168154	0.000170307	0	0	0	0.000625691	0.000219104	0.000182582	0.000224071	0	0.0017851	0.000261491	0.000421518	0	0	0.00016815	0.000154188	0	0.000293214	0.000276683	0.000645342	0	0	0.00023784	0	0	0	0.0001677	0.000207361	0	0	0	0.000307277	0.000141843	0.000184043	0	0.000167094	0	0	0	0	0	0	0	0.000741975	0	0.000160783	0.000201528	0.00873426	0.000163432	0	0.00100022	0	0	0.000119693	0.000126353	0.000373274
Phelsuma seippi	0	0	0	0	0	0	0	0	0	0	0	0	0	0	0	0	0	0	0	0	0	0	0	0	0	0	0	0	0	0	0	0	0	0	0	0	0	0	0	0	0	0	0	0	0	0	0	0	0	0	0	0	0	0	0	0	0	0	0	0	0	0	0	0	0	0	0	0	0	0	0	0	0	0	0	0	0	0	0	0	0	0	0	0	0	0	0	0	0	0	0	0	0	0	0	0	0	0	0	0	0	0	0	0	0	0	0	0	0	0	0	0	0	0	0	0	0	0	0	0	0	0	0	0	0	0	0	0	0	0	0	0	0	0	0	0	0	0	0	0	0	0	0	0	0	0	0	0	0	0	0	0	0	0	0	0	0	0	0	0	0	0	0	0	0	0	0	0	0	0	0	0	0	0	0	0	0	0	0	0	0	0	0	0	0	0	0	0	0	0	0	0	0	0	0	0	0	0	0	0	0	0	0	0	0	0	0	0	0	0	0	0	0	0	0	0	0	0	0	0	0	0.000229078	0	0	0	0	0	0	0	0	0
Phenylobacterium sp. HYN0004	0	0	0	0	0	0	0	0	0	0	0	0	0	0	0	0	0	0	0	0	0	0	0	0	0	0	0	0	0	0	0	0	0	0	0	0	0	0	0	0	0.000158423	0.000167739	0	0	0	0	0	0	0	0	0	0	0	0	0	0	0	0	0	0	0	0	0	0	0	0	0	0	0	0	0	0	0	0	0	0	0	0	0	0	0	0	0	0	0	0	0	0	0	0	0	0	0	0	0	0	0	0	0	0	0	0	0	0	0	0	0	0	0	0	0	0	0	0	0	0	0	0	0	0	0	0	0	0	0	0	0	0	0	0	0	0	0	0	0	0	0	0	0	0	0	0	0	0	0	0	0	0	0	0	0	0	0	0	0	0	0	0	0.000246543	0	0	0	0	0	0	0.000139141	0	0	0	0	0	0	0	0.000195694	0.000138546	0.0002239	0	0	0	0	0.000179383	0	0	0	0	0.000219227	0	0	0	0	0	0	0	0	0	0	0	0	0	0	0	0.000137728	0	0	0	0	0.000188631	0	0	0	0	0	0	0	0	0	0	0	0	0	0.000240428	0.000183671	0	0	0	0	0	0	0	0	0
Phenylobacterium zucineum	0	0	0	0	0	0	0	0	0	0	0	0	0.000210136	0	0	0	0	0	0	0.000231483	0.000431984	0.000187442	0	0.000262757	0.000149614	0	0.000120699	0	0	0	0	0.000188933	0	0	0	0	0	0	0	0	0.000630466	0.000623988	0	0	0	0	0	0	0	0.000260725	0	0	0	0.000314973	0.000148177	0	0	0	0	0	0	0	0	0	0	0	0	0	0	0	0	0	0.000149029	0	0	0	0.000205915	0.000179912	0	0.000185331	0	0	0	0	0	0	0.0002232	0	0	0	0	0	0	0	0	0	0	0	0	0	0	0	0	0	0	0	0	0.000141548	0	0	0	0	0	0	0	0	0	0	0	0	0	0	0	0	0	0	0	0	0	0	0	0	0	0	0	0	0	0	0	0	0	0	0	0	0	0	0	0	0.000326664	0	0	0	0	0.000298377	0.000451957	0.000214202	0.000118641	0.0003049	0.000937414	0.000140568	0.000263782	0	0	0	0	0.000697224	0	0	0.000382383	0.00012906	0	0	0.000634507	0.000792723	0.000601948	0.000900603	0	0	0	0.000144405	0.000804662	0.000188075	0	0	0	0.000883725	0	0	0.000226769	0.000258382	0.000126251	0	0.000310872	0	0.000353322	0	0	0.00018854	0.000165683	0.000155752	0	0.000520465	0.000340964	0	0.000134614	0	0.000612615	0.000394736	0.000386427	0	0.000317232	0	0	0	0	0	0.000383683	0.00013144	0	0.000306719	0.00101808	0.000701775	0	0.000423693	0.000146913	0.000156999	0	0	0	0.000144807	0
Phialemoniopsis curvata	0	0	0	0	0	0	0	0	0	0	0	0	0	0	0	0	0	0	0	0	0	0	0	0	0	0	0	0	0	0	0	0	0	0	0	0	0	0	0	0	0.000194238	0.000183526	0	0	0	0	0	0	0	0.000118511	0	0	0	0	0	0	0	0	0	0	0	0	0	0	0	0	0	0	0	0	0	0	0	0	0	0	0	0	0	0	0	0	0	0	0	0	0	0	0	0	0	0	0	0	0	0	0	0	0	0	0	0	0	0	0	0	0	0	0	0	0	0	0	0	0	0	0	0	0	0	0	0	0	0	0	0	0	0	0	0	0	0	0	0	0	0	0	0	0	0	0	0	0	0	0	0	0	0	0	0	0	0	0	0	0.000267768	0	0	0.000147875	0.000269771	0	0.000171469	0	0	0	0	0.000197907	0	0	0.000134061	0	0	0	0.000298294	0.000408505	0.000349437	0.000341805	0	0	0	0	0.000291882	0	0	0	0	0.000214864	0	0	0	0	0	0	0	0.000167478	0.000155212	0	0	0	0	0	0	0.000731458	0.000203607	0	0	0	0.000152766	0.00015647	0.00017889	0	0.000187172	0	0	0	0	0	0	0	0	0.000174968	0.000323488	0.000336219	0	0.000476949	0	0.000135517	0	0	0	0	0
Phialocephala scopiformis	0	0	0	0	0	0	0	0	0	0	0	0	0	0	0	0	0	0	0	0	0	0	0	0	0	0	0	0	0	0	0	0	0	0	0	0	0	0	0	0	0	0	0	0	0	0	0	0	0	0	0	0	0	0	0	0	0	0	0	0	0	0	0	0	0	0	0	0	0	0	0	0	0	0	0	0	0	0	0	0	0	0	0	0	0	0	0	0	0	0	0	0	0	0	0	0	0	0	0	0	0	0	0	0	0	0	0	0	0	0	0	0	0	0	0	0	0	0	0	0	0	0	0	0	0	0	0	0	0	0	0	0	0	0	0	0	0	0	0	0	0	0	0	0	0	0	0	0	0	0	0	0	0	0	0	0	0	0	0	0	0	0	0	0	0	0	0	0	0	0	0	0	0	0	0	0	0	0	0	0	0	0	0	0	0	0	0	0	0	0	0	0	0	0	0	0	0	0	0	0	0	0.00013416	0	0	0	0	0	0	0	0	0	0	0	0	0	0	0	0	0	0	0	0	0	0	0	0	0	0	0	0	0
Phialophora attinorum	0	0	0	0	0	0	0	0	0	0	0	0	0	0	0	0	0	0	0	0	0	0	0	0	0	0	0	0	0	0	0	0	0	0	0	0	0	0	0	0	0	0	0	0	0	0	0	0	0	0	0	0	0	0	0	0	0	0	0	0	0	0	0	0	0	0	0	0	0	0	0	0	0	0	0	0	0	0	0	0	0	0	0	0	0	0	0	0	0	0	0	0	0	0	0	0	0	0	0	0	0	0	0	0	0	0	0	0	0	0	0	0	0	0	0	0	0	0	0	0	0	0	0	0	0	0	0	0	0	0	0	0	0	0	0	0	0	0	0	0	0	0	0	0	0	0	0	0	0	0	0	0	0	0	0	0	0	0	0	0	0	0	0	0	0	0	0	0	0	0	0	0	0	0	0	0	0	0	0	0	0	0	0	0	0	0	0	0	0	0	0	0	0	0	0	0	0	0	0	0	0	0.000128689	0	0	0	0	0	0	0	0	0	0	0	0	0	0	0	0	0	0	0	0	0	0	0	0	0	0	0	0	0.000373274
Phoca vitulina	0	0	0	0	0	0	0	0	0.000142912	0	0	0	0	0	0	0	0	0	0	0	0	0	0	0	0	0	0	0	0	0	0	0	0	0	0	0	0	0	0	0	0	0	0	0	0	0	0	0	0	0	0	0	0	0	0	0	0	0	0	0	0	0	0	0	0	0	0	0	0	0	0	0	0	0.000145143	0	0	0	0	0	0	0	0	0	0	0	0	0	0	0	0	0	0	0	0	0	0	0	0	0	0	0	0	0	0	0	0	0	0	0	0	0	0.000131923	0	0	0	0	0	0	0	0	0	0	0	0	0	0	0	0	0	0	0	0	0	0	0	0	0	0	0	0	0	0	0	0	0	0	0	0	0	0	0	0	0	0	0	0	0	0	0	0	0	0	0	0	0	0	0	0	0	0	0	0	0	0	0	0	0	0	0	0	0	0	0	0	0	0	0	0	0	0	0	0	0	0	0	0	0	0	0	0	0	0	0	0	0.000134614	0	0	0	0	0	0	0	0	0	0	0	0	0.000128747	0	0	0	0	0	0	0	0	0	0	0	0	0
Phocoena sinus	0	0	0	0	0	0	0	0	0	0	0	0	0	0	0	0	0	0	0	0	0	0	0	0	0	0	0	0	0	0	0	0	0	0	0	0	0	0	0	0	0	0	0	0	0	0	0	0	0	0	0	0	0	0	0	0	0	0	0	0	0	0	0	0	0	0	0	0	0	0	0	0	0	0	0	0	0	0	0	0	0	0	0	0	0	0	0	0	0	0	0	0	0	0	0	0	0	0	0	0	0	0	0	0	0	0	0	0	0	0	0	0.000280752	0	0	0	0	0	0	0.000131951	0	0	0	0	0	0	0	0	0	0	0	0	0	0	0	0	0	0	0	0	0	0	0	0	0	0	0	0	0	0	0	0	0	0	0	0	0	0	0	0	0	0	0	0	0	0	0	0	0	0	0	0	0	0	0	0	0	0	0	0	0	0	0	0	0	0	0	0	0	0	0	0	0	0	0	0	0	0	0	0	0	0	0	0	0	0	0	0	0	0	0	0	0	0	0	0	0	0	0.000251568	0	0	0	0	0	0	0	0	0	0	0	0	0
Phoenix dactylifera	0	0.00014217	0.00015187	0.000175331	0.000133369	0.000180785	0.000349448	0.000347934	0	0.000218903	0	0	0.000172822	0	0.000452846	0.000127524	0.00110023	0.00078363	0	0	0.000125686	0	0	0.000202121	0	0	0	0	0	0	0.000127278	0	0	0	0.00017756	0	0.000155417	0.000146322	0	0.000205908	0.000219405	0.000148005	0	0.000574505	0.00012003	0	0.000208542	0.000154445	0.000258536	0	0.000155929	0.000215492	0.000303173	0.000308036	0.000206514	0.000261677	0.000465234	0.000562799	0	0	0	0	0	0	0	0	0	0	0	0	0	0	0	0	0	0	0.000156679	0	0	0	0	0	0	0	0.000121943	0	0	0	0	0	0	0	0	0	0	0	0	0	0	0	0	0	0.000354951	0	0	0	0	0.000236582	0	0	0	0.00014098	0.000148168	0.00058179	0	0	0.00016195	0.000172839	0	0	0	0	0.000130044	0	0	0	0	0	0	0	0	0	0.00053855	0.000218505	0.0002759	0.000267767	0.000265534	0.000225366	0	0	0	0	0	0	0	0	0	0.000119108	0	0	0	0	0.000166708	0	0.00041187	0.000135687	0.000215916	0.000239564	0.00099859	0.000323137	0.000190665	0	0	0.000373504	0.000164861	0.000184069	0.000135812	0.000196088	0	0.000168798	0.000135555	0.000128724	0.000318288	0.00061484	0.000535189	0.000268204	0	0.000187827	0	0.000182446	0.000246011	0.000197084	0.0013645	0	0	0.000237769	0	0	0.000140311	0.00013694	0.000171917	0.00916727	0.000123755	0.000175895	0.00241949	0	0.00028244	0.000146308	0.00020085	0	0.000476273	0.00129165	0.00128811	0.000193758	0	0.000145717	0.000219456	0.0018584	0.000251023	0	0.000199888	0	0.00013387	0.000141708	0	0	0.000264763	0.000194826	0.000145216	0.0005438	0.000271815	0.00124539	0.000146587	0.00117975	0.00118987	0.00278322	0	0	0	0.000158107	0
Photinus pyralis	0	0	0	0	0	0	0	0	0.000256631	0	0	0	0	0	0	0	0	0	0	0	0	0	0	0.000134988	0	0	0	0	0	0	0	0	0	0	0	0	0	0	0	0	0	0	0	0	0	0	0	0	0	0	0	0	0	0	0	0	0	0	0	0	0	0	0	0	0	0	0	0	0	0	0	0	0	0	0	0	0	0	0	0	0	0	0	0	0	0	0	0	0	0	0	0	0	0	0	0	0	0	0	0	0	0	0	0	0	0	0	0	0	0	0	0	0	0	0	0	0	0	0	0	0	0	0	0	0	0	0	0	0	0	0	0	0	0	0	0	0	0	0	0	0	0	0	0	0	0	0	0	0	0	0	0	0	0	0	0	0	0	0.00014489	0	0	0	0	0	0	0	0	0	0	0	0	0	0.000154203	0.000156139	0.000133518	0.000129576	0	0	0	0	0	0	0	0	0	0	0	0	0	0	0	0	0	0	0	0	0	0	0	0	0	0	0.000150166	0	0	0	0	0	0	0	0	0	0	0	0	0	0	0	0	0	0.000124911	0.000151018	0	0	0	0	0	0	0	0	0.000186637
Photobacterium damselae	0	0	0	0	0	0.000172705	0	0	0	0.000283856	0	0	0	0	0	0	0	0	0	0	0	0	0	0	0	0	0	0	0	0	0	0	0	0	0	0	0	0	0	0	0	0	0	0	0	0	0	0	0	0	0	0	0	0	0	0	0	0	0	0	0	0	0	0	0	0	0	0	0	0	0	0	0	0	0	0	0	0	0	0	0	0	0	0	0	0	0.00201958	0	0	0	0	0	0	0	0	0	0	0	0	0	0	0	0	0	0	0	0	0	0	0	0	0	0	0	0	0	0	0	0	0	0	0	0	0	0	0	0	0	0	0	0	0	0	0	0	0	0	0	0	0	0	0	0	0	0	0	0	0	0	0	0	0	0.0131382	0	0	0	0	0	0	0	0	0	0	0	0	0	0	0	0	0	0	0	0	0	0	0	0	0	0	0	0	0	0	0	0	0	0	0	0	0.00233584	0	0	0	0	0	0.0115085	0.00429439	0.000316648	0.00149144	0	0	0	0	0	0	0	0	0	0	0	0	0	0	0	0	0	0	0	0	0	0	0	0	0	0	0	0	0	0	0	0
Photobacterium gaetbulicola	0	0	0	0	0	0	0	0	0	0	0	0	0	0	0	0	0	0	0	0	0	0	0	0	0	0	0	0	0	0	0	0	0	0	0	0	0	0	0	0	0	0	0	0	0	0	0	0	0	0	0	0	0	0	0	0	0	0	0	0	0	0	0	0	0	0	0	0	0	0	0	0	0	0	0	0	0	0	0	0	0	0	0	0	0	0	0.000412764	0	0	0	0	0	0	0	0	0	0	0	0	0	0	0	0	0	0	0	0	0	0	0	0	0	0	0	0	0	0	0	0	0	0	0	0	0	0	0	0	0	0	0	0	0	0	0	0	0	0	0	0	0	0	0	0	0	0	0	0	0	0	0	0	0	0	0	0	0	0	0	0	0	0	0	0	0	0	0	0	0	0	0	0	0	0	0	0	0	0	0	0	0	0	0	0	0	0	0	0	0	0	0	0	0	0	0	0	0	0	0	0	0	0	0	0	0	0	0	0	0	0	0	0	0	0	0	0	0	0	0	0	0	0	0	0	0	0	0	0	0	0	0	0
Photobacterium phosphoreum	0	0	0	0	0	0	0	0	0	0	0	0	0	0	0	0	0	0	0	0	0	0	0	0	0	0	0	0	0	0	0	0	0	0	0	0	0	0	0	0	0	0	0	0	0	0	0	0	0	0	0	0	0	0	0	0	0	0	0	0	0	0	0	0	0	0	0	0	0	0	0	0	0	0	0	0	0	0	0	0	0	0	0	0	0	0	0.000614393	0	0	0	0	0	0	0	0	0	0	0	0	0	0	0	0	0	0	0	0	0	0	0	0	0	0	0	0	0	0	0	0	0	0	0	0	0	0	0	0	0	0	0	0	0	0	0	0	0	0	0	0	0	0	0	0	0	0	0	0	0	0	0	0	0	0	0	0	0	0	0	0	0	0	0	0	0	0	0	0	0	0	0	0	0	0	0	0	0	0	0	0	0	0	0	0	0	0	0	0	0	0	0	0	0	0	0	0	0	0	0	0	0	0	0	0	0	0	0	0	0	0	0	0	0	0	0	0	0	0	0	0	0	0	0	0	0	0	0	0	0	0	0	0
Photobacterium profundum	0	0	0	0	0	0	0	0	0	0.00017164	0	0	0	0	0	0	0	0	0	0	0	0	0	0	0	0	0	0	0	0	0	0	0	0	0	0	0	0	0	0	0	0	0	0	0	0	0	0	0	0	0	0	0	0	0	0	0	0	0	0	0	0	0	0	0	0	0	0	0	0	0	0	0	0	0	0	0	0	0	0	0	0	0	0	0	0	0.00112112	0	0	0	0	0	0	0	0	0	0	0	0	0	0	0	0	0	0	0	0	0	0	0	0	0	0	0	0	0	0	0	0	0	0	0	0	0	0	0	0	0	0	0	0	0	0	0	0	0	0	0	0	0	0	0	0	0	0	0	0	0	0	0	0	0	0	0	0	0	0	0	0	0	0	0	0	0	0	0	0	0	0	0	0	0	0	0	0	0	0	0	0	0	0	0	0	0	0	0	0	0	0	0	0	0	0	0	0	0	0	0	0	0	0	0	0	0	0	0	0	0	0	0	0	0	0	0	0	0	0	0	0	0	0	0	0	0	0	0	0	0	0	0	0
Phreatobacter cathodiphilus	0	0	0	0	0	0	0	0	0	0	0	0	0.000258496	0	0	0	0	0	0	0	0	0.000146461	0	0.000153395	0	0	0	0	0	0	0	0	0	0	0	0	0	0	0	0	0.000271352	0.000284169	0	0	0	0	0	0	0	0.000331832	0	0	0	0	0	0	0	0	0	0	0	0	0	0	0	0	0	0	0	0	0	0	0	0	0	0	0.000143582	0.00014244	0	0	0	0	0	0	0	0.000143785	0	0	0	0	0	0	0	0	0	0	0	0	0.000122173	0.000136246	0	0	0	0	0	0	0	0.000132307	0	0	0	0	0	0	0	0	0	0	0	0	0	0	0	0	0	0	0	0	0	0	0	0	0	0	0	0	0	0	0	0	0	0	0	0	0	0	0	0	0.000293998	0	0	0	0	0.000213546	0.000165062	0	0	0	0.00027736	0	0.000173626	0	0	0	0	0.000261791	0	0	0.000135333	0	0	0	0.000253941	0.00035831	0.000295806	0.000372294	0	0	0	0	0.000271381	0	0	0	0	0.000488625	0	0	0.000128038	0	0.000126072	0	0.000135775	0	0.000147387	0	0	0	0	0	0	0.00028402	0.000141332	0	0	0	0.000131441	0.000166286	0.000156426	0	0.000153485	0	0	0	0	0	0.000141689	0	0	0.000137525	0.000389467	0.000361219	0	0.000154403	0	0	0	0	0	0	0
Phreatobacter sp. NMCR1094	0	0	0	0	0	0	0	0	0	0	0	0	0.000169385	0	0	0	0	0	0	0	0	0.000127135	0	0	0	0.000138575	0	0	0	0	0	0	0	0	0.000117952	0	0	0	0	0	0.000160036	0.000164581	0	0	0	0	0	0	0	0	0	0	0	0	0	0	0	0	0	0	0	0	0	0	0	0	0	0	0	0	0	0	0	0	0	0	0.000146493	0.000129665	0	0	0	0	0	0	0	0	0	0	0	0	0	0	0	0	0	0	0	0	0	0	0	0	0	0	0	0	0	0	0	0	0	0	0	0	0	0	0	0	0	0	0	0	0	0	0	0	0	0	0	0	0	0	0	0	0	0	0	0	0	0	0	0	0	0	0	0	0	0	0.000179665	0	0	0	0	0.000173577	0	0	0	0	0.000186517	0	0	0	0	0	0	0	0	0	0	0	0	0	0.00014593	0.000215125	0.000158378	0.000231999	0	0	0	0	0.00015632	0	0	0	0	0.000246494	0	0	0	0	0	0	0	0	0	0	0	0	0	0	0	0.000153903	0	0	0	0	0	0	0	0	0	0	0	0	0	0	0	0	0	0	0.000221637	0.000202293	0	0	0	0	0	0	0	0	0
Phreatobacter stygius	0	0	0	0	0	0	0	0	0	0	0	0.00287081	0.000246222	0	0	0	0	0	0	0.00013158	0.000131407	0.000181621	0	0.000173247	0	0	0	0	0	0	0	0	0	0	0.000174782	0	0	0	0	0	0.000230698	0.000251411	0	0	0	0	0	0	0	0.000213321	0	0	0	0	0	0	0	0	0	0	0	0	0	0	0	0	0	0	0	0	0	0	0	0	0	0	0.000228956	0.000242935	0	0.000148265	0	0	0	0	0	0.0001484	0	0	0	0	0	0	0	0	0	0	0	0	0.000141577	0.000149153	0	0	0	0	0	0	0	0.000154332	0	0	0	0	0	0	0	0	0	0	0	0	0	0	0	0	0	0	0	0	0	0	0	0	0	0	0	0	0	0	0	0	0	0	0	0	0	0	0	0	0.000261331	0	0	0	0	0.000310612	0.000151962	0	0	0	0.0002815	0	0.000173842	0	0	0	0	0.000194495	0	0	0	0	0	0	0.000243599	0.000309039	0.000257539	0.0003399	0	0	0	0	0.000233198	0	0	0	0	0.000355835	0	0	0.000200941	0	0.000135385	0	0.000138297	0	0.000173183	0	0	0	0	0	0	0.000254999	0.00020184	0	0	0	0.000142685	0.000153776	0.000139114	0	0.000163524	0	0	0	0	0	0.000136304	0	0	0.000160271	0.00034783	0.000300506	0	0.0001616	0	0	0	0	0	0	0
Phycicoccus dokdonensis	0.000173277	0.000126285	0	0	0.00014488	0	0	0	0	0	0	0	0	0	0	0	0	0	0	0.000201999	0.000145139	0.000245887	0	0.000210783	0	0	0.000143151	0	0.000162839	0	0.000136295	0.000135774	0.000246321	0.000262517	0.000394269	0.000177824	0.000227104	0.000135124	0	0.000164669	0.000329107	0.000398232	0.000208248	0	0.000161412	0	0	0	0	0.00030813	0	0.000329627	0	0	0.000196208	0	0	0.000319756	0	0	0	0	0	0	0	0	0	0	0	0	0	0	0.000162654	0.000296545	0	0	0	0	0	0.000203962	0	0	0	0	0	0	0	0	0	0	0	0	0.0001319	0	0	0	0	0	0	0	0	0	0	0	0	0	0	0	0	0	0	0	0	0	0	0	0	0	0	0	0	0	0	0	0	0	0	0	0	0	0	0	0	0	0	0	0	0	0.000144502	0	0	0	0	0	0	0	0.000164817	0	0	0	0	0	0	0	0.00024707	0	0	0	0.000224694	0	0	0	0	0.000130062	0.00018465	0.000229754	0	0.000154934	0.000180383	0.000146244	0	0.000196225	0.000390218	0.000549146	0.000468709	0.000758879	0	0	0	0	0.000265231	0	0.000126876	0	0	0.000278669	0	0.000192051	0.000259557	0.000172396	0	0	0.000444569	0	0.000373032	0.000145509	0	0.000139771	0.000320216	0.000129998	0	0.00065177	0	0	0	0	0	0.000141073	0	0.000278696	0.000268822	0.000229833	0	0.000161557	0	0	0.000155381	0.000176151	0	0.000234632	0.000758009	0.000393617	0.00016415	0.000374494	0.00021045	0.000342105	0	0	0	0.000159438	0
Phycicoccus sp. HDW14	0.00021049	0.000148524	0.00013596	0	0.000184165	0.000128266	0	0	0	0	0	0	0	0	0	0	0	0	0	0.000238062	0.000180804	0.000321562	0	0.000262396	0.000145236	0	0.000155736	0	0.000153835	0	0.000120579	0.000128871	0.000215106	0.000270533	0.000469284	0.000196529	0.000270689	0.000207787	0	0.000242209	0.000386217	0.000406914	0.00028803	0	0.000223847	0	0	0	0	0.000118511	0	0.000300101	0	0	0.00019718	0	0	0.000298173	0	0	0	0	0	0	0	0	0	0	0	0	0	0	0.000211956	0.00025351	0	0	0.000219497	0.000186087	0	0.000380075	0	0	0	0	0	0	0	0	0	0	0	0.000120261	0.000189087	0.000125045	0	0	0	0	0	0	0	0	0	0	0	0	0	0	0	0	0	0	0	0	0	0	0	0	0.000193473	0.000319362	0	0	0	0	0	0	0	0	0	0	0	0	0	0	0	0	0	0	0.000138365	0	0	0	0	0	0	0.000157114	0.000220414	0	0.000261331	0	0.00014182	0	0	0	0.000312309	0	0	0.000161235	0.000290469	0	0	0	0	0.000223861	0.000265008	0.000337617	0	0.000212475	0.000271574	0.000248811	0	0.000272988	0.00047318	0.000614377	0.000500273	0.000723389	0	0	0	0	0.000382342	0.000124139	0.000165288	0	0.000150952	0.000332385	0	0.000237604	0.000333742	0.000234179	0	0.000129518	0.000639847	0.000214311	0.00054462	0.000194987	0	0.000245438	0.000261319	0.000138174	0	0.000626794	0	0	0.000134614	0	0.000137257	0.000174754	0	0.00070985	0.00041963	0.000287704	0	0.000225753	0	0.000182442	0.000204149	0.000214219	0	0.000496559	0.000716585	0.0005204	0.000174452	0.000528373	0.00031297	0.000504927	0	0	0	0.000211475	0
Phycisphaera mikurensis	0	0	0	0	0	0	0	0	0	0	0	0	0	0	0	0	0	0	0	0	0	0	0	0	0	0	0	0	0	0	0	0	0	0	0	0	0	0	0	0	0	0	0	0	0	0	0	0	0	0	0	0	0	0	0	0	0	0	0	0	0	0	0	0	0	0	0	0	0	0	0	0	0	0	0	0	0	0	0	0	0	0	0	0	0	0	0	0	0	0	0	0	0	0	0	0	0	0	0	0	0	0	0	0	0	0	0	0	0	0	0	0	0	0	0	0	0	0	0	0	0	0	0	0	0	0	0	0	0	0	0	0	0	0	0	0	0	0	0	0	0	0	0	0	0	0	0	0	0.000130666	0	0	0	0	0	0	0	0	0	0.000191346	0	0	0	0	0	0	0	0	0	0	0	0	0	0	0.000172794	0.000155305	0.000203892	0	0	0	0	0.000138125	0	0	0	0	0.000152695	0	0	0	0	0	0	0	0	0	0	0	0	0	0	0	0.00013083	0	0	0	0	0	0	0	0	0	0	0	0	0	0	0	0	0	0	0.000195588	0.000170406	0	0	0	0	0	0	0	0	0
Phyllobacterium zundukense	0	0	0	0	0	0	0	0	0	0	0	0	0	0	0	0	0	0	0	0	0	0	0	0	0	0	0	0	0	0	0	0	0	0	0	0	0	0	0	0	0	0	0	0	0	0	0	0	0	0	0	0	0	0	0	0	0	0	0	0	0	0	0	0	0	0	0	0	0	0	0	0	0	0	0	0	0	0	0	0	0	0	0	0	0	0.000159572	0	0	0	0	0	0	0	0	0	0	0	0	0	0	0	0	0	0	0	0	0	0	0	0	0	0	0	0	0	0	0	0	0	0	0	0	0	0	0	0	0	0	0	0	0	0	0	0	0	0	0	0	0	0	0	0	0	0	0	0	0	0	0	0	0	0	0	0	0	0	0	0	0	0	0	0	0	0	0	0	0	0	0	0	0	0	0	0	0	0	0	0	0	0	0	0	0	0	0	0	0	0	0	0	0	0	0	0	0	0	0	0	0	0	0	0	0	0	0	0	0	0	0	0	0	0	0	0	0	0	0	0	0	0	0	0	0	0	0	0	0	0	0	0	0
Phyllocoptes piceanis	0	0	0	0	0	0	0	0	0	0	0	0	0	0	0	0	0	0	0	0	0	0	0	0	0	0	0	0	0	0	0	0	0	0	0	0	0	0	0	0	0	0	0	0	0	0	0	0	0	0	0	0	0	0	0	0	0	0	0	0	0	0	0	0	0	0	0	0	0	0	0	0	0	0	0	0	0	0	0	0	0	0	0	0	0	0	0	0	0	0	0	0	0	0	0	0	0	0	0	0	0	0	0	0	0	0	0	0	0	0	0	0	0	0	0	0	0	0	0	0	0	0	0	0	0	0	0	0	0	0	0	0	0	0	0	0	0	0	0	0	0	0	0	0	0	0	0	0	0	0	0	0	0	0	0	0	0	0	0	0	0	0	0	0	0	0	0	0	0	0	0	0	0.00020591	0	0	0	0	0	0	0	0	0	0	0	0	0	0	0	0	0	0	0	0	0	0	0	0	0	0	0	0	0	0	0	0	0	0	0	0	0	0	0	0	0	0	0	0	0	0	0	0	0	0	0	0	0	0	0	0	0	0
Phyllostachys edulis	0	0	0	0	0	0	0	0	0	0	0	0	0	0	0	0	0	0	0	0	0	0	0	0	0	0	0	0	0	0	0	0	0	0	0	0	0	0	0	0	0	0	0	0	0	0	0	0	0	0	0	0	0	0	0	0	0	0	0	0	0	0	0	0	0	0	0	0	0	0	0	0	0	0	0	0	0	0	0	0	0	0	0	0	0	0	0	0	0	0	0	0	0	0	0	0	0	0	0	0	0	0	0	0	0	0	0	0	0	0	0	0	0	0	0	0	0	0	0	0	0	0	0	0	0	0	0	0	0	0	0	0	0	0	0	0	0	0	0	0	0	0	0	0	0	0	0	0	0	0	0	0	0	0	0	0	0	0	0	0	0	0	0	0	0	0	0	0	0	0	0	0	0	0	0	0	0	0	0	0	0	0	0	0	0.000145857	0	0	0	0	0	0	0	0	0	0	0	0	0	0	0	0	0	0	0	0	0	0	0	0	0	0	0	0	0	0	0	0	0	0	0	0	0	0	0	0	0	0	0	0	0	0
Phyllostomus discolor	0	0	0.000171878	0.000198668	0	0.000129781	0.000146632	0.000133609	0.000374271	0.000168047	0	0	0	0	0	0	0	0	0	0	0	0	0	0	0	0	0	0	0	0	0	0	0	0	0	0	0	0	0	0	0	0	0	0	0	0	0	0	0	0	0	0	0	0	0	0	0	0	0	0	0	0	0	0	0	0	0	0	0	0	0	0	0	0	0	0	0	0	0	0	0	0	0	0	0	0	0	0	0	0	0	0	0	0	0	0	0	0	0	0	0	0	0	0	0	0	0	0	0	0	0	0	0	0	0	0	0	0	0	0	0	0	0	0	0	0	0	0	0	0	0	0	0	0	0	0	0	0	0	0	0	0	0	0	0	0	0	0	0	0	0	0	0	0	0	0	0	0	0	0	0	0	0	0	0	0	0	0	0	0	0	0	0.000196718	0.000161228	0.000136311	0.00015411	0	0	0	0	0.000131718	0	0.000132696	0	0	0	0	0	0	0	0	0	0	0	0	0	0	0	0	0	0	0.00014534	0.000130512	0	0.000134614	0	0	0	0	0	0	0	0	0	0	0	0	0	0	0	0.000154591	0.000159691	0	0	0	0	0	0	0	0	0
Physcomitrella patens	0	0	0	0	0	0	0	0	0	0	0	0	0	0	0	0	0	0	0	0	0	0	0	0.000149786	0	0	0	0	0	0	0	0	0	0	0	0.000130437	0	0	0	0	0.000146808	0	0	0	0	0	0	0	0	0.000118511	0	0	0	0	0	0	0	0	0	0	0	0	0	0	0	0	0	0	0	0	0	0	0	0	0	0	0.000137276	0	0	0	0	0	0	0	0	0	0	0	0	0	0	0	0	0	0	0	0	0	0	0	0	0	0	0	0	0	0	0	0	0	0	0	0	0	0	0	0	0	0	0	0	0	0	0	0	0	0	0	0	0	0	0	0	0	0	0	0	0	0	0	0	0	0	0	0	0	0	0	0	0	0	0	0	0	0	0	0	0	0.000182837	0	0.000131783	0	0	0	0	0	0	0	0	0	0	0	0.000198097	0.000191762	0.000156143	0.000162447	0	0	0	0	0.000132744	0	0.000135606	0	0	0.000136335	0	0	0	0	0	0	0	0	0	0	0	0	0	0	0	0.000146054	0.000155245	0	0	0	0	0	0.000154983	0	0	0	0	0	0	0	0	0	0	0	0.00016121	0.000170151	0	0	0	0	0	0	0	0	0
Physeter catodon	0	0	0	0	0	0	0	0	0	0	0	0	0	0	0	0	0	0	0	0	0	0	0	0	0	0	0	0	0	0	0	0	0	0.000125702	0.000230601	0	0.000140506	0	0	0	0	0	0	0	0	0	0	0	0	0	0	0	0	0	0	0	0	0	0	0	0	0	0	0	0	0	0	0	0	0	0	0	0	0	0	0	0	0	0	0	0	0	0	0	0	0	0	0	0	0	0	0	0	0	0	0	0	0	0	0	0	0	0	0	0	0	0	0	0	0	0	0.000254488	0	0	0	0	0	0	0.000137958	0	0	0	0	0	0	0	0	0	0	0	0	0	0	0	0	0	0	0	0	0	0	0	0	0	0	0	0	0	0	0	0	0	0	0	0	0	0	0	0	0	0	0	0	0	0	0	0	0	0	0	0	0	0	0	0	0	0	0	0	0	0	0	0	0	0	0	0	0	0	0	0	0	0	0	0	0	0	0	0	0	0	0	0	0	0	0	0	0	0	0	0	0	0	0	0	0	0	0.000311182	0	0	0	0	0	0	0	0	0	0	0	0	0
Phytobacter sp. SCO41	0	0	0	0	0	0	0	0	0	0	0	0	0.00070528	0	0.000119418	0	0.000238536	0	0.0016548	0	0	0	0	0	0	0	0	0	0	0	0	0	0	0	0	0	0	0	0	0	0	0	0	0	0	0	0	0	0.000194286	0	0.000341063	0.00012415	0	0	0	0.000200924	0.000123259	0	0	0	0	0	0	0	0	0	0	0	0	0	0	0	0	0	0	0	0	0	0	0.000243381	0.000171702	0	0	0	0	0	0	0	0	0	0	0	0	0	0	0	0	0	0.000121275	0.000139114	0	0	0	0	0	0	0	0	0	0	0	0	0	0	0	0	0	0	0	0	0	0	0	0	0	0	0	0	0	0	0	0	0	0	0	0	0	0	0	0	0	0	0	0	0	0	0	0	0	0	0	0	0	0	0	0	0	0	0	0	0	0	0	0.000173577	0	0	0	0	0	0	0	0	0	0	0	0	0.000154884	0.000213023	0	0.000350508	0	0	0	0	0	0	0	0	0	0	0	0	0	0	0	0	0.000235649	0	0	0	0	0	0	0	0	0	0	0	0	0	0	0	0	0	0	0	0	0	0	0	0	0	0.000145067	0	0	0	0.000123567	0.000120693	0	0	0
Phytobacter ursingii	0.000297891	0.000180823	0.000295062	0.000365274	0.000395354	0.000272692	0.000348213	0.00033969	0.000759435	0.000452179	0.000143565	0.00191388	0.00447889	0.000378663	0.000470155	0	0.00100227	0.000657093	0.00470281	0	0	0	0	0	0	0	0.000217087	0	0.000184296	0.000160298	0.00018834	0	0	0	0	0	0	0	0.000199903	0	0	0	0	0.000235151	0	0.00038233	0.00247268	0.000723608	0.00354296	0	0.00706734	0.00249906	0	0.00106464	0.00032805	0.00360291	0.00092969	0.00163796	0.00032273	0.000304831	0.000325774	0.000216894	0.000219106	0.000284717	0.000216325	0.000280892	0	0.000361738	0	0	0.000173989	0.000184572	0.000290474	0	0.000602307	0.000185553	0	0.000210785	0.000347904	0.00493431	0.00228103	0.000614804	0.000556757	0	0	0.000133098	0	0.000880293	0.000285841	0.000160113	0.00141692	0.000509301	0.000177096	0.000242389	0.00292162	0.000431351	0.000857276	0.000786046	0.00201442	0.00215924	0.00283711	0.00247831	0.000475091	0.00182171	0.00047054	0.00267229	0.000471788	0.00166993	0.0053269	0.00670032	0.00552737	0.00023245	0.000345513	0.000413953	0.000226141	0	0.000412023	0.000211464	0.00079419	0.00101012	0.000136719	0.000127494	0.000305272	0.000303693	0.000855784	0.000917952	0.000502992	0.000316857	0.00241739	0.00324068	0.00241204	0.00272092	0.000530098	0.000500468	0.000502343	0.000546218	0.000522334	0.000372505	0.00646408	0.000658485	0.00192391	0.000243865	0.000202645	0.00038805	0.000551935	0.000177143	0	0.00024035	0	0.000546896	0.000263979	0.000940776	0.000176067	0	0.000146722	0.000298792	0	0	0	0.00020319	0.000213528	0.00013593	0.000489109	0.000930255	0	0.000303306	0	0	0.000212173	0	0	0	0	0	0	0	0.000864299	0.00127197	0.000144977	0.00198098	0	0.000500948	0	0.000703717	0.000195749	0.000133881	0.000528335	0	0.000311944	0.00142843	0	0	0	0	0	0.000163997	0.00138472	0	0	0.000193907	0.000376774	0	0.000202944	0.000135481	0	0.000166078	0.000158	0.000193615	0.000249581	0	0.000250306	0	0	0	0.00079871	0.000182442	0.00129397	0	0	0	0	0	0.000937448	0.000165656	0	0	0.00217824	0.00171143	0.00133618	0.000403997	0
Phytophthora infestans	0	0	0	0	0	0	0	0	0	0	0	0	0	0	0	0	0	0	0	0	0	0	0	0	0	0	0	0	0	0	0	0	0	0	0	0	0	0	0	0	0	0	0	0	0	0	0	0	0	0	0	0	0	0	0	0	0	0	0	0	0	0	0	0	0	0	0	0	0	0	0	0	0	0.000126755	0	0	0	0	0	0	0	0	0	0	0	0	0	0	0	0	0	0	0	0	0	0	0	0	0	0	0	0	0	0	0	0	0	0	0	0	0	0	0	0	0	0	0	0	0	0	0	0	0	0	0	0	0	0	0	0	0	0	0	0	0	0	0	0	0	0	0	0	0	0	0	0	0	0	0	0	0	0	0	0	0	0	0	0	0	0	0	0	0	0	0	0	0	0	0	0	0	0	0	0	0	0	0	0	0	0	0	0	0	0	0	0	0	0	0	0	0	0	0	0	0	0	0	0	0	0	0	0	0	0	0	0	0	0	0	0	0	0	0	0	0	0	0	0	0	0	0	0	0	0	0	0	0	0	0	0	0
Phytophthora parasitica	0	0	0	0	0	0	0	0	0.000137247	0	0	0	0	0	0	0	0	0	0	0	0	0	0	0	0	0	0	0	0	0	0	0	0.000166082	0.000190011	0.000145988	0.000139914	0.000123301	0	0	0	0	0	0	0	0	0	0	0	0	0	0	0	0	0	0	0	0	0	0	0	0	0	0	0	0	0	0	0	0	0	0	0	0	0	0	0	0	0	0	0	0	0	0	0	0	0	0	0	0	0	0	0	0	0	0	0	0	0	0	0	0	0	0	0	0	0	0	0	0	0	0	0	0	0	0	0	0	0	0	0	0	0	0	0	0	0	0	0	0	0	0	0	0	0	0	0	0	0	0	0	0	0	0	0	0	0	0	0	0	0	0	0	0	0	0	0	0	0	0	0	0	0	0	0	0	0	0	0	0	0	0	0	0	0	0	0	0	0	0	0	0	0	0	0	0	0	0	0	0	0	0	0	0	0	0	0	0	0	0	0	0	0	0	0	0	0	0	0	0	0	0	0	0	0	0	0	0	0	0	0	0	0	0	0	0	0	0	0	0	0	0
Phytophthora sojae	0	0	0	0	0	0	0	0	0	0	0	0	0	0	0	0	0	0	0	0	0	0	0	0	0	0	0	0	0	0	0	0	0	0	0	0	0	0	0	0	0.000129707	0.000126692	0	0	0	0	0	0	0	0	0	0	0	0	0	0	0	0	0	0	0	0	0	0	0	0	0	0	0	0	0	0	0	0.000153554	0	0	0	0	0	0	0	0	0	0	0	0	0	0	0	0	0	0	0	0	0	0	0	0	0	0	0	0	0	0	0	0	0	0	0	0	0	0	0	0	0	0	0	0	0	0	0	0	0	0	0	0	0	0	0	0	0	0	0	0	0	0	0	0	0	0	0	0	0	0	0	0	0	0	0	0	0	0	0	0	0	0	0	0	0	0	0	0	0	0	0	0	0	0	0	0	0	0	0	0.000145498	0	0.000144582	0	0	0	0	0	0	0	0	0	0	0	0	0	0	0	0	0	0	0	0	0	0	0	0	0	0	0	0	0	0	0	0	0	0	0	0	0	0	0	0	0	0	0	0	0.000149039	0.000140049	0	0	0	0	0	0	0	0	0
Picea abies	0	0	0	0	0	0	0	0	0	0	0	0	0	0	0	0	0	0	0	0	0	0	0	0	0	0	0	0	0	0	0	0	0	0	0	0	0	0	0	0	0	0	0	0	0	0	0	0	0	0	0	0	0	0	0	0	0	0	0	0	0	0	0	0	0	0	0	0	0	0	0	0	0	0	0	0	0	0	0	0	0	0	0	0	0	0	0	0	0	0	0	0	0	0	0	0	0	0	0	0	0	0	0	0	0	0	0	0	0	0	0	0	0	0	0	0	0	0	0	0	0	0	0	0	0	0	0	0	0	0	0	0	0	0	0	0	0	0	0	0	0	0	0	0	0	0	0	0	0	0	0	0	0	0	0	0	0	0	0	0	0	0	0	0	0	0	0	0	0	0	0	0	0	0	0	0	0	0	0.000144977	0	0	0	0	0	0	0	0	0	0	0	0	0	0	0	0	0	0	0	0	0	0	0	0	0	0	0	0	0	0	0	0	0	0	0	0	0	0	0	0	0	0	0	0	0	0	0	0	0	0	0	0
Picea glauca	0	0	0	0	0	0	0	0	0	0	0	0	0	0	0	0	0	0	0	0	0	0	0	0	0	0	0	0	0	0	0	0	0	0	0	0	0	0	0	0	0	0	0	0	0	0	0	0	0	0	0	0	0	0	0	0	0	0	0	0	0	0	0	0	0	0	0	0	0	0	0	0	0	0	0	0	0	0	0	0	0	0	0	0	0	0	0	0	0	0	0	0	0	0	0	0	0	0	0	0	0	0	0	0	0	0	0	0	0	0	0	0	0	0	0	0	0	0	0	0	0	0	0	0	0	0	0	0	0	0	0	0	0	0	0	0	0	0	0	0	0	0	0	0	0	0	0	0	0.000114332	0	0	0	0	0	0	0	0	0	0	0	0	0	0	0	0	0	0	0	0	0	0	0	0	0	0	0	0	0	0	0	0	0	0	0	0	0	0	0	0	0	0	0	0	0	0	0	0	0	0	0	0	0	0	0	0.000224356	0	0	0	0	0	0	0	0	0	0	0	0	0	0	0	0	0	0	0	0	0	0	0	0	0	0
Pichia barkeri	0	0	0	0	0	0	0	0	0	0	0	0	0	0	0	0	0	0	0	0	0	0	0	0	0	0	0	0	0	0	0	0	0	0	0	0	0	0	0	0	0	0	0	0	0	0	0	0	0	0	0	0	0	0	0	0	0	0	0	0	0	0	0	0	0	0	0	0	0	0	0	0	0	0	0	0	0	0	0	0	0	0	0	0	0	0	0	0	0	0	0	0	0	0	0	0	0	0	0	0	0	0	0	0	0	0	0	0	0	0	0	0	0	0	0	0	0	0	0	0	0	0	0	0	0	0	0	0	0	0	0	0	0	0	0	0	0	0	0	0	0	0	0	0	0	0	0	0	0	0	0	0	0	0	0	0	0	0	0	0	0	0	0	0	0	0	0	0	0	0	0	0	0	0	0	0	0	0	0	0	0	0	0	0	0	0	0	0	0	0	0	0	0	0	0	0	0	0	0	0	0	0	0	0	0	0	0	0	0	0.000159757	0	0	0	0	0	0	0	0	0	0	0	0	0	0	0	0	0	0	0	0	0
Pichia kluyveri	0	0	0	0	0	0	0	0	0	0	0	0	0	0	0	0	0	0	0	0	0	0	0	0	0	0	0	0	0	0	0	0	0	0	0	0	0	0	0	0	0	0	0	0	0	0	0	0	0	0	0	0	0	0	0	0	0	0	0	0	0	0	0	0	0	0	0	0	0	0	0	0	0	0	0	0	0	0	0	0	0	0	0	0	0	0	0	0	0	0	0	0	0	0	0	0	0	0	0	0	0	0	0	0	0	0	0	0	0	0	0	0	0	0	0	0	0	0	0	0	0	0	0	0	0	0	0	0	0	0	0	0	0	0	0	0	0	0	0	0	0	0	0	0	0	0	0	0	0	0	0	0	0	0.000924006	0	0	0	0	0	0	0	0	0	0	0	0	0	0	0	0	0	0	0	0	0	0	0	0	0	0	0	0	0	0	0	0	0	0	0	0	0	0	0	0	0	0	0	0	0	0	0	0	0	0	0	0	0	0	0	0.0001926	0	0	0	0	0	0	0	0	0	0	0	0	0	0	0	0	0	0	0	0	0
Pichia kudriavzevii	0	0	0	0	0	0	0	0	0	0	0	0	0	0	0	0	0	0.000172745	0	0	0.000301912	0	0	0	0	0	0	0	0	0	0	0	0	0	0	0	0	0.00023292	0	0	0	0	0	0	0	0	0	0	0	0	0.000270627	0	0	0	0	0	0	0	0	0	0	0	0	0	0	0	0	0	0	0	0	0	0	0	0	0	0	0	0	0	0	0	0	0	0	0	0	0	0	0	0	0	0	0	0	0	0	0	0	0	0	0	0	0	0	0	0	0	0	0	0	0	0	0	0	0	0	0	0	0	0	0	0	0	0	0	0.0025453	0.000497851	0	0	0	0	0	0	0	0	0	0	0	0	0	0	0	0	0	0	0	0	0	0	0.000171384	0	0	0.000682074	0	0	0	0	0	0	0	0	0	0	0	0	0	0	0	0	0	0	0	0	0	0	0	0	0	0	0	0	0	0	0	0	0	0	0	0	0	0	0.000503479	0	0	0	0	0	0	0	0	0	0	0	0	0	0	0	0	0.000375334	0	0	0	0	0	0	0	0	0	0	0	0	0	0	0	0	0	0	0	0	0
Pichia membranifaciens	0	0	0	0	0	0	0	0	0	0	0	0	0	0	0	0	0	0	0	0	0	0	0	0	0	0	0	0	0	0	0	0	0	0	0	0	0	0	0	0	0	0	0	0	0	0	0	0	0	0	0	0	0	0	0	0	0	0	0	0	0	0	0	0	0	0	0	0	0	0	0	0	0	0	0	0	0	0	0	0	0	0	0	0	0	0	0	0	0	0	0	0	0	0	0	0	0	0	0	0	0	0	0	0	0	0	0	0	0	0	0	0	0	0	0	0	0	0	0	0	0	0	0	0	0	0	0	0	0	0	0	0	0	0	0	0	0	0	0	0	0	0	0	0	0	0	0	0	0	0	0	0	0	0.0399099	0	0	0	0	0	0	0	0	0	0	0	0	0	0	0	0	0	0	0	0	0	0	0	0	0	0	0	0	0	0	0	0	0	0	0	0	0	0	0	0	0	0	0	0	0	0	0	0	0	0	0	0	0	0	0	0.000193006	0	0	0	0	0	0	0	0	0	0	0	0	0	0	0	0	0	0	0	0	0
Picoides pubescens	0	0	0	0	0	0	0	0	0.000123305	0	0	0	0	0	0	0	0	0	0	0	0	0	0	0	0	0	0	0	0	0	0	0	0	0	0	0	0	0	0	0	0	0	0	0	0	0	0	0	0	0	0	0	0	0	0	0	0	0	0	0	0	0	0	0	0	0	0	0	0	0	0	0	0	0	0	0	0	0	0	0	0	0	0	0	0	0	0	0	0	0	0	0	0	0	0	0	0	0	0	0	0	0	0	0	0	0	0	0	0	0	0	0	0	0	0	0	0	0	0	0	0	0	0	0	0	0	0	0	0	0	0	0	0	0	0	0	0	0	0	0	0	0	0	0	0	0	0	0	0	0	0	0	0	0	0	0	0	0	0	0	0	0	0	0	0	0	0	0	0	0	0	0	0	0	0	0	0	0	0	0	0	0	0	0	0	0	0	0	0	0	0	0	0	0	0	0	0	0	0	0	0	0	0	0	0	0	0	0	0	0	0	0	0	0	0	0	0	0	0	0	0	0	0	0	0	0	0	0	0	0	0
Pieris rapae	0	0	0	0	0	0	0	0	0	0	0	0	0	0	0	0	0	0	0	0	0	0	0	0	0	0	0	0	0	0	0	0	0	0	0	0	0	0	0	0	0	0	0	0	0	0	0	0	0	0	0	0	0	0	0	0	0	0	0	0	0	0	0	0	0	0	0	0	0	0	0	0	0	0	0	0	0	0	0	0	0	0	0	0	0	0	0	0	0	0	0	0	0	0	0	0	0	0	0	0	0	0	0	0	0	0	0	0	0	0	0	0	0	0	0	0	0	0	0	0	0	0	0	0	0	0	0	0	0	0	0	0	0	0	0	0	0	0	0	0	0	0	0	0	0	0	0	0	0	0	0	0	0	0	0	0	0	0	0	0	0	0	0	0	0	0	0	0	0	0	0	0	0	0	0	0	0	0	0	0	0	0	0	0	0	0	0	0	0	0	0	0	0	0	0	0	0	0	0	0	0	0	0	0	0	0	0	0	0	0	0	0	0	0	0.00335758	0	0	0	0	0	0.000742208	0	0	0	0	0	0	0	0	0	0
Pigmentiphaga aceris	0	0	0	0	0	0	0	0	0	0	0	0	0	0	0	0	0	0	0	0	0	0	0	0	0	0	0	0	0	0	0	0	0	0	0	0	0	0	0	0	0	0	0	0	0	0	0	0	0	0	0	0	0	0	0	0	0	0	0	0	0	0	0	0	0	0	0	0	0	0	0	0	0	0	0	0	0.000140187	0.000141588	0	0	0	0	0	0	0	0	0	0	0	0	0	0	0	0	0	0	0	0	0	0	0	0	0	0	0	0	0	0	0	0	0	0	0	0	0	0	0	0	0	0	0	0	0	0	0	0	0	0	0	0	0	0	0	0	0	0	0	0	0	0	0	0	0	0	0	0	0	0	0	0	0	0	0	0	0	0	0	0	0	0	0	0	0	0	0	0	0	0	0	0	0	0	0	0	0	0	0	0	0	0	0	0	0	0	0	0	0	0	0	0	0	0	0	0	0	0	0	0	0	0	0	0	0	0	0	0	0	0	0	0.000131509	0	0	0	0	0	0	0	0	0	0	0	0	0	0	0	0	0	0	0	0	0
Pigmentiphaga sp. H8	0	0	0	0	0	0	0	0	0	0	0	0	0	0	0	0	0	0	0	0.000301659	0.000776046	0.000351366	0	0	0	0	0	0	0	0	0	0	0	0	0	0	0	0	0	0	0.000138096	0.000145637	0	0	0	0	0	0	0	0	0	0	0	0.000993732	0	0	0	0	0	0	0	0	0	0	0	0	0	0	0	0	0	0	0	0	0	0	0	0	0	0	0	0	0	0	0	0.000144999	0	0.000165705	0	0	0	0	0	0	0	0	0	0	0	0	0	0	0	0	0	0	0	0	0	0	0	0	0	0	0	0	0	0	0	0	0	0	0	0	0	0	0	0	0	0	0	0	0	0	0	0	0	0	0	0	0	0	0	0	0	0	0	0	0.000195998	0	0	0	0	0.000126594	0	0	0	0	0.000167198	0	0	0	0	0	0	0.000141416	0	0	0	0	0	0	0.000174886	0.000213505	0.00017011	0.000218898	0	0	0.000144977	0	0.000160676	0	0	0	0	0.000195505	0	0	0.000168703	0	0	0	0	0	0	0	0	0	0	0	0	0.000139869	0.000798748	0	0	0	0.000225078	0	0	0	0	0	0	0	0	0	0	0	0	0	0.000243203	0.000196681	0	0	0	0	0	0	0	0	0
Piliocolobus tephrosceles	0	0	0	0	0	0	0	0	0	0	0	0	0	0	0	0	0	0	0	0	0	0	0	0	0	0	0	0	0	0	0	0	0	0	0	0	0	0	0	0	0	0	0	0	0	0	0	0	0	0	0	0	0	0	0	0	0	0	0	0	0	0	0	0	0	0	0	0	0	0	0	0	0	0	0	0	0	0	0	0	0	0	0	0	0	0	0	0	0	0	0	0	0	0	0	0	0	0	0	0	0	0	0	0	0	0	0	0	0	0	0	0	0	0	0	0	0	0	0	0	0	0	0	0	0	0	0	0	0	0	0	0	0	0	0	0	0	0	0	0	0	0	0	0	0	0	0	0	0	0	0	0	0	0	0	0	0	0	0	0	0	0	0	0	0	0	0	0	0	0	0	0	0	0	0	0	0	0	0	0	0	0	0	0	0	0	0	0	0	0	0	0	0	0	0	0	0	0	0	0	0	0	0	0	0	0	0	0	0	0	0	0	0	0	0	0	0	0	0	0	0	0	0	0	0	0	0	0	0	0	0.000186637
Pimelobacter simplex	0	0	0	0	0.00012336	0	0	0	0	0	0	0	0	0	0	0	0	0	0	0	0.000133887	0.000137846	0	0.000233161	0.000230686	0	0.000120985	0	0	0	0	0.000279603	0.000135667	0.000175072	0.000266214	0.000124701	0.000153123	0	0	0.000167591	0.000394606	0.00045546	0.000179186	0	0.00016117	0	0	0	0	0	0	0.00015195	0	0	0.000130287	0	0	0.000152488	0	0	0	0	0	0	0	0	0	0	0	0	0	0	0	0.000173115	0	0	0.000152071	0.000137117	0	0.000185919	0	0	0	0	0	0.000170745	0	0	0	0	0	0	0	0	0	0	0	0	0	0	0	0	0	0	0	0	0	0	0	0	0	0	0	0	0	0	0	0	0	0	0	0	0	0	0	0	0	0	0	0	0	0	0	0	0	0	0	0	0	0	0	0	0	0	0	0	0	0	0.000130666	0	0	0	0	0	0.000364447	0	0	0.000277997	0.000411671	0	0.000161979	0	0	0.000144325	0.000133173	0.000361692	0	0.000143947	0.00022289	0.00015412	0	0.000222441	0.00044836	0.000747153	0.000679042	0.00129481	0	0	0	0	0.00047229	0.000136662	0.000162378	0	0	0.000554612	0	0.000152371	0.000218892	0.000163479	0	0	0.000316362	0.000136615	0.000542591	0	0	0.000177761	0.000226581	0	0	0.000633692	0.000191461	0	0	0	0.000198906	0.000222292	0.00022217	0.0001753	0.000333741	0.000202134	0	0.000120728	0	0.000148405	0.000226302	0.000195364	0	0.000311443	0.00125381	0.000608664	0	0.000328696	0.000253179	0.000209198	0	0	0	0.000191857	0
Pinus taeda	0	0	0	0	0	0	0	0	0	0	0	0	0	0	0	0	0	0	0	0	0.000254041	0	0	0	0	0	0	0	0	0	0	0	0	0	0	0	0	0	0	0	0	0	0	0	0	0	0	0	0	0	0	0	0	0	0	0	0	0	0	0	0	0	0	0	0	0	0	0	0	0	0	0	0	0	0	0	0	0	0	0	0	0	0	0	0	0	0	0	0	0	0	0	0	0	0	0	0	0	0	0	0	0	0	0	0	0	0	0	0	0	0	0	0	0	0	0	0	0	0	0	0	0	0	0	0	0	0	0	0	0	0	0	0	0	0	0	0	0	0	0	0	0	0	0	0	0	0	0	0	0	0	0	0	0	0.000263838	0	0.000381226	0	0	0.000181433	0	0	0	0.000150369	0	0	0	0	0	0	0	0	0.00124925	0.000404342	0.000187148	0.00018317	0	0	0.000193302	0	0	0	0.000594224	0	0	0	0	0	0	0	0.000266471	0	0.000827854	0	0.00230514	0	0	0	0	0	0	0	0	0	0.00035897	0	0.000201814	0	0	0	0	0.000365194	0	0	0	0	0	0.00133918	0	0	0	0	0	0	0	0	0	0	0	0	0.000186637
Pipra filicauda	0	0	0	0	0	0	0	0	0	0	0	0	0	0	0	0	0	0	0	0	0	0	0	0	0	0	0	0	0	0	0	0	0	0	0	0	0	0	0	0	0	0	0	0	0	0	0	0	0	0	0	0	0	0	0	0	0	0	0	0	0	0	0	0	0	0	0	0	0	0	0	0	0	0	0	0	0	0	0	0	0	0	0	0	0	0	0	0	0	0	0	0	0	0	0	0	0	0	0	0	0	0	0	0	0	0	0	0	0	0	0	0	0	0	0	0	0	0	0	0	0	0	0	0	0	0	0	0	0	0	0	0	0	0	0	0	0	0	0	0	0	0	0	0	0	0	0	0	0	0	0	0	0	0	0	0	0	0	0	0	0	0	0	0	0	0	0	0	0	0	0	0	0	0.000159609	0.000245248	0.000148632	0	0	0	0	0	0	0	0	0	0	0	0	0	0	0	0	0	0	0	0	0	0	0	0	0	0	0	0.000501618	0	0	0	0	0.000171059	0	0	0	0	0	0	0	0	0	0	0	0	0.000138773	0	0	0	0	0	0	0	0	0
Pirellula staleyi	0	0	0	0	0	0	0	0	0	0	0	0	0	0	0	0	0	0	0	0	0	0	0	0	0	0	0	0	0	0	0	0	0	0	0	0	0	0	0	0	0	0	0	0	0	0	0	0	0	0	0	0	0	0	0	0	0	0	0	0	0	0	0	0	0	0	0	0	0	0	0	0	0	0	0	0	0	0	0	0	0	0	0	0	0	0	0	0	0	0	0	0	0	0	0	0	0	0	0	0	0	0	0	0	0	0	0	0	0	0	0	0	0	0	0	0	0	0	0	0	0	0	0	0	0	0	0	0	0	0	0	0	0	0	0	0	0	0	0	0	0	0	0	0	0	0	0	0	0	0	0	0	0	0	0	0	0	0	0	0	0	0	0	0	0	0	0	0	0	0	0	0	0	0	0	0	0	0	0	0	0	0	0	0	0	0	0	0	0	0	0	0	0	0	0	0	0	0	0	0	0	0	0	0	8.97424e-05	0	0	0	0	0	0	0	0	0	0	0	0	0	0	0	0	0	0	0	0	0	0	0	0	0	0
Pistacia vera	0	0	0	0	0	0	0	0	0.000137247	0	0	0	0	0	0	0	0	0	0	0	0	0	0	0.000169276	0	0	0	0	0	0	0	0	0	0	0	0	0	0.000137861	0	0	0.00013003	0	0	0	0	0	0	0	0	0	0	0	0	0.000137704	0	0	0	0	0	0	0	0	0	0	0	0	0	0	0	0	0	0	0.000149732	0	0	0	0	0	0	0	0	0	0	0	0	0	0	0	0	0	0	0	0	0	0	0	0	0	0	0	0	0	0	0	0	0	0	0	0	0	0	0	0	0	0	0	0	0	0	0	0	0	0	0	0	0	0	0	0	0	0	0	0	0	0	0	0	0	0	0	0	0	0	0	0	0	0	0	0	0	0	0	0	0	0.000144364	0	0	0	0.000155009	0	0.000170822	0	0	0	0	0.00013118	0	0	0	0	0	0	0.000248885	0.000187135	0.000155864	0.00015935	0	0	0.000241628	0	0.000176052	0	0.00016587	0	0	0.000151605	0	0	0	0	0	0	0	0	0	0	0	0.000143305	0	0	0	0.000137252	0.000160986	0	0	0	0.000142491	0.000127409	0.000220315	0	0	0	0	0	0	0	0	0	0	0.000133675	0.000154805	0.000232139	0	0.000134776	0	0	0	0	0	0	0
Pistricoccus aurantiacus	0	0	0	0	0	0	0	0	0	0	0	0	0	0	0	0	0	0	0	0	0	0	0	0	0	0	0	0	0	0	0	0	0	0	0	0	0	0	0	0	0	0	0	0	0	0	0	0	0	0.000189618	0	0	0	0	0	0	0	0	0	0	0	0	0	0	0	0	0	0	0	0	0	0	0	0.000449512	0	0	0	0	0	0	0	0	0	0	0	0	0	0	0	0	0	0	0	0	0	0	0	0	0	0	0	0	0	0	0	0	0	0	0	0	0	0	0	0	0.000450121	0	0.000132718	0.000143187	0	0	0	0	0	0	0.000326042	0	0	0	0	0	0	0	0.00018751	0.000188248	0.00021933	0.000209765	0.00020418	0.000152921	0	0	0	0	0	0	0	0	0	0	0	0	0	0	0	0	0	0	0	0	0	0	0	0	0	0	0	0	0	0	0	0	0	0	0	0	0	0	0	0	0	0	0	0	0	0	0	0	0	0	0	0	0	0	0	0	0	0	0	0.000167866	0	0	0	0	0	0	0	0	0.000139389	0	0	0	0	0	0	0	0	0	0.000165535	0	0	0	0	0	0	0	0	0	0	0	0	0	0
Pisum sativum	0	0	0	0	0	0	0	0	0	0	0	0	0	0	0	0	0	0	0	0	0	0	0	0	0	0	0	0	0	0	0	0	0	0	0	0	0	0	0	0	0	0	0	0	0	0	0	0	0	0	0	0	0	0	0	0	0	0	0	0	0	0	0	0	0	0	0	0	0	0	0	0	0	0	0	0	0	0	0	0	0	0	0	0	0	0	0	0	0	0	0	0	0	0	0	0	0	0	0	0	0	0	0	0	0	0	0	0	0	0	0	0	0	0.00021632	0	0	0	0	0	0	0	0	0	0	0.000467562	0	0	0	0	0	0	0	0	0	0	0	0	0	0.000247159	0.000202462	0	0	0	0.000384731	0	0	0	0.000145841	0	0	0	0	0	0	0	0	0	0	0	0	0	0	0	0	0	0	0	0	0	0	0	0	0	0	0	0	0.00065386	0	0	0	0	0	0	0	0	0	0	0	0	0	0	0	0	0	0	0	0	0	0	0	0	0	0	0	0	0	0	0	0	0	0	0	0	0	0	0	0	0	0	0	0	0	0	0	0	0	0	0	0	0	0
Planctomyces sp. SH-PL14	0	0	0	0	0	0	0	0	0	0	0	0	0	0	0	0	0	0	0	0	0	0	0	0	0	0	0	0	0	0	0	0	0	0	0	0	0	0	0	0	0.00029297	0.000219047	0	0	0	0	0	0	0	0	0	0	0	0	0	0	0	0	0	0	0	0	0	0	0	0	0	0	0	0	0	0	0	0	0	0	0	0	0	0	0	0	0	0	0	0	0	0	0	0	0	0	0	0	0	0	0	0	0	0	0	0	0	0	0	0	0	0	0	0	0	0	0	0	0	0	0	0	0	0	0	0	0	0	0	0	0	0	0	0	0	0	0	0	0	0	0	0	0	0	0	0	0	0	0	0	0	0	0.000146999	0	0	0	0	0	0	0	0	0	0.000159149	0	0	0	0	0	0	0	0	0	0	0	0	0	0	0.000162847	0.000147763	0.000222948	0	0	0	0	0.000129156	0	0	0	0	0.000164148	0	0	0	0	0	0	0	0	0	0	0	0	0	0	0	0	0	0	0	0	0.000556782	0	0	0	0	0	0	0	0	0	0	0	0	0	0.000229111	0.00012908	0	0	0	0	0	0	0	0	0
Planctomyces sp. SH-PL62	0	0	0	0	0	0	0	0	0	0	0	0	0.00163493	0	0	0	0	0	0	0	0.000141706	0.000144365	0	0.000162058	0	0	0	0	0	0	0	0	0	0	0	0	0	0	0	0	0.000300391	0.00028259	0	0	0	0	0	0	0.000180606	0	0.000337627	0.000124495	0	0.000543624	0	0.000173659	0	0.000186974	0	0	0	0	0	0	0	0	0	0	0	0	0	0	0	0	0	0	0.000343434	0.00020461	0	0.00012728	0	0	0	0	0	0	0	0	0	0	0	0	0	0	0	0	0	0	0	0	0	0	0	0	0	0	0	0	0	0	0	0	0	0	0	0	0	0	0	0	0	0	0	0	0	0	0	0	0	0	0	0	0	0	0	0	0	0	0	0	0	0	0	0	0	0	0	0	0	0	0	0	0	0	0.000204363	0	0	0.000128109	0.000446628	0	0	0	0	0	0	0.000153359	0	0	0	0	0	0	0.000201314	0.000296085	0.000257818	0.000365624	0	0	0	0	0.000237042	0	0	0	0	0.000225226	0	0	0.000367263	0	0	0	0	0	0.000165937	0	0	0	0	0	0	0.000262849	0.000357968	0	0	0	0.000739597	0.000142421	0	0	0.000139207	0	0	0	0	0	0.000137381	0	0	0	0.000338648	0.000253313	0	0	0	0	0	0	0	0	0
Planctomycetales bacterium	0	0	0	0	0	0	0	0	0	0	0	0	0	0	0	0	0	0	0	0	0	0	0	0.000153034	0	0	0	0	0	0	0	0	0	0	0	0	0	0	0	0	0.000498178	0.000524924	0	0	0	0	0	0	0	0	0	0	0	0	0	0	0	0	0	0	0	0	0	0	0	0	0	0	0	0	0	0	0	0	0	0	0	0	0	0	0	0	0	0	0	0	0	0	0	0	0	0	0	0	0	0	0	0	0	0	0	0	0	0	0	0	0	0	0	0	0	0	0	0	0	0	0	0	0	0	0	0	0	0	0	0	0	0	0	0	0	0	0	0	0	0	0	0	0	0	0	0	0	0	0	0	0	0	0	0	0	0	0	0	0	0	0	0	0	0	0	0	0	0	0	0	0	0	0	0	0	0	0	0.00015452	0.000132959	0.000263202	0	0	0	0	0	0	0	0	0	0	0	0	0	0	0	0	0	0	0	0	0	0	0	0	0	0	0	0	0	0	0	0	0	0	0	0	0	0	0	0	0	0	0	0	0.000219075	0	0	0.000152702	0	0	0	0	0	0	0
Planctomycetes bacterium ElP	0	0	0	0	0	0	0	0	0	0	0	0.000956938	0.000215045	0	0	0	0	0	0	0	0.00016135	0.000161363	0	0.000134266	0	0	0	0	0	0	0	0	0	0	0	0	0	0	0	0	0.000206499	0.000225757	0	0	0	0	0	0	0	0	0	0	0	0.00012974	0	0	0	0	0	0	0	0	0	0	0	0	0	0	0	0	0	0	0	0	0	0	0.000133396	0	0	0	0	0	0	0	0	0	0	0	0	0	0	0	0	0	0	0	0	0	0	0	0	0	0	0	0	0	0	0	0	0	0	0	0	0	0	0	0	0	0	0	0	0	0	0	0	0	0	0	0	0	0	0	0	0	0	0	0	0	0	0	0	0	0	0	0	0	0	0	0	0	0	0	0	0	0.000220869	0	0	0.000191981	0.000602097	0	0	0	0	0	0	0.000242644	0	0	0.000137331	0	0	0	0.000287953	0.000402954	0.000334633	0.000483291	0	0	0	0	0.000323915	0	0	0	0	0.000318479	0	0	0.000150935	0	0	0	0.000160852	0	0.000223761	0	0	0	0	0	0	0.000307807	0	0	0	0	0.000170214	0.000202468	0	0	0.000191856	0	0	0	0	0	0.000175534	0	0	0.000164295	0.000482777	0.000343362	0	0.000163301	0	0	0	0	0	0	0
Planctomycetes bacterium Enr10	0	0	0	0	0	0	0	0	0	0	0	0.00191388	0	0	0	0	0	0	0	0	0	0	0	0	0	0	0	0	0	0	0	0	0	0	0	0	0	0	0	0	0	0	0	0	0	0	0	0	0	0	0	0	0	0	0	0	0	0	0	0	0	0	0	0	0	0	0	0	0	0	0	0	0	0	0	0	0	0	0	0	0	0	0	0	0	0	0	0	0	0	0	0	0	0	0	0	0	0	0	0	0	0	0	0	0	0	0	0	0	0	0	0	0	0	0	0	0	0	0	0	0	0	0	0	0	0	0	0	0	0	0	0	0	0	0	0	0	0	0	0	0	0	0	0	0	0	0	0	0	0	0	0	0	0	0	0	0	0	0	0	0	0	0	0	0	0	0	0	0	0	0	0	0	0	0	0	0	0	0	0	0	0	0	0	0	0	0	0	0	0	0	0	0	0	0	0	0	0	0	0	0	0	0	0	0	0	0	0	0	0	0	0	0	0	0	0	0	0	0	0	0	0	0	0	0	0	0	0	0	0	0
Planctomycetes bacterium ETA_A1	0	0	0	0	0	0	0	0	0	0	0	0	0	0	0	0	0	0	0	0	0.000245459	0.000125272	0	0.000150508	0	0	0	0	0	0	0	0	0	0	0	0	0	0	0	0	0.000322009	0.000309034	0	0	0	0	0	0	0	0	0	0	0	0	0	0	0	0	0	0	0	0	0	0	0	0	0	0	0	0	0	0	0	0	0	0	0	0	0	0	0	0	0	0	0	0	0	0	0	0	0	0	0	0	0	0	0	0	0	0	0	0	0	0	0	0	0	0	0	0	0	0	0	0	0	0	0	0	0	0	0	0	0	0	0	0	0	0	0	0	0	0	0	0	0	0	0	0	0	0	0	0	0	0	0	0	0	0	0.000195998	0	0	0	0	0	0.000357635	0	0	0.000177889	0.000513784	0	0.00015896	0	0	0	0	0.000413064	0	0	0.000206178	0	0	0	0.000378268	0.000663417	0.000604462	0.000871782	0	0	0	0	0.000516623	0.000128093	0.000126294	0	0	0.000397826	0	0	0.00015295	0.00015159	0	0	0.000163375	0	0.000315787	0	0	0.000144718	0	0	0	0.00033207	0	0	0	0	0.000157419	0.000251545	0.000177035	0	0.000266368	0	0	0	0	0	0.000240763	0.000134313	0	0.000250554	0.000892742	0.000541573	0	0.000320583	0	0	0	0	0	0.000133169	0
Planctomycetes bacterium ETA_A8	0	0	0	0	0	0	0	0	0	0	0	0	0	0	0	0	0	0	0	0	0	0	0	0	0	0	0	0	0	0	0	0	0	0	0	0	0	0	0	0	0	0	0	0	0	0	0	0	0	0	0	0	0	0	0	0	0	0	0	0	0	0	0	0	0	0	0	0	0	0	0	0	0	0	0	0	0	0	0	0	0	0	0	0	0	0	0	0	0	0	0	0	0	0	0	0	0	0	0	0	0	0	0	0	0	0	0	0	0	0	0	0	0	0	0	0	0	0	0	0	0	0	0	0	0	0	0	0	0	0	0	0	0	0	0	0	0	0	0	0	0	0	0	0	0	0	0	0	0	0	0	0	0	0	0	0	0	0	0	0	0	0	0	0	0	0	0	0	0	0	0	0	0	0	0	0.000129338	0	0	0	0	0	0	0	0	0	0	0	0	0	0	0	0	0	0	0	0	0	0	0	0	0	0	0	0	0	0	0	0	0	0	0	0	0	0	0	0	0	0	0	0	0	0	0	0	0	0	0	0	0	0	0.000186637
Planctomycetes bacterium I41	0	0	0	0	0	0	0	0	0	0	0	0	0	0	0	0	0	0	0	0	0	0	0	0	0	0	0	0	0	0	0	0	0	0	0	0	0	0	0	0	0.000233279	0.000247859	0	0	0	0	0	0	0	0	0	0	0	0	0	0	0	0	0	0	0	0	0	0	0	0	0	0	0	0	0	0	0	0	0	0	0	0	0	0	0	0	0	0	0	0	0	0	0	0	0	0	0	0	0	0	0	0	0	0	0	0	0	0	0	0	0	0	0	0	0	0	0	0	0	0	0	0	0	0	0	0	0	0	0	0	0	0	0	0	0	0	0	0	0	0	0	0	0	0	0	0	0	0	0	0	0	0	0	0	0	0	0	0	0	0	0	0	0	0	0	0	0	0	0	0	0	0	0	0	0	0	0	0.000127224	0	0.000211753	0	0	0.000144977	0	0	0	0	0	0	0	0	0	0	0	0	0	0	0	0	0	0	0	0	0	0	0	0	0	0	0	0	0	0	0	0	0	0	0	0	0	0	0	0	0	0.000173381	0	0	0	0	0	0	0	0	0	0
Planctomycetes bacterium Mal4	0	0	0	0	0	0	0	0	0	0	0	0	0	0	0	0	0	0	0	0	0	0	0	0	0	0	0	0	0	0	0	0	0	0	0	0	0	0	0	0	0.000127771	0	0	0	0	0	0	0	0	0	0	0	0	0	0	0	0	0	0	0	0	0	0	0	0	0	0	0	0	0	0	0	0	0	0	0	0	0	0	0	0	0	0	0	0	0	0	0	0	0	0	0	0	0	0	0	0	0	0	0	0	0	0	0	0	0	0	0.000205469	0	0	0	0	0	0	0	0	0	0	0	0	0	0	0	0	0	0	0	0	0	0	0	0	0	0	0	0	0	0	0	0	0	0	0	0	0	0	0	0	0	0	0	0	0	0	0	0	0	0	0	0	0	0	0	0	0	0	0	0	0	0	0	0	0	0	0	0.000134102	0	0	0	0	0	0	0	0	0	0	0	0	0	0	0	0	0	0	0	0	0	0	0	0	0	0	0	0	0	0	0	0	0	0	0	0	0	0	0	0	0	0	0	0	0.000130463	0	0	0	0	0	0	0	0	0	0
Planctomycetes bacterium Mal48	0	0	0	0	0	0	0	0	0.00012374	0	0	0	0	0	0	0	0	0	0	0	0	0	0	0	0	0	0	0	0	0	0	0	0	0	0	0	0	0	0	0	0	0	0	0	0	0	0	0	0	0	0	0	0	0	0	0	0	0	0	0	0	0	0	0	0	0	0	0	0	0	0	0	0	0	0	0	0	0	0	0	0	0	0	0	0	0	0	0	0	0	0	0	0	0	0	0	0	0	0	0	0	0	0	0	0	0	0	0	0	0	0	0	0	0	0	0	0	0	0	0	0	0	0	0	0	0	0	0	0	0	0	0	0	0	0	0	0	0	0	0	0	0	0	0	0	0	0	0	0	0	0	0	0	0	0	0	0	0	0	0	0	0	0	0	0	0	0	0	0	0	0	0	0	0	0	0	0	0	0	0	0	0	0	0	0	0	0	0	0	0	0	0	0	0	0	0	0	0	0	0	0	0	0	0	0	0	0	0	0	0	0	0	0	0	0	0	0	0	0	0	0	0	0	0	0	0	0	0	0	0	0
Planctomycetes bacterium MalM25	0	0	0	0	0	0	0	0	0	0	0	0	0	0	0	0	0	0	0	0	0	0	0	0	0	0	0	0	0	0	0	0	0	0	0	0	0	0	0	0	0.000173265	0.000196945	0	0	0	0	0	0	0	0	0	0	0	0	0	0	0	0	0	0	0	0	0	0	0	0	0	0	0	0	0	0	0	0	0	0	0	0	0	0	0	0	0	0	0	0	0	0	0	0	0	0	0	0	0	0	0	0	0	0	0	0	0	0	0	0	0	0	0	0	0	0	0	0	0	0	0	0	0	0	0	0	0	0	0	0	0	0	0	0	0	0	0	0	0	0	0	0	0	0	0	0	0	0	0	0	0	0	0	0	0	0	0	0	0	0	0	0	0	0	0	0	0	0	0	0	0	0	0	0	0	0	0	0	0	0.000138628	0	0	0	0	0	0	0	0	0	0	0	0	0	0	0	0	0	0	0	0	0	0	0	0	0	0	0	0	0	0	0	0	0	0	0	0	0	0	0	0	0	0	0	0	0.00013452	0	0	0	0	0	0	0	0	0	0
Planctomycetes bacterium Pan216	0	0	0	0	0	0	0	0	0.000196503	0	0	0	0	0	0	0	0	0	0	0	0	0	0	0	0	0	0	0	0	0	0	0	0	0	0	0	0	0	0	0	0	0	0	0	0	0	0	0	0	0	0	0	0	0	0	0	0	0	0	0	0	0	0	0	0	0	0	0	0	0	0	0	0	0	0	0	0	0	0	0	0	0	0	0	0	0	0	0	0	0	0	0	0	0	0	0	0	0	0	0	0	0	0	0	0	0	0	0	0	0	0	0	0	0	0	0	0	0	0	0	0	0	0	0	0	0	0	0	0	0	0	0	0	0	0	0	0	0	0	0	0	0	0	0	0	0	0	0	0	0	0	0	0	0	0	0	0	0	0	0	0	0	0	0	0	0	0	0	0	0	0	0	0	0	0	0	0	0	0	0	0	0	0	0	0	0	0	0	0	0	0	0	0	0	0	0	0	0	0	0	0	0	0	0	0	0	0	0	0	0	0	0	0	0	0	0	0	0	0	0	0	0	0	0	0	0	0	0	0	0	0
Planctomycetes bacterium Pan44	0	0	0	0	0	0	0	0	0.000122433	0	0	0	0	0	0	0	0	0	0	0	0.000138082	0	0	0	0	0	0	0	0	0	0	0	0	0	0	0	0	0	0	0	0.000655956	0.000563602	0	0	0	0	0	0	0	0	0	0	0	0	0	0	0	0	0	0	0	0	0	0	0	0	0	0	0	0	0	0	0	0	0	0	0	0	0	0	0	0	0	0	0	0	0	0	0	0	0	0	0	0	0	0	0	0	0	0	0	0	0	0	0	0	0	0	0	0	0	0	0	0	0	0	0	0	0	0	0	0	0	0	0	0	0	0	0	0	0	0	0	0	0	0	0	0	0	0	0	0	0	0	0	0	0	0	0	0	0	0	0	0	0	0	0	0	0	0	0	0	0	0	0	0	0	0	0	0	0	0	0	0.000162153	0	0.000203416	0	0	0	0	0	0	0	0	0	0	0	0	0	0	0	0	0	0	0	0	0	0	0	0	0	0	0	0	0	0	0	0	0	0	0	0	0	0	0	0	0	0	0	0	0.000181709	0	0	0	0	0	0	0	0	0	0
Planctomycetes bacterium Pla163	0	0	0	0	0	0	0	0	0	0	0	0	0	0	0	0	0	0	0	0	0	0	0	0	0	0	0	0	0	0	0	0	0	0	0.00018438	0	0	0	0	0	0	0	0	0	0	0	0	0	0	0	0	0	0	0	0	0	0	0	0	0	0	0	0	0	0	0	0	0	0	0	0	0	0	0	0	0	0	0	0	0	0	0	0	0	0	0	0	0	0	0	0	0	0	0	0	0	0	0	0	0	0	0	0	0	0	0	0	0	0	0	0	0	0	0	0	0	0	0	0	0	0	0	0	0	0	0	0	0	0	0	0	0	0	0	0	0	0	0	0	0	0	0	0	0	0	0	0	0	0	0	0	0	0	0	0	0	0	0	0.000134541	0	0	0	0	0	0	0	0	0	0	0	0	0	0	0.000148043	0	0.000148632	0	0	0	0	0	0	0	0	0	0.000134427	0	0	0	0	0	0	0	0	0	0	0	0	0	0	0	0	0	0	0	0	0	0	0	0	0	0	0	0	0	0	0	0	0	0	0.00016121	0.000146426	0	0	0	0	0	0	0	0	0
Planctomycetes bacterium Pla175	0	0	0	0	0	0	0	0	0	0	0	0	0	0	0	0	0	0	0	0	0	0	0	0	0	0	0	0	0	0	0	0	0	0	0	0	0	0	0	0	0	0	0	0	0	0	0	0	0	0	0	0	0	0	0	0	0	0	0	0	0	0	0	0	0	0	0	0	0	0	0	0	0	0	0	0	0	0	0	0	0	0	0	0	0	0	0	0	0	0	0	0	0	0	0	0	0	0	0	0	0	0	0	0	0	0	0	0	0	0	0	0	0	0	0	0	0	0	0	0	0	0	0	0	0	0	0	0	0	0	0	0	0	0	0	0	0	0	0	0	0	0	0	0	0	0	0	0	0	0	0	0	0	0	0	0	0	0	0.00014673	0	0	0	0	0	0	0	0	0	0	0	0	0	0	0.000158221	0	0.000182455	0	0	0	0	0.000128643	0	0	0	0	0	0	0	0	0	0	0	0	0	0	0	0	0	0	0	0	0	0	0	0	0	0	0	0	0	0	0	0	0	0	0	0	0	0	0	0.000185552	0.000138263	0	0	0	0	0	0	0	0	0
Planctomycetes bacterium Pla85_3_4	0	0	0	0	0	0	0	0	0.000121998	0	0	0	0	0	0	0	0	0	0	0	0	0	0	0	0	0	0	0	0	0	0	0	0	0	0	0	0	0	0	0	0	0	0	0	0	0	0	0	0	0	0	0	0	0	0	0	0	0	0	0	0	0	0	0	0	0	0	0	0	0	0	0	0	0	0	0	0	0	0	0	0	0	0	0	0	0	0	0	0	0	0	0	0	0	0	0	0	0	0	0	0	0	0	0	0	0	0	0	0	0	0	0	0	0	0	0	0	0	0	0	0	0	0	0	0	0	0	0	0	0	0	0	0	0	0	0	0	0	0	0	0	0	0	0	0	0	0	0	0	0	0	0	0	0	0	0	0	0	0	0	0	0	0	0	0	0	0	0	0	0	0	0	0	0	0	0.00013958	0	0	0	0	0	0	0	0	0	0	0	0	0	0	0	0	0	0	0	0	0	0	0	0	0	0	0	0	0	0	0	0	0	0	0	0	0	0	0	0	0	0	0	0	0	0	0	0	0	0	0	0	0	0	0
Planctomycetes bacterium Poly30	0	0	0	0	0	0	0	0	0	0	0	0	0	0	0	0	0	0	0	0	0	0	0	0	0	0	0	0	0	0	0	0	0	0	0	0	0	0	0	0	0	0	0	0	0	0	0	0	0	0	0	0	0	0	0	0	0	0	0	0	0	0	0	0	0	0	0	0	0	0	0	0	0	0	0	0	0	0	0	0	0	0	0	0	0	0	0	0	0	0	0	0	0	0	0	0	0	0	0	0	0	0	0	0	0	0	0	0	0	0	0	0	0	0	0	0	0	0	0	0	0	0	0	0	0	0	0	0	0	0	0	0	0	0	0	0	0	0	0	0	0	0	0	0	0	0	0	0	0	0	0	0	0	0	0	0	0	0	0	0	0	0	0	0	0	0	0	0	0	0	0	0	0	0	0	0.000140057	0	0	0	0	0	0	0	0	0	0	0	0	0	0	0	0	0	0	0	0	0	0	0	0	0	0	0	0	0	0	0	0	0	0	0	0	0	0	0	0	0	0	0	0	0.000137509	0.000134182	0	0	0	0	0	0	0	0	0
Planctomycetes bacterium TBK1r	0	0	0	0	0	0	0	0	0.000206525	0	0	0	0	0	0	0	0	0	0	0	0	0	0	0	0	0	0	0	0	0	0	0	0	0	0	0	0	0	0	0	0	0	0	0	0	0	0	0	0	0	0	0	0	0	0	0	0	0	0	0	0	0	0	0	0	0	0	0	0	0	0	0	0	0	0	0	0	0	0	0	0	0	0	0	0	0	0	0	0	0	0	0	0	0	0	0	0	0	0	0	0	0	0	0	0	0	0	0	0	0	0	0	0	0	0	0	0	0	0	0	0	0	0	0	0	0	0	0	0	0	0	0	0	0	0	0	0	0	0	0	0	0	0	0	0	0	0	0	0	0	0	0	0	0	0	0	0	0	0	0	0	0	0	0	0	0	0	0	0	0	0	0	0	0	0	0	0	0	0	0	0	0	0	0	0	0	0	0	0	0	0	0	0	0	0	0	0	0	0	0	0	0	0	0	0.000179485	0	0	0	0	0	0	0	0	0	0	0	0	0	0	0	0	0	0	0	0	0	0	0	0	0	0
Planctopirus limnophila	0	0	0	0	0	0	0	0	0	0	0	0	0	0	0	0	0	0	0	0	0.00016135	0	0	0	0	0	0	0	0	0	0	0	0	0	0	0	0	0	0	0	0.00025038	0.000206812	0	0	0	0	0	0	0	0	0	0	0	0	0	0	0	0	0	0	0	0	0	0	0	0	0	0	0	0	0	0	0	0	0	0	0	0	0	0	0	0	0	0	0	0	0	0	0	0	0	0	0	0	0	0	0	0	0	0	0	0	0	0	0	0	0	0	0	0	0	0	0	0	0	0	0	0	0	0	0	0	0	0	0	0	0	0	0	0	0	0	0	0	0	0	0	0	0	0	0	0	0	0	0	0	0	0	0	0	0	0	0	0	0	0	0	0	0.000166968	0	0	0	0	0	0	0	0	0	0	0	0	0	0	0.000131851	0	0.000167925	0	0	0	0	0	0	0	0	0	0	0	0	0	0	0	0	0	0	0	0	0	0	0	0	0	0	0	0	0	0	0.000128921	0	0	0	0	0	0	0	0	0	0	0	0	0	0.000172954	0	0	0	0.000160092	0.00014676	0	0	0	0	0
Planococcus antarcticus	0	0	0	0	0	0	0	0	0	0	0	0	0	0	0	0	0	0	0	0	0	0	0	0	0	0	0	0	0	0	0	0	0	0	0	0	0	0	0	0	0	0	0	0	0	0	0	0	0	0	0	0	0	0	0	0	0	0	0	0	0	0	0	0	0	0	0	0	0	0	0	0	0	0	0	0	0	0	0	0	0	0	0	0	0	0	0	0	0	0	0	0	0	0	0	0	0	0	0	0	0	0	0	0	0	0	0	0	0	0	0	0	0	0	0	0	0	0	0	0	0	0	0	0	0	0	0	0	0	0	0	0	0	0	0	0	0	0	0	0	0	0	0	0	0	0	0	0	0	0	0	0	0	0	0	0	0	0	0	0	0	0	0	0	0	0	0	0	0	0	0	0	0	0	0	0	0	0	0.000241628	0	0	0	0	0	0	0	0	0	0	0	0	0	0	0	0	0	0	0	0	0	0	0	0	0	0	0	0	0	0	0	0	0	0	0	0	0	0	0	0	0	0	0	0	0	0	0	0	0	0	0	0
Planococcus sp. MB-3u-03	0	0	0	0	0	0	0	0	0	0	0	0	0	0	0	0	0	0	0	0	0	0	0	0	0	0	0	0	0	0	0	0	0	0	0	0	0	0	0	0	0	0	0	0	0	0	0	0	0	0	0	0	0	0	0	0	0	0	0	0	0	0	0	0	0	0	0	0	0	0	0	0	0	0.000223778	0	0	0	0	0	0	0	0	0	0	0	0	0	0	0	0	0	0	0	0	0	0	0	0	0	0	0	0	0	0	0	0	0	0	0	0	0	0	0	0	0	0	0	0	0	0	0	0	0	0	0	0	0	0	0	0	0	0	0	0	0	0	0	0	0	0	0	0	0	0	0	0	0	0	0	0	0	0	0	0	0	0	0	0	0	0	0	0	0	0	0	0	0	0	0	0	0	0	0	0	0	0	0	0	0	0	0	0	0	0	0	0	0	0	0	0	0	0	0	0	0	0	0	0	0	0	0	0	0	0	0	0	0	0	0	0	0	0	0	0	0	0	0	0	0	0	0	0	0	0	0	0	0	0	0	0	0
Planomicrobium glaciei	0	0	0	0	0	0	0	0	0.000152061	0	0	0	0	0	0	0	0	0	0	0	0	0	0	0	0	0	0	0	0	0	0	0	0	0	0	0	0	0	0	0	0	0	0	0	0	0	0	0	0	0	0	0	0	0	0	0	0	0	0	0	0	0	0	0	0	0	0	0	0	0	0	0	0	0	0	0	0	0	0	0	0	0	0	0	0	0	0	0	0	0	0	0	0	0	0	0	0	0	0	0	0	0	0	0	0	0	0	0	0	0	0	0	0	0	0	0	0	0	0	0	0	0	0	0	0	0	0	0	0	0	0	0	0	0	0	0	0	0	0	0	0	0	0	0	0	0	0	0	0	0	0	0	0	0	0	0	0	0	0	0	0	0	0	0	0	0	0	0	0	0	0	0	0	0	0	0	0	0	0	0	0	0	0	0	0	0	0	0	0	0	0	0	0	0	0	0	0	0	0	0	0	0	0	0	0	0	0	0	0	0	0	0	0	0	0	0	0	0	0	0	0	0	0	0	0	0	0	0	0	0	0
Plantactinospora sp. KBS50	0.000164499	0.000125491	0	0	0.000164147	0	0	0	0	0	0	0	0.000132808	0	0	0	0	0	0	0.000147662	0.000148381	0.000193729	0	0.000229191	0.000135573	0	0	0	0.000229891	0.000135998	0.000187567	0.000149352	0.00022451	0.000307697	0.000617293	0.000215483	0.000342949	0.000142091	0	0.000263734	0.000311361	0.000311402	0.000231387	0	0.000235947	0	0	0	0	0	0	0.00014487	0	0	0.000149538	0	0	0.000167737	0	0	0	0	0	0	0	0	0	0	0	0	0	0	0	0.000427603	0	0	0.000153041	0.000146272	0	0.000140812	0	0	0	0	0	0.000148885	0	0.000132716	0	0.000135507	0	0.0001337	0.000196097	0.000122478	0	0	0	0	0	0	0	0	0	0	0	0	0	0	0	0	0	0	0	0	0	0	0	0	0	0	0	0	0	0	0	0	0	0	0	0	0	0	0	0	0	0	0	0	0	0	0	0	0	0	0	0	0	0	0.000212332	0	0.000127262	0	0	0	0.000265672	0	0	0.000228949	0.00056553	0	0.000167803	0	0	0.000196785	0.000219146	0.000343873	0	0.000251395	0.000224889	0.0001756	0	0.000265767	0.000475478	0.000632651	0.000521222	0.00075221	0	0	0	0.000131157	0.000397974	0	0	0	0	0.000349836	0	0.000243635	0.000273844	0.000200846	0	0	0.000272143	0.000146974	0.000441725	0	0	0.000167689	0.000125513	0	0	0.000630124	0.000147295	0	0.000134614	0.000162031	0.000166724	0.000269059	0.000193111	0	0.000330171	0.000336671	0	0.000252009	0	0.000206042	0.00019538	0.000231636	0	0.000358334	0.000725767	0.000607644	0	0.000340996	0.000164115	0.000165833	0	0	0.000123448	0.000182547	0
Plantibacter flavus	0.000144652	0	0	0	0.000141376	0	0	0	0	0	0	0	0	0	0	0	0	0	0	0	0	0	0	0	0.0001475	0	0	0	0.000135444	0	0.000125989	0.000171214	0.000147672	0.000193654	0.000404878	0.000126197	0.000225957	0.000129151	0	0.000156397	0	0.000134191	0.000151049	0	0.00015754	0	0	0	0	0	0	0	0	0	0	0	0	0	0	0	0	0	0	0	0	0	0	0	0	0	0	0	0.000131893	0.000356597	0	0	0.000131213	0	0	0	0	0	0	0	0	0.000173173	0	0	0	0	0	0	0.000132453	0	0	0	0	0	0	0	0	0	0	0	0	0	0	0	0	0	0	0	0	0	0	0	0	0	0	0	0	0	0	0	0	0	0	0	0	0	0	0	0	0	0	0	0	0	0	0	0	0	0	0	0	0	0	0	0	0	0	0	0	0	0	0	0	0	0.000162369	0	0	0	0	0	0.000183981	0.000144828	0	0.000141153	0	0	0	0.000226679	0.000175575	0.000211655	0.000163964	0.000225568	0	0	0	0	0.000144275	0	0	0	0	0	0	0.000190147	0.000130969	0	0	0	0	0	0.000193762	0	0	0	0	0	0	0.000227168	0	0	0	0	0	0	0	0.000793918	0	0.000237088	0	0.000192964	0	0.00012178	0	0	0	0.000147498	0.00022783	0.000209436	0	0.000139486	0	0	0	0	0	0	0
Plantibacter sp. M259	0	0	0	0	0	0	0	0	0	0	0	0	0	0	0	0	0	0	0	0	0	0	0	0	0	0	0	0	0.000117819	0	0	0	0.000118858	0.000177258	0.00033643	0	0.000193841	0	0	0.000133678	0	0	0	0	0.000126806	0	0	0	0	0	0	0	0	0	0	0	0	0	0	0	0	0	0	0	0	0	0	0	0	0	0	0	0	0	0	0	0	0	0	0	0	0	0	0	0	0	0	0	0	0	0	0	0.000117695	0	0	0	0	0	0	0	0	0	0	0	0	0	0	0	0	0	0	0	0	0	0	0	0	0	0	0	0	0	0	0	0	0	0	0	0	0	0	0	0	0	0	0	0	0	0	0	0	0	0	0	0	0	0	0	0	0	0	0	0	0	0	0	0	0	0	0	0	0	0	0	0	0	0	0	0	0	0	0	0	0	0	0	0	0	0	0	0	0	0	0	0	0	0	0.00013142	0	0	0	0	0	0	0	0	0	0	0	0	0	0	0	0	0	0	0	0	0	0.000196925	0	0.000147891	0	0.000149748	0	0	0	0	0	0	0	0	0	0	0	0	0	0	0	0	0
Plantibacter sp. PA-3-X8	0	0	0	0	0	0	0	0	0	0	0	0	0	0	0	0	0	0	0	0	0	0	0	0	0	0	0	0	0	0	0	0	0	0	0	0	0	0	0	0	0	0	0	0	0	0	0	0	0	0	0	0	0	0	0	0	0	0	0	0	0	0	0	0	0	0	0	0	0	0	0	0	0	0	0	0	0	0	0	0	0	0	0	0	0	0	0	0	0	0	0	0	0	0	0	0	0	0	0	0	0	0	0	0	0	0	0	0	0	0	0	0	0	0	0	0	0	0	0	0	0	0	0	0	0	0	0	0	0	0	0	0	0	0	0	0	0	0	0	0	0	0	0	0	0	0	0	0	0	0	0	0	0	0	0	0	0	0	0	0	0	0	0	0	0	0	0	0	0	0	0	0	0	0	0	0	0	0	0	0	0	0	0	0	0	0	0	0	0	0	0	0	0	0	0	0	0	0	0	0	0	0	0	0	0	0	0	0	0	0.000355736	0	0	0	0	0	0	0	0	0	0	0	0	0	0	0	0	0	0	0	0	0
Plasmodium berghei	0	0	0	0	0	0	0	0	0	0	0	0	0	0	0	0	0	0	0	0	0	0	0	0	0	0	0	0	0	0	0	0	0	0	0	0	0	0	0	0	0	0	0	0	0	0	0	0	0	0	0	0	0	0	0	0	0	0	0	0	0	0	0	0	0	0	0	0	0	0	0	0	0	0	0	0	0	0	0	0	0	0	0	0	0	0	0	0	0	0	0	0	0	0	0	0	0	0	0	0	0	0	0	0	0	0	0	0	0	0	0	0	0	0	0	0	0	0	0	0	0	0	0	0	0	0	0	0	0	0	0	0	0	0	0	0	0	0	0	0	0	0	0	0	0	0	0	0	0	0	0	0	0	0	0	0	0	0	0	0	0	0	0	0	0	0	0	0	0	0	0	0	0	0	0	0	0	0	0	0	0	0	0	0	0	0	0	0	0	0	0	0	0	0	0	0	0	0	0	0	0	0	0	0	0	0	0	0	0	0	0	0	0	0	0	0	0	0	0	0	0	0	0	0	0	0	0	0	0	0	0.000186637
Plasmodium chabaudi	0	0	0	0	0	0	0	0	0	0	0	0	0	0	0	0	0	0	0	0	0	0	0	0	0	0	0	0	0	0	0	0	0	0	0	0	0	0	0	0	0	0	0	0	0	0	0	0	0	0	0	0	0	0.000148238	0	0	0	0	0	0	0	0	0	0	0	0	0	0	0	0	0	0	0	0	0	0	0	0	0	0	0	0	0	0	0	0	0	0	0	0	0	0	0	0	0	0	0	0	0	0	0	0	0	0	0	0	0	0	0	0	0	0	0	0	0	0	0	0	0	0	0	0	0	0	0	0	0	0	0	0	0	0	0	0	0	0	0	0	0	0	0	0	0	0	0	0	0	0	0	0	0	0	0	0	0	0	0	0	0	0	0	0	0	0	0	0	0	0	0	0	0	0	0	0	0	0	0	0	0	0	0	0	0	0	0	0	0	0	0	0	0	0	0	0	0	0	0	0	0	0	0	0	0	0	0	0	0	0	0	0	0	0	0	0	0	0	0	0	0	0	0	0	0	0	0	0	0	0	0	0	0
Plasmodium cynomolgi	0	0	0	0	0	0	0	0	0	0	0	0	0	0	0	0	0	0	0	0	0	0	0	0	0	0	0	0	0	0	0	0	0	0	0	0	0	0	0	0	0	0	0	0	0	0	0	0	0	0	0	0	0	0	0	0	0	0	0	0	0	0	0	0	0	0	0	0	0	0	0	0	0	0	0	0	0	0	0	0	0	0	0	0	0	0	0	0	0	0	0	0	0	0	0	0	0	0	0	0	0	0	0	0	0	0	0	0	0	0	0	0	0	0	0	0	0	0	0	0	0	0	0	0	0	0	0	0	0	0	0	0	0	0	0	0	0	0	0	0	0	0	0	0	0	0	0	0	0	0	0	0	0	0	0	0	0	0	0	0	0	0	0	0	0	0	0	0	0	0	0	0	0	0	0	0	0	0	0	0	0	0	0	0	0	0	0	0	0	0	0	0	0	0	0	0	0	0	0	0	0	0	0	0	0	0	0	0	0	0	0	0	0	0	0	0	0	0	0	0	0	0	0	0	0	0	0	0	0	0	0.000186637
Plasmodium knowlesi	0	0	0	0	0	0	0	0	0	0	0	0	0	0	0	0	0	0	0	0	0	0	0	0.000134988	0	0	0	0	0	0	0	0	0	0	0	0	0	0	0	0	0	0	0	0	0	0	0	0	0	0	0	0	0	0	0	0	0	0	0	0	0	0	0	0	0	0	0	0	0	0	0	0	0	0	0	0	0	0	0	0	0	0	0	0	0	0	0	0	0	0	0	0	0	0	0	0	0	0	0	0	0	0	0	0	0	0	0	0	0	0	0	0	0	0	0	0	0	0	0	0	0	0	0	0	0	0	0	0	0	0	0	0	0	0	0	0	0	0	0	0	0	0	0	0	0	0	0	0	0	0	0	0	0	0	0	0	0	0	0	0	0	0	0	0	0	0	0	0	0	0	0	0	0	0	0	0	0	0	9.6651e-05	0	0	0	0	0	0	0	0	0	0	0	0	0	0	0	0	0	0	0	0	0	0	0	0	0	0	0	0	0	0	0	0	0	0	0	0	0	0	0	0	0	0	0	0	0	0	0	0	0	0	0	0
Plasmodium malariae	0	0	0	0	0	0	0	0	0	0	0	0	0	0	0	0	0	0	0	0	0	0	0	0	0	0	0	0	0	0	0	0	0	0	0.000133865	0	0	0	0	0	0	0	0	0	0	0	0	0	0	0	0	0	0	0	0	0	0	0	0	0	0	0	0	0	0	0	0	0	0	0	0	0	0	0	0	0	0	0	0	0	0	0	0	0	0	0	0	0	0	0	0	0	0	0	0	0	0	0	0	0	0	0	0	0	0	0	0	0	0	0	0	0	0	0	0	0	0	0	0	0	0	0	0	0	0	0	0	0	0	0	0	0	0	0	0	0	0	0	0	0	0	0	0	0	0	0	0	0	0	0	0	0	0	0	0	0	0	0	0	0	0	0	0	0	0	0	0	0	0	0	0	0	0.000160408	0	0	0	0	0	0	0	0	0	0	0	0	0	0	0	0	0	0	0	0	0	0	0	0	0	0	0	0	0	0	0	0	0	0	0	0	0	0	0	0	0	0	0	0	0	0	0	0	0	0	0	0	0	0	0	0	0	0
Plasmodium ovale	0	0	0	0.000125208	0	0	0	0	0.000193889	0	0	0	0	0	0	0	0	0	0	0	0	0	0	0	0	0	0	0	0	0	0	0	0	0	0	0	0	0	0	0	0	0	0	0	0	0	0	0	0	0	0	0	0	0	0	0	0	0	0	0	0	0	0	0	0	0	0	0	0	0	0	0	0	0	0	0	0	0	0	0	0	0	0	0	0	0	0	0	0	0	0	0	0	0	0	0	0	0	0	0	0	0	0	0	0	0	0	0	0	0	0	0	0	0	0	0	0	0	0	0	0	0	0	0	0	0	0	0	0	0	0	0	0	0	0	0	0	0	0	0	0	0	0	0	0	0	0	0	0	0	0	0	0	0	0	0	0	0	0	0	0	0	0	0	0	0	0	0	0	0	0	0	0.000128694	0	0	0	0	0	0	0	0	0	0	0	0	0	0	0	0	0	0	0	0	0	0	0	0	0	0	0	0	0	0	0	0	0	0	0	0	0	0	0	0	0	0	0	0	0	0	0	0	0	0	0	0	0	0	0	0	0	0
Plasmodium reichenowi	0	0	0	0	0	0	0	0	0	0	0	0	0	0	0	0	0	0	0	0	0	0	0	0	0	0	0	0	0	0	0	0	0	0	0	0	0	0	0	0	0	0	0	0	0	0	0	0	0	0	0	0	0	0	0	0	0	0	0	0	0	0	0	0	0	0	0	0	0	0	0	0	0	0	0	0	0	0	0	0	0	0	0	0	0	0	0	0	0	0	0	0	0	0	0	0	0	0	0	0	0	0	0	0	0	0	0	0	0	0	0	0	0	0	0	0	0	0	0	0	0	0	0	0	0	0	0	0	0	0	0	0	0	0	0	0	0	0	0	0	0	0	0	0	0	0	0	0	0	0	0	0	0	0	0	0	0	0	0	0	0	0	0	0	0	0	0	0	0	0	0	0	0	0	0	0	0	0	0	0	0	0	0	0	0	0	0	0	0	0	0	0	0	0	0	0	0	0	0	0	0	0	0	0	8.97424e-05	0	0	0	0	0	0	0	0	0	0	0	0	0	0	0	0	0	0	0	0	0	0	0	0	0	0
Plasmodium vinckei	0	0	0	0	0	0	0	0.000156965	0	0	0	0	0	0	0	0	0	0	0	0	0	0	0	0.000136071	0	0	0	0	0	0	0	0	0	0	0	0	0	0	0	0	0	0	0	0	0	0	0	0	0	0	0	0	0	0.000169304	0	0	0	0	0	0	0	0	0	0	0	0	0	0	0	0	0	0	0	0	0	0	0	0	0	0	0	0	0	0	0	0	0	0	0	0	0	0	0	0	0	0	0	0	0	0	0	0	0	0	0	0	0	0	0	0	0	0	0	0	0	0	0	0	0	0	0	0	0	0	0	0	0	0	0	0	0	0	0	0	0	0	0	0	0	0	0	0	0	0	0	0	0	0	0	0	0	0	0	0	0	0	0	0	0	0	0	0	0	0	0	0	0	0	0	0	0	0	0	0	0	0	0	0	0	0	0	0	0	0	0	0	0	0	0	0	0	0	0	0	0	0	0	0	0	0	0	0	0	0	8.97424e-05	0	0	0	0	0	0	0	0	0	0	0	0	0	0	0	0	0	0	0	0	0	0	0	0	0	0
Plasmodium yoelii	0	0	0	0	0	0	0	0	0	0	0	0	0	0	0	0	0	0	0	0	0	0	0	0.000132822	0	0	0	0	0	0	0	0	0	0	0	0.000125699	0	0	0	0	0	0	0	0	0	0	0	0	0	0	0	0	0	0	0	0	0	0	0	0	0	0	0	0	0	0	0	0	0	0	0	0	0	0	0	0	0	0	0	0	0	0	0	0	0	0	0	0	0	0	0	0	0	0	0	0	0	0	0	0	0	0	0	0	0	0	0	0	0	0	0	0	0	0	0	0	0	0	0	0	0	0	0	0	0	0	0	0	0	0	0	0	0	0	0	0	0	0	0	0	0	0	0	0	0	0	0	0	0	0	0	0	0	0	0	0	0	0	0	0	0	0	0	0	0	0	0	0	0	0	0	0	0.000135818	0	0	0	0	0	0	0	0	0	0	0	0	0	0	0	0	0	0	0	0	0	0	0	0	0	0	0	0	0	0	0	0	0	0	0	0	0	0	0	0	0	0	0	0	0	0	0	0	0	0	0	0	0	0	0	0	0	0
Platycarya strobilacea	0	0	0	0	0	0	0	0	0	0	0	0	0	0	0	0	0	0	0	0	0	0	0	0	0	0	0	0	0	0	0	0	0	0	0	0	0	0	0	0	0	0	0	0	0	0	0	0	0	0	0	0	0	0.000647416	0	0.000520976	0	0	0	0	0	0	0	0	0	0	0	0	0	0	0	0	0	0	0	0	0	0	0	0	0	0	0	0	0	0	0	0	0	0	0	0	0	0	0	0	0	0	0	0	0	0	0	0	0	0	0	0	0	0	0	0	0	0	0	0	0	0	0	0	0	0	0	0	0	0	0	0	0	0	0	0	0	0	0	0	0	0	0	0	0	0.000153079	0	0	0	0	0	0	0	0	0.000378486	0	0	0	0	0	0	0	0	0	0	0	0	0	0	0	0	0	0	0	0	0	0	0	0	0	0	0	0	0	0	0	0	0	0	0	0	0	0	0	0	0	0	0	0	0	0	0	0	0	0	0	0	0	0	0	0	0	0	0	0	0	0	0	0	0	0	0	0	0	0	0	0	0	0	0	0	0	0	0	0.0278089
Platyscapa quadraticeps	0	0	0	0	0	0	0	0	0	0	0	0	0	0	0	0	0	0	0	0	0	0	0	0	0	0	0	0	0	0	0	0	0	0	0	0	0	0	0	0	0	0	0	0	0	0	0	0	0	0	0	0	0	0	0	0	0	0	0	0	0	0	0	0	0	0	0	0	0	0	0	0	0	0	0	0	0	0	0	0	0	0	0	0	0	0	0	0	0	0	0	0	0	0	0	0	0	0	0	0	0	0	0	0	0	0	0	0	0	0	0	0	0	0	0	0	0	0	0	0	0	0	0	0	0	0	0	0	0	0	0	0	0	0	0	0	0	0	0	0	0	0	0	0	0	0	0	0	0	0	0	0	0	0	0	0	0	0	0	0	0	0	0	0	0	0	0	0	0	0	0	0	0	0	0	0	0	0	0	0	0	0	0	0	0	0	0	0	0	0	0	0	0	0	0	0	0	0	0	0	0	0	0	0	0	0	0	0	0	0	0.000194087	0	0	0	0	0	0	0	0	0	0	0	0	0	0	0	0	0	0	0	0
Plautia stali symbiont	0.0020278	0.00183841	0.00149387	0.00153719	0.00219421	0.00176593	0.00186331	0.00151161	0.000267088	0.0019096	0.000330349	0	0.000983416	0.00266311	0.00240113	0.00140079	0.00229823	0.0015983	0.0033976	0.000338209	0.000851381	0.000202577	0	0	0.00153584	0.00161516	0.000493093	0.00145062	0.00632641	0.000934632	0.001432	0.00117917	0.000330762	0.000448884	0.00103631	0.000495063	0.000796583	0.00141619	0.00162406	0.00300047	0	0	0.00222946	0.000811049	0.00264817	0.000155778	0.000244466	0.00109864	0.000911792	0	0.000920113	0.000578272	0	0.00063046	0.00130987	0.00124983	0.000920066	0.000605261	0.000257866	0.000354809	0.000519882	0.00154869	0.00149298	0.000874399	0.000225632	0.000288965	0.000719435	0.000471235	0.00224283	0.000742642	0.0024173	0.000671103	0.000822119	0	0.000752099	0.000499721	0	0	0.000477423	0.000385566	0.000350687	0.000551493	0.000450742	0	0	0.000278098	0.000134541	0.000339023	0.000229019	0	0	0.00350601	0.00350503	0.00385732	0.000847624	0.00170866	0.00246865	0.000547168	0.000563253	0.000668321	0	0	0.000548647	0.000124205	0.000221619	0	0.000230608	0.000898116	0.000311064	0.000209144	0	0.000493881	0.000246947	0.000690391	0.00059896	0.000221275	0.000689835	0.000905355	0.000255616	0.000464111	0	0	0.0014023	0.000727779	0.00345725	0.00335555	0.000870477	0.000479204	0.000130286	0.000160824	0.000218883	0	0.000398802	0.000434557	0.000374648	0.000493886	0.000438429	0.000535706	0.000872031	0.00204023	0.000801211	0.00273299	0.00216498	0.00195832	0.00187765	0.00153342	0.000838792	0.0015848	0.000212332	0.0013153	0.000381037	0.00168396	0.00342966	0	0.000357111	0.00105512	0	0.000375726	0.000735948	0.000686949	0.000254508	0.000440521	0	0.000675692	0	0.000783287	0.000242379	0.00322288	0.00101799	0.000284075	0	0.000170794	0.000247506	0.000292384	0.00104105	0.000581903	0.0122735	0.0151824	0.000386604	0.0244167	0	0.000243443	0.000162087	0	0.000347551	0	0.000724724	0.00200083	0.000172916	0.000433114	0	0.00115464	0	0	0.000129851	0	0.000237904	0.000130759	0	0.000459763	0.00289526	0.000194817	0.000272948	0.00296641	0.000538455	0.000931339	0.000241169	0.00225371	0.000939585	0	0.000266814	0	0	0.00157763	0	0.000161566	0.000564602	0	0.000335466	0.000493759	0.00036662	0.000447442	0.00706303	0.000337201	0.000439352	0.000734202	0.00499667	0.00549489	0.00814509	0.0079639	0.000373274
Plectropomus leopardus	0.00101848	0.00138887	0.00174048	0.00210438	0.00109448	0.00198787	0.00182102	0.00202956	0.00283078	0.00173962	0.000531393	0.000956938	0.00133299	0.000751489	0.000669477	0.000400854	0.00117518	0.000961825	0.000630666	0.00125975	0.001484	0.000870383	0.000671726	0.00234533	0.000748371	0.000638776	0.000726053	0.000555413	0.000569363	0.00108778	0.00106743	0.000755273	0.000751969	0.000906149	0.00103404	0.000947977	0.000971499	0.00103993	0.000642406	0.000911998	0.00221018	0.00204365	0.000837805	0.00150034	0.00069574	0.000367732	0.000462707	0.000591652	0.000630508	0.000734771	0.000473345	0.000697415	0.000738256	0.00239621	0.00128867	0.000847981	0.000558261	0.000875283	0.000348357	0.000376613	0.0013312	0.00060235	0.000494262	0.000882376	0.000255528	0.000341539	0.00112735	0.00023643	0.000385683	0.000238303	0.000485477	0.000263459	0.000809618	0.00128829	0.000400533	0.000313087	0.0013325	0.00114143	0.00141126	0.000890568	0.000920944	0.000974999	0.000940678	0.0009933	0.00178318	0.00106867	0.00217844	0.00198719	0.00091916	0.000577112	0.000337212	0.000662987	0.000595117	0.000544366	0.000254714	0.000622125	0.000827135	0.000845011	0.00113297	0.000778341	0.000401887	0.00334318	0.00158917	0.000704856	0.00131614	0.000536817	0.00207613	0.00120786	0.000727609	0.00147219	0.00126887	0.00346683	0.00345854	0.00225259	0.00122625	0.000668366	0.00121409	0.000986507	0.039997	0.0477792	0.0429505	0.00896485	0.00251995	0.00127594	0.00133384	0.00133484	0.00102371	0.00140298	0.000474793	0.000405347	0.000455658	0.000367783	0.000564298	0.000539557	0.000559408	0.000481893	0.000477784	0.00268207	0.00482509	0.00217185	0.00123784	0.00192221	0.00528804	0.0016273	0.000494215	0.00562053	0.0543697	0.000645493	0.00102899	0.000677881	0.00101675	0.000611951	0.00402864	0.00135518	0.00176276	0.000983771	0.000613733	0.00156055	0.00251717	0.00102125	0.00191959	0.00123417	0.000395238	0.00137338	0.0041829	0.00182476	0.000374722	0.0012931	0.00153244	0.00091022	0.000999722	0.000899024	0.0032401	0.00274203	0.00235863	0.00243623	0.000736755	0.00115145	0.00120814	0.00129245	0.00308693	0.0822419	0.015657	0.000526753	0.0225178	0.00362461	0.000851339	0.000709162	0.00153371	0.00144265	0.00110349	0.00117274	0.00125106	0.00195858	0.00167516	0.000871191	0.000824911	0.00184529	0.00157592	0.000814464	0.000674169	0.00224147	0.00265992	0.000999561	0.000583326	0.000861915	0.00210034	0.00183453	0.00238926	0.00147065	0.00223803	0.0054296	0.000537261	0.000560927	0.00108963	0.000699968	0.0012132	0.00155053	0.000610366	0.00160323	0.0023605	0.00331908	0.00128585	0.00196825	0.00247699	0.00296772	0.000807411	0.000515576	0.00066997	0.00143527	0.000373274
Pleomorphomonas sp. SM30	0	0	0	0	0	0	0	0	0	0	0	0	0.000659375	0	0	0	0	0	0.000145294	0.000291668	0.00026701	0.000382801	0	0.000308956	0	0.000118613	0.000173469	0	0	0	0	0	0	0	0	0	0	0	0	0	0.000395897	0.000392706	0	0	0	0	0	0	0	0.000118511	0	0	0	0	0.000125814	0	0	0.000147327	0	0	0	0	0	0	0	0	0	0	0	0	0	0	0	0	0	0	0.000354348	0.000342579	0	0.000141793	0	0	0	0.00014575	0.000133299	0.000180946	0.000136369	0.000146673	0	0	0	0	0	0	0	0	0	0	0.000232488	0.000234179	0	0	0	0	0	0	0	0.000259839	0	0	0	0	0	0	0	0	0	0	0	0	0	0	0	0	0	0	0	0	0	0	0	0	0	0	0	0	0	0	0	0	0	0	0	0	0	0	0	0	0.000310331	0	0	0	0.000365881	0.000651241	0.000187333	0	0	0.000155012	0.000381543	0	0.000244155	0	0	0	0	0.000307097	0	0	0.000169847	0	0.000125128	0	0.000374132	0.000468416	0.000363124	0.000469476	0.000145141	0.000171088	0	0.000140241	0.00033724	0	0	0.00011721	0	0.000789108	0	0	0.000335024	0.000173033	0.000281335	0	0.000217239	0	0.000202457	0	0	0	0	0	0	0.00037346	0.000199411	0	0	0	0.000190958	0.000233647	0.000204652	0	0.000195426	0	0	0	0.000128367	0	0.000203841	0	0	0.000183366	0.000468684	0.00044081	0	0.000230035	0	0	0	0	0	0	0
Plesiomonas shigelloides	0	0	0	0	0	0	0	0	0	0	0	0	0	0	0	0	0	0	0	0	0	0	0.000123338	0	0	0	0	0	0	0	0.000577645	0	0	0	0	0	0	0	0	0	0	0	0	0	0	0	0	0	0	0	0	0	0	0	0	0	0	0	0	0	0	0	0	0	0	0	0	0	0	0	0	0	0	0	0	0	0	0	0	0	0	0	0	0	0	0	0	0	0	0	0	0	0	0	0	0	0	0	0	0	0	0	0	0	0	0	0	0	0	0	0	0	0	0	0	0	0	0	0	0	0	0	0	0	0	0	0	0	0	0	0	0	0	0	0	0	0	0	0	0	0	0	0	0	0	0	0	0	0	0	0	0	0	0	0	0	0	0	0	0	0	0	0	0	0	0	0	0	0	0	0	0	0	0	0	0	0	0	0	0	0	0	0	0	0	0	0	0	0	0	0	0	0	0	0	0	0	0	0	0	0	0	0	0	0	0	0	0	0	0	0	0	0	0	0	0	0	0	0	0	0	0	0	0	0	0	0	0	0	0	0
Pleurocapsa minor	0	0	0	0	0	0	0	0	0	0	0	0	0	0	0	0	0	0	0	0	0	0	0	0	0	0	0	0	0	0	0	0	0	0	0	0	0	0	0	0	0	0	0	0	0	0	0	0	0	0	0	0	0	0	0	0	0	0	0	0	0	0	0	0	0	0	0	0	0	0	0	0	0	0	0	0	0	0	0	0	0	0	0	0	0	0	0	0	0	0	0	0	0	0	0	0	0	0	0	0	0	0	0	0	0	0	0	0	0	0	0	0	0	0	0	0	0	0	0	0	0	0	0	0	0	0	0	0	0	0	0	0	0	0	0	0	0	0	0	0	0	0	0	0	0	0	0	0	0	0	0	0	0	0	0	0	0	0	0	0	0	0	0	0	0	0.000178382	0	0	0	0	0	0	0	0	0	0	0	0	0	0	0	0	0	0	0	0	0	0	0	0	0	0	0	0	0	0	0	0	0	0	0	0	0	0	0	0	0	0	0	0	0	0	0	0	0	0	0	0	0	0	0	0.00012908	0	0	0	0	0	0	0	0	0
Pluralibacter gergoviae	0.000343692	0.000264748	0.000170914	0.000148545	0.000254978	0.000225728	0.000385566	0.000369916	0	0.00018159	0.000719139	0.00287081	0.000597021	0.00129064	0.00121866	0.00103011	0.0327321	0.017414	0.000800826	0.000232458	0.000276928	0	0	0.000159892	0.000423629	0.000153908	0.00123545	0	0.000164372	0.000150293	0.00101539	0.000210335	0.000475834	0.000610475	0.000190694	0.000441441	0.000236279	0.00122233	0.00168862	0.000382637	0.000247153	0.000136954	0.000318388	0.000256047	0.000285072	0.000211769	0.000378823	0.00176222	0.0014968	0.000331832	0.00201243	0.00081414	0	0.00563021	0.00181254	0.00139458	0.00131074	0.000583678	0.000667758	0.000561196	0.000455779	0.00174996	0.00137833	0.000590603	0.000248477	0.000305489	0.000427593	0.000362624	0.000578294	0.000207508	0.000840129	0.000387891	0.000900497	0.000132624	0.000434785	0.000743699	0.000201549	0.000198862	0.00919921	0.000250049	0.000343403	0.00061383	0.000838913	0.0006138	0.000435589	0.00051612	0.000538714	0.000526044	0.00071441	0.000586765	0.000334395	0.0280334	0.0281112	0.0323893	0.000929565	0.00712517	0.0105431	0.00651285	0.0114873	0.00737345	0.000751184	0.000335865	0.0157237	0.00229646	0.00886945	0.000952643	0.0160623	0.00727103	0.000497049	0.000513993	0.000502528	0.00210896	0.00149084	0.00361415	0.0243264	0.00102945	0.00638946	0.0127583	0.00707646	0.0189646	0.000906704	0.000814868	0.00305965	0.000493187	0.00394662	0.0045351	0.0049331	0.00300905	0.000548018	0.000295939	0.000477278	0.000779159	0.000907673	0.000949254	0.000923801	0.000991478	0.00101371	0.00121646	0.00366201	0.00830907	0.00945847	0.026527	0.0149725	0.00647602	0.0264832	0.00386038	0.00380873	0.0348614	0.00205798	0.00319902	0.182375	0.0112664	0.00647384	0.00017994	0.000232397	0.00045146	0	0.00238667	0.000599338	0.00106401	0.00018592	0.000229129	0.000269582	0.000199202	0	0.00060699	0	0.000158099	0.000339331	0	0	0.000345513	0.000265201	0.000231085	0.00105809	0.000373485	0.000764824	0.000655983	0.000289953	0.00121978	0	0.000370658	0.000136188	0.000325429	0.000427804	0.000229861	0.000561226	0.000323472	0.0002101	0.00145539	0	0.00039787	0	0.000288985	0.00109475	0.000626593	0.000263977	0.000279188	0.000487329	0.000259451	0.000146355	0	0.000151049	0.000779252	0.000224356	0.000798378	0.000353805	0.000149157	0.000187752	0.00026518	0.000418961	0.000228349	0	0.000188944	0.000397771	0.000672586	0.0103904	0.000461656	0.000142567	0.000231132	0.000427047	0.00105815	0.000340798	0.000657523	0.00148051	0.00139412	0.00323442	0.00161653	0.00201273	0.00192722	0.000186637
Plutella xylostella	0	0	0	0	0	0	0	0	0	0	0	0	0.000130353	0	0	0.000133691	0	0	0.000129205	0	0	0	0	0	0	0	0	0	0.000255754	0	0.000185764	0	0	0	0.000139674	0	0	0	0	0	0	0	0	0.00014683	0	0.000164278	0	0	0	0	0	0.000315468	0	0	0	0	0	0.00020715	0	0	0	0	0	0	0	0	0	0	0	0	0	0	0.000171644	0	0	0	0	0	0	0	0	0.000157792	0	0	0	0	0	0	0	0	0	0	0	0	0.000444327	0	0.000126939	0	0.000159903	0.000130304	0	0	0	0	0.000185997	0	0.000159575	0	0	0	0	0	0	0	0	0	0	0	0	0	0	0	0	0	0.000150201	0.000132406	0	0.000143072	0.000118601	0	0	0	0.000131493	0.000134112	0.000145228	0.000153944	0.000141168	0	0.000143944	0	0	0.00024508	0	0	0.000135878	0.000819017	0	0	0	0	0	0	0.000122691	0	0	0	0	0	0.000211125	0	0	0	0.000146599	0.000204279	0	0	0	0	0	0	0	0	0.000154433	0.000139715	0.000135752	0.00013434	0.000402263	0	0	0	0.000226023	0	0	0.000116443	0.000166451	0.000135517	0	0	0	0.000157959	0	0	0	0	0.000140865	0	0	0	0	0	0	0	0	0	0	0.00018092	0.000235741	0.000258666	0	0	0.000179363	0	0	0	0	0.00012178	0.000134458	0.000129285	0	0	0.000135587	0.000157651	0	0.0005955	0	0	0	0	0.000133306	0	0.000186637
Pochonia chlamydosporia	0	0	0	0	0	0	0	0	0	0	0	0	0	0	0	0	0	0	0	0	0	0	0	0	0	0	0	0	0	0	0	0	0	0	0	0	0	0	0	0	0	0	0	0	0	0	0	0	0	0	0	0	0	0	0	0	0	0	0	0	0	0	0	0	0	0	0	0	0	0	0	0	0	0	0	0	0	0	0	0	0	0	0	0	0.000122214	0	0	0	0	0	0	0	0	0	0	0	0	0	0	0	0	0	0	0	0	0	0	0	0	0	0	0	0	0	0	0	0	0	0	0	0	0	0	0	0	0	0	0	0	0	0	0	0	0	0	0	0	0	0	0	0	0	0	0	0	0	0	0	0	0	0	0	0	0	0	0	0	0	0	0	0	0	0	0	0	0	0	0	0	0	0	0	0	0	0	0	0	0	0	0	0	0	0	0	0	0	0	0	0	0	0	0	0	0	0	0	0	0	0	0	0	0.000136301	0	0	0	0	0	0	0	0	0	0	0	0	0	0	0	0	0	0	0	0	0	0	0	0	0	0	0	0	0
Pocillopora damicornis	0	0	0	0	0	0	0	0.000124679	0.000173411	0	0	0	0	0	0	0	0	0	0	0	0	0	0	0	0	0	0	0	0	0	0	0	0	0	0.000123509	0	0	0	0	0	0.000144226	0.000137348	0	0	0	0	0	0	0	0	0	0	0	0.000142329	0	0	0	0	0	0	0	0	0	0	0	0	0	0	0	0	0	0	0	0.000169007	0	0	0	0	0	0	0	0	0	0	0	0	0	0	0	0	0	0	0	0	0	0	0	0	0	0	0	0	0	0	0	0	0	0	0	0	0	0	0	0	0	0	0	0	0	0	0	0	0	0	0	0	0	0	0	0	0	0	0	0	0	0	0	0	0	0	0	0	0	0	0	0	0	0	0	0	0	0	0	0	0	0	0	0	0.000186517	0	0.000127901	0	0	0	0	0	0	0	0	0	0	0	0.000220848	0.000178808	0.000153909	0.000169116	0	0	0	0	0.000134794	0	0.000243859	0	0	0	0	0	0	0	0	0	0	0	0	0	0	0	0	0	0	0.00013749	0.000177107	0	0	0	0.00012737	0	0.00016941	0	0.000150139	0	0	0	0	0	0	0	0	0	0.000155872	0.000196681	0	0	0	0	0	0	0	0	0
Podarcis muralis	0	0	0	0	0	0	0	0.000135327	0.000202603	0	0	0	0	0	0	0	0	0	0	0	0.000144567	0	0	0.000191293	0	0	0	0	0	0	0	0	0	0	0.000160385	0	0	0	0	0	0.000223599	0.000188657	0	0	0	0	0	0	0	0	0	0	0	0.000161854	0	0	0	0	0	0	0	0	0	0	0	0	0	0	0	0	0	0	0	0	0	0	0	0	0	0	0	0	0	0	0	0	0	0	0	0	0	0	0	0	0	0	0	0	0	0	0	0	0	0	0	0	0	0	0	0	0	0.000133432	0	0	0	0	0	0	0	0	0	0	0	0	0	0	0	0	0	0	0	0	0	0	0	0	0	0	0	0	0	0	0	0	0	0	0	0	0	0	0	0	0	0	0.000154582	0	0	0.00013909	0.000230214	0	0.000171254	0	0	0.000128853	0	0.000154307	0	0	0	0	0	0	0.000267729	0.00022669	0.000206701	0.000219851	0	0	0	0	0.000181177	0	0.000206902	0	0	0.000192505	0	0	0	0	0	0	0	0	0.000138112	0	0	0.000142951	0.000134233	0	0	0.00019339	0.00018594	0	0	0	0.000160521	0.000155893	0.000203209	0	0.000169324	0	0	0	0	0	0	0.000148139	0	0.000144348	0.00022057	0.000244129	0	0.000154403	0	0	0	0	0	0	0
Podocarpus macrophyllus	0	0	0	0	0	0	0	0	0	0	0	0	0	0	0	0	0	0	0	0	0	0	0	0	0	0	0	0	0	0	0	0	0	0	0	0	0	0	0	0	0	0	0	0	0	0	0	0	0	0	0	0	0	0	0	0	0	0	0	0	0	0	0	0	0	0	0	0	0	0	0	0	0	0	0	0	0	0	0	0	0	0	0	0	0	0	0	0	0	0	0	0	0	0	0	0	0	0	0	0	0	0	0	0	0	0	0	0	0	0	0	0	0	0	0	0	0	0	0	0	0	0	0	0	0	0	0	0	0	0	0	0	0	0	0	0	0	0	0	0	0	0	0	0	0	0	0	0	0	0	0	0	0	0	0	0	0	0	0	0	0	0	0	0	0	0	0	0	0	0	0	0	0	0	0	0	0	0	0	0	0.00013095	0	0	0	0	0	0	0	0	0	0	0	0	0	0	0	0	0	0	0	0	0	0	0	0	0	0	0	0	0	0	0	0	0	0	0	0	0	0	0	0	0	0	0	0	0	0	0	0	0	0
Podospora anserina	0	0	0	0	0	0	0	0	0	0	0	0	0	0	0	0	0	0	0	0	0	0	0	0	0	0	0	0	0	0	0	0	0	0	0	0	0	0	0	0	0	0	0	0	0	0	0	0	0	0	0	0	0	0	0	0	0	0	0	0	0	0	0	0	0	0	0	0	0	0	0	0	0	0	0	0	0	0	0	0	0	0	0	0	0	0	0	0	0	0	0	0	0	0	0	0	0	0	0	0	0	0	0.000162576	0	0	0	0	0	0	0	0	0	0	0	0	0	0	0	0	0	0	0	0	0	0	0	0	0	0	0	0	0	0	0	0	0	0	0	0	0	0	0	0	0	0	0	0	0	0	0	0	0	0	0	0	0	0	0	0	0	0	0	0	0	0	0	0	0	0	0	0	0	0	0.000299787	0.000669265	0.000304647	0	0	0	0	0	0	0	0	0	0	0	0	0	0	0	0	0	0	0	0	0	0	0	0.00012264	0	0.000139393	0	0.001836	0	0	0	0	0.000322332	0	0	0	0	0	0.000317379	0	0	0	0	0	0	0.000176528	0	0	0	0	0	0	0	0	0
Podospora comata	0	0	0	0	0	0	0	0	0	0	0	0	0	0	0	0	0	0	0	0	0	0	0	0	0	0	0	0	0	0	0	0	0	0	0	0	0	0	0	0	0	0	0	0	0	0	0	0	0	9.48092e-05	0	0	0	0	0	0	0	0	0	0	0	0	0	0	0	0	0	0	0	0	0	0	0	0	0	0	0	0	0	0	0	0	0	0	0	0	0	0	0	0	0	0	0	0	0	0	0	0	0	0	0	0	0	0	0	0	0	0	0	0	0	0	0	0	0	0	0	0	0	0	0	0	0	0	0	0	0	0	0	0	0	0	0	0	0	0	0	0	0	0	0	0	0	0	0	0	0	0	0	0	0	0	0	0	0	0	0	0	0	0	0	0	0	0	0	0	0	0	0	0	0	0	0	0	0.000189104	0	0	0	0	0	0	0	0	0	0	0	0	0	0	0	0	0	0	0	0	0	0	0	0	0	0	0	0	0.000288117	0	0	0	0	0	0	0	0	0	0	0	0	0	0	0	0	0	0	0	0	0	0	0	0	0	0	0
Poecilia formosa	0	0	0	0	0	0	0	0	0	0	0	0	0	0	0	0	0	0	0	0	0	0	0	0	0	0	0	0	0	0	0	0	0	0	0	0	0	0	0	0	0	0	0	0	0	0	0	0	0	0	0	0	0	0	0	0	0	0	0	0	0	0	0	0	0	0	0	0	0	0	0	0	0	0	0	0	0	0	0	0	0	0	0	0	0	0	0	0	0	0	0	0	0	0	0	0	0	0	0	0	0	0	0	0	0	0	0	0	0	0	0	0	0	0	0	0	0	0	0	0	0	0	0	0	0	0	0	0	0	0	0	0	0	0	0	0	0	0	0	0	0	0	0	0	0	0	0	0	0.000195998	0	0	0	0	0	0	0	0	0	0	0	0	0	0	0	0	0	0	0	0	0	0	0	0	0	0	0	0	0	0	0	0	0	0.000394306	0	0	0	0	0	0	0	0	0	0	0	0	0	0	0	0	0	0	0	0	0	0	0	0	0	0	0	0	0	0	0	0	0	0	0	0	0	0	0	0	0	0	0	0	0	0	0	0
Poecilia latipinna	0	0	0	0	0	0	0	0	0	0	0	0	0	0	0	0	0	0	0	0	0	0	0	0	0	0	0	0	0	0	0	0	0	0	0	0	0	0	0	0	0	0	0	0	0	0	0	0	0	0	0	0	0	0	0	0	0	0	0	0	0	0	0	0	0	0	0	0	0	0	0	0	0	0	0	0	0	0	0	0	0	0	0	0	0	0	0	0	0	0	0	0	0	0	0	0	0	0	0	0	0	0	0	0	0	0	0	0	0	0	0	0	0	0	0	0	0	0	0	0	0	0	0	0	0	0	0	0	0	0	0	0	0	0	0	0	0	0	0	0	0	0	0	0	0	0	0	0	0	0	0	0	0	0	0	0	0	0	0	0	0	0	0	0	0	0	0	0	0	0	0	0	0	0	0	0	0	0	0	0	0	0	0.000332614	0	0	0	0	0	0	0	0	0	0	0	0	0	0	0	0	0	0	0	0	0	0	0	0	0	0	0	0	0	0	0	0	0	0	0	0	0	0	0	0	0	0	0	0	0	0	0	0
Poecilia mexicana	0	0	0	0	0	0	0	0	0.000312401	0	0	0	0	0	0	0	0	0	0	0	0	0	0	0	0	0	0	0	0	0	0	0	0	0	0	0	0	0	0	0	0	0	0	0	0	0	0	0	0	0	0	0	0	0	0	0	0	0	0	0	0	0	0	0	0	0	0	0	0	0	0	0	0	0.000146316	0	0	0	0	0	0	0	0	0	0	0	0	0	0	0	0	0	0	0	0	0	0	0	0	0	0	0	0	0	0	0	0	0	0	0	0	0	0	0	0	0	0	0	0	0	0	0	0	0	0	0	0	0	0	0	0	0	0	0	0	0	0	0	0	0	0	0	0	0	0	0	0	0	0	0	0	0	0	0	0	0	0	0	0	0	0	0	0	0	0	0	0	0	0	0	0	0	0	0	0	0	0	0	0	0.000144977	0	0	0	0.000338725	0	0	0	0	0	0	0	0	0	0	0	0	0	0	0	0	0	0	0	0	0	0	0	0	0	0	0	0	0	0	0	0	0	0	0	0	0	0	0	0	0	0	0	0	0	0	0	0
Poecilia reticulata	0	0	0	0	0	0	0	0	0.000190403	0	0	0	0	0	0	0	0	0	0	0	0	0	0	0	0	0	0	0	0	0	0	0	0	0	0	0	0	0	0	0	0	0	0	0	0	0	0	0	0	0	0	0	0	0	0	0	0	0	0	0	0	0	0	0	0	0	0	0	0	0	0	0	0	0	0	0	0	0	0	0	0	0	0	0	0	0	0	0	0	0	0	0	0	0	0	0	0	0	0	0	0	0	0	0	0	0	0	0	0	0	0	0	0	0	0	0	0	0	0	0	0	0	0	0	0	0	0	0	0	0	0	0	0	0	0	0	0	0	0	0	0	0	0	0	0	0	0	0	0	0	0	0	0	0	0	0	0	0	0	0	0	0	0	0	0	0	0	0	0	0	0	0	0.000134669	0	0	0	0	0	0	0	0	0	0.000482479	0	0	0	0	0	0	0	0	0	0	0	0	0	0	0	0	0	0	0	0	0	0	0	0	0	0.000130664	0	0	0	0	0	0	0	0	0	0	0	0	0	0	0	0	0	0	0	0	0	0
Pogona vitticeps	0	0	0	0	0	0	0	0	0.00012984	0	0	0	0	0	0	0	0	0	0	0	0.000155629	0	0	0	0	0	0	0	0	0	0	0	0.000165481	0.000153393	0	0.000147895	0	0	0	0	0.000143581	0	0	0	0	0	0	0	0	0	0	0	0	0	0	0	0	0	0	0	0	0	0	0	0	0	0	0	0	0	0	0	0	0	0	0	0	0	0	0	0	0	0	0	0	0	0	0	0	0	0	0	0	0	0	0	0	0	0	0	0	0.000121169	0	0	0	0	0	0	0	0	0	0	0	0	0	0	0	0	0	0	0	0	0	0	0	0	0	0	0	0	0	0	0	0	0	0	0	0	0	0	0	0	0	0	0	0.000134558	0.000133432	0	0	0	0	0	0	0	0	0	0	0	0.000158919	0	0.000133724	0	0	0	0	0	0	0	0	0	0	0	0.000176954	0.000178808	0.000153909	0.000145297	0	0	0	0	0.000140175	0	0.000370153	0	0	0.000154331	0	0	0	0	0	0	0	0	0	0	0	0	0	0	0	0.000147719	0.000155465	0	0	0	0.000136288	0	0.000160754	0	0	0.000154981	0	0	0	0	0	0	0	0	0.000148826	0.000176018	0	0	0	0	0	0	0	0	0
Pogonomyrmex barbatus	0	0	0	0	0	0	0	0	0	0	0	0	0	0	0	0	0	0	0	0	0	0	0	0	0	0	0	0	0	0	0	0	0	0	0	0	0	0	0	0	0	0	0	0	0	0	0	0	0	0	0	0	0	0	0	0	0	0	0	0	0	0	0	0	0	0	0	0	0	0	0	0	0	0	0	0	0	0	0	0	0	0	0	0	0	0	0	0	0	0	0	0	0	0	0	0	0	0	0	0	0	0	0	0	0	0	0	0	0	0	0	0	0	0	0	0	0	0	0	0	0	0	0	0	0	0	0	0	0	0	0	0	0	0	0	0	0	0	0	0	0	0	0	0	0	0	0	0	0	0	0	0	0	0	0	0	0	0	0	0	0	0	0	0	0	0	0	0	0.000301183	0	0	0	0	0	0	0	0	0	0	0	0.000145813	0	0	0	0	0	0	0	0	0.000178766	0	0	0	0	0	0	0	0	0	0	0	0	0	0	0	0	0	0	0	0	0	0	0	0	0	0	0	0	0	0	0	0	0	0	0	0	0	0	0	0	0
Polaribacter sejongensis	0	0	0	0	0	0	0	0	0.000122869	0	0	0	0	0	0	0	0	0	0	0	0	0	0	0	0	0	0	0	0	0	0	0	0	0	0	0	0	0	0	0	0	0	0	0	0	0	0	0	0	0	0	0	0	0	0	0	0	0	0	0	0	0	0	0	0	0	0	0	0	0	0	0	0	0	0	0	0	0	0	0	0	0	0	0	0	0	0	0	0	0	0	0	0	0	0	0	0	0	0	0	0	0	0	0	0	0	0	0	0	0	0	0	0	0	0	0	0	0	0	0	0	0	0	0	0	0	0	0	0	0	0	0	0	0	0	0	0	0	0	0	0	0	0	0	0	0	0	0	0	0	0	0	0	0	0	0	0	0	0	0	0	0	0	0	0	0	0	0	0	0	0	0	0	0	0	0	0	0	0	0	0	0	0	0	0	0	0	0	0	0	0	0	0	0	0	0	0	0	0	0	0	0	0	0	0	0	0	0	0	0	0	0	0	0	0	0	0	0	0	0	0	0	0	0	0	0	0	0	0	0	0
Polaromonas naphthalenivorans	0	0	0.000145843	0.000143471	0	0	0.000147867	0	0.000193453	0.000129628	0	0	0.00029311	0	0	0	0	0	0.000291564	0.000775833	0.000365804	0.000719032	0.000195796	0.000221611	0	0	0.000181907	0	0	0	0	0	0	0	0	0	0	0	0	0	0.000270384	0.000300746	0	0	0	0	0	0	0	0.000284428	0	0	0	0.000131282	0.000139037	0	0	0.000132548	0	0	0	0	0	0	0	0	0	0	0	0	0	0	0.000131612	0	0	0	0.000316754	0.000311706	0	0	0	0	0.000132224	0.000143367	0.000158986	0.00018386	0.00013966	0.000173318	0	0	0	0	0	0	0	0	0	0	0	0	0	0	0	0	0	0	0	0	0	0	0	0	0	0.000149855	0	0	0	0	0.000151837	0.000144382	0	0	0	0	0.000340376	0.000313235	0	0	0	0	0	0	0	0	0	0	0	0	0	0	0	0	0	0	0.000161452	0	0.000138454	0.000119861	0	0	0	0	0	0.000174719	0.000196765	0	0	0.000176059	0.000188587	0	0.000229704	0	0	0	0	0.000197907	0	0	0	0	0	0	0.00020591	0.00027411	0.00024022	0.000387538	0	0	0.000773208	0	0.000234479	0	0	0	0	0.000412278	0	0	0.00113274	0.000452859	0.000179259	0	0.000199878	0	0.000197675	0	0	0	0	0	0	0.000243343	0.000146632	0	0.000762811	0	0.000159358	0	0.000167761	0	0	0	0	0	0	0	0.00024661	0	0	0	0.000391602	0.000251017	0	0	0	0.000143548	0	0	0	0	0.000933184
Polaromonas sp. H6N	0	0	0	0	0	0	0	0	0	0	0	0	0	0	0	0	0	0	0	0.000136453	0	0.000150419	0	0	0	0	0	0	0	0	0	0	0	0	0	0	0	0	0	0	0	0	0	0	0	0	0	0	0	0	0	0	0	0	0	0	0	0	0	0	0	0	0	0	0	0	0	0	0	0	0	0	0	0	0	0	0	0	0	0	0	0	0	0	0	0	0	0	0	0	0	0	0	0	0	0	0	0	0	0	0	0	0	0	0	0	0	0	0	0	0	0	0	0	0	0	0	0	0	0	0	0	0	0	0	0	0	0	0	0	0	0	0	0	0	0	0	0	0	0	0	0	0	0	0	0	0	0	0	0	0	0	0	0	0	0	0	0	0	0	0	0	0	0	0	0	0	0	0	0	0	0	0	0	0	0	0	0	0	0	0	0	0	0	0	0.000146697	0	0	0.000284835	0	0	0	0	0	0	0	0	0	0	0	0	0	0	0	0	0	0	0	0	0	0	0	0	0	0	0	0	0	0	0	0	0	0	0	0	0	0	0	0	0	0
Polaromonas sp. JS666	0	0	0	0	0	0	0	0	0	0	0	0.00191388	0.000146555	0	0	0	0	0	0	0.000190303	0.000181758	0.000199783	0	0	0	0	0	0	0	0	0	0	0	0	0	0	0	0	0	0	0	0	0	0	0	0	0	0	0	0	0	0	0	0	0	0	0	0	0	0	0	0	0	0	0	0	0	0	0	0	0	0	0	0	0	0	0.000154012	0.000145633	0	0	0	0	0	0	0	0	0	0	0	0	0	0	0	0	0	0	0	0	0	0	0	0	0	0	0	0	0	0	0	0	0	0	0	0	0	0	0	0	0	0	0	0	0	0	0.000219447	0	0	0	0	0	0	0	0	0	0	0	0	0	0	0	0	0	0	0	0	0	0	0	0.00040833	0	0	0	0	0	0	0	0	0	0	0	0	0	0	0	0	0	0	0	0	0	0	0	0	0	0	0.000125051	0	0	0	0	0	0	0	0	0	0	0	0	0.000285934	0	0	0	0	0	0	0	0	0	0	0	0	0	0	0	0.000269227	0	0	0	0	0	0	0	0	0	0	0	0	0	0	0	0.000126619	0	0	0	0	0	0	0	0	0	0.000186637
Polistes canadensis	0	0	0	0	0	0	0	0	0	0	0	0	0	0	0	0	0	0	0	0	0	0	0	0	0	0	0	0	0	0	0	0	0	0	0	0	0	0	0	0	0	0	0	0	0	0	0	0	0	0	0	0	0	0.000135135	0	0	0	0	0	0	0	0	0	0	0	0	0	0	0	0	0	0	0	0	0	0	0	0	0	0	0	0	0	0	0	0	0	0	0	0	0	0	0	0	0	0	0	0	0	0	0	0	0	0	0	0	0	0	0	0	0	0	0	0	0	0	0	0	0	0	0	0	0	0	0	0	0	0	0	0	0	0	0	0	0	0	0	0	0	0	0	0	0	0	0	0	0	0	0	0	0	0	0	0	0	0	0	0	0	0	0	0	0	0	0	0	0	0	0	0	0	0	0	0	0	0	0	0	0	0	0	0	0	0	0	0	0	0	0	0	0	0	0	0	0	0	0	0	0	0	0	0	0	0	0	0	0	0	0	0	0	0	0	0	0	0	0	0	0	0	0	0	0	0	0	0	0	0	0	0	0
Polistes dominula	0	0	0	0	0	0	0	0	0.000220467	0	0	0	0	0	0	0	0	0	0	0	0	0	0	0	0	0	0	0	0	0	0	0	0	0	0	0	0	0	0	0	0	0	0	0	0	0	0	0	0	0	0	0	0	0	0	0	0	0	0	0	0	0	0	0	0	0	0	0	0	0	0	0	0	0	0	0	0	0	0	0	0	0	0	0	0	0	0	0	0	0	0	0	0	0	0	0	0	0	0	0	0	0	0	0	0	0	0	0	0	0	0	0	0	0	0	0	0	0	0	0	0	0	0	0	0	0	0	0	0	0	0	0	0	0	0	0	0	0	0	0	0	0	0	0	0	0	0	0	0	0	0	0	0	0	0	0	0	0	0	0	0	0	0	0	0	0	0	0	0	0	0	0	0	0	0	0	0	0	0	0	0	0	0	0	0	0	0	0	0	0	0	0	0	0	0	0	0	0	0	0	0	0	0	0	0	0	0	0	0	0	0	0	0	0	0	0	0	0	0	0	0	0	0	0	0	0	0	0	0	0	0
Polymorphum gilvum	0.00022671	0.000500639	0.000484296	0	0.000434639	0.000141396	0	0	0	0.000142619	0	0.00191388	0.00147512	0	0	0	0	0.000240515	0.00015724	0.000991965	0.00133639	0.00257622	0.00035081	0.00217352	0.000463033	0.00731959	0.000904242	0.00438018	0	0	0	0.000194226	0	0	0	0	0	0.000198082	0.000152856	0.000197471	0.00222405	0.00214903	0.000233793	0	0.00013213	0	0	0	0	0	0	0.000207204	0	0.00024124	0.000383082	0	0	0.0006496	0	0	0	0	0	0	0	0	0	0	0	0	0	0	0.000460572	0.000135753	0	0	0.00215737	0.00210529	0	0.000376153	0.000369418	0.000274285	0.000255948	0.000587767	0.00146251	0.000581698	0.000851485	0.000555734	0.000452453	0.000209559	0	0	0	0	0	0	0	0	0.000456532	0.000493557	0.000138255	0.000252812	0	0.000172188	0	0.000114011	0	0.000576667	0	0	0	0	0	0.000211736	0	0	0.000126744	0	0.000138994	0.000180111	0	0	0	0	0.000150605	0.000147916	0	0	0	0	0	0.000139665	0	0	0	0	0	0.000151315	0.000151941	0.000182074	0.000180223	0.000176604	0.000201931	0.000120213	0	0.00016217	0	0	0.000293998	0.000318066	0	0.000141363	0.000151353	0.00260774	0.000420516	0.00030035	0.000138454	0.000306547	0.000762626	0.000378759	0.00105944	0	0.000183583	0.000547322	0	0.000643008	0	0.000311357	0.00051154	0.000244157	0.000199713	0.00037895	0.000802958	0.000994893	0.00074189	0.000966821	0.00092858	0.00132835	0.000241628	0.00083293	0.000813118	0.000222351	0.000166452	0.000128701	0.000212522	0.00218791	0	0	0.0012551	0.000590224	0.00124174	0.000189224	0.000729473	0	0.000337381	0.000177563	0.000258763	0.000303042	0.000166255	0.000233561	0.000350314	0.000758099	0.000659183	0.000171155	0.000314099	0.000148784	0.000339459	0.000475184	0.000702164	0.000196925	0.000411822	0.000122666	0	0	0.000119797	0.000397712	0.000599216	0.000182795	0.000129683	0.000428146	0.00103324	0.000964781	0.000510184	0.000530598	0.000224462	0.000268224	0	0	0.000141129	0.000246721	0
Polynucleobacter necessarius	0	0	0	0	0	0	0	0	0	0	0	0	0	0	0	0	0	0	0	0	0	0	0	0	0	0	0	0	0	0	0	0	0	0	0	0	0	0	0	0	0	0	0	0	0	0	0	0	0	0	0	0	0	0	0	0	0	0	0	0	0	0	0	0	0	0	0	0	0	0	0	0	0	0	0	0	0	0	0	0	0	0	0	0	0	0	0	0	0	0	0	0	0	0	0	0	0	0	0	0	0	0	0	0	0	0	0	0	0	0	0	0	0	0	0	0	0	0	0	0	0	0	0	0	0	0	0	0	0	0	0	0	0	0	0	0	0	0	0	0	0	0	0	0	0	0	0	0	0	0	0	0	0	0	0	0	0	0	0	0	0	0	0	0	0	0	0	0	0	0	0	0	0	0	0	0	0	0	0.000144977	0	0	0	0	0	0	0	0	0	0	0	0	0	0	0	0	0	0	0	0	0	0	0	0	0	0	0	0	0	0	0	0	0	0	0	0	0	0	0	0	0	0	0	0	0	0	0	0	0	0	0	0.000373274
Pomacea canaliculata	0	0	0.000132826	0.000146718	0	0.000146698	0.000129345	0.000155248	0.000182561	0	0	0	0.00016693	0	0	0	0	0	0	0	0.000167072	0	0	0.000210783	0	0	0	0	0	0	0	0	0	0	0	0	0	0	0	0	0.000179073	0.000151557	0	0.000127884	0	0	0	0	0	0.000142214	0	0	0	0.000169818	0	0	0	0	0	0	0	0	0	0	0	0	0	0	0	0	0	0	0	0	0	0	0.000130728	0.000126045	0	0	0	0	0	0	0	0	0	0	0	0	0	0	0	0	0	0	0	0	0	0	0	0	0	0	0	0	0	0	0	0	0	0.0001443	0.000129647	0	0	0	0	0	0	0	0	0	0	0	0	0	0	0	0	0	0	0	0	0	0	0	0	0	0	0	0	0	0	0	0	0	0	0	0.000130666	0.000137728	0	0	0	0	0.00014253	0	0	0.000139822	0.000240793	0	0.000228841	0	0	0	0	0.000149757	0	0.000129794	0.000153317	0	0	0	0.000321505	0.000291228	0.000245528	0.000232713	0	0	0	0	0.000210647	0	0.00024124	0	0	0.000190597	0	0	0.000146539	0	0	0	0	0.000173952	0.000144053	0	0	0.000174757	0.000132661	0	0	0.000215988	0.000238498	0	0	0	0.000205691	0.000134722	0.000276991	0	0.000184048	0	0	0	0	0	0	0.000152628	0	0.000154322	0.000235303	0.000279588	0	0.000175078	0	0.000129494	0	0	0	0	0.000186637
Pongamia pinnata	0	0	0	0	0	0	0	0	0	0	0	0	0	0	0	0	0	0	0	0	0	0	0	0	0	0	0	0	0	0	0	0	0	0	0	0	0	0	0	0	0	0	0	0	0	0	0	0	0	0	0	0	0	0	0	0	0	0	0	0	0	0	0	0	0	0	0	0	0	0	0	0	0	0	0	0	0	0	0	0	0	0	0	0	0	0	0	0	0	0	0	0	0	0	0	0	0	0	0	0	0	0	0	0	0	0	0	0	0	0	0	0	0	0	0	0	0	0	0	0	0	0	0	0	0	0	0	0	0	0	0	0	0	0	0	0	0	0	0	0	0	0	0	0	0	0	0	0	0	0	0	0	0	0	0	0	0	0	0	0	0	0	0	0	0	0	0	0	0	0	0	0	0	0	0	0	0	0	0	0	0	0	0	0	0	0	0	0	0	0	0	0	0	0	0	0	0	0	0	0	0	0	0	0	0	0	0	0	0.000150861	0	0	0	0	0	0	0	0	0	0	0	0	0	0	0	0	0	0	0	0	0	0
Pongo abelii	0.000184345	0.000203327	0.000235278	0.000308048	0.00021244	0.000293144	0.000271656	0.000282331	0.000321987	0.00023521	0.000138141	0.000956938	0.000181414	0	0	0	0.000139241	0.000167057	0	0.000381825	0.000129309	0	0	0.000219807	0	0	0.000209793	0	0	0	0	0	0	0	0	0	0.000137639	0.000167723	0	0	0.000167135	0.000152346	0	0.000175806	0	0.000125103	0	0.000173295	0	0.000474046	0	0	0.000836386	0.000359933	0	0.000121323	0.000168168	0.000158822	0	0	0	0	0	0.000117354	0.00026822	0	0.000150343	0	0	0.000799235	0	0	0.000152962	0	0	0.000491607	0.000153769	0.000133284	0.000176672	0	0.000120711	0	0.000293254	0	0	0	0.000155015	0.000123074	0	0	0	0	0	0	0	0.000142377	0	0	0	0	0	0	0.000162953	0	0.000138841	0	0	0.000158337	0	0	0	0.000370713	0.000417043	0.000281375	0.000140438	0	0.000210599	0.000121143	0.000348623	0.000232513	0	0	0	0.00014033	0	0	0	0	0	0	0	0	0	0	0	0	0	0.00011951	0.000222425	0.000141169	0.00019916	0	0	0.000209697	0	0.000122308	0	0	0.00035933	0	0	0	0.000518989	0	0.000681996	0.000512371	0.00108782	0.000396955	0.000229754	0.000621679	0.000474075	0	0	0.000203795	0.000517581	0.000201509	0.000784139	0	0.000159674	0.000192068	0.000170168	0	0.000266121	0.000293078	0.000389101	0.000237239	0.000243016	0.000194346	0.000483255	0.000170901	0.000382855	0.000219494	0.000289837	0	0.000182798	0.000316298	0.000408905	0.000162212	0.000302053	0.000335875	0.000425315	0.000273995	0.000166194	0.000334092	0.000229413	0.000142583	0	0.000261871	0.000375825	0.000190909	0.00100505	0.000255237	0.000272948	0.000715392	0.000942296	0.000426358	0.000405179	0.000221329	0.000347682	0.000132725	0.000221527	0.000204113	0.00114737	0.000367712	0	0	0.000388452	0.000335423	0.000755582	0.0002705	0.000218648	0.000279843	0.000149796	0.000179657	0	0.000429037	0.000304961	0.000461845	0.000242203	0.000446392	0.000373274
Pontibacillus sp. HMF3514	0	0	0	0	0	0	0	0	0.000155111	0	0	0	0	0	0	0	0	0	0	0	0	0	0	0	0	0	0	0	0	0	0	0	0	0	0	0	0	0	0	0	0	0	0	0	0	0	0	0	0	0	0	0	0	0	0	0	0	0	0	0	0	0	0	0	0	0	0	0	0	0	0	0	0	0	0	0	0	0	0	0	0	0	0	0	0	0	0	0	0	0	0	0	0	0	0	0	0	0	0	0	0	0	0	0	0	0	0	0	0	0	0	0	0	0	0	0	0	0	0	0	0	0	0	0	0	0	0	0	0	0	0	0	0	0	0	0	0	0	0	0	0	0	0	0	0	0	0	0	0	0	0	0	0	0	0	0	0	0	0	0	0	0	0	0	0	0	0	0	0	0	0	0	0	0	0	0	0	0	0	0	0	0	0	0	0	0	0	0	0	0	0	0	0	0	0	0	0	0	0	0	0	0	0	0	0	0	0	0	0	0	0	0	0	0	0	0	0	0	0	0	0	0	0	0	0	0	0	0	0	0	0
Pontibacter actiniarum	0	0	0	0	0	0	0	0	0	0	0	0	0	0	0	0	0	0	0	0	0	0	0	0	0	0	0	0	0	0	0	0	0	0	0	0	0	0	0	0	0	0	0	0	0	0	0	0	0	0	0	0	0	0	0	0	0	0	0	0	0	0	0	0	0	0	0	0	0	0	0	0	0	0	0	0	0	0	0	0	0	0	0	0	0	0	0	0	0	0	0	0	0	0	0	0	0	0	0	0	0	0	0	0	0	0	0	0	0	0	0	0	0	0	0	0	0	0	0	0	0	0	0	0	0	0	0	0	0	0	0	0	0	0	0	0	0	0	0	0	0	0	0	0	0	0	0	0	0	0	0	0	0	0	0	0	0	0	0	0	0	0	0	0	0	0	0	0	0	0	0	0	0	0	0	0	0	0	0	0	0	0	0	0	0	0	0	0	0	0	0	0	0	0	0	0	0	0	0	0	0	0	0	0	0.000134614	0	0	0	0	0	0	0	0	0	0	0	0	0	0	0	0	0	0	0	0	0	0	0	0	0	0
Pontibacter akesuensis	0	0	0	0	0	0	0	0	0.000147269	0	0	0	0	0	0	0	0	0	0	0	0	0	0	0	0	0	0	0	0	0	0	0	0	0	0	0	0	0	0	0	0	0	0	0	0	0	0	0	0	0	0	0	0	0	0	0	0	0	0	0	0	0	0	0	0	0	0	0	0	0	0	0	0	0	0	0	0	0	0	0	0	0	0	0	0	0	0	0	0	0	0	0	0	0	0	0	0	0	0	0	0	0	0	0	0	0	0	0	0	0	0	0	0	0	0	0	0	0	0	0	0	0	0	0	0	0	0	0	0	0	0	0	0	0	0	0	0	0	0	0	0	0	0	0	0	0	0	0	0	0	0	0	0	0	0	0	0	0	0	0	0	0	0	0	0	0	0	0	0	0	0	0	0	0	0	0	0	0	0	0	0	0	0	0	0	0	0	0	0	0	0	0	0	0	0	0	0	0	0	0	0	0	0	0	0	0	0	0	0	0	0	0	0	0	0	0	0	0	0	0	0	0	0	0	0	0	0	0	0	0	0
Pontibacter sp. BT326	0	0	0	0	0	0	0	0	0	0	0	0	0	0	0	0	0	0	0	0	0	0	0	0	0	0	0	0	0	0	0	0	0	0	0	0	0	0	0	0	0	0	0	0	0	0	0	0	0	0	0	0	0	0.000152605	0	0	0	0	0	0	0	0	0	0	0	0	0	0	0	0	0	0	0	0	0	0	0	0	0	0	0	0	0	0	0	0	0	0	0	0	0	0	0	0	0	0	0	0	0	0	0	0	0	0	0	0	0	0	0	0	0	0	0	0	0	0	0	0	0	0	0	0	0	0	0	0	0	0	0	0	0	0	0	0	0	0	0	0	0	0	0	0	0	0	0	0	0	0	0	0	0	0	0	0	0	0	0	0	0	0	0	0	0	0	0	0	0	0	0	0	0	0	0	0	0	0	0	0	0	0	0	0	0	0	0	0	0	0	0	0	0	0	0	0	0	0	0	0	0	0	0	0	0	0	0	0	0	0	0	0	0	0	0	0	0	0	0	0	0	0	0	0	0	0	0	0	0	0	0	0	0
Populus euphratica	0	0	0	0	0	0	0	0	0.000241381	0	0	0	0	0	0	0	0	0	0	0	0	0	0	0	0	0	0	0	0	0	0	0	0	0	0	0	0	0	0	0	0	0	0	0	0	0	0	0	0	0	0	0	0	0.000131539	0	0	0	0	0	0	0	0	0	0	0	0	0	0	0	0	0	0	0	0	0	0	0	0	0	0	0	0	0	0	0	0	0	0	0	0	0	0	0	0	0	0	0	0	0	0	0	0	0	0	0	0	0	0	0	0	0	0	0	0	0	0	0	0	0	0	0	0	0	0	0	0	0	0	0	0	0	0	0	0	0	0	0	0	0	0	0	0	0	0	0	0	0	0	0	0	0	0	0	0	0	0	0	0	0	0	0	0	0	0	0	0	0	0	0	0	0	0	0.000136048	0.000129075	0	0	0	0	0	0	0	0	0	0	0	0	0	0	0	0	0	0	0	0	0	0	0	0	0	0	0	0	0	0	0.000134614	0	0	0	0.000134786	0	0	0	0	0	0	0	0	0	0	0	0	0.00050637	0	0	0	0	0	0	0	0	0
Populus trichocarpa	0	0.00016282	0.000191163	0.000216323	0.000135872	0.000180532	0.000191085	0.000274775	0.000328958	0.000187947	0	0	0	0	0	0	0	0	0	0	0.000230392	0	0	0.000339996	0	0	0	0	0	0	0.000123155	0	0	0	0	0	0	0.000131391	0	0	0.000196819	0.000159845	0	0.000142372	0	0	0	0	0	0	0	0	0	0.000293393	0	0	0	0	0	0	0	0	0	0	0	0	0.000164272	0	0	0	0	0	0	0.000156488	0	0	0.000130728	0	0.000137529	0	0	0	0	0	0	0	0	0	0	0	0	0	0	0	0	0	0	0	0	0	0	0	0	0	0	0	0	0	0	0	0	0.000141281	0.000203093	0	0	0	0	0	0.000126358	0	0	0	0	0.000142072	0	0	0	0	0	0	0	0	0	0	0	0	0	0	0	0	0.000131685	0	0	0	0	0	0	0	0.000130666	0	0	0	0	0.000168031	0.000199385	0	0	0.000182098	0.000292309	0	0.000250194	0	0	0	0	0.000197907	0	0.000127001	0.000160401	0	0.000152645	0	0.000368386	0.000292153	0.000267594	0.000234381	0	0	0	0.000135131	0.000286244	0.000171157	0.000257536	0	0	0.000229316	0	0	0.000263037	0.000132694	0.000151144	0.000218618	0	0.000163377	0.000226225	0	0	0.000243671	0.000226153	0	0	0.000217415	0.000243577	0	0	0	0.000217905	0.000240383	0.000321714	0	0.000230228	0	0	0	0	0	0.000136304	0.00016035	0	0.000204712	0.000225694	0.000306628	0.000126322	0.000212632	0.000147607	0.000168242	0	0	0	0	0
Porphyrobacter neustonensis	0	0	0	0	0	0	0	0	0	0	0	0	0	0	0	0	0	0	0	0	0	0	0	0	0	0	0	0	0	0	0	0	0	0	0	0	0	0	0	0	0	0.000149583	0	0	0	0	0	0	0	0	0	0	0	0	0.000129703	0	0	0	0	0	0	0	0	0	0	0	0	0	0	0	0	0	0	0	0	0	0	0	0	0	0	0	0	0	0	0	0	0	0	0	0	0	0	0	0	0	0	0	0	0	0	0	0	0	0	0	0	0	0	0	0	0	0	0	0	0	0	0	0	0	0	0	0	0	0	0	0	0	0	0	0	0	0	0	0	0	0	0	0	0	0	0	0	0	0	0	0	0	0.000310331	0	0	0	0	0	0.000133098	0	0	0	0	0	0	0	0	0	0	0.000147293	0	0	0.000196187	0	0	0	0.00013283	0.000415445	0.00023603	0.000407546	0	0	0	0	0.000146069	0	0	0	0	0.000214319	0	0	0	0	0	0	0.000347079	0	0	0	0	0	0	0	0	0.00014986	0	0	0	0	0	0	0	0	0	0	0	0	0	0	0	0	0	0	0.000440499	0.000288516	0	0	0	0	0	0	0	0	0
Porphyrobacter sp. CACIAM 03H1	0	0	0	0	0	0	0	0	0	0	0	0	0	0	0	0	0	0	0	0	0	0	0	0	0	0	0	0	0	0	0	0	0	0	0	0.000158869	0	0	0	0	0.000197787	0.000204444	0	0	0	0	0	0	0	0	0	0	0	0	0.000207681	0	0	0	0	0	0	0	0	0	0	0	0	0	0	0	0	0	0	0	0	0	0	0	0	0	0	0	0	0	0	0	0	0	0	0	0	0	0	0	0	0	0	0	0	0.000139114	0	0	0	0	0	0	0	0.000135387	0	0	0	0	0	0	0	0	0	0	0	0	0	0	0	0	0	0	0	0	0	0	0	0	0	0	0	0	0	0	0	0	0	0	0	0	0	0	0	0	0.000130666	0	0	0	0	0.000130999	0.000219035	0	0	0.00014092	0.000273681	0	0	0	0	0	0	0.000264065	0	0	0.000249594	0	0	0	0.000241301	0.000447135	0.000315359	0.000540695	0	0	0	0	0.000288294	0	0	0	0	0.000450179	0	0	0.000155514	0.000126537	0	0	0.000501105	0	0.000166806	0	0	0.000189777	0	0	0	0.000286636	0	0	0	0	0.000128533	0.000159742	0.000141999	0	0.000165978	0	0	0	0	0	0.000144766	0	0	0.000148023	0.000634378	0.000305863	0	0.000237886	0	0	0	0	0	0	0
Porphyrobacter sp. HT-58-2	0	0	0	0	0	0	0	0	0	0	0	0	0	0	0	0	0	0	0	0	0	0	0	0	0	0	0	0	0	0	0	0	0	0	0	0	0	0	0	0	0	0.000143663	0	0	0	0	0	0	0	0	0	0	0	0	0	0	0	0	0	0	0	0	0	0	0	0	0	0	0	0	0	0	0	0	0	0	0	0	0	0	0	0	0	0	0	0	0	0	0	0	0	0	0	0	0	0	0	0	0	0	0	0	0	0	0	0	0	0	0	0	0	0	0	0	0	0	0	0	0	0	0	0	0	0	0	0	0	0	0	0	0	0	0	0	0	0	0	0	0	0	0	0	0	0	0	0	0	0	0	0	0	0	0	0	0	0	0	0	0	0	0	0	0	0	0	0	0	0	0	0	0	0	0	0.000188754	0	0.000230093	0	0	0	0	0	0	0	0	0	0.000166329	0	0	0	0	0	0	0.000270362	0	0	0	0	0	0	0	0	0	0	0	0	0	0	0	0	0	0	0	0	0	0	0	0	0	0	0	0.000272243	0.000128825	0	0	0	0	0	0	0	0	0
Porphyrobacter sp. LM 6	0	0	0	0	0	0	0	0	0	0	0	0	0	0	0	0	0	0	0	0	0	0	0	0	0	0	0	0	0	0	0	0	0	0	0	0	0	0	0	0	0.000133256	0.000151952	0	0	0	0	0	0	0	0	0	0	0	0	0	0	0	0	0	0	0	0	0	0	0	0	0	0	0	0	0	0	0	0	0	0	0	0	0	0	0	0	0	0	0	0	0	0	0	0	0	0	0	0	0	0	0	0	0	0	0	0	0	0	0	0	0	0	0	0	0	0	0	0	0	0	0	0	0	0	0	0	0	0	0	0	0	0	0	0	0	0	0	0	0	0	0	0	0	0	0	0	0	0	0	0	0	0	0.000146999	0	0	0	0	0	0	0	0	0	0.000133161	0	0	0	0	0	0	0.000136108	0	0	0	0	0	0	0.000130532	0.00024589	0.000158378	0.000284877	0	0	0	0	0.000147607	0	0	0	0	0.000199322	0	0	0	0	0	0	0.000327046	0	0	0	0	0	0	0	0	0.000152952	0	0	0	0	0	0	0	0	0	0	0	0	0	0	0	0	0	0	0.000354449	0.00015714	0	0	0	0	0	0	0	0	0
Porphyrobacter sp. YT40	0	0	0	0	0	0	0	0	0	0	0	0	0.000147782	0	0	0	0	0	0	0	0	0	0	0.000163501	0	0	0	0	0	0	0	0	0	0	0	0	0	0	0	0	0.000169716	0.000178395	0	0	0	0	0	0	0	0	0	0	0	0	0.00030491	0	0	0	0	0	0	0	0	0	0	0	0	0	0	0	0	0	0	0	0	0	0	0	0	0	0	0	0	0	0	0	0	0	0	0	0	0	0	0	0	0	0	0	0	0.000133582	0	0	0	0	0	0	0	0	0	0	0	0	0	0	0	0	0	0	0	0	0	0	0	0	0	0	0	0	0	0	0	0	0	0	0	0	0	0	0	0	0	0	0	0	0	0	0	0	0	0	0	0	0	0	0.000161918	0	0	0	0.000169498	0	0	0	0	0.000423063	0	0.000181415	0	0	0.00037439	0	0	0	0.000156041	0.000378434	0.000256142	0.000401591	0	0	0	0	0.000197321	0	0	0	0	0.000349291	0	0	0.00012584	0	0	0	0.000531524	0	0.000128112	0	0	0.000159384	0	0	0	0.000199813	0	0	0	0	0	0	0	0	0	0	0	0	0	0	0	0	0	0	0.000481282	0.000211987	0	0.00015231	0	0	0	0	0	0	0
Porphyromonas gingivalis	0	0	0	0	0	0	0	0	0	0	0	0	0	0	0	0	0	0	0	0	0	0	0	0	0	0	0	0	0	0	0	0	0	0	0	0	0	0	0	0	0	0	0	0	0	0	0	0	0	0	0	0	0	0.000156459	0	0	0	0	0	0	0	0	0	0	0	0	0	0	0	0	0	0	0	0	0	0	0	0	0	0	0	0	0	0	0	0	0	0	0	0	0	0	0	0	0	0	0	0	0	0	0	0	0	0	0	0	0	0	0	0	0	0	0	0	0	0	0	0	0	0	0	0	0	0	0	0	0	0	0	0	0	0	0	0	0	0	0	0	0	0	0	0	0	0	0	0	0	0	0	0	0	0	0	0	0	0.000140205	0	0	0	0	0	0	0	0	0	0	0	0	0	0	0	0	0	0	0	0	0	0	0	0	0	0	0	0	0.000232479	0	0	0	0	0	0	0	0	0	0	0	0	0	0	0	0	0	0	0	0	0	0	0	0	0	0	0	0	0	0	0	0	0	0	0	0	0	0	0	0	0	0	0	0	0	0
Portunus trituberculatus	0	0	0	0	0	0	0	0	0	0	0	0	0	0	0	0	0	0	0	0	0	0	0	0	0	0	0	0	0	0	0	0	0	0	0	0	0	0	0	0	0	0	0	0.00207178	0	0	0	0	0	0	0	0	0	0	0	0	0	0	0	0	0	0	0	0	0	0	0	0	0	0	0	0	0	0	0	0	0	0	0	0	0	0	0	0	0	0	0	0	0	0	0	0	0	0	0	0	0	0	0	0	0	0	0	0	0	0	0	0	0	0	0	0	0	0	0	0	0	0	0	0	0	0	0	0	0	0	0	0	0	0	0	0	0	0	0	0	0	0	0	0	0	0	0	0	0	0	0	0	0	0	0	0	0	0	0	0	0	0	0	0	0	0	0	0	0	0	0	0	0	0	0	0	0	0	0	0	0	0	0	0	0	0	0	0	0	0	0	0	0	0	0	0	0	0	0	0	0	0	0	0	0	0	0	0	0	0	0	0	0	0	0	0	0	0	0	0	0	0	0	0	0	0	0	0	0	0	0	0	0	0	0
Postia placenta	0	0	0	0	0	0	0	0	0.00012679	0	0	0	0	0	0	0	0	0	0	0	0	0	0	0	0	0	0	0	0	0	0	0	0	0	0	0	0	0	0	0	0	0	0	0	0	0	0	0	0	0	0	0	0	0	0	0	0	0	0	0	0	0	0	0	0	0	0	0	0	0	0	0	0	0	0	0	0	0	0	0	0	0	0	0	0	0	0	0	0	0	0	0	0	0	0	0	0	0	0	0	0	0	0	0	0	0	0	0	0	0	0	0	0	0	0	0	0	0	0	0	0	0	0	0	0	0	0	0	0	0	0	0	0	0	0	0	0	0	0	0	0	0	0	0	0	0	0	0	0	0	0	0	0	0	0	0	0	0	0	0	0	0	0	0	0	0	0	0	0	0	0	0	0	0	0	0	0	0	0.000144977	0	0	0	0	0	0	0	0	0	0	0	0	0	0	0	0	0	0	0	0	0	0	0	0	0	0	0	0	0	0	0	0	0	0	0	0	0	0	0	0	0	0	0	0	0	0	0	0	0	0	0	0
Praebebalia longidactyla	0	0	0	0	0	0	0	0	0	0	0	0	0	0	0	0	0	0	0	0	0	0	0	0	0	0	0	0	0	0	0	0	0	0	0	0	0	0	0	0	0	0	0	0.000149895	0	0	0	0	0	0	0	0	0	0	0	0	0	0	0	0	0	0	0	0	0	0	0	0	0	0	0	0	0	0	0	0	0	0	0	0	0	0	0	0	0	0	0	0	0	0	0	0	0	0	0	0	0	0	0	0	0	0	0	0	0	0	0	0	0	0	0	0	0	0	0	0	0	0	0	0	0	0	0	0	0	0	0	0	0	0	0	0	0	0	0	0	0	0	0	0	0	0	0	0	0	0	0	0	0	0	0	0	0	0	0	0	0	0	0	0	0	0	0	0	0	0	0	0	0	0	0	0	0	0	0	0	0	0	0	0	0	0	0	0	0	0	0	0	0	0	0	0	0	0	0	0	0	0	0	0	0	0	0	0	0	0	0	0	0	0	0	0	0	0	0	0	0	0	0	0	0	0	0	0	0	0	0	0	0	0	0
Prauserella marina	0	0	0	0	0	0	0	0	0	0	0	0	0	0	0	0	0	0	0	0	0	0	0	0	0	0	0	0	0	0	0	0	0	0	0	0	0	0	0	0	0.000203917	0.000188262	0	0	0	0	0	0	0	0	0	0	0	0	0	0	0	0	0	0	0	0	0	0	0	0	0	0	0	0	0	0	0	0.000222604	0	0	0	0	0	0	0	0	0	0	0	0	0	0	0	0	0	0	0	0	0	0	0	0	0	0	0	0	0	0	0	0	0	0	0	0	0	0	0	0	0	0	0	0	0	0	0	0	0	0	0	0	0	0	0	0	0	0	0	0	0	0	0	0	0	0	0	0	0	0	0	0	0	0	0	0	0	0	0	0	0	0	0	0	0.000152939	0	0	0	0	0	0	0	0	0	0	0	0	0	0.000163395	0.000179733	0.000156981	0.000219375	0	0	0	0	0.000130437	0	0	0	0	0	0	0	0	0	0	0	0	0	0	0	0	0	0	0	0	0.00019006	0	0	0	0	0	0	0	0	0	0	0	0	0	0	0	0	0	0	0.000221424	0.000174742	0	0	0	0	0	0	0	0	0
Prevotella dentalis	0	0	0	0	0	0	0	0	0	0	0	0	0	0	0	0	0	0	0	0	0	0	0	0	0	0	0	0	0	0	0	0	0	0	0	0	0	0	0	0	0	0	0	0	0	0	0	0	0	0	0	0	0	0	0	0	0	0	0	0	0	0	0	0	0	0	0	0	0	0	0	0	0	0	0	0	0.00246079	0.00224624	0	0	0.000297616	0.000259675	0.000262087	0	0	0	0	0	0	0	0	0	0	0	0	0	0	0	0	0	0	0	0	0	0	0	0	0	0	0	0	0	0	0	0	0	0	0	0	0	0	0	0	0	0	0	0	0	0	0	0	0	0	0	0	0	0	0	0	0	0	0	0	0	0	0	0	0	0	0	0	0	0	0	0	0	0	0	0	0	0	0	0	0	0	0	0	0	0	0	0	0	0	0	0	0	0	0	0	0	0	0	0	0	0	0	0	0	0.000189401	0	0	0	0	0	0	0	0	0	0	0	0	0	0	0	0	0	0	0	0	0	0	0	0	0	0	0	0	0	0	0	0	0	0	0	0	0	0	0	0	0	0
Prevotella denticola	0	0	0	0	0	0	0	0	0	0	0	0	0	0	0	0	0	0	0	0	0	0	0	0.000350463	0	0	0	0	0	0	0	0	0	0	0	0	0	0	0	0	0	0	0	0	0	0	0	0	0	0	0	0	0	0.000136677	0	0	0	0	0	0	0	0	0	0	0	0	0	0	0	0	0.000435046	0	0	0	0	0	0.000700449	0.000624903	0	0	0	0	0	0	0	0	0	0	0	0	0	0	0	0	0	0	0	0	0	0	0	0	0	0	0	0	0	0	0	0	0	0	0.000153491	0	0	0	0	0	0	0	0	0	0	0	0	0	0	0	0	0	0	0	0	0	0	0	0	0	0	0.000134717	0	0	0	0	0	0	0	0	0	0	0	0	0	0	0	0	0	0	0	0	0	0	0	0	0	0	0	0	0	0	0	0	0	0	0	0	0	0	0	0	0	0.000303425	0	0	0	0	0	0	0	0	0	0	0	0	0	0	0	0	0	0	0	0	0	0	0	0	0	0	0	0	0	0	0	0	0	0	0	0.000149037	0	0	0	0	0	0	0	0	0	0	0	0.000132006	0
Prevotella enoeca	0	0	0	0	0	0	0	0	0	0	0	0	0	0	0	0	0	0	0	0	0	0	0	0	0	0	0	0	0	0	0	0	0	0	0	0	0	0	0	0	0	0	0	0	0	0	0	0	0	0	0	0	0	0	0	0	0	0	0	0	0	0	0	0	0	0	0	0	0	0	0	0	0	0	0	0	0.000164926	0.000152021	0	0	0	0	0	0	0	0	0	0	0	0	0	0	0	0	0	0	0	0	0	0	0	0	0	0	0	0	0	0	0	0	0	0	0	0	0	0	0	0	0	0	0	0	0	0	0	0	0	0	0	0	0	0	0	0	0	0	0	0	0	0	0	0	0	0	0	0	0	0	0	0	0	0	0	0	0	0	0	0	0	0	0	0	0	0	0	0	0	0	0	0	0	0	0	0	0	0	0	0	0	0	0	0	0	0	0	0	0	0	0	0	0	0	0	0	0	0	0	0	0	0	0	0	0	0	0	0	0	0	0	0	0	0	0	0	0	0	0	0	0	0	0	0	0	0	0	0	0	0	0	0	0
Prevotella fusca	0	0	0	0	0	0	0	0	0	0	0	0	0	0	0	0	0	0	0	0	0	0	0	0	0	0	0	0	0	0	0	0	0	0	0	0	0	0	0	0	0	0	0	0	0	0	0	0	0	0	0	0	0	0	0	0	0	0	0	0	0	0	0	0	0	0	0	0	0	0	0	0	0	0	0	0	0.000241083	0.00024187	0	0	0	0	0	0	0	0	0	0	0	0	0	0	0	0	0	0	0	0	0	0	0	0	0	0	0	0	0	0	0	0	0	0	0	0	0	0	0	0	0	0	0	0	0	0	0	0	0	0	0	0	0	0	0	0	0	0	0	0	0	0	0	0	0	0	0	0	0	0	0	0	0	0	0	0	0	0	0	0	0	0	0	0	0	0	0	0	0	0	0	0	0	0	0	0	0	0	0	0	0	0	0	0	0	0	0	0	0	0	0	0	0	0	0	0	0	0	0	0	0	0	0	0	0	0	0	0	0	0	0	0	0	0	0	0	0	0	0	0	0	0	0	0	0	0	0	0	0	0	0	0	0
Prevotella intermedia	0	0	0	0	0	0	0	0	0.000120255	0	0	0	0	0	0	0	0	0	0	0	0	0	0	0	0	0	0	0	0	0	0	0	0	0	0	0	0	0	0	0	0	0	0	0	0	0	0	0.000263416	0	0	0	0	0	0.000195252	0	0	0	0	0	0	0	0	0	0	0	0	0	0	0	0	0.0001464	0	0	0	0	0	0.000887446	0.000828023	0	0	0.000142564	0	0	0	0	0	0	0	0	0	0	0	0	0	0	0	0	0	0	0	0	0	0	0	0	0	0	0	0	0	0	0	0.000242051	0.000123939	0	0	0	0	0	0	0	0	0	0	0	0	0	0	0	0	0	0.000155747	0	0	0	0	0	0	0	0	0	0	0	0	0	0	0	0	0	0	0	0	0	0	0.000146722	0	0	0	0	0	0	0	0	0	0	0	0.000148079	0	0	0	0	0	0	0	0	0	0.000126234	0	0	0	0	0	0	0	0	0	0	0	0	0	0	0	0	0	0	0	0	0	0	0	0	0	0	0	0	0.000254269	0	0	0	0	0	0	0	0	0	0	0	0.000251388	0	0	0	0	0	0	0	0	0	0	0	0.000297428	0
Prevotella jejuni	0	0	0	0	0	0	0	0	0	0	0	0	0	0	0	0	0	0	0	0	0	0	0	0	0	0	0	0	0	0	0	0	0	0	0	0	0	0	0	0	0	0	0	0	0	0	0	0.000370898	0	0	0	0	0	0	0	0	0	0	0	0	0	0	0	0	0	0	0	0	0	0	0.000726955	0	0	0	0	0	0.000184329	0.000184597	0	0	0	0	0	0	0	0	0	0	0	0	0	0	0	0	0	0	0	0	0	0	0	0	0	0	0	0	0	0	0.000151593	0	0	0	0	0.000122352	0	0	0	0	0	0	0	0	0	0	0	0	0	0	0	0	0	0	0	0	0	0	0	0	0	0	0	0	0	0	0	0	0	0	0	0	0	0	0	0	0	0	0	0	0	0	0	0	0	0	0	0	0	0	0	0	0	0	0	0	0	0	0.00013307	0	0	0	0	0	0	0	0	0	0	0	0	0	0	0	0	0	0	0	0	0	0	0	0	0	0	0	0	0.000199441	0	0	0	0	0	0	0	0	0	0	0	0.000200033	0	0	0	0	0	0	0	0	0	0.000210335	0	0.000350463	0
Prevotella melaninogenica	0	0	0	0	0	0	0	0	0	0	0	0	0	0	0	0	0	0	0	0	0	0	0	0	0	0	0.000122844	0	0	0	0	0	0	0	0	0	0	0	0	0	0	0	0	0	0	0	0	0.000322283	0	0	0	0	0	0.000205015	0	0	0	0	0	0	0	0	0	0	0	0	0	0	0	0	0.000447357	0	0.000121499	0	0	0	0.000167836	0.000147549	0.000342766	0	0	0	0	0	0	0	0	0	0	0	0	0	0	0	0	0	0	0	0	0	0	0	0	0	0	0	0	0	0	0	0	0	0.000371911	0.000217202	0	0	0.000145734	0	0	0	0	0	0	0	0	0	0	0	0	0	0	0	0	0	0	0	0	0	0	0.00023356	0	0	0.000122117	0	0	0	0	0	0	0	0	0	0	0	0.000255978	0.000353628	0.000177006	0	0	0	0	0	0	0	0	0	0	0	0	0	0	0	0	0	0	0	0.000184552	0	0	0	0	0.00047634	0	0	0	0	0.000135397	0	0	0	0	0	0	0	0	0	0	0	0	0	0	0	0	0	0.000224356	0.000549997	0	0	0.000157456	0	0	0	0	0	0	0	0	0.000243128	0	0	0	0	0	0	0	0	0.000202125	0.000312127	0	0.000442402	0
Prevotella oris	0	0	0	0	0	0	0	0	0	0	0	0	0	0	0	0	0	0	0	0	0	0	0	0	0	0	0	0	0	0	0	0	0	0	0	0	0	0	0	0	0	0	0	0	0	0	0	0	0	0	0	0	0	0	0	0	0	0	0	0	0	0	0	0	0	0	0	0	0	0	0	0	0	0	0	0	0.000334702	0.00029446	0	0	0	0	0	0	0	0	0	0	0	0	0	0	0	0	0	0	0	0	0	0	0	0	0	0	0	0	0	0	0	0	0	0	0	0	0	0	0	0	0	0	0	0	0	0	0	0	0	0	0	0	0	0	0	0	0	0	0	0	0	0	0	0	0	0	0	0	0	0	0	0	0	0	0	0	0	0	0	0	0	0	0	0	0	0	0	0	0	0	0	0	0	0	0	0	0	0	0	0	0	0	0	0	0	0	0	0	0	0	0	0	0	0	0	0	0	0	0	0	0	0	0	0	0	0	8.97424e-05	0	0	0	0	0	0	0	0	0	0	0	0	0	0	0	0	0	0	0	0	0	0	0	0	0	0
Prevotella ruminicola	0	0	0	0	0	0	0	0	0	0	0	0	0	0	0	0	0	0	0	0	0	0	0	0	0	0	0	0	0	0	0	0	0	0	0	0	0	0	0	0	0	0	0	0	0	0	0	0	0	0	0	0	0	0	0	0	0	0	0	0	0	0	0	0	0	0	0	0	0	0	0	0	0	0	0	0	0.000449423	0.000413479	0	0	0	0	0	0	0	0	0	0	0	0	0	0	0	0	0	0	0	0	0	0	0	0	0	0	0	0	0	0	0	0	0	0	0	0	0	0	0	0	0	0	0	0	0	0	0	0	0	0	0	0	0	0	0	0	0	0	0	0	0	0	0	0	0	0	0	0	0	0	0	0	0	0	0	0	0	0	0	0	0	0	0	0	0	0	0	0	0	0	0	0	0	0	0	0	0	0	0	0	0	0	0	0	0	0	0	0	0	0	0	0	0	0	0	0	0	0	0	0	0	0	0	0	0	0	0	0	0	0	0	0	0	0	0	0	0	0	0	0	0	0	0	0	0	0	0	0	0	0	0	0	0
Prevotella scopos	0	0	0	0	0	0	0	0	0.000121562	0	0	0	0	0	0	0	0	0	0	0	0	0	0	0	0	0	0	0	0	0	0	0	0	0	0.00011669	0	0	0	0	0	0	0	0	0	0	0	0	0	0	0	0	0	0	0	0	0	0	0	0	0	0	0	0	0	0	0	0	0	0	0	0	0	0	0	0	0	0	0	0	0	0	0	0	0	0	0	0	0	0	0	0	0	0	0	0	0	0	0	0	0	0	0	0	0	0	0	0	0	0	0	0	0	0	0	0	0	0	0	0	0	0	0	0	0	0	0	0	0	0	0	0	0	0	0	0	0	0	0	0	0	0	0	0	0	0	0	0	0	0	0	0	0	0	0	0	0	0	0	0	0	0	0	0	0	0	0	0	0	0	0	0	0	0	0	0	0	0	0	0	0	0	0	0	0	0	0	0	0	0	0	0	0	0	0	0	0	0	0	0	0	0	0	0	0	0	0	0	0	0	0	0	0	0	0	0	0	0	0	0	0	0	0	0	0	0	0	0	0	0	0	0
Prevotella sp. oral taxon 299	0	0	0	0	0	0	0	0	0	0	0	0	0	0	0	0	0	0	0	0	0	0	0	0	0	0	0	0	0	0	0	0	0	0	0	0	0	0	0	0	0	0	0	0	0	0	0	0	0	0	0	0	0	0	0	0	0	0	0	0	0	0	0	0	0	0	0	0	0	0	0	0	0	0	0	0	0	0	0	0	0	0	0	0	0	0	0	0	0	0	0	0	0	0	0	0	0	0	0	0	0	0	0	0	0	0	0	0	0	0	0	0	0	0	0	0	0	0	0	0	0	0	0	0	0	0	0	0	0	0	0	0	0	0	0	0	0	0	0	0	0	0	0	0	0	0	0	0	0	0	0	0	0	0	0	0.000183045	0	0	0	0	0	0	0	0	0	0	0	0	0	0	0	0	0	0	0	0	0	0	0	0	0	0	0	0	0	0	0	0	0	0	0	0	0	0	0	0	0	0	0	0	0	0	0	0	0	0	0	0	0	0	0	0	0	0	0	0	0	0	0	0	0	0	0	0	0	0	0	0	0	0	0
Priapulus caudatus	0	0	0	0	0	0	0	0	0	0	0	0	0	0	0	0	0	0	0	0	0	0	0	0	0	0	0	0	0	0	0	0	0	0	0	0	0	0	0	0	0	0	0	0.000156303	0	0	0	0	0	0	0	0	0	0	0	0	0	0	0	0	0	0	0	0	0	0	0	0	0	0	0	0	0	0	0	0	0	0	0	0	0	0	0	0	0	0	0	0	0	0	0	0	0	0	0	0	0	0	0	0	0	0	0	0	0	0	0	0	0	0	0	0	0	0	0	0	0	0	0	0	0	0	0	0	0	0	0	0	0	0	0	0	0	0	0	0	0	0	0	0	0	0	0	0	0	0	0	0	0	0	0	0	0	0	0	0	0	0	0	0	0	0	0	0	0	0	0	0	0	0	0	0	0.000126396	0.000125836	0	0.000126242	0	0	0	0	0	0	0	0	0	0	0	0	0	0	0	0	0	0	0	0	0	0	0	0	0	0	0	0	0	0	0	0	0	0	0	0	0	0	0	0	0	0	0	0	0	0.000127549	0	0	0	0	0	0	0	0	0
Prochlorococcus phage Syn1	0	0	0	0	0	0	0	0	0	0	0	0	0	0	0	0	0	0	0	0	0	0	0	0	0	0	0	0	0	0	0.00019272	0	0	0	0	0	0	0	0	0	0	0	0	0	0	0	0	0	0	0	0	0	0	0	0	0	0	0	0	0	0	0	0	0	0	0	0	0	0	0	0	0	0	0	0	0	0	0	0	0	0	0	0	0	0	0	0	0	0	0	0	0	0	0	0	0	0	0	0	0	0	0	0	0	0	0	0	0	0	0	0	0	0	0	0	0	0	0	0	0	0	0	0	0	0	0	0	0	0	0	0	0	0	0	0	0	0	0	0	0	0	0	0	0	0	0	0	0	0	0	0	0	0	0	0	0	0	0	0	0	0	0	0	0	0	0	0	0	0	0	0	0	0	0	0	0	0	0	0	0	0	0	0	0	0	0	0	0	0	0	0	0	0	0	0	0	0	0	0	0	0	0	0	0	0	0	0	0	0	0	0	0	0	0	0	0	0	0	0	0	0	0	0	0	0	0	0	0	0	0	0
Prodontorhabditis wirthi	0	0	0	0	0	0	0	0	0	0	0	0	0	0	0	0	0	0	0	0	0	0	0	0	0	0	0	0	0	0	0	0	0	0	0	0	0	0	0	0	0	0	0	0	0	0	0	0	0	0	0	0	0	0	0	0	0	0	0	0	0	0	0	0	0	0	0	0	0	0	0	0	0	0	0	0	0	0	0	0	0	0	0	0	0	0	0	0	0	0	0	0	0	0	0	0	0	0	0	0	0	0	0	0	0	0	0	0	0	0	0	0	0	0	0	0	0	0	0	0	0	0	0	0	0	0	0	0	0	0	0	0	0	0	0	0	0	0	0	0	0	0	0	0	0	0	0	0	0	0	0	0	0	0	0	0	0	0	0	0	0	0	0	0	0	0	0	0	0	0	0	0	0	0	0	0	0	0	0	0	0	0	0	0	0	0	0	0	0	0	0	0	0	0	0	0	0	0	0	0	0	0	0	0	8.97424e-05	0	0	0	0	0	0	0	0	0	0	0	0	0	0	0	0	0	0	0	0	0	0	0	0	0	0
Prokaryotic dsDNA virus sp.	0	0	0	0	0	0	0	0	0	0	0	0	0	0	0	0	0	0	0	0	0	0	0	0	0	0	0	0	0	0	0	0	0	0	0	0	0	0	0	0	0	0	0	0	0	0	0	0	0	0.000118511	0	0	0	0	0	0	0	0	0	0	0	0	0	0	0	0	0	0	0	0	0	0	0	0	0	0	0	0	0	0	0	0	0	0	0	0	0	0	0	0	0	0	0	0	0	0	0	0	0	0	0	0	0	0	0	0	0	0	0	0	0	0	0	0	0	0	0	0	0	0	0	0	0	0	0	0	0	0	0	0	0	0	0	0	0	0	0	0	0	0	0	0	0	0	0	0	0	0	0	0	0	0	0	0	0	0	0	0	0	0	0	0	0	0	0	0	0	0	0	0	0	0	0	0	0	0	0	0	0	0	0	0	0	0	0	0	0	0	0	0	0	0	0	0	0	0	0	0	0	0	0	0	0	0	0	0	0	0	0	0	0	0	0	0	0	0	0	0	0	0	0	0	0	0	0	0	0	0	0	0	0
Propionibacterium acidifaciens	0.000138164	0	0	0	0	0	0	0	0	0	0	0	0	0	0	0	0	0	0	0	0	0	0	0.000304264	0	0	0	0	0.000229125	0.000149272	0.000212817	0	0.000271333	0.00035142	0.000708473	0.000252395	0.000343523	0.00016623	0.000124238	0.000313657	0.000275869	0.000318901	0.000230276	0.000139865	0.000306368	0	0	0	0	0	0	0	0	0	0	0	0	0	0	0	0	0	0	0	0	0	0	0	0	0	0.000272478	0	0	0.000245295	0	0	0.000413042	0.000366425	0	0	0	0	0	0	0	0.000128726	0	0	0	0.000180715	0	0.000158855	0.000262139	0.000179683	0	0	0	0	0	0	0	0	0	0	0	0	0	0	0	0	0	0	0	0	0	0	0	0	0	0	0	0	0	0	0	0	0	0	0	0	0	0	0	0	0	0	0	0	0	0	0	0	0	0	0	0	0.000143475	0	0	0	0.000140919	0	0	0	0	0	0	0	0.000177547	0	0	0	0	0.000171159	0.000238534	0.000136487	0	0.000217875	0.000149139	0.000158595	0	0.000313018	0.000190053	0.000245658	0.000191897	0.000187457	0	0	0	0.000162195	0.000144532	0	0	0	0	0	0	0.000271253	0.000296924	0.000157535	0	0	0.000128207	0.000138342	0.000260282	0	0	0	0	0	0	0.000294724	0	0	8.97424e-05	0.000126215	0	0	0	0	0.000184718	0.000271876	0	0.000303642	0	0.000278051	0	0.000215296	0	0.000225009	0.000180214	0.000241323	0	0.00074179	0.00014941	0.000139733	0	0	0.000142693	0.000165921	0
Propionibacterium australiense	0	0	0	0	0	0	0	0	0	0	0	0	0	0	0	0	0	0	0	0	0	0	0	0	0	0	0	0	0	0	0	0	0	0	0	0	0	0	0	0	0.00025651	0.000297588	0	0	0	0	0	0	0	0	0	0	0	0	0	0	0	0	0	0	0	0	0	0	0	0	0	0	0	0	0	0	0	0	0	0	0.000214889	0.000195668	0	0	0	0	0	0	0	0	0	0	0	0	0	0	0	0	0	0	0	0	0	0	0	0	0	0	0	0	0	0	0	0	0	0	0	0	0	0	0	0	0	0	0	0	0	0	0	0	0	0	0	0	0	0	0	0	0	0	0	0	0	0	0	0	0	0	0	0	0.000147062	0	0	0	0	0	0	0	0	0	0	0	0	0	0	0	0	0	0	0	0	0	0	0	0	0	0	0.000207029	0.000142177	0.000151014	0	0	0	0	0	0	0	0	0	0	0	0	0.000203139	0	0	0	0	0	0	0	0	0	0	0	0	0.000246436	0	0	0	0	0	0	0	0	0	0	0	0	0	0	0	0	0	0	0.000146904	0.000190303	0	0.000605706	0	0.00012829	0	0	0	0	0
Propionibacterium freudenreichii	0.00126427	0.000635396	0.000427405	0.00015443	0.00124211	0.000924627	0.000217633	0.00013464	0	0.000204254	0	0	0	0.000239267	0.000244432	0	0	0	0	0.000458823	0.000480618	0.000897393	0	0.000290549	0.000412608	0	0.0003651	0.000129631	0.000875885	0.000525615	0.000723216	0.00045634	0.00151915	0.00169243	0.00252802	0.00143631	0.00157481	0.000583048	0.000305788	0.001272	0.000587876	0.000654378	0.00101755	0.000501229	0.00125306	0	0.000383673	0.000318645	0.000129729	0	0.000119145	0.000612116	0.000170588	0.000210667	0.000323772	0.00021593	0.000152226	0.000649131	0	0	0	0	0.000140126	0	0	0	0	0	0.000379385	0	0.000336111	0.000128081	0.000399753	0.000730016	0.000178738	0	0.00415298	0.0034788	0	0.000736812	0.00057442	0.000601947	0.000592646	0.000400217	0	0.000754628	0.000138197	0.000510057	0	0.000416175	0	0.000642139	0.000932152	0.000595704	0	0.00016348	0.000302568	0.000217289	0	0	0	0	0	0	0.000195194	0	0	0	0	0	0	0	0	0	0	0	0.000156829	0	0	0	0	0	0	0	0	0	0	0	0	0	0	0	0	0	0	0	0	0	0.000147477	0	0.000175217	0	0	0	0	0.000147975	0.000339498	0	0	0	0.000518204	0	0	0.000124636	0.000145936	0	0	0	0.000392352	0	0.000720387	0	0	0.000596881	0.00147319	0.000227479	0.00013891	0.0010728	0.000390194	0.000592672	0	0.00173557	0.000455484	0.000452918	0.000238265	0.000195555	0.000310787	0.000473267	0	0.000528223	0.000179383	0.000125676	0	0	0	0	0.000173717	0.0015334	0.00248896	0.000608907	0	0.000291972	0.000455253	0.000830481	0.00110721	0.000176898	0	0.000150373	0	0.000130543	0.000415085	0.000585642	0.00028156	0.000130715	0.000179485	0.000478855	0.000160521	0	0.000342323	0	0.000597878	0.00202035	0.00016578	0.00171042	0	0.00111462	0.00024461	0.000740158	0.000152561	0.00084387	0.000202207	0.000240558	0.000357348	0.00141659	0.000599166	0.00040615	0.000165574	0.00025151	0.000365026	0.000302083	0
Propionibacterium sp. oral taxon 193	0.000301517	0.000224242	0.000232144	0	0.000426882	0.000273197	0.000258073	0.000136701	0	0.000134051	0	0.00191388	0	0	0.000334302	0.000880337	0.000730634	0.000801165	0	0.000389622	0	0	0	0	0.000184187	0	0.00137889	0	0	0	0	0	0	0.000303507	0.000236663	0	0.000381373	0.000384219	0.000388931	0.000132155	0.000140355	0	0.000121802	0	0	0.000225813	0.00013813	0.00502358	0.000340769	0.00127992	0.00014259	0	0	0.000310349	0.000169567	0.00017128	0.000466886	0	0	0	0	0.000144596	0	0.000198504	0	0	0	0	0.000270792	0	0.000381944	0	0.00025901	0.000335275	0	0.000156881	0	0	0	0	0.00110617	0.000137337	0.000188183	0	0	0	0.000186639	0	0	0	0	0	0	0	0	0.000691485	0	0	0.000222786	0	0	0	0.000623522	0	0	0	0.00013298	0.000245823	0	0	0	0.000125885	0.000195642	0.000615464	0.000240304	0	0.000494599	0.000124264	0.000640697	0.000823966	0	0	0	0	0.000163324	0.00015832	0	0.000114395	0	0.000177265	0	0	0.000392119	0	0	0	0	0.00018312	0.000423091	0.000337695	0.000278824	0	0.000155246	0.00119316	0.000226772	0.00039473	0.000763646	0	0	0	0.000274034	0	0.000349941	0.00128992	0.000242878	0.000754614	0	0.00521239	0	0.00275461	0.000246743	0	0	0	0.000122476	0.000487184	0.000237175	0	0	0.000439805	0	0.000439387	0.000213264	0	0	0	0.00040459	0.000262358	0.000386604	0.00028105	0.00016452	0.000255088	0.000146082	0	0.00025371	0	0	0.000201098	0.000146539	0.000576636	0.000164395	0.000170853	0.000256117	0.000263734	0.000267238	0	0	0	0.000606838	0.000140763	0.00039717	0	0	0.00086585	0.000269227	0.000343564	0.000164204	0	0.000155808	0.000229363	0	0	0.000153067	0.000151507	0	0.000144471	0.000225533	0.000126592	0.00175379	0.000438469	0	0	0	0.000159506	0.000185063	0.000843619	0.000900154	0.000197374	0.000200271	0.000305575	0
Propionibacterium virus Solid	0	0	0	0	0	0	0	0	0	0	0	0	0	0	0	0	0	0	0	0	0	0	0	0	0	0	0	0	0	0	0	0	0	0	0	0	0	0	0	0	0	0	0	0	0	0	0	0	0	0	0	0	0	0	0	0	0	0	0	0	0	0	0	0	0	0	0	0	0	0	0	0	0	0	0	0	0	0	0	0	0	0	0	0	0	0	0	0	0	0	0	0	0	0	0	0	0	0	0	0	0	0	0	0	0	0	0	0	0	0	0	0	0	0	0	0	0	0	0	0	0	0	0	0	0	0	0	0	0	0	0	0	0	0	0	0	0	0	0	0	0	0	0	0	0	0	0	0	0	0	0	0	0	0	0	0	0	0	0	0	0	0	0	0	0	0	0	0	0	0	0	0	0	0	0	0	0	0	0	0	0	0	0	0	0	0	0	0	0	0	0	0	0	0	0	0	0	0	0	0	0	0	0	0	0.000179485	0	0	0	0	0	0	0	0	0	0	0	0	0	0	0	0	0	0	0	0	0	0	0	0	0	0
Propioniciclava sp. HDW11	0.000243885	0.000148524	0	0	0.000228955	0.000168917	0	0	0	0	0	0	0	0.000138998	0.000160507	0	0	0	0	0	0.000133696	0.000162062	0	0.00034541	0.000158823	0	0.000175757	0	0.00028813	0.000165812	0.000251206	0.000134163	0.000357976	0.000476393	0.000799147	0.000318985	0.000508116	0.000274229	0.000173613	0.000362058	0.00149421	0.00171725	0.000392617	0.000159925	0.000332503	0	0.000132202	0	0	0	0	0.000160929	0	0	0.000173067	0	0	0.000156946	0	0	0	0	0	0	0	0	0	0	0	0	0	0	0.000170801	0.00019561	0	0	0.000157892	0.000131368	0	0.000195137	0	0	0	0	0	0.000130669	0.000141671	0	0	0.000188485	0	0.000188317	0.000280033	0.000175833	0	0	0	0	0	0	0	0	0	0	0	0	0	0	0	0	0	0	0	0	0	0	0	0	0.000342616	0.000228482	0	0	0	0	0	0	0	0	0	0	0	0	0	0	0	0	0	0	0.000131112	0	0	0	0	0	0	0.000131836	0.000347927	0	0.000228665	0	0.000178437	0	0	0	0.000234231	0	0	0	0.000229294	0.000131298	0.00013243	0	0	0.000253596	0.000256986	0.000290984	0	0.000250277	0.000372755	0.000195111	0	0.000414898	0.000357585	0.00114224	0.000512284	0.00040445	0	0	0	0	0.000308795	0	0.000156267	0	0.000143521	0.000194141	0	0.00028776	0.000355173	0.000237788	0	0.000123219	0.000286685	0.000211937	0.00040506	0.000407797	0	0.000312584	0.000205424	0.000219389	0	0.00081614	0.000145749	0	0	0.000143264	0	0.000167825	0.000136022	0.000181787	0.000283546	0.000320678	0	0.000315451	0	0.000244164	0.000300608	0.000228763	0	0.000281173	0.000425979	0.000489533	0	0.0015108	0.000624831	0.000685014	0	0	0.000161938	0.000237078	0
Propithecus coquereli	0	0	0	0	0	0	0	0	0	0	0	0	0	0	0	0	0	0	0	0	0	0	0	0	0	0	0	0	0	0	0	0	0	0	0.000156091	0	0	0	0	0	0	0	0	0	0	0	0	0	0	0	0	0	0	0	0	0	0	0	0	0	0	0	0	0	0	0	0	0	0	0	0	0	0	0	0	0	0	0	0	0	0	0	0	0	0	0	0	0	0	0	0	0	0	0	0	0	0	0	0	0	0	0	0	0	0	0	0	0	0	0	0	0	0	0	0	0	0	0	0	0	0	0	0	0	0	0	0	0	0	0	0	0	0	0	0	0	0	0	0	0	0	0	0	0	0	0	0	0	0	0	0	0	0	0	0	0	0	0	0	0	0	0	0	0	0	0	0	0	0	0	0	0	0	0	0	0	0	0	0	0	0	0	0	0	0	0	0	0	0	0	0	0	0	0	0	0	0	0	0	0	0	0	0	0	0	0	0	0	0	0	0	0	0	0	0	0	0	0	0	0	0	0	0	0	0	0	0	0	0	0	0
Prosopis alba	0	0	0	0	0	0	0	0	0.000138554	0	0	0	0	0	0	0	0	0	0	0	0.000126448	0	0	0.000168554	0	0	0	0	0	0	0	0	0	0	0	0.000121708	0	0	0	0	0.000176492	0.000162213	0	0.000125656	0	0	0	0	0	0	0	0	0	0	0	0	0	0	0	0	0	0	0	0	0	0	0	0	0	0	0	0	0	0.000139665	0	0	0	0	0	0	0	0	0	0	0	0	0	0	0	0	0	0	0	0	0	0	0	0	0	0	0	0	0	0	0	0	0	0	0	0	0	0	0	0	0	0	0	0	0	0	0	0	0	0	0	0	0	0	0	0	0	0	0	0	0	0	0	0	0	0	0	0	0	0	0	0	0	0	0	0	0	0	0.000379188	0.000221213	0.000780248	0.000457068	0.000477069	0.000645121	0.000343826	0.000224001	0.00239237	0	0	0.000180829	0	0.000390885	0	0.000366291	0.000272845	0.000153762	0	0	0.00138714	0.00106359	0.00135641	0.000507825	0.000203022	0	0	0.000295244	0.00254314	0.000562468	0.000380629	0.000116597	0.000182162	0.000497078	0	0	0.000396937	0.000540755	0.000206479	0.000301289	0.000269323	0.000160355	0.000417233	0	0	0.000407826	0.000221435	0.000273623	0	0.000291156	0.00037983	0.000158492	0	0.0003286	0.00139428	0.00117863	0.00440816	0	0.0022677	0	0	0	0	0	0.0003023	0.00124006	0.000293563	0.00117123	0.00056477	0.00178135	0.000380147	0.00052327	0.000127907	0.000287497	0.000192988	0	0	0.000127351	0
Protaetiibacter intestinalis	0.000187971	0.000142964	0	0	0.000172404	0	0	0	0	0	0	0	0	0	0	0	0	0	0	0	0	0	0	0.00019382	0.000282923	0	0	0	0	0	0	0.000342888	0.000174686	0.000206042	0.000310162	0.000194534	0.000204737	0	0	0.00013232	0.000294906	0.000353238	0.000122727	0	0.000134792	0	0	0	0	0	0	0	0	0	0	0	0	0	0	0	0	0	0	0	0	0	0	0	0	0	0	0	0.000175155	0.000208129	0	0	0	0	0	0	0	0	0	0.00014575	0	0.000212763	0	0.000167735	0	0	0	0	0	0	0	0	0	0	0	0	0	0	0	0	0	0	0	0	0	0	0	0	0	0	0	0	0	0	0	0	0	0	0	0	0	0	0	0	0	0	0	0	0	0	0	0	0	0	0	0	0	0	0	0	0	0	0	0	0	0	0	0	0	0	0.000227943	0	0	0.000156659	0.000190197	0	0	0	0	0	0.000184249	0.000184258	0	0	0	0	0	0.000199051	0.000225904	0.000478826	0.000369828	0.000801277	0	0	0	0	0.000349541	0	0	0	0	0.000148878	0	0.000154117	0.000134449	0	0	0	0.000183407	0	0.000200573	0	0	0	0	0	0	0.000318035	0.000239823	0	0	0	0.000321041	0	0.000232269	0.000125967	0.000158616	0.00024088	0	0.000134547	0	0	0	0	0	0.000159571	0.000819717	0.000336219	0	0.000674926	0.000132208	0	0	0	0	0	0
Proteus cibarius	0	0	0	0	0	0	0	0	0.000326344	0	0	0	0	0	0	0	0	0	0	0	0	0	0	0	0	0	0	0	0	0	0	0	0	0	0	0	0	0	0	0	0	0	0	0	0	0	0	0	0	0	0	0	0	0	0	0	0	0	0	0	0	0	0	0	0	0	0	0	0	0	0	0	0	0	0	0	0	0	0	0	0	0	0	0	0	0	0	0	0	0	0	0	0	0	0	0	0	0	0	0	0	0	0	0	0	0	0	0	0	0	0	0	0	0	0	0	0	0	0	0	0	0	0	0	0	0	0	0	0	0	0	0	0	0	0	0	0	0	0	0	0	0	0	0	0	0	0	0	0	0	0	0	0	0	0	0	0	0	0	0	0	0	0	0	0	0	0	0	0	0	0	0	0	0	0	0	0	0	0	0	0	0	0	0	0	0	0	0	0	0	0	0	0	0	0	0	0	0	0	0	0	0	0	0	0	0	0	0	0	0	0	0	0	0	0	0	0	0	0	0	0	0	0	0	0	0	0	0	0	0	0
Proteus columbae	0	0	0	0	0	0	0	0	0.000170797	0	0	0	0	0	0	0	0.00014685	0	0	0	0	0	0	0	0	0	0	0	0	0	0	0	0	0	0	0	0	0	0	0	0	0	0	0	0	0	0	0	0	0	0	0	0	0	0	0	0	0	0	0	0	0	0	0	0	0	0	0	0	0	0	0	0	0	0	0	0	0	0	0	0	0	0	0	0	0	0	0	0	0	0	0	0	0	0	0	0	0	0	0	0	0	0	0	0	0	0	0	0	0	0	0	0	0	0	0	0	0	0	0	0	0	0	0	0	0	0	0	0	0	0	0	0	0	0	0	0	0	0	0	0	0	0	0	0	0	0	0	0	0	0	0	0	0	0	0	0	0	0	0	0	0	0	0	0	0	0	0	0	0	0	0	0	0	0	0	0	0	0	0	0	0	0.000268303	0	0	0	0	0	0	0	0	0.000929849	0	0	0	0	0	0	0	0	0	0	0	0	0	0	0	0	0	0	0	0	0	0	0	0	0	0	0	0	0	0	0	0	0	0.000243931	0	0	0	0	0
Proteus mirabilis	0	0	0	0	0	0	0	0	0	0	0	0	0	0	0	0	0	0	0	0	0	0	0.000229056	0	0	0	0	0	0	0	0	0	0	0	0	0	0	0.000170211	0.000251071	0	0	0	0	0.000150452	0	0	0	0	0	0	0	0	0	0	0	0	0	0	0	0	0	0	0	0	0	0	0	0	0	0	0	0	0	0	0	0	0	0	0	0	0	0	0	0	0	0	0	0	0	0	0	0	0	0	0	0	0	0	0	0	0	0	0	0	0	0	0	0	0	0	0	0	0	0	0	0	0	0	0	0	0	0	0	0	0	0	0	0	0	0	0	0	0	0	0	0	0	0	0	0	0	0	0	0	0	0	0	0	0	0	0	0	0	0	0	0.000201116	0	0	0	0	0	0	0	0	0	0	0	0	0	0	0	0	0	0	0	0	0	0	0.000144977	0	0	0	0	0	0	0	0	0	0	0	0	0	0	0	0.000476796	0.000127287	0	0	0	0	0	0	0	0	0	0	0.000351478	0	0	0	0	0	0	0	0	0	0	0	0	0	0	0	0	0	0.00035986	0	0	0	0	0	0.000373274
Proteus phage Mydo	0	0	0	0.000401395	0	0.000343137	0.00045101	0.000236306	0	0.000207847	0	0	0	0	0	0	0	0	0	0	0	0	0	0	0	0	0	0	0	0	0	0	0	0	0	0	0	0	0	0	0	0	0	0	0	0	0	0	0	0	0	0	0	0	0	0	0	0	0	0	0	0	0	0.000114746	0	0	0	0	0	0	0	0	0	0	0.000235785	0	0	0	0	0	0	0	0	0	0	0	0	0	0	0	0	0	0	0	0	0	0	0	0	0	0	0	0	0	0	0	0	0	0	0	0	0	0	0	0	0	0	0.000160159	0	0	0	0	0	0	0	0	0	0	0	0	0	0	0	0	0	0	0	0	0	0	0	0	0	0	0	0	0	0	0	0	0	0.00113796	0	0	0	0	0	0	0	0	0	0	0	0	0	0	0	0	0	0	0	0	0	0	0	0	0	0	0	0	0	0	0	0	0	0	0	0	0	0	0	0	0	0	0	0	0	0	0	0	0	0	0	0	0	0	0	0	0	0	0	0	0	0	0	0	0	0	0	0	0	0	0	0	0	0	0	0	0	0	0
Proteus vulgaris	0	0	0	0	0	0	0	0	0	0	0	0	0	0	0	0	0	0	0	0	0	0	0	0	0	0	0	0	0	0	0	0	0	0	0	0	0	0	0	0	0	0	0	0.00012064	0	0	0	0	0	0	0	0	0	0	0	0	0	0	0	0	0	0	0	0	0	0	0	0	0	0	0	0	0	0	0	0	0	0	0	0	0	0	0	0	0	0	0	0	0	0	0	0	0	0	0	0	0	0	0	0	0	0	0	0	0	0	0	0	0	0	0	0	0	0	0	0	0	0	0	0	0	0	0	0	0	0	0	0	0	0	0	0	0	0	0	0	0	0	0	0	0	0	0	0	0	0	0	0	0	0	0	0	0	0	0	0	0	0	0	0	0	0	0	0	0	0	0	0	0	0	0	0	0	0	0	0	0	0	0	0	0	0	0	0	0	0	0	0	0	0	0	0	0	0	0	0	0	0	0	0	0	0	0	0	0	0	0	0	0	0	0	0	0	0	0	0	0	0	0	0	0	0	0	0	0	0	0	0	0	0	0
Protobothrops mucrosquamatus	0	0	0	0.000135557	0	0	0.000132123	0.000146318	0.000301073	0.000144001	0	0	0	0	0	0	0	0	0	0	0	0	0	0	0	0	0	0	0	0	0	0	0	0	0	0	0	0	0	0	0	0	0	0	0	0	0	0	0	0	0	0	0	0	0	0	0	0	0	0	0	0	0	0	0	0	0	0	0	0	0	0	0	0	0	0	0	0	0	0	0	0	0	0	0	0	0	0	0	0	0	0	0	0	0	0	0	0	0	0	0	0	0	0	0	0	0	0	0	0	0	0	0	0	0	0	0	0	0	0	0	0	0	0	0	0	0	0	0	0	0	0	0	0	0	0	0	0	0	0	0	0	0	0	0	0	0	0	0	0	0	0	0	0	0	0	0	0	0	0	0	0	0	0	0	0	0	0	0	0	0	0	0	0	0	0	0	0	0	0	0	0	0	0	0	0	0	0	0	0	0	0	0	0	0	0	0	0	0	0	0	0	0	0	0	0	0	0	0	0	0	0	0	0	0	0	0	0	0	0	0	0	0	0	0	0	0	0	0	0	0
Prototheca blaschkeae	0	0	0	0	0	0	0	0	0	0	0	0	0	0	0	0	0	0	0	0	0	0	0	0	0	0	0	0	0	0	0	0	0	0	0	0	0	0	0	0	0	0	0	0	0	0	0	0	0	0	0	0	0	0	0	0	0	0	0	0	0	0	0	0	0	0	0	0	0	0	0	0	0	0	0	0	0	0	0	0	0	0	0	0	0	0	0	0	0	0	0	0	0	0	0	0	0	0	0	0	0	0	0	0	0	0	0	0	0	0.00015663	0.000159435	0	0	0	0	0	0	0	0	0	0	0	0	0	0	0	0	0	0	0	0	0	0	0	0	0	0	0	0	0	0	0	0	0	0	0	0	0	0	0	0	0	0	0	0	0	0	0	0	0	0	0	0	0	0	0	0	0	0	0	0	0	0	0	0	0	0	0	0	0	0	0	0	0	0	0	0	0	0	0	0	0	0	0	0	0	0	0	0	0	0	0	0	0	0	0	0	0	0	0	0	0	0	0	0	0	0	0	0	0	0	0	0	0	0	0	0	0	0	0	0
Prototheca bovis	0	0	0	0	0	0	0	0	0	0	0	0	0.000195161	0	0	0	0	0	0	0	0	0	0	0	0	0	0	0	0	0	0	0	0	0	0	0	0	0	0	0	0	0	0	0	0	0	0	0	0	0	0	0	0	0	0	0	0	0.000160934	0	0	0	0	0	0	0	0	0	0	0	0	0	0	0	0	0	0	0.000419105	0	0	0.000943128	0	0	0	0	0	0	0	0	0	0	0	0	0	0	0	0	0	0	0	0	0	0	0	0	0	0	0	0	0	0.000154584	0.000155177	0	0	0	0	0	0	0	0	0	0	0	0	0	0	0	0	0	0	0	0	0	0	0	0	0	0	0	0	0	0	0	0	0	0	0	0	0	0	0	0	0	0.00084056	0	0	0	0	0	0	0	0.000347468	0	0	0.000171884	0	0	0	0	0	0	0	0	0	0	0	0	0.000133942	0.000296717	0	0.00021462	0	0	0	0	0	0.000138789	0	0	0	0	0	0	0	0	0	0	0	0	0	0	0.00126179	0	0	0	0	0	0	0	0.0002232	0	0	0.000161741	0	0	0	0	0	0	0	0	0	0	0.000738339	0	0	0	0	0	0	0	0
Prototheca ciferrii	0	0	0	0	0	0	0	0	0	0	0	0	0	0	0	0	0	0	0	0	0	0	0	0	0	0	0	0	0	0	0	0	0	0	0	0	0	0	0	0	0	0	0	0	0	0	0	0	0	0	0	0	0	0	0	0	0	0	0	0	0	0	0	0	0	0	0	0	0	0	0	0	0	0	0	0	0	0	0	0	0	0	0	0	0	0	0	0	0	0	0	0	0	0	0	0	0	0	0	0	0	0	0	0	0	0	0	0	0.000192518	0.000333948	0.000322833	0	0	0	0	0	0	0	0	0	0	0	0	0	0	0	0	0	0	0	0	0	0	0	0	0	0	0	0	0	0	0	0	0	0	0	0	0	0	0	0	0	0	0	0	0	0	0	0	0	0	0	0	0	0.000198556	0	0	0	0	0	0	0	0	0	0	0	0	0	0	0	0	0	0	0	0	0	0	0	0	0	0	0	0	0	0	0	0	0	0	0	0.000143185	0	0	0	0	0	0	0	0	0	0	0.000314413	0	0	0	0	0	0	0	0	0	0	0	0	0	0	0	0	0	0	0
Prototheca wickerhamii	0	0	0	0	0	0	0	0	0	0	0	0	0.000973842	0	0	0	0	0	0	0	0	0	0	0	0	0	0	0	0	0	0	0	0	0	0	0	0	0	0	0	0	0	0	0	0	0	0	0	0.000156782	0	0	0.00119263	0	0	0	0	0	0.000572887	0	0	0	0	0	0	0	0	0	0	0	0	0	0	0	0	0	0	0.000157165	0	0	0	0	0	0	0	0	0	0	0	0	0	0	0	0	0	0	0	0	0	0	0	0	0	0	0	0	0	0	0	0	0	0	0	0	0	0	0	0	0	0	0	0	0	0	0	0	0	0	0	0	0	0	0	0	0	0	0	0	0	0	0	0	0	0	0	0	0	0	0	0	0	0	0	0	0	0	0	0	0	0	0	0	0	0	0	0	0	0	0.000227186	0	0	0	0	0	0	0	0	0	0	0	0	0	0	0	0	0	0	0	0	0	0	0.000121954	0	0	0	0	0	0	0	0	0	0	0	0.000192344	0	0	0	0	0	0.000210217	0	0	0	0	0	0	0	0	0	0	0	0	0	0	0	0	0	0	0	0	0	0
Prototheca zopfii	0	0	0	0	0	0	0	0	0	0	0	0	0	0	0	0	0	0	0	0	0	0	0	0	0	0	0	0	0	0	0	0	0	0	0	0	0	0	0	0	0	0	0	0	0	0	0	0	0	0	0	0	0	0	0	0	0	0	0	0	0	0	0	0	0	0	0	0	0	0	0	0	0	0	0	0	0	0	0	0	0	0	0	0	0	0	0	0	0	0	0	0	0	0	0	0	0	0	0	0	0	0	0	0	0	0	0	0	0	0	0	0	0	0	0	0	0	0	0	0	0	0	0	0	0	0	0	0	0	0	0	0	0	0	0	0	0	0	0	0	0	0	0	0	0	0	0	0	0	0	0	0	0	0	0	0	0	0	0	0	0	0	0	0	0	0	0	0	0	0	0	0	0	0	0	0	0	0	0	0	0	0	0	0	0	0	0	0	0	0	0	0	0	0	0	0	0	0	0	0	0.000245854	0	0	0	0	0	0	0	0	0	0	0	0	0	0	0	0	0	0	0	0	0	0.00016871	0	0	0	0	0	0	0	0
Providencia alcalifaciens	0	0	0	0	0	0	0	0	0	0	0	0	0	0	0	0	0	0	0	0	0	0	0	0	0	0	0	0	0	0	0	0	0	0	0	0	0	0	0	0	0	0	0	0	0	0	0	0	0	0	0	0	0	0	0	0	0	0	0	0	0	0	0	0	0	0	0	0	0	0	0	0	0	0	0	0	0	0	0	0	0	0	0	0	0	0	0	0	0	0	0	0	0	0	0	0	0	0	0	0	0	0	0	0	0	0	0	0	0	0	0	0	0	0	0	0	0	0	0	0	0	0	0	0	0	0	0	0	0	0	0	0	0.000471133	0.000567197	0.000402767	0.00075184	0.000336615	0	0	0	0	0	0	0	0	0	0	0	0	0	0	0	0	0	0	0	0	0	0	0	0	0	0	0	0	0	0	0	0	0	0	0	0	0	0	0	0	0	0	0	0	0	0	0	0	0	0	0	0	0	0	0	0	0	0	0	0	0	0	0	0	0	0	0	0	0	0	0	0	0	0	0	0	0	0	0	0	0	0	0	0	0	0	0	0	0	0	0	0	0	0
Providencia rettgeri	0	0	0	0	0	0	0	0	0	0	0	0	0	0	0	0	0	0	0	0	0	0	0	0	0	0	0	0	0	0	0	0	0	0	0	0	0	0	0	0	0	0	0	0	0	0	0	0	0	0	0	0	0	0	0	0	0	0	0	0	0	0	0	0	0	0	0	0	0	0	0	0	0	0	0	0	0	0	0	0	0	0	0	0	0	0	0	0	0	0	0	0	0	0	0	0	0	0	0	0	0	0	0	0	0	0	0	0	0	0	0	0	0	0	0	0	0	0	0	0	0	0	0	0	0	0	0	0	0	0	0	0	0	0	0	0	0	0	0	0	0	0	0	0	0	0	0	0	0	0	0	0	0	0	0	0	0	0	0	0	0	0	0	0	0	0	0	0	0	0	0	0	0	0	0	0	0	0	0	0	0	0	0	0	0	0	0	0	0	0	0	0	0	0	0	0	0	0	0	0	0	0	0	0	0	0	0	0	0	0	0	0	0	0	0	0	0	0	0	0	0	0	0	0	0	0	0	0	0	0.000203994	0
Providencia rustigianii	0	0	0	0	0	0	0	0	0	0	0	0	0	0	0	0	0	0	0	0	0	0	0	0	0	0	0	0	0	0	0	0	0	0	0	0	0	0	0	0	0	0	0	0	0	0	0	0	0	0	0	0	0	0	0	0	0	0	0	0	0	0	0	0	0	0	0	0	0	0	0	0	0	0	0	0	0	0	0	0	0	0	0	0	0	0	0	0	0	0	0	0	0	0	0	0	0	0	0	0	0	0	0	0	0	0	0	0	0	0	0	0	0	0	0	0	0	0	0	0	0	0	0	0	0	0	0	0	0	0	0	0	0.000237041	0.00027951	0.000215857	0.000340378	0.000173006	0	0	0	0	0	0	0	0	0	0.000151725	0	0	0	0	0	0	0	0	0	0	0	0	0	0	0	0	0	0	0	0	0	0	0	0	0	0	0	0	0	0	0	0	0	0	0	0	0	0	0	0	0	0	0	0	0	0	0	0	0	0	0	0	0	0	0	0	0	0	0	0	0	0	0	0	0	0	0	0	0	0	0	0	0	0	0	0	0	0	0	0	0	0	0	0
Providencia stuartii	0	0	0	0	0	0	0	0	0	0	0	0.00382775	0	0	0	0	0	0	0	0	0	0	0	0	0	0	0	0	0	0	0	0	0	0	0	0	0	0	0	0	0	0	0	0	0	0	0	0	0	0	0	0	0	0	0	0	0	0	0.000755933	0.000652084	0.000272055	0.000123459	0	0.000280575	0.000160481	0.000222498	0.000181517	0.000522067	0	0	0	0	0	0	0	0	0	0	0	0	0	0	0	0	0	0	0	0	0	0	0	0	0	0	0.00023752	0	0	0	0	0	0	0	0	0	0	0	0	0	0	0	0	0	0	0	0	0	0	0	0	0	0	0	0	0	0	0	0	0	0	0	0.000131956	0	0.000166086	0.000175655	0.000162926	0.00017008	0.00016372	0	0	0	0	0	0	0	0	0	0	0	0	0	0	0	0	0	0	0	0	0	0	0	0	0	0	0	0	0	0	0	0	0	0	0	0	0	0	0	0	0	0	0	0	0	0	0	0	0	0	0	0	0	0	0	0	0	0	0	0	0	0	0	0	0	0	0	0	0	0	0	0	0	0	0	0	0	0	0	0	0	0	0	0	0	0	0	0	0	0	0	0	0	0
Providencia vermicola	0	0	0	0	0	0	0	0	0	0	0	0	0	0	0	0	0	0	0	0	0	0	0	0	0	0	0	0	0	0	0	0	0	0	0	0	0	0	0	0	0	0	0	0	0	0	0	0	0	0.000118511	0	0	0	0	0	0	0	0	0	0	0	0	0	0	0	0	0	0	0	0	0	0	0	0	0	0	0	0	0	0	0	0	0	0	0	0	0	0	0	0	0	0	0	0	0	0	0	0	0	0	0	0	0	0	0	0	0	0	0	0	0	0	0	0	0	0	0	0	0	0	0	0	0	0	0	0	0	0	0	0	0	0	0	0	0	0	0	0	0	0	0	0	0	0	0	0	0	0	0	0	0	0	0	0	0	0	0	0	0	0	0	0	0	0	0	0	0	0	0	0	0	0	0	0	0	0	0	0	0	0	0	0	0	0	0	0	0	0	0	0	0	0	0	0	0	0	0	0	0	0	0	0	0	0	0	0	0	0	0	0	0	0	0	0	0	0	0	0	0	0	0	0	0	0	0	0	0	0	0	0	0
Prunus dulcis	0.000187399	0.000272691	0.000381844	0.000438329	0.000236712	0.000346925	0.000326295	0.000629921	0.000629595	0.000393583	0.000120207	0	0.000258742	0	0	0	0.000291417	0.000244307	0.000182106	0.00022466	0.000417871	0.000193496	0.000188075	0.000801987	0.000186451	0.000138575	0.000195206	0.000135606	0.000141575	0.000282411	0.000358902	0.000194456	0.000334164	0.000334842	0.000141189	0.000341182	0.000262087	0.0003128	0.000162166	0.000123183	0.000550771	0.000489797	0	0.000368887	0	0	0	0	0.000158011	0	0	0.000142971	0.000181566	0.000831878	0.00020982	0.000305961	0.000181291	0.000184394	0	0	0	0.000123324	0	0	0	0	0.000403715	0	0.000140849	0	0.000153519	0	0.000162795	0.000345643	0	0	0.000220224	0.000200778	0.000353647	0.000207296	0.000138402	0.000120779	0.000154419	0.0001815	0.000205222	0.000226121	0.000261039	0.000208591	0.000146773	0	0	0	0	0	0	0.000185287	0.000123462	0.000162502	0.000133133	0.000135836	0	0.000237102	0.000262724	0	0.000146578	0.000155727	0	0.000227802	0	0.000146173	0.000139762	0.000319695	0.000507945	0.000225488	0.000272473	0.000116244	0.00028848	0.000139285	0.000304709	0.000283633	0	0	0.000172867	0.000378794	0.000185935	0.000183477	0.00013721	0	0	0	0	0	0	0	0	0	0	0.00022633	0.00021573	0.000184009	0.000307555	0.00012878	0.000123952	0.000225922	0	0.000212532	0.000202659	0	0.000293998	0	0	0	0.000226518	0.0002819	0.000418682	0.000227755	0.000147525	0.000422943	0.000608997	0.000223434	0.000496506	0.000184142	0	0.00035368	0.000137318	0.000446428	0	0.000280072	0.000345326	0.000194574	0.000404929	0.000138299	0.00086087	0.000687936	0.000612562	0.000594527	0.000190951	0.000329313	0.000338279	0.000295244	0.000581201	0.000388235	0.000623615	0.000170835	0.000263688	0.000506076	0.000189204	0.000129357	0.000319271	0.000327595	0.000312495	0.000357321	0.000256265	0.000381141	0.000408393	0.000211879	0.000201401	0.000528336	0.000566096	0.000157251	0.000173917	0.000508095	0.000574825	0.000223168	0.000224356	0.000217472	0.000474777	0.000474414	0.000625703	0.000257611	0.000484326	0.000197848	0.00012103	0	0.00017895	0	0.000307839	0.000324291	0.000129322	0.000403826	0.000536371	0.000711469	0.000291992	0.000475641	0.000367907	0.000345318	0.000153708	0	0.000159122	0.000222448	0
Prunus persica	0	0	0	0	0	0	0	0	0	0	0	0	0	0	0	0	0	0	0	0	0	0	0	0	0	0	0	0	0	0	0	0	0.000165681	0.000166146	0	0.000207752	0	0	0	0	0	0	0	0	0	0	0	0	0	0	0	0	0	0	0	0	0	0	0	0	0	0	0	0	0	0	0	0	0	0	0	0	0	0	0	0	0	0	0	0	0	0	0	0	0	0	0	0	0	0	0	0	0	0	0	0	0	0	0	0	0	0	0	0	0	0	0	0	0	0	0	0	0	0	0	0	0	0	0	0	0	0	0	0	0	0	0	0	0	0	0	0	0	0	0	0	0	0	0	0	0	0	0	0	0	0	0	0	0	0	0	0	0	0	0	0	0	0	0	0	0	0	0	0	0	0	0	0	0	0	0	0	0	0	0	0	0	0	0	0	0	0	0	0	0	0	0	0	0	0	0	0	0	0	0	0	0	0	0	0	0	0	0	0	0	0	0	0	0	0	0	0	0	0	0	0	0	0	0	0	0	0	0	0	0	0	0	0	0	0	0
Pseudactinotalea sp. HY158	0.00018988	0.000151701	0	0	0.000183664	0.000132054	0	0	0	0	0	0	0	0	0	0	0	0	0	0.000131092	0.000155629	0.000178827	0	0	0	0	0	0	0.00026629	0.000157848	0.000227502	0.000126569	0.000281538	0.000388402	0.000738277	0.000253642	0.000439296	0.000128903	0	0.000306208	0.000185526	0.000194577	0.000236199	0	0.0003054	0	0	0	0	0	0	0.00013969	0	0	0	0	0	0.00013114	0	0	0	0	0	0	0	0	0	0	0	0	0	0	0	0.00022945	0	0	0.000148676	0.000127961	0	0	0	0	0	0	0	0.00016953	0	0	0	0	0	0.000175912	0.000278742	0.000154014	0	0	0	0	0	0	0	0	0	0	0	0	0	0	0	0	0	0	0	0	0	0	0	0	0	0	0	0	0	0	0	0	0	0	0	0	0	0	0	0	0	0	0	0	0	0	0	0	0	0	0	0	0	0	0	0	0.000137918	0	0	0	0	0	0	0	0.000211125	0	0	0	0	0.000197268	0.000278245	0.000127957	0	0.000241711	0	0.000178464	0	0.000399985	0.000203612	0.000234555	0.000160333	0.000205083	0	0	0	0	0.000136331	0	0	0	0	0	0	0.000317599	0.000220174	0	0	0	0.000157291	0.000173952	0.000285643	0	0	0	0	0	0	0.000220983	0	0	0	0.00012879	0	0	0	0	0.000198995	0.000347058	0	0.000337938	0	0.00025899	0	0.000187823	0	0.000258952	0.000205196	0.000212752	0	0.000190387	0.000147329	0.00012588	0	0	0.000143632	0.000137658	0
Pseudarthrobacter chlorophenolicus	0.000124805	0	0	0	0	0	0	0	0	0	0	0	0	0	0	0	0	0	0	0	0	0	0	0	0	0	0	0	0.00037204	0.00020604	0.000305054	0.000122887	0.000382588	0.000551268	0.00103404	0.000398295	0.000571773	0.000157271	0	0.000397947	0	0	0.000303209	0.00015101	0.000382597	0	0	0	0	0	0	0	0	0	0	0	0	0	0	0	0	0	0	0	0	0	0	0	0	0	0	0	0	0.00101033	0	0	0	0	0	0	0	0	0	0	0	0.000127755	0	0	0	0.000182364	0	0.000227256	0.00033556	0.000213969	0	0	0	0	0	0	0	0	0	0	0	0	0	0	0	0	0	0	0	0	0	0	0	0	0	0	0	0	0	0	0	0	0	0	0	0	0	0	0	0	0	0	0	0	0	0	0	0	0	0	0	0	0	0	0	0	0.000180689	0	0	0	0	0	0	0	0.000156619	0	0	0	0	0.000218784	0.000292151	0	0	0.000304281	0	0.000172557	0	0.000216318	0.000141104	0	0	0	0	0	0	0	0	0	0	0	0	0	0	0.000356168	0.000154965	0	0	0	0	0.000132946	0.000206515	0	0	0	0	0	0	0	0	0	0	0.000169513	0	0	0	0.00015435	0.00022822	0.000372119	0	0.000452134	0	0.000215421	0	0.000142034	0	0.000265251	0	0	0	0	0.000129433	0	0	0	0.000167884	0.000187701	0.000186637
Pseudarthrobacter equi	0.000124424	0	0	0	0	0	0	0	0	0	0	0	0	0	0	0	0	0	0	0	0	0	0	0	0	0	0	0	0.000343112	0.000203589	0.000279547	0	0.000347771	0.000508456	0.00102823	0.000314496	0.000550554	0.000163243	0	0.000403009	0	0	0.000318203	0.000169677	0.000385259	0	0	0	0	0	0	0	0	0	0	0	0	0	0	0	0	0	0	0	0	0	0	0	0	0	0	0	0	0.000553772	0	0	0	0	0	0	0	0	0	0	0	0	0	0	0	0.000164704	0	0.000222087	0.000333346	0.000183167	0	0	0	0	0	0	0	0	0	0	0	0	0	0	0	0	0	0	0	0	0	0	0	0	0	0	0	0	0	0	0	0	0	0	0	0	0	0	0	0	0	0	0	0	0	0	0	0	0	0	0	0	0	0	0	0	0.000169883	0	0	0	0	0	0	0	0.00014558	0	0	0	0	0.000222168	0.000246155	0	0	0.000269272	0	0.000166829	0	0.000232644	0.000129154	0	0	0	0	0	0	0	0	0	0	0	0	0	0	0.000299981	0.00017548	0	0	0	0	0.000135536	0.000205935	0	0	0	0	0	0	0	0	0	0	0.000161663	0	0	0	0	0.00017914	0.000330241	0	0.000383164	0	0.00023418	0	0.000126053	0	0.000226408	0	0	0	0	0	0	0	0	0.000149108	0.000131673	0
Pseudarthrobacter phenanthrenivorans	0.0012742	0.00075718	0.000415593	0.000162547	0.00124687	0.00101628	0.000226585	0.000161774	0	0.000152569	0	0	0	0.000295768	0.000333952	0	0	0	0	0.00021735	0.000209031	0.000217712	0	0.000241823	0.000317043	0	0.000417012	0	0.00183051	0.00107247	0.00151831	0.000525608	0.00139468	0.00220453	0.00541546	0.00129465	0.00292424	0.00068607	0.000358902	0.00178498	0.000316524	0.000320085	0.00135519	0.000813835	0.00174528	0.000120113	0.000341282	0.000188839	0.000159856	0	0.000158759	0.00061695	0.00102353	0.00024535	0.000189207	0.000208244	0.00014863	0.000495001	0	0.000134929	0	0.000173273	0.000392353	0.000118581	0	0	0	0	0.000463864	0.000479186	0.000380461	0.000232005	0.000387673	0.00484487	0.000310922	0.000295099	0.000206157	0.000196094	0	0.00035811	0.000122793	0.000120584	0.000221239	0.00047465	0	0.000612786	0.000155563	0.000603187	0.000208602	0.00124052	0	0.00110888	0.00188497	0.0011023	0	0.000313454	0.000606295	0.000503292	0	0	0	0	0.000131456	0	0.000367468	0	0	0	0	0	0	0.000138263	0.000179888	0	0.000153881	0	0.000367002	0.000153526	0	0	0	0	0	0	0.000125773	0	0	0	0	0	0	0	0	0	0	0	0	0	0.000200666	0.000194203	0.000210914	0.00015838	0.000121913	0.000188309	0.000172647	0.000121919	0.00013397	0.000241479	0.000163332	0	0.000813099	0	0.000155448	0	0.000679114	0.000195508	0.000342315	0.000293187	0.000782635	0.000309515	0.000134803	0	0	0.00115557	0.00325778	0.000226152	0.000619951	0.00121805	0.000223617	0.00107078	0	0.00131157	0.000471571	0.000435107	0.000382956	0.000341329	0.000147904	0.000146068	0.00144977	0.000138727	0.000309564	0.00017643	0.000423697	0	0	0.000217864	0.00057368	0.00224208	0.000562526	0.000366873	0	0.000492088	0.000238904	0.000837388	0.0011759	0.000177031	0	0.000191544	0.000408133	0.000127273	0.000306077	0.000359663	0.000232536	0.000339586	0	0.00125442	0.000308052	0.000205932	0.000154571	0.000304916	0.000981145	0.00243847	0.000844667	0.00361418	0	0.00136998	0.000340146	0.00104757	0.000655038	0.00125889	0.00032178	0.000333924	0.000180025	0.000391635	0.00043186	0.000349935	0.000340558	0.000789092	0.000740534	0.00100085	0
Pseudarthrobacter scleromae	0	0	0	0	0	0	0	0	0	0	0	0	0	0	0	0	0	0	0	0	0	0	0	0	0	0	0	0	0	0	0	0	0	0	0.000122751	0	0	0	0	0	0	0	0	0	0	0	0	0	0	0	0	0	0	0	0	0	0	0	0	0	0	0	0	0	0	0	0	0	0	0	0	0	0	0	0	0	0	0	0	0	0	0	0	0	0	0	0	0	0	0	0	0	0	0	0	0	0	0	0	0	0	0	0	0	0	0	0	0	0	0	0	0	0	0	0	0	0	0	0	0	0	0	0	0	0	0	0	0	0	0	0	0	0	0	0	0	0	0	0	0	0	0	0	0	0	0	0	0	0	0	0	0	0	0	0	0	0	0	0	0	0	0	0	0	0	0	0	0	0	0	0	0	0	0	0	0	0	0	0	0	0	0	0	0	0	0	0	0	0	0	0	0	0	0	0	0	0	0	0	0	0	0	0	0	0	0	0	0	0	0	0	0	0	0	0	0	0	0	0	0	0	0	0	0	0	0	0	0	0	0	0
Pseudarthrobacter sp. NIBRBAC000502771	0	0	0	0	0	0	0	0	0	0	0	0	0	0	0	0	0	0	0	0	0	0	0	0	0	0	0	0	0	0	0	0	0	0	0	0	0	0	0	0	0	0	0	0	0	0	0	0	0	0	0	0	0	0	0	0	0	0	0	0	0	0	0	0	0	0	0	0	0	0	0	0	0	0.000160987	0	0	0	0	0	0	0	0	0	0	0	0	0	0	0	0	0	0	0	0	0	0	0	0	0	0	0	0	0	0	0	0	0	0	0	0	0	0	0	0	0	0	0	0	0	0	0	0	0	0	0	0	0	0	0	0	0	0	0	0	0	0	0	0	0	0	0	0	0	0	0	0	0	0	0	0	0	0	0	0	0	0	0	0	0	0	0	0	0	0	0	0	0	0	0	0	0	0	0	0	0	0	0	0	0	0	0	0	0	0	0	0	0	0	0	0	0	0	0	0	0	0	0	0	0	0	0	0	0	0	0	0	0	0	0	0	0	0	0	0	0	0	0	0	0	0	0	0	0	0	0	0	0	0	0	0	0
Pseudarthrobacter sp. NIBRBAC000502772	0	0	0	0	0	0	0	0	0	0	0	0	0	0	0	0	0	0	0	0	0	0	0	0	0	0	0	0	0	0	0	0	0	0	0	0	0	0	0	0	0	0	0	0	0	0	0	0	0	0	0	0	0	0	0	0	0	0	0	0	0	0	0	0	0	0	0	0	0	0	0	0	0	0.000411368	0	0	0	0	0	0	0	0	0	0	0	0	0	0	0	0	0	0	0	0	0	0	0	0	0	0	0	0	0	0	0	0	0	0	0	0	0	0	0	0	0	0	0	0	0	0	0	0	0	0	0	0	0	0	0	0	0	0	0	0	0	0	0	0	0	0	0	0	0	0	0	0	0	0	0	0	0	0	0	0	0	0	0	0	0	0	0	0	0	0	0	0	0	0	0	0	0	0	0	0	0	0	0	0	0	0	0	0	0	0	0	0	0	0	0	0	0	0	0	0	0	0	0	0	0	0	0	0	0	0	0	0	0	0	0	0	0	0	0	0	0	0	0	0	0	0	0	0	0	0	0	0	0	0	0	0	0
Pseudarthrobacter sp. YJ56	0	0	0	0	0	0	0	0	0	0	0	0	0	0	0	0	0	0	0	0	0	0	0	0	0	0	0	0	0	0	0	0	0	0	0.000192462	0	0	0	0	0	0	0	0	0	0	0	0	0	0	0	0	0	0	0	0	0	0	0	0	0	0	0	0	0	0	0	0	0	0	0	0	0	0	0.000346034	0	0	0	0	0	0	0	0	0	0	0	0	0	0	0	0	0	0	0	0	0	0	0	0	0	0	0	0	0	0	0	0	0	0	0	0	0	0	0	0	0	0	0	0	0	0	0	0	0	0	0	0	0	0	0	0	0	0	0	0	0	0	0	0	0	0	0	0	0	0	0	0	0	0	0	0	0	0	0	0	0	0	0	0	0	0	0	0	0	0	0	0	0	0	0	0	0	0	0	0	0	0	0	0	0	0	0	0	0	0	0	0	0	0	0	0	0	0	0	0	0	0	0	0	0	0	0	0	0	0	0	0	0	0	0	0	0	0	0	0	0	0	0	0	0	0	0	0	0	0	0	0	0	0	0	0	0
Pseudarthrobacter sulfonivorans	0	0	0	0	0	0	0	0	0	0	0	0	0	0	0	0	0	0	0	0	0	0	0	0	0	0	0	0	0.000124907	0	0	0	0.000166082	0.000204038	0.000370527	0.000143905	0.000220222	0	0	0.000161665	0	0	0.000128651	0	0.000166252	0	0	0	0	0	0	0	0	0	0	0	0	0	0	0	0	0	0	0	0	0	0	0	0	0	0	0	0	0.000287547	0	0	0	0	0	0	0	0	0	0	0	0	0	0	0	0	0	0	0.000120462	0	0	0	0	0	0	0	0	0	0	0	0	0	0	0	0	0	0	0	0	0	0	0	0	0	0	0	0	0	0	0	0	0	0	0	0	0	0	0	0	0	0	0	0	0	0	0	0	0	0	0	0	0	0	0	0	0	0	0	0	0	0	0	0	0	0	0	0	0	0	0	0.000121005	0	0	0.000142457	0	0	0	0	0	0	0	0	0	0	0	0	0	0	0	0	0	0	0	0.000145705	0	0	0	0	0	0	0	0	0	0	0	0	0	0	0	0	0	0	0	0	0	0	0	0.000150199	0	0.000187311	0	0	0	0	0	0	0	0	0	0	0	0	0	0	0	0	0
Pseudenhygromyxa sp. WMMC2535	0	0	0	0	0	0	0	0	0.000188661	0	0	0	0	0	0	0	0	0	0	0	0	0	0	0	0	0	0	0	0	0	0	0	0	0	0.000130581	0	0	0	0	0	0.000176492	0.000186289	0	0	0	0	0	0	0	0	0	0	0	0	0	0	0	0	0	0	0	0	0	0	0	0	0	0	0	0	0	0	0	0	0	0	0	0	0	0	0	0	0	0	0	0	0	0	0	0	0	0	0	0	0	0	0	0	0	0	0	0	0	0	0	0	0	0	0	0	0	0	0	0	0	0	0	0	0	0	0	0	0	0	0	0	0	0	0	0	0	0	0	0	0	0	0	0	0	0	0	0	0	0	0	0	0	0	0.000261331	0	0	0	0	0.000126431	0.000148032	0	0	0	0.000215495	0	0	0	0	0	0	0.000181225	0	0	0	0	0	0	0.000209817	0.000296085	0.000244969	0.000350857	0	0	0	0	0.000231917	0	0	0	0	0.000236678	0	0	0.000144707	0	0	0	0.000144233	0	0.000158401	0	0	0	0	0	0	0.000218605	0	0	0	0	0	0.000126639	0	0	0.000143223	0	0	0	0	0	0	0	0	0.000132276	0.000349111	0.000298465	0	0.000167619	0	0	0	0	0	0	0
Pseudescherichia vulneris	0	0	0	0	0	0	0	0	0	0	0	0	0	0.000450947	0.000465784	0	0.000185274	0	0.000130667	0	0	0	0	0	0	0	0.000233533	0	0	0	0	0	0	0	0.000137906	0	0	0.000124921	0	0.000180515	0	0	0.000147162	0	0.000139874	0	0	0	0	0	0.000183618	0	0	0	0.000131453	0.000119859	0	0	0.000135521	0.000188468	0	0.00038909	0.000359232	0.000155858	0	0	0	0	0.000117809	0	0.000163012	0	0	0	0	0	0	0	0	0	0	0	0.000155835	0	0	0	0	0	0	0	0	0.000631457	0.000596777	0.000606339	0	0	0.000386228	0.000223557	0	0	0	0	0.00201447	0	0.00029812	0	0	0.000281557	0	0	0	0	0	0.000469135	0.000343292	0	0	0.000123094	0.000187673	0.000582108	0	0	0	0	0.000373484	0.000398542	0.000210162	0.00015122	0.000137491	0.000313576	0.000471165	0.000229388	0.00137704	0.00123858	0.00124982	0.00142736	0.0011802	0.00137533	0	0	0.000135603	0.000272361	0.000412527	0	0	0.000133197	0.000252337	0	0	0.000116352	0	0	0.000175629	0	0	0	0	0	0	0	0	0	0	0	0	0	0	0	0	0	0	0	0	0	0	0	0.000236908	0	0	0	0	0	0	0	0	0	0	0.000757413	0	0	0	0	0	0	0	0	0	0	0	0	0	0	0	0	0	0	0	0	0	0	0	0	0	0.000506531	0	0	0	0	0	0	0	0	0	0.000444368	0.000408138	0.000365595	0	0	0.000121101	0	0
Pseudoalteromonas atlantica	0	0	0	0	0	0	0	0	0	0	0	0	0	0	0	0	0	0	0	0	0	0	0.000237767	0	0	0	0	0	0	0	0	0	0	0	0	0	0	0	0	0	0	0	0	0	0	0	0	0	0	0	0	0	0	0	0	0	0	0	0	0	0	0	0	0	0	0	0	0	0	0	0	0	0	0	0	0	0	0	0	0	0	0	0	0	0	0	0	0	0	0	0	0	0	0	0	0	0	0	0	0	0	0	0	0	0	0	0	0	0	0	0	0	0	0	0	0	0	0	0	0	0	0	0	0	0	0	0	0	0	0	0	0	0	0	0	0	0	0	0	0	0	0	0	0	0	0	0	0	0	0	0	0	0	0	0	0	0	0.000217603	0	0	0	0	0	0	0	0	0	0	0	0	0	0	0	0	0	0	0	0	0	0	0	0	0	0	0	0	0	0	0	0	0	0	0	0	0	0	0	0	0	0	0	0	0	0	0	0	0	0	0	0	0	0	0	0	0	0	0	0	0	0	0	0	0	0	0	0	0	0	0	0	0
Pseudoalteromonas donghaensis	0	0	0	0	0	0	0	0	0	0	0	0.000956938	0	0	0	0	0	0	0	0	0	0	0	0	0	0	0	0	0	0	0	0	0	0	0	0	0	0	0	0	0	0	0	0	0	0	0	0	0	0	0	0	0	0	0	0	0	0	0	0	0	0	0	0	0	0	0	0	0	0	0	0	0	0	0	0	0	0	0	0	0	0	0	0	0	0	0	0	0	0	0	0	0	0	0	0	0	0	0	0	0	0	0	0	0	0	0	0	0	0	0	0	0	0	0	0	0	0	0	0	0	0	0	0	0	0	0	0	0	0	0	0	0	0	0	0	0	0	0	0	0	0	0	0	0	0	0	0	0	0	0	0	0	0	0	0	0	0	0	0	0	0	0	0	0	0	0	0	0	0	0	0	0	0	0	0	0	0	0	0	0	0	0	0	0	0	0	0	0	0	0	0	0	0	0	0	0	0	0	0	0	0	0	0	0	0	0	0	0	0	0	0	0	0	0	0	0	0	0	0	0	0	0	0	0	0	0	0	0	0	0
Pseudoalteromonas haloplanktis	0	0	0	0	0	0	0	0	0.000332879	0	0	0	0	0	0	0	0	0	0	0	0	0	0	0	0	0	0	0	0	0	0	0	0	0	0	0	0	0	0	0	0	0	0	0	0	0	0	0	0	0	0	0	0	0	0	0	0	0	0	0	0	0	0	0	0	0	0	0	0	0	0	0	0	0	0	0	0	0	0	0	0	0	0	0	0	0	0	0	0	0	0	0	0	0	0	0	0	0	0	0	0	0	0	0	0	0	0	0	0	0	0	0.000122867	0	0	0.000200454	0	0	0	0	0	0	0	0	0	0	0	0	0	0	0	0	0	0	0	0	0	0	0	0	0	0	0	0	0	0	0	0	0	0	0	0	0	0	0	0	0	0	0	0	0	0	0	0	0	0	0	0	0	0	0	0	0	0	0	0	0	0	0	0	0	0	0	0	0	0	0	0	0	0	0	0	0	0	0	0	0	0	0.000182179	0	0	0	0	0	0	0	0	0	0	0	0	0	0	0	0	0	0	0	0	0	0	0	0	0	0	0	0	0	0	0	0	0
Pseudoalteromonas nigrifaciens	0	0	0	0	0	0	0	0	0	0	0	0	0	0	0	0	0	0	0	0	0	0	0	0	0	0	0	0	0	0	0	0	0	0	0	0	0	0	0	0	0	0	0	0	0	0	0	0	0	0	0	0	0	0	0	0	0	0	0	0	0	0	0	0	0	0	0	0	0	0	0	0	0	0	0	0	0	0	0	0	0	0	0	0	0	0	0	0	0	0	0	0	0	0	0	0	0	0	0	0	0	0	0	0	0	0	0	0	0	0	0	0.000126489	0	0	0.000219659	0	0	0	0	0	0	0	0	0	0	0	0	0	0	0	0	0	0	0	0	0	0	0	0	0	0	0	0	0	0	0	0	0	0	0	0	0	0	0	0	0	0	0	0	0	0	0	0	0	0	0	0	0	0	0	0	0	0	0	0	0	0	0	0	0	0	0	0	0	0	0	0	0	0	0	0	0	0	0	0	0	0	0.000219463	0	0	0	0	0	0	0	0	0	0	0	0	0	0	0	0	0	0	0	0	0	0	0	0	0	0	0	0	0	0	0	0	0
Pseudoalteromonas rubra	0	0	0	0	0	0	0	0	0.000167747	0	0	0	0	0	0	0	0	0	0	0	0	0	0	0	0	0	0	0	0	0	0	0	0	0	0	0	0	0	0	0	0	0	0	0	0	0	0	0	0	0	0	0	0	0	0	0	0	0	0	0	0	0	0	0	0	0	0	0	0	0	0	0	0	0	0	0	0	0	0	0	0	0	0	0	0	0	0	0	0	0	0	0	0	0	0	0	0	0	0	0	0	0	0	0	0	0	0	0	0	0	0	0	0	0	0	0	0	0	0	0	0	0	0	0	0	0	0	0	0	0	0	0	0	0	0	0	0	0	0	0	0	0	0	0	0	0	0	0	0	0	0	0	0	0	0	0	0	0	0	0	0	0	0	0	0	0	0	0	0	0	0	0	0	0	0	0	0	0	0	0	0	0	0	0	0	0	0	0	0	0	0	0	0	0	0	0	0	0	0	0	0	0	0	0	0	0	0	0	0	0	0	0	0	0	0	0	0	0	0	0	0	0	0	0	0	0	0	0	0	0	0
Pseudoalteromonas sp. THAF3	0	0	0	0	0	0	0	0	0	0	0	0	0	0	0	0	0	0	0	0	0	0	0.000148085	0	0	0	0	0	0	0	0	0	0	0	0	0	0	0	0	0	0	0	0	0	0	0	0	0	0	0	0	0	0	0	0	0	0	0	0	0	0	0	0	0	0	0	0	0	0	0	0	0	0	0	0	0	0	0	0	0	0	0	0	0	0	0	0	0	0	0	0	0	0	0	0	0	0	0	0	0	0	0	0	0	0	0	0	0	0	0	0	0	0	0	0	0	0	0	0	0	0	0	0	0	0	0	0	0	0	0	0	0	0	0	0	0	0	0	0	0	0	0	0	0	0	0	0	0	0	0	0	0	0	0	0	0	0	0	0	0	0	0	0	0	0	0	0	0	0	0	0	0	0	0	0	0	0	0	0	0	0	0	0	0	0	0	0	0	0	0	0	0	0	0	0	0	0	0	0	0	0	0	0	0	0	0	0	0	0	0	0	0	0	0	0	0	0	0	0	0	0	0	0	0	0	0	0	0	0	0	0
Pseudoalteromonas translucida	0	0	0	0	0	0	0	0	0	0	0.000320026	0	0	0	0	0	0	0	0	0	0	0	0.000265483	0	0	0	0	0	0	0	0	0	0	0	0	0	0	0	0	0	0	0	0	0	0	0	0	0	0	0.000237023	0	0	0	0	0	0	0	0	0	0	0.000112422	0	0	0	0.000135661	0	0	0	0	0	0	0	0	0	0	0	0	0	0	0	0	0	0	0	0	0	0.000126681	0	0	0	0	0	0	0	0	0	0	0	0	0	0	0	0.000203126	0	0	0	0	0	0	0	0	0.000326638	0	0	0.000433556	0.000162514	0	0	0	0	0	0	0	0	0	0	0	0	0	0	0	0	0.000140141	0	0.000120747	0	0	0.000143605	0	0	0	0	0	0	0	0	0	0	0	0	0	0	0	0	0	0	0	0.000409217	0	0	0	0	0	0	0	0	0	0	0	0	0	0	0	0	0	0	0	0	0	0	0	0	0	0	0	0	0	0	0	0	0	0	0	0	0	0	0	0.000434331	0	0	0	0	0	0	0	0	0	0	0	0	0	0	0	0	0	0	0	0	0	0	0	0	0	0	0	0	0	0	0	0	0
Pseudoalteromonas tunicata	0	0	0	0	0	0	0	0	0	0	0	0	0	0	0	0	0	0	0	0	0	0	0	0	0	0	0	0	0	0	0	0	0	0	0	0	0	0	0	0	0	0	0	0	0	0	0	0	0	0	0	0	0	0	0	0	0	0	0	0	0	0	0	0	0	0	0	0	0	0	0	0	0	0	0	0	0	0	0	0	0	0	0	0	0	0	0	0	0	0	0	0	0	0	0	0	0	0	0	0	0	0	0	0	0	0	0	0	0	0	0	0	0	0	0	0	0	0	0	0	0	0	0	0	0	0	0	0	0	0	0	0	0	0	0	0	0	0	0	0	0	0	0	0	0	0	0	0	0	0	0	0	0	0	0	0	0	0	0	0	0	0	0	0.000193642	0	0	0	0	0	0	0	0	0	0	0	0	0	0	0	0	0	0	0	0	0	0	0	0	0	0	0	0	0	0	0	0	0	0	0	0	0	0	0	0	0	0	0	0	0	0	0	0	0	0	0	0	0	0	0	0	0	0	0	0	0	0	0	0	0	0	0
Pseudobacter ginsenosidimutans	0	0	0	0	0	0	0	0	0	0	0	0	0	0	0	0	0	0	0	0	0	0	0	0	0	0	0	0	0	0	0	0	0	0	0	0	0	0	0	0	0	0	0	0	0	0	0	0	0	0	0	0	0	0.000145155	0	0	0	0	0	0	0	0	0	0	0	0	0	0	0	0	0	0	0	0	0	0	0	0	0	0	0	0	0	0	0	0	0	0	0	0	0	0	0	0	0	0	0	0	0	0	0	0	0	0	0	0	0	0	0	0	0	0	0	0	0	0	0	0	0	0	0	0	0	0	0	0	0	0	0	0	0	0	0	0	0	0	0	0	0	0	0	0	0	0	0	0	0	0	0	0	0	0	0	0	0	0	0	0	0	0	0	0	0	0	0	0	0	0	0	0	0	0	0	0	0	0	0	0	0	0	0	0	0	0	0	0	0	0	0	0	0	0	0	0	0	0	0	0	0	0	0	0	0.000149282	0	0	0	0	0	0	0	0	0	0	0	0	0	0	0	0	0	0	0	0	0	0	0	0	0	0	0	0
Pseudocercospora fijiensis	0	0	0	0	0	0	0	0	0	0	0	0	0	0	0	0	0	0	0	0	0	0	0	0	0	0	0	0	0	0	0	0	0	0	0	0	0	0	0	0	0	0	0	0	0	0	0	0	0	0	0	0	0	0	0	0	0	0	0	0	0	0	0	0	0	0	0	0	0	0	0	0	0	0	0	0	0	0	0	0	0	0	0	0	0	0	0	0	0	0	0	0	0	0	0	0	0	0	0	0	0	0	0	0	0	0	0	0	0	0	0	0	0	0	0	0	0	0	0	0	0	0	0	0	0	0	0	0	0	0	0	0	0	0	0	0	0	0	0	0	0	0	0	0	0	0	0	0	0	0	0	0	0	0	0	0	0	0	0.000130401	0	0	0	0	0	0	0	0	0	0	0	0	0	0	0.000305569	0.000190221	0.00017388	0	0	0	0	0	0	0.000167034	0	0	0	0	0	0	0	0	0	0	0	0	0	0	0	0	0	0	0.000369416	0	0	0	0	0	0	0	0	0	0	0	0	0	0	0	0	0	0	0.000175943	0.000205099	0	0	0	0	0	0	0	0	0
Pseudoclostridium thermosuccinogenes	0	0	0	0	0	0	0	0	0	0	0	0	0	0	0	0	0	0	0	0	0	0	0	0	0	0	0	0	0	0	0	0	0	0	0	0	0	0	0	0	0	0	0	0	0	0	0	0	0	0	0	0	0	0	0	0	0	0	0	0	0	0	0	0	0	0	0	0	0	0	0	0	0	0	0	0	0	0	0	0	0	0	0	0	0	0	0	0	0	0	0	0	0	0	0	0	0	0	0	0	0	0	0	0	0	0	0	0	0	0	0	0	0	0	0	0	0	0	0	0	0	0	0	0	0	0	0	0	0	0	0	0	0	0	0	0	0	0	0	0	0	0	0	0	0	0	0	0	0	0	0	0	0	0	0	0	0	0	0	0	0	0	0	0	0	0	0	0	0	0	0	0	0	0	0	0	0	0	0	0	0	0	0	0	0	0	0	0	0	0	0	0	0	0	0	0	0	0	0	0	0	0	0	0	8.97424e-05	0	0	0	0	0	0	0	0	0	0	0	0	0	0	0	0	0	0	0	0	0	0	0	0	0	0
Pseudogulbenkiania sp. NH8B	0	0	0	0	0	0	0	0	0	0	0	0	0.000129371	0	0	0	0	0	0	0	0	0	0	0	0	0	0	0	0	0	0	0	0	0	0	0	0	0	0	0	0	0	0	0	0	0	0	0	0	0	0	0	0	0	0	0	0	0	0	0	0	0	0	0	0	0	0	0	0	0	0	0	0	0	0	0	0.000282557	0.000245703	0	0	0	0	0	0	0	0	0	0	0	0	0	0	0	0	0	0	0	0	0	0	0	0	0	0	0	0	0	0	0	0	0	0	0	0	0	0	0	0	0	0	0	0	0	0	0	0	0	0	0	0	0	0	0	0	0	0	0	0	0	0	0	0	0	0	0	0	0.000334835	0	0	0	0	0	0	0	0	0	0	0	0	0	0	0	0	0	0	0	0	0	0	0	0	0	0	0	0	0	0	0	0	0	0	0	0	0	0	0	0	0	0	0	0	0	0	0	0	0	0	0	0	0	0	0	0	0	0	0	0	0	0	0	0	0	0	0	0	0	0	0	0	0	0	0	0	0	0	0	0	0	0	0	0
Pseudogymnoascus destructans	0	0	0	0	0	0	0	0	0.00020391	0	0	0	0	0	0	0	0	0	0	0	0	0	0	0	0	0	0	0	0	0	0	0	0	0	0	0	0	0	0	0	0	0	0	0	0	0	0	0	0	0	0	0	0	0	0	0	0	0	0	0	0	0	0	0	0	0	0	0	0	0	0	0	0	0	0	0	0	0	0	0	0	0	0	0	0	0	0	0	0	0	0	0	0	0	0	0	0	0	0	0	0	0	0	0	0	0	0	0	0	0	0	0	0	0	0	0	0	0	0	0	0	0	0	0	0	0	0	0	0	0	0	0	0	0	0	0	0	0	0	0	0	0	0	0	0	0	0	0	0	0	0	0	0	0	0	0	0	0	0	0	0	0	0	0	0	0	0	0	0	0	0	0	0	0	0	0	0	0	0	0	0	0	0	0	0	0	0	0	0	0	0	0	0	0	0	0	0	0	0	0	0	0	0	0	0	0	0	0	0	0	0	0	0	0	0	0	0	0	0	0	0	0	0	0	0	0	0	0	0	0	0.000186637
Pseudohalocynthiibacter aestuariivivens	0	0	0	0	0	0	0	0	0	0	0	0	0.000136981	0	0	0	0	0	0	0	0	0.000124806	0	0.000156283	0	0.000212057	0	0.000135866	0	0	0	0	0	0	0	0	0	0	0	0	0.000133579	0	0	0	0	0	0	0	0	0	0	0	0	0	0	0	0	0	0	0	0	0	0	0	0	0	0	0	0	0	0	0	0	0	0	0	0.000188937	0.000167989	0	0	0	0	0	0	0	0	0	0	0	0	0	0	0	0	0	0	0	0	0	0	0	0	0	0	0	0	0	0	0	0	0	0	0	0	0	0	0	0	0	0	0	0	0	0	0	0	0	0	0	0	0	0	0	0	0	0	0	0	0	0	0	0	0	0	0	0	0	0	0	0	0	0	0	0	0	0	0	0	0	0	0	0	0	0	0	0	0	0	0	0	0	0	0	0	0	0	0.00014674	0.000202451	0	0.000124722	0	0	0	0	0	0	0	0	0.000181525	0	0.000177826	0	0	0	0	0	0	0	0	0	0	0	0	0	0	0	0	0	0	0	0	0	0	0	0	0	0	0	0	0	0	0	0	0	0	0	0	0	0	0	0
Pseudohongiella spirulinae	0	0	0	0	0	0	0	0	0.000166004	0	0	0	0	0	0	0	0	0	0	0	0	0	0	0	0	0	0	0	0	0	0	0	0	0	0	0	0	0	0	0	0	0	0	0	0	0	0	0	0	0	0	0	0	0	0	0	0	0	0	0	0	0	0	0	0	0	0	0	0	0	0	0	0	0	0	0	0	0	0	0	0	0	0	0	0	0	0	0	0	0	0	0	0	0	0	0	0	0	0	0	0	0	0	0	0	0	0	0	0	0	0	0	0	0	0	0	0	0	0	0	0	0	0	0	0	0	0	0	0	0	0	0	0	0	0	0	0	0	0	0	0	0	0	0	0	0	0	0	0	0	0	0	0	0	0	0	0	0	0	0	0	0	0	0	0	0	0	0	0	0	0	0	0	0	0	0	0	0	0	0	0	0	0	0	0	0	0	0	0	0	0	0	0	0	0	0	0	0	0	0	0	0	0	0	0	0	0	0	0	0	0	0	0	0	0	0	0	0	0	0	0	0	0	0	0	0	0	0	0	0	0
Pseudolabrys sp. FHR47	0	0	0	0	0	0	0	0	0	0	0	0.000956938	0.000164475	0	0	0	0	0	0	0	0	0	0	0	0	0	0	0	0	0	0	0	0	0	0	0	0	0	0	0	0.000161004	0.000176816	0	0	0	0	0	0	0	0.000237023	0	0	0	0	0	0	0	0	0	0	0	0	0	0	0	0	0	0	0	0	0	0	0	0	0	0	0	0	0	0	0	0	0	0	0	0	0	0	0	0	0	0	0	0	0	0	0	0	0	0	0	0	0	0	0	0	0	0	0	0	0	0	0	0	0	0	0	0	0	0	0	0	0	0	0	0	0	0	0	0	0	0	0	0	0	0	0	0	0	0	0	0	0	0	0	0	0	0	0.000783993	0	0	0	0	0.000133283	0.00015563	0	0	0	0.000203766	0	0.000135881	0	0	0	0	0	0	0	0	0	0	0	0.000132141	0.000244964	0.000212567	0.000349904	0	0	0.000483255	0	0.000157088	0	0	0	0	0.000268308	0	0	0	0	0	0	0	0	0	0	0	0	0	0	0	0.000140107	0	0	0.000314099	0	0	0	0	0	0	0	0	0	0	0	0	0	0	0	0.000322207	0.000183926	0	0.00017691	0	0	0	0	0	0	0.00055991
Pseudolabrys taiwanensis	0	0	0	0	0	0	0	0	0	0	0	0	0.000201544	0	0	0	0	0	0	0	0	0	0	0	0	0	0	0	0	0	0	0	0	0	0	0	0	0	0	0	0.000159391	0.000178	0	0	0	0	0	0	0	0	0	0	0	0	0	0	0	0	0	0	0	0	0	0	0	0	0	0	0	0	0	0	0	0	0	0	0.000132426	0.000124981	0	0	0	0	0	0	0	0	0	0	0	0	0	0	0	0	0	0	0	0	0	0	0	0	0	0	0	0	0	0	0	0	0	0	0	0	0	0	0	0	0	0	0	0	0	0	0	0	0	0	0	0	0	0	0	0	0	0	0	0	0	0	0	0	0	0	0	0	0	0	0.000914659	0	0	0	0	0.000184834	0.00016742	0	0	0	0.000273681	0	0.000175567	0	0	0	0	0.000166249	0	0	0	0	0	0	0.000214643	0.000347438	0.000289102	0.000534502	0	0	0	0	0.000338009	0	0	0	0	0.000361834	0	0	0	0	0	0	0	0	0.000131735	0	0	0	0	0	0	0.000191725	0	0	0	0	0.000131829	0.00013068	0.000143854	0	0	0	0	0	0	0	0	0	0	0	0.000465268	0.000271424	0	0.00015702	0	0	0	0	0	0	0.000186637
Pseudolysobacter antarcticus	0	0	0.000132826	0.000217541	0	0	0.000183676	0.000145287	0.000457927	0.00017164	0	0	0.000357182	0	0	0	0	0	0.000342271	0	0	0	0	0.000221972	0	0	0	0	0	0	0	0.00016477	0	0	0	0	0	0	0	0	0.000179073	0.000199313	0	0	0	0	0	0	0	0.000189618	0	0	0	0	0	0	0	0	0	0.000169363	0	0	0	0	0	0	0	0	0	0	0	0	0	0.00013634	0	0	0.000247389	0.000353863	0	0.000269269	0.000258073	0.000147662	0.000175433	0.000154	0.000244157	0.000244094	0.000138928	0.000233205	0.000151781	0.000150106	0	0	0	0	0	0	0	0	0.000401554	0.000382102	0.000263241	0.00022188	0	0.00025205	0	0.000269738	0	0.000239816	0	0	0	0	0	0	0	0	0	0	0	0	0	0	0	0	0	0	0	0	0	0	0	0	0	0	0	0	0	0	0	0	0	0	0	0	0	0	0	0	0.000146999	0	0	0	0	0	0.000132574	0	0	0	0.000185597	0.000127514	0.000161979	0	0	0.000248277	0	0	0	0	0	0	0	0.000153526	0	0.000152206	0	0.00015149	0	0	0.000289953	0	0	0	0	0	0	0.000151605	0.00011927	0	0.00024765	0.000225474	0.000206121	0	0.000182072	0	0	0	0	0	0	0	0.000202444	0	0.000638645	0	0	0.000122903	0	0	0	0	0	0	0	0	0	0	0.000222302	0	0	0	0.000132598	0	0	0	0	0	0	0	0	0	0
Pseudomicrostroma glucosiphilum	0	0	0	0	0	0	0	0	0	0	0	0	0	0	0	0	0	0	0	0	0	0	0	0	0	0	0	0	0	0	0	0	0	0	0.000141695	0	0	0	0	0	0	0	0	0	0	0	0	0	0	0	0	0	0	0	0	0	0	0	0	0	0	0	0	0	0	0	0	0	0	0	0	0	0	0	0	0	0	0	0	0	0	0	0	0	0	0	0	0	0	0	0	0	0	0	0	0	0	0	0	0	0	0	0	0	0	0	0	0	0	0	0	0	0	0	0	0	0	0	0	0	0	0	0	0	0	0	0	0	0	0	0	0	0	0	0	0	0	0	0	0	0	0	0	0	0	0	0	0	0	0	0	0	0	0	0	0	0	0	0	0	0	0	0	0	0	0	0	0	0	0	0	0	0	0	0	0	0	0	0	0	0	0	0	0	0	0	0	0	0	0	0	0	0	0	0	0	0	0	0	0	0	0.000150573	0	0	0	0	0	0	0	0	0	0	0	0	0	0	0	0	0	0	0	0	0	0	0.000187283	0	0	0	0	0	0
Pseudomonas aeruginosa	0.00240393	0.00133062	0.00162983	0.0027637	0.00161269	0.00284837	0.00351578	0.00283774	0.00326082	0.00275702	0.000646088	0.00382775	0.00582366	0.00159091	0.00180719	0.00267823	0.0034932	0.0023888	0.0116326	0.00615476	0.00503925	0.00397004	0.0116898	0.00222802	0.00195857	0.00141584	0.0137767	0.00474621	0.00151939	0.001118	0.0021444	0.00129998	0.000351172	0.000363625	0.000591531	0.000389566	0.000424385	0.00288139	0.00293921	0.000597682	0.00327397	0.00376603	0.00059346	0.000945342	0.000442854	0.00256027	0.0223129	0.00251543	0.00253156	0.00459825	0.002211	0.00220241	0.000166534	0.00211464	0.00163208	0.00273444	0.00313892	0.00212498	0.00298739	0.00278666	0.00265659	0.00304635	0.00342926	0.00266017	0.00225971	0.00231961	0.002132	0.00267358	0.00125151	0.00023395	0.00100329	0.00138347	0.00159634	0.00158288	0.000914314	0.000956706	0.00573626	0.00770025	0.00094049	0.00133242	0.00395538	0.00292441	0.004217	0.00449478	0.00388758	0.00393028	0.00302919	0.00432762	0.00529942	0.00393029	0.000826364	0.0021871	0.00130369	0.00135716	0.00170011	0.00111763	0.00139305	0.00169049	0.0107818	0.0103418	0.00267534	0.00364008	0.00186585	0.00278269	0.00778821	0.00251141	0.00102683	0.00766857	0.00328548	0.00117075	0.00120369	0.00149644	0.00199963	0.00277091	0.00243593	0.00163281	0.00359747	0.00134194	0.00409358	0.00870084	0.00185488	0.00182286	0.00258844	0.000712682	0.00642272	0.00582435	0.00335953	0.00314648	0.00216773	0.00370328	0.00214872	0.00319197	0.00129429	0.00115418	0.00127314	0.00139902	0.00148398	0.000897449	0.00121106	0.0017597	0.0011671	0.00144751	0.00123809	0.00126347	0.00156686	0.00191648	0.00192382	0.00119271	0.00179665	0.00410358	0.128747	0.00622037	0.00570566	0.00184573	0.0018411	0.00195882	0.00145866	0.00769277	0.00148133	0.00167774	0.00218381	0.000670779	0.00246782	0.00835005	0.000506617	0.00179197	0.0013658	0.00275044	0.00100491	0.000831102	0.00434183	0.00745247	0.00377349	0.00125582	0.00193349	0.00132982	0.00176452	0.00203667	0.00415599	0.00219011	0.00118111	0.00129368	0.00255382	0.00191473	0.00250228	0.00303455	0.00565106	0.000779634	0.0039571	0.0028819	0.00309611	0.00416661	0.00514608	0.00143435	0.00104823	0.000834349	0.000905528	0.000866719	0.000820983	0.000759004	0.00107451	0.000761192	0.00447626	0.000608641	0.00134614	0.000648	0.00511476	0.000790241	0.00191586	0.00545011	0.00327807	0.00053864	0.000162348	0.000487687	0.00200441	0.001337	0.0025604	0.000660791	0.000991348	0.00130246	0.00183929	0.00109922	0.00131793	0.00102102	0.0102033	0.00306369	0.00172843	0.00100618	0.00124481	0.00130293	0.00578574
Pseudomonas agarici	0	0	0	0	0	0	0	0	0	0	0	0.000956938	0	0	0	0	0	0	0	0	0	0	0	0	0	0	0	0	0	0	0	0	0	0	0	0	0	0	0	0	0	0	0	0	0	0	0	0	0	0	0	0	0	0	0	0	0	0	0	0	0	0	0	0	0	0	0	0	0	0	0	0	0	0	0	0	0	0	0	0	0	0	0	0	0	0	0	0	0	0	0	0	0	0	0	0	0	0	0	0	0	0	0	0	0	0	0	0	0	0	0	0	0	0	0	0	0	0	0	0	0	0	0	0	0	0	0	0	0	0	0	0	0	0	0	0	0	0	0	0	0	0	0	0	0	0	0	0	0	0	0	0	0	0	0	0	0	0	0	0	0	0	0	0	0	0	0	0	0	0	0	0	0	0	0	0	0	0	0	0	0	0	0	0	0	0	0	0	0	0	0	0	0	0	0	0	0	0	0	0	0	0	0	0	0	0	0	0	0	0	0	0	0	0	0	0	0	0	0	0	0	0	0	0	0	0	0	0	0	0	0
Pseudomonas alcaligenes	0	0	0	0	0	0.000123974	0	0	0	0	0	0	0.00016423	0	0	0.000152853	0.000122311	0	0.000379326	0.000461747	0.000930531	0.000542767	0.000679645	0.000509634	0	0	0.000933988	0.000223932	0	0	0	0	0	0	0	0	0	0.000404873	0.000145988	0	0	0	0	0	0	0	0	0	0	0	0	0	0	0.00110009	0	0	0	0	0	0	0	0	0	0	0	0	0	0	0.000117809	0	0	0.000144437	0.00490898	0.000308281	0	0	0.000220224	0.000352586	0.00015234	0.000509513	0.000165458	0.000180389	0.000382741	0	0	0	0	0	0	0	0	0.000365263	0.000379834	0.000285109	0	0.000517171	0	0	0.000278842	0.000277203	0	0	0.000124478	0	0.000194756	0	0	0.000237814	0	0	0	0	0	0.000388389	0	0	0	0	0.000431067	0.000588887	0	0	0.000229702	0	0.000218236	0.000217713	0	0	0	0.0001952	0	0	0.000124613	0	0.000114627	0.000130395	0.000122486	0.000180711	0	0	0	0	0	0	0	0.000511594	0.00500352	0	0	0	0.00018279	0	0.00015267	0	0.000172923	0	0	0.000531104	0	0	0	0	0	0	0	0	0.000125775	0	0.000249957	0	0.00946325	0.000251796	0.00257916	0	0	0	0.000140487	0	0	0	0	0	0	0	0.000167088	0.000393736	0.000120548	0	0	0	0.00420158	0.000859907	0.000449466	0.000127551	0.000279122	0	0.000137556	0.00041242	0	0	0	0	0.000399705	0	0	0	0.00137121	0	0.000190225	0.000412502	0.0010706	0	0	0	0	0.00164319	0	0	0	0	0.000139644	0.000167344	0	0.000128495	0.000495259	0.000267822	0	0	0	0	0
Pseudomonas alcaliphila	0	0	0	0	0	0	0	0	0	0	0.00013263	0	0	0	0	0.000620002	0	0	0	0.00358141	0.00101788	0.00112209	0.0183296	0.000224499	0.00014282	0	0.00163888	0.00583677	0	0	0.000145055	0	0	0	0	0	0	0.000571601	0.000799879	0	0	0	0	0	0	0	0.000159864	0	0	0.000165916	0	0	0	0.000379715	0	0	0	0	0	0	0	0	0	0	0	0	0	0	0.00120528	0.000116249	0.00101011	0.00165083	0.000291457	0	0.000387266	0.000927494	0	0	0	0	0	0	0	0	0	0	0	0	0	0	0	0	0	0	0	0	0	0	0	0	0	0	0.000196336	0	0	0	0	0.000178668	0.000122581	0	0	0	0	0.000154791	0	0	0	0	0.000207351	0.00124997	0	0	0	0	0	0	0	0	0	0	0	0	0	0	0	0	0	0	0	0	0	0	0	0	0	0	0	0	0.000571662	0	0.000125762	0	0	0	0.000134408	0	0	0.00819569	0	0	0	0	0	0	0	0	0.000354399	0.000129794	0	0	0.00135744	0.0165234	0.000301282	0	0.00050167	0	0	0	9.6651e-05	0.000246416	0	0.000216858	0.000140844	0	0	0	0.00075059	0	0	0	0.000336133	0.00202898	0	0.00134198	0	0.000207091	0.0003064	0	0.000139666	0	0	0	0	0	0.000224356	0	0	0	0	0.00682805	0.000170886	0	0	0	0	0	0	0	0.000192538	0.000221509	0.000697581	0	0	0	0.000186867	0	0	0	0	0	0
Pseudomonas alkylphenolica	0	0	0	0.000131499	0	0	0.000125949	0	0.000312837	0	0	0	0	0	0	0	0	0	0	0	0	0	0	0	0	0	0	0	0	0	0	0	0	0	0	0	0	0	0	0	0	0	0	0	0	0	0.000346851	0	0	0	0	0	0	0	0	0	0	0	0	0	0	0	0	0	0	0	0	0	0	0	0	0	0	0	0	0	0	0	0	0	0	0	0	0	0	0	0	0	0	0	0	0	0	0	0	0	0	0	0.000122173	0	0	0	0	0	0	0	0	0	0	0	0	0	0	0	0	0	0	0	0.000219366	0.000391004	0	0	0	0	0	0	0	0	0	0	0	0	0	0	0	0	0	0	0	0	0	0	0	0	0	0	0	0	0	0	0.000168383	0	0	0	0	0	0	0	0	0	0	0	0	0	0	0	0	0	0	0	0	0	0	0	0	0	0	0	0	0	0	0	0	0	0	0	0	0	0	0	0	0	0	0	0	0	0	0	0	0	0	0	0	0	0	0	0	0	0	0.000212333	0	0	0	0	0	0	0	0	0	0	0	0	0	0	0	0	0	0	0	0	0
Pseudomonas amygdali	0	0	0	0	0	0	0	0	0	0	0	0	0	0	0	0	0	0	0	0	0	0	0.000363282	0.000192376	0	0	0	0	0	0	0	0	0	0	0	0	0	0	0	0	0	0	0	0	0	0	0	0	0	0	0	0	0	0.000283116	0	0	0	0	0	0	0	0	0	0	0	0	0	0	0	0	0	0	0	0	0	0	0	0	0	0.000136301	0	0	0	0	0	0	0	0	0	0	0	0	0	0	0	0	0	0	0	0	0	0	0	0	0	0	0	0	0	0	0	0	0	0	0	0	0	0	0	0.000160323	0	0	0	0	0	0	0	0	0	0	0	0	0	0	0	0	0	0	0	0	0	0	0	0	0	0	0	0	0	0	0	0	0	0	0	0	0	0.000342234	0	0	0	0	0	0	0	0	0	0	0	0	0	0	0	0	0	0	0	0	0	0	0	0	0	0	0	0	0	0	0	0	0	0	0	0	0	0	0	0	0	0	0	0	0	0	0	0	0	0	0	0.000169488	0	0	0	0	0	0	0	0	0	0	0	0	0	0	0	0	0	0	0	0	0
Pseudomonas antarctica	0	0	0	0	0	0	0	0	0	0	0	0	0	0	0	0	0	0	0	0	0	0	0	0	0	0	0	0	0	0	0	0	0	0	0	0	0	0	0	0	0	0	0	0	0	0	0	0	0	0.000118511	0	0	0	0	0	0	0	0	0	0	0	0	0	0	0	0	0	0	0	0	0	0	0	0	0	0	0	0	0	0	0	0	0	0	0	0	0	0	0	0	0	0	0	0	0	0	0	0	0	0	0	0	0	0	0	0	0	0	0	0	0	0	0	0	0	0	0	0	0.000232623	0.000196601	0	0	0	0	0	0	0	0	0	0	0	0	0	0	0	0	0	0	0	0	0	0	0	0	0	0	0	0	0	0	0.000242819	0	0.000125909	0	0	0	0	0	0	0	0	0	0	0	0	0	0	0	0	0	0	0	0	0	0	0	0	0	0	0	0	0	0	0	0	0	0	0	0	0	0	0	0	0	0	0	0	0	0	0	0	0	0	0	0	0	0	0	0	0	0	0	0	0	0	0	0	0	0	0	0	0	0	0	0	0	0	0	0	0	0
Pseudomonas asturiensis	0	0	0	0	0	0	0	0	0	0	0	0	0.000143609	0	0	0	0	0	0.000129449	0	0	0	0.00016709	0	0	0	0	0	0	0	0	0	0	0	0	0	0	0	0	0	0	0	0	0	0	0	0	0	0	0	0	0	0	0	0.000173456	0	0	0	0	0	0	0	0	0	0	0	0	0	0	0	0	0	0	0.000151206	0	0	0.000139459	0.000139246	0	0.000138067	0	0	0	0	0	0	0	0	0	0	0	0	0	0	0	0	0	0	0	0.000121289	0	0	0	0	0	0	0	0.000157567	0	0	0	0	0	0	0.000123633	0	0	0	0.000198651	0.000246988	0	0	0	0	0	0	0	0	0	0	0	0	0	0	0	0	0	0	0	0	0	0	0	0	0	0	0	0	0	0	0	0	0.000352281	0	0	0	0	0.000188686	0	0	0	0	0	0	0	0	0	0	0	0	0	0	0	0	0	0	0	0	0	0	0	0	0	0	0	0	0	0	0	0	0	0	0	0	0	0	0	0	0	0	0	0	0	0	0	0	0	0	0	0.000401689	0	0	0	0	0	0	0	0	0	0	0.000154164	0	0	0	0	0	0	0	0	0	0
Pseudomonas azotoformans	0	0	0	0	0	0	0	0	0	0	0	0	0	0	0	0	0	0	0.000134812	0.00202048	0	0	0.000145511	0	0	0	0	0	0	0	0	0	0.000173685	0.000196751	0.000156091	0.000153632	0.000137639	0.000135124	0	0	0	0	0	0	0	0	0.00012843	0	0.00011897	0.000237023	0	0	0	0	0	0	0.000271986	0	0	0	0	0	0	0	0	0	0	0	0	0	0	0	0.000125291	0	0	0	0	0	0	0.000204354	0	0	0	0	0	0	0	0	0	0	0	0	0	0	0	0	0	0	0.0001617	0.000151407	0	0	0	0	0	0	0	0.000200694	0	0	0	0	0	0.000155849	0	0	0	0	0.000604654	0.000319546	0	0	0	0	0	0	0	0	0	0	0	0	0	0	0	0	0	0	0	0.000126458	0	0	0	0	0	0.00035798	0.000229202	0	0.000195998	0	0	0	0	0	0	0	0	0.000147326	0	0	0	0	0	0	0	0	0	0	0	0	0	0	0	0	0	0	0.000135106	0	0.000289953	0	0	0	0	0	0.000189168	0	0	0	0	0	0	0	0	0.000205462	0	0	0	0	0	0	0	0	0	0	0	0	0	0	0	0.00091137	0	0	0	0	0	0	0	0	0	0	0	0	0	0	0	0	0	0	0	0	0
Pseudomonas balearica	0	0	0	0	0	0	0	0	0	0	0	0	0.000235912	0	0	0	0	0	0.000178449	0.000171785	0	0.000129696	0.000353582	0	0	0	0.000412293	0.000151972	0	0	0	0	0	0	0	0	0	0.000166478	0.000161708	0	0	0	0	0	0	0	0.000138489	0	0	0.000142214	0	0	0	0	0	0	0	0	0	0	0	0	0.000119744	0.000238542	0	0	0	0	0	0	0	0	0	0.00018759	0	0	0.000164683	0.000195455	0	0.000141008	0	0	0.000125377	0.00017325	0.000263354	0	0.000172015	0.000140329	0.000173546	0.000117259	0.000133163	0.000147656	0	0	0	0	0	0	0.00025297	0.000249545	0.000213286	0	0.000291392	0.000204177	0.000231985	0.000177831	0	0.000261533	0	0	0	0	0	0	0	0	0.000167498	0	0.000274052	0.000449636	0	0	0	0	0.000200268	0.000232278	0	0	0	0	0	0	0	0	0	0	0	0	0	0	0	0	0	0	0	0	0	0	0.000244998	0	0.000138068	0	0	0	0	0	0	0.000311122	0	0	0	0	0.000237054	0	0	0	0	0.000135939	0	0	0.000176975	0.000347397	0.000159718	0.000145961	0	0.000124813	0	0	0.000241628	0	0.000127362	0	0	0.000178802	0	0.000128973	0.000158868	0	0.000158628	0	0.000124819	0.000363489	0.000559124	0	0.000155937	0	0	0	0	0	0	0	0	0	0	0	0	0	0	0.000245312	0	0	0	0	0.000189011	0	0.000219533	0	0	0	0.000148612	0	0	0	0.000193664	0	0	0	0	0	0
Pseudomonas brassicacearum	0	0	0	0	0	0	0	0	0.000145961	0	0	0	0	0	0	0	0	0	0	0	0	0	0.000150658	0	0	0	0	0	0	0	0	0	0	0	0	0	0	0	0	0	0	0	0	0	0	0	0	0	0	0	0	0	0	0	0	0	0	0	0	0	0	0	0	0	0	0	0	0	0	0	0	0	0	0	0	0	0	0	0	0	0	0	0	0	0	0	0	0	0	0	0	0	0	0	0	0	0	0	0	0	0	0	0	0	0	0	0	0	0	0	0	0	0	0	0	0	0	0	0.000163437	0.000181027	0	0	0	0	0	0	0	0	0	0	0	0	0	0	0	0	0	0	0	0	0	0	0	0	0	0	0	0	0	0	0	0	0	0	0	0	0	0.000131769	0	0	0	0	0	0	0	0	0	0	0	0	0	0	0	0	0	0	0	0	0	0	0	0	0	0	0	0	0	0	0	0	0	0	0	0	0	0	0	0	0	0	0	0	0	0	0	0	0	0	0	0.000140294	0	0	0	0	0	0	0	0	0	0	0	0	0	0	0	0	0	0	0	0	0
Pseudomonas brenneri	0	0	0	0	0	0	0	0	0	0	0	0	0	0	0	0	0	0	0	0	0	0	0	0	0	0	0	0	0	0	0	0	0	0	0	0	0	0	0	0	0	0	0	0	0	0	0	0	0	0	0	0	0	0	0	0	0	0	0	0	0	0	0	0	0	0	0	0	0	0	0	0	0	0	0	0	0	0	0	0	0	0	0	0	0	0	0	0	0	0	0	0	0	0	0	0	0	0	0	0	0	0	0	0	0	0	0	0	0	0	0	0	0	0	0	0	0	0	0	0	0	0	0	0	0	0	0	0	0	0	0	0	0	0	0	0	0	0	0	0	0	0	0	0	0	0	0	0	0	0	0	0	0	0	0	0	0	0	0	0	0	0	0	0	0	0	0	0	0	0	0	0	0	0	0	0	0	0	0	0	0	0	0	0	0	0	0	0	0	0	0	0	0	0	0	0	0	0	0	0	0	0	0	0	0	0	0	0	0	0	0	0	0	0	0	0	0	0	0	0	0	0	0	0	0	0	0	0	0	0	0.000186637
Pseudomonas cedrina	0	0	0	0	0	0	0	0	0	0	0	0	0	0	0	0	0	0	0	0	0	0	0	0	0	0	0	0	0	0	0	0	0	0	0	0	0	0	0	0	0	0	0	0	0	0	0	0	0	0	0	0	0	0	0	0	0	0	0	0	0	0	0	0	0	0	0	0	0	0	0	0	0	0	0	0	0	0	0	0	0	0	0	0	0	0	0	0	0	0	0	0	0	0	0	0	0	0	0	0	0	0	0	0	0	0	0	0	0	0	0	0	0	0	0	0	0	0	0.000121801	0	0	0	0	0	0	0	0	0	0	0	0	0	0	0	0	0	0	0	0	0	0	0	0	0	0	0	0	0	0	0	0	0	0	0	0	0	0	0	0	0	0	0	0	0	0	0	0	0	0	0	0	0	0	0	0	0	0	0	0	0	0	0	0	0	0	0	0	0	0	0	0	0	0	0	0	0	0	0	0	0	0	0	0	0	0	0	0	0	0	0	0	0	0	0	0	0	0	0	0	0	0	0	0	0	0	0	0	0	0	0	0
Pseudomonas chlororaphis	0.000260679	0.000190089	0.000195985	0.000308656	0.000175907	0.000230273	0.000345743	0.000230811	0.000239638	0.000293253	0	0	0.000500545	0.000161014	0.00017974	0.000243376	0.000281906	0.000236961	0.000547048	0.000532654	0.000366376	0.000329712	0.000990464	0.00040749	0.000196415	0.000196435	0.000367818	0.000374085	0.000143873	0.000135794	0.000250948	0.000217469	0.000118058	0	0.000140179	0	0.000125022	0.000295132	0.00027179	0.000177181	0.000425258	0.000460986	0.000176039	0.00014683	0.000153668	0.000252608	0.000661908	0.000156594	0.000173689	0.000118511	0.000169976	0.000194427	0	0.000380999	0.000311521	0.000179514	0.000190526	0.000222164	0	0	0	0.000244764	0.000267513	0	0	0	0	0	0	0	0.00013572	0	0.000232182	0.000700088	0	0	0.000670132	0.000686222	0.000179846	0.000409101	0.000238301	0.000248766	0.000345435	0.000281417	0.000200625	0.000319144	0.000345859	0.000352472	0.000280833	0.000236166	0	0	0.000121754	0	0	0	0	0	0.000693332	0.000622222	0.000171819	0.000273758	0.000247636	0.000174615	0.000535945	0.000158552	0	0.000580364	0.000301073	0	0	0.00023245	0.000219698	0.000301473	0.000352894	0	0.00032262	0.00018903	0.000900248	0.00110961	0	0	0.000169718	0	0.000514803	0.000394948	0.000181697	0	0.000144308	0.000259918	0.000155663	0.000269383	0.000143089	0.000146215	0.000141589	0.000148057	0.000180744	0.000230667	0.000168678	0.000172525	0.00021962	0.000176051	0.000152799	0.000171961	0.00013064	0.000575956	0.00036909	0	0.000293998	0.000167426	0.000494042	0	0.000423497	0.000438022	0.000299994	0.000191457	0	0.000812944	0.000441109	0.000203758	0.000297429	0	0	0.000175269	0	0.00032738	0	0.000183984	0.000245234	0.000167008	0.000330199	0.000387584	0.000381026	0.000535267	0.000405023	0.000543077	0.000280246	0.000178664	9.6651e-05	0.000198722	0.000342109	0.000342534	0.000282271	0	0.000397656	0.000398372	0.000175952	0.000128087	0.000401333	0.000276004	0.00034061	0.000313099	0.00032853	0.000186038	0.000280716	0.000139923	0.000155173	0.000294914	0.000262606	0.00020072	0.000132023	0.000430787	0.000539492	0	0	0.000135537	0.000364661	0.00024019	0.000323981	0.000645109	0.000271722	0.000134372	0	0	0	0.000154305	0.000325992	0.000171483	0	0.00024583	0.000589539	0.000527798	0.000160604	0.000322808	0.000271352	0.000202975	0.000126294	0	0.000127673	0.00016243	0.000186637
Pseudomonas cichorii	0	0	0	0	0	0	0	0	0	0	0	0	0	0	0	0	0	0	0	0	0	0	0	0	0	0	0	0	0	0	0	0	0	0	0	0	0	0	0	0	0	0	0	0	0	0	0	0	0	0	0	0	0	0	0	0	0	0	0	0	0	0	0	0	0	0	0	0	0	0	0	0	0	0	0	0	0	0	0	0	0	0	0	0	0	0	0	0	0	0	0	0	0	0	0	0	0	0	0	0	0	0	0	0	0	0	0	0	0	0	0	0	0	0	0	0	0	0	0	0.000129174	0	0	0	0	0	0	0	0	0	0	0	0	0	0	0	0	0	0.000193561	0	0	0	0	0	0.000268574	0	0	0	0	0	0	0	0	0	0	0	0	0	0	0	0	0	0	0	0	0	0	0	0	0	0	0	0	0	0	0	0	0.000329693	0	0	0	0	0	0	0	0	0	0	0	0	0	0	0	0	0	0	0	0	0	0	0	0	0	0	0	0	0	0	0	0	0	0	0	0	0	0	0	0	0	0	0	0	0	0	0	0	0	0	0	0	0	0
Pseudomonas citronellolis	0.000254381	0.000127873	0.000329775	0.000847029	0.00015639	0.000668852	0.00108909	0.000840124	0.000853984	0.000774177	0	0.00287081	0.00122326	0.000787963	0.000570166	0.000764926	0.00203288	0.000870832	0.0134244	0.000409847	0.000322701	0.000289662	0.000269641	0	0.000184489	0.00022334	0.00144438	0.000233803	0.000224335	0.000203385	0.000413008	0	0	0.000127342	0	0.000167099	0	0.000128156	0.000258359	0	0.000149389	0.000136559	0	0.000304805	0	0.000835435	0.000220217	0.000399505	0.000602687	0.000260725	0.000672122	0.000516111	0	0.00106695	0.000160622	0.000559221	0.000538722	0.000378171	0	0	0	0.000444425	0.000583434	0	0	0	0	0	0	0	0	0	0.00032587	0	0	0	0.00982012	0.00785099	0.000149318	0.000395176	0.00347982	0.00218357	0.0019529	0.000931334	0.000396383	0.000529236	0.000274384	0.00096581	0.00129823	0.00103838	0	0.000149896	0	0	0.000428437	0	0.00015225	0	0.00446183	0.00447316	0.00051175	0.000953524	0.000528655	0.000593116	0.00243752	0.000459868	0.000205168	0.00299223	0.000364861	0	0	0.000293431	0.000606724	0.000284019	0.000166365	0.00014605	0.00182093	0	0.000319623	0.000308002	0	0	0.000131146	0	0.00138714	0.00113623	0.000576455	0.000233647	0.00157395	0.00324726	0.00144525	0.0029465	0.000143679	0.000141472	0.00013398	0.000153072	0.000175106	0.000272431	0.000233025	0.000386471	0	0.000211726	0.00017655	0.000271155	0.000332558	0.00022206	0.000188311	0.00021575	0	0	0.000209803	0	0.000327713	0.000142745	0.00169543	0.000243177	0.000174142	0.000411962	0.000185367	0.000166487	0.000142136	0.000374572	0.000251461	0.00021129	0	0.000177244	0	0.000142643	0.000144779	0	0.000678502	0.00019701	0.000213494	0.000183897	0.000147484	0.000202463	0.000152994	0	0.000144977	0.000124154	0.00018989	0.000128972	0.00108602	0.000542994	0.00219337	0.000189233	0.000437964	0	0.000255161	0.000601264	0.000127326	0.000139884	0.000185633	0	0.00015985	0	0.000195904	0	0	0.000150847	0	0.000140107	0.000272506	0	0	0	0.00118413	0	0.00017786	0.000198412	0.000193864	0	0	0	0.000481517	0.000265646	0.000566294	0	0	0	0.000215232	0.000190813	0	0.00016618	0.000132624	0	0.000172939	0.000246245	0.000303067	0.000168083	0
Pseudomonas coronafaciens	0	0	0	0	0	0	0	0	0	0	0	0	0.00015662	0.00015929	0.00013498	0	0	0	0	0.000126463	0.0001665	0	0.000163725	0	0	0	0	0	0	0	0	0	0	0	0	0	0	0	0	0	0	0	0	0	0	0.000139701	0	0	0	0	0	0	0	0	0	0	0	0	0	0	0	0	0	0	0	0	0	0	0	0	0	0	0	0.000270333	0	0	0.000182631	0.000207591	0	0	0	0	0	0	0	0	0	0	0	0	0	0	0	0	0	0	0	0	0	0	0	0	0	0	0	0	0	0	0	0	0	0	0	0	0	0	0	0	0.00017918	0.000195685	0	0	0	0	0.000122745	0	0	0	0	0	0	0	0	0	0	0	0	0	0	0	0	0	0	0	0	0	0	0	0	0	0	0	0	0	0	0	0	0.000161601	0.00014397	0	0	0	0	0	0	0	0	0	0	0	0	0	0	0	0	0	0	0	0	0	0	0	0	0	0	0	0	0	0	0	0	0	0	0	0	0	0	0	0	0	0	0	0	0	0	0	0	0	0	0.000125427	0	0	0	0	0	0	0	0	0	0	0	0	0	0	0	0	0	0	0	0	0
Pseudomonas cremoricolorata	0	0	0	0	0	0	0	0	0	0	0	0	0	0	0	0	0	0	0	0	0	0	0	0	0	0	0	0	0	0	0	0	0	0	0	0	0	0	0	0	0	0	0	0	0	0	0.000168665	0	0	0	0	0	0	0	0	0	0	0	0	0	0	0	0	0	0	0	0	0	0	0	0	0	0	0	0	0	0	0	0	0	0	0	0	0	0	0	0	0	0	0	0	0	0	0	0	0	0	0	0	0	0	0	0	0	0	0	0	0	0	0	0	0	0	0	0	0	0	0	0	0.000243141	0	0	0	0	0	0	0	0	0	0	0	0	0	0	0	0	0	0	0	0	0	0	0	0	0	0	0	0	0	0	0.000139268	0	0	0	0	0	0	0	0	0	0	0	0	0	0	0	0	0	0	0	0	0	0	0	0	0	0	0	0	0	0	0	0	0	0	0	0	0	0	0	0	0	0	0	0	0	0	0	0	0	0	0	0	0	0	0	0	0	0	0	0	0	0	0	0	0	0	0	0	0	0	0	0	0	0	0	0	0	0	0	0
Pseudomonas denitrificans (nomen rejiciendum)	0.00304456	0.00182517	0.00504618	0.00929013	0.0022365	0.00771289	0.0112558	0.00842048	0.0117501	0.00936806	0.000388003	0.00669856	0.00361674	0.00187156	0.00187363	0.0095368	0.00442927	0.00452477	0.0139149	0.00958827	0.00869252	0.00774124	0.00125575	0.00167002	0.00233675	0.00566855	0.0083238	0.00101445	0.00238397	0.00246022	0.00378741	0.00147488	0.000491241	0.000523577	0.000653411	0.000835995	0.000730631	0.0011442	0.0031928	0.00103444	0.000939569	0.00104116	0.000518676	0.00330967	0.000337101	0.00716246	0.00245274	0.00588841	0.00575373	0.000165916	0.00490858	0.00388957	0.000239498	0.00244014	0.00207486	0.0060054	0.00727956	0.0038969	0.0048534	0.00320029	0.00280861	0.00732325	0.00997697	0.00297434	0.00151822	0.000900694	0.00168649	0.00172653	0.000424389	0.000326337	0.000628465	0.000669593	0.00394471	0.00120574	0.00230418	0.000836611	0.00969278	0.0136499	0.00169599	0.00347422	0.00527072	0.00437999	0.00669124	0.0143381	0.00828295	0.00738161	0.00523523	0.00888312	0.0173109	0.0134887	0.000722775	0.00194537	0.00101793	0.00121488	0.00610935	0.00170627	0.00213633	0.00155561	0.0255174	0.024927	0.00453013	0.00934843	0.00267402	0.00556726	0.0143667	0.00429736	0.0022144	0.017255	0.00701152	0.00122167	0.00129471	0.00247092	0.00380916	0.00388371	0.00176567	0.00242451	0.00396789	0.00139695	0.00457809	0.00324676	0.000524558	0.000607057	0.00194184	0.000412666	0.0170206	0.0138667	0.00311851	0.00184974	0.00392318	0.00641202	0.00387503	0.00555865	0.00103268	0.00101402	0.000950928	0.00125576	0.0013395	0.00212146	0.00353834	0.0051951	0.00120715	0.00327827	0.00205937	0.00324071	0.00564937	0.00295775	0.0029025	0.00373515	0.000979992	0.00171773	0.000772129	0.000898807	0.00344413	0.00159433	0.00821749	0.00380064	0.0011099	0.00282023	0.00139462	0.00310745	0.00213485	0.000852502	0.00263432	0.00167992	0.000269822	0.00137284	0.00145279	0.00323405	0.000852142	0.00112592	0.0113064	0.000451631	0.00413843	0.00247856	0.00123099	0.00183741	0.00170911	0.00046058	0.0024646	0.000541849	0.00113063	0.00147362	0.00745835	0.00420667	0.00273433	0.00299828	0.00239036	0.0005879	0.00188137	0.00411161	0.00106033	0.00173281	0.000771615	0.000290064	0.00120735	0.00088263	0.000935548	0.00166488	0.000847429	0.00275503	0.000505076	0.00110849	0.00194928	0.000782111	0	0.000408818	0.0136212	0.00104564	0.00333111	0.000443859	0.00249413	0.000448949	0.000139845	0	0.00419178	0.00295917	0.00276993	0.000575858	0.001345	0.00223399	0.00198235	0.00194716	0.000492282	0.00245384	0.00111426	0.000685416	0.00203994	0.00103831	0.00143241	0.00148714	0.00167973
Pseudomonas entomophila	0.000486626	0	0.000128246	0.000203742	0.000133119	0.00015604	0.000181515	0.000171734	0.000135505	0.000178826	0.000426759	0	0.000334352	0	0.000174494	0.00028214	0.00038976	0.000273927	0.00058069	0.000259505	0.000240309	0.000202111	0.000333586	0.000184796	0.000133007	0.000118324	0.000323771	0.000288877	0	0	0.000238066	0	0	0	0.000163163	0	0	0.000307823	0.000253093	0.000139563	0.000267158	0.000244701	0.000128281	0	0.000121966	0.000216574	0.00141542	0.000128318	0.000127731	0.00146954	0.000136526	0.000132093	0	0.000353253	0.000215654	0.00012297	0.000154754	0	0	0	0	0.000234666	0.000377066	0	0	0	0	0	0	0	0	0	0.000142428	0.000226125	0	0.000139435	0.000386848	0.000378135	0.000217024	0.00077937	0.000231017	0.000298246	0.00033481	0.000139333	0	0.000285627	0.000126315	0.000209859	0.000161219	0.000168825	0	0	0	0	0	0.00015518	0	0	0.000390415	0.000374522	0.00012079	0.000123727	0.000441331	0	0.000328049	0.000120493	0.0001158	0.000529382	0.000646529	0.000121849	0	0.000282865	0.00020437	0.000526256	0.000429235	0.000170179	0.00035932	0.000226095	0.00147777	0.00305327	0	0	0.000219626	0	0.000321197	0.000308884	0.00023215	0.000146989	0	0.000185186	0	0	0.000188492	0.000192828	0.000200474	0.000182945	0.000237234	0.000307931	0.000196388	0.000232786	0.000158457	0.000270704	0.000234856	0.000229978	0	0.000383452	0.000480462	0	0.000228665	0	0.0010268	0.000114716	0.000577337	0.000302129	0.000203315	0.000185538	0.000116492	0.00104793	0.00028449	0.000138298	0.000193253	0	0	0.000134171	0	0.000302737	0	0	0.000173662	0.000226436	0.000207678	0.000280209	0.000280828	0.000348826	0.000282399	0.000316081	0.0021822	0	0.000144977	0.000198911	0.000259593	0.00019181	0.00018886	0	0.000480244	0.000323932	0.000151363	0.000159038	0.00032495	0.000214858	0.000165649	0.000254705	0.000211156	0.000148054	0.000256079	0.00018049	0.000425211	0.00013659	0.000223579	0	0.000738389	0.000286636	0.000239823	0.000121864	0	0	0.000239618	0.000160127	0.000179921	0.000858253	0.000167094	0	0	0.000128643	0	0.000162171	0.000223687	0.000146703	0.000133898	0.000180042	0.000443275	0.000348209	0	0.000242727	0.000210728	0.000197955	0.000127931	0	0.000132993	0.000144142	0
Pseudomonas extremaustralis	0	0	0	0	0	0	0	0	0	0	0	0	0	0	0	0	0	0	0	0	0	0	0	0	0	0	0	0	0	0	0	0	0	0	0	0	0	0	0	0	0	0	0	0	0.000142052	0	0	0	0	0.000450344	0	0	0	0	0	0	0	0	0	0	0	0	0	0	0	0	0	0	0	0	0	0	0	0	0	0	0	0	0	0	0	0	0	0	0	0	0	0	0	0	0	0	0	0	0	0	0	0	0	0	0	0	0	0	0	0	0	0	0	0	0	0	0	0	0	0	0	0	0.000133608	0	0	0	0	0	0	0	0	0	0	0	0	0	0	0	0	0	0	0	0	0	0	0	0	0	0	0	0	0	0.000130666	0	0.000153675	0	0	0	0	0	0	0	0	0	0	0	0	0	0	0	0	0	0	0	0	0	0	0	0	0	0	0	0	0	0	0	0	0	0.000243519	0	0	0	0	0	0	0	0.000337137	0	0	0	0	0	0	0	0	0	0	0	0	0	0	0	0	0	0	0	0	0	0	0	0	0	0	0	0	0	0	0	0	0	0	0	0	0	0
Pseudomonas extremorientalis	0	0	0	0	0	0	0	0	0	0	0	0	0	0	0	0	0	0	0	0	0	0	0	0	0	0	0	0	0	0	0	0	0	0	0	0	0	0	0	0	0	0	0	0	0	0	0	0	0	0	0	0	0	0	0	0	0	0	0	0	0	0	0	0	0	0	0	0	0	0	0	0	0	0	0	0	0	0	0	0	0	0	0	0	0	0	0	0	0	0	0	0	0	0	0	0	0	0	0	0	0	0	0.000249333	0	0	0	0	0	0	0	0	0	0	0	0	0	0	0	0	0	0	0	0	0	0	0	0	0	0	0	0	0	0	0	0	0	0	0	0	0	0	0	0	0	0	0	0	0	0.000179665	0	0	0	0	0	0	0	0	0	0	0	0	0	0	0	0	0	0	0	0	0	0	0	0	0	0	0	0	0	0	0	0	0	0	0	0	0.000206957	0	0	0	0	0	0	0	0	0	0	0	0	0	0	0	0	0	0	0	0	0	0	0	0	0	0	0	0	0	0	0	0	0	0	0	0	0	0	0	0	0	0	0	0	0
Pseudomonas fluorescens	0.0003685	0.000236155	0.000255527	0.00028329	0.00024622	0.000270167	0.000366735	0.000374724	0.000300637	0.000375342	0.000246012	0	0.00052043	0.000228524	0.000253174	0.000279497	0.000423429	0.000364209	0.000685273	0.000891087	0.000622897	0.00045475	0.00093523	0.000476067	0.000273562	0.000304923	0.000490662	0.000449682	0.000235447	0.000220946	0.000720897	0.000252678	0.000184891	0.000215333	0.000375832	0.000211243	0.000259793	0.00105959	0.000606157	0.000345678	0.000504954	0.000478351	0.000360963	0.000309263	0.0002812	0.000342785	0.000939425	0.000300291	0.000314793	0.00585447	0.000265777	0.000303381	0	0.000613247	0.000520563	0.000253626	0.000579063	0.000339932	0	0	0.000149665	0.000390168	0.000501906	0.00016721	0	0	0.00013973	0	0.000226556	0	0.00021641	0.00013412	0.00044161	0.000410976	0.000149672	0.000145115	0.000702632	0.000777349	0.000285033	0.00106217	0.000457871	0.000422337	0.00058391	0.0003949	0.000453164	0.000447385	0.000711095	0.000448647	0.000449756	0.000396043	0	0.000260853	0.00027579	0.000234871	0.000131033	0.000225524	0.000213884	0.000151823	0.000851618	0.000782644	0.000164599	0.000321617	0.000524128	0.000195021	0.000611424	0.000181654	0.000166183	0.000945864	0.000413855	0.000147082	0.000163399	0.000527994	0.000338914	0.000975821	0.000548547	0.000237881	0.000622836	0.00030237	0.00199314	0.00200486	0	0	0.000465387	0.000148459	0.000882433	0.000673569	0.000312772	0.000170338	0.000245965	0.000313725	0.000234092	0.000253724	0.000890573	0.00071145	0.000783701	0.00121411	0.000903389	0.000909978	0.000536349	0.00047925	0.000366759	0.000514459	0.000442394	0.0005326	0.000168436	0.00284264	0.000915371	0.000146092	0.00454063	0.000187511	0.000649368	0.000141629	0.000904904	0.000558906	0.000403224	0.000270595	0	0.00144196	0.000978121	0.000222298	0.000376801	0	0.000154322	0.000326121	0.000155101	0.000510501	0	0.000303722	0.000318441	0.000245589	0.000458369	0.000637182	0.000551086	0.000595641	0.000532116	0.000634781	0.0005173	0.000281035	0.00231962	0.000328365	0.000459477	0.00156722	0.000437665	0.000203776	0.000772594	0.00049517	0.000219221	0.000288077	0.000531936	0.000383008	0.000332014	0.000429232	0.000409105	0.000490131	0.000468826	0.000531493	0.000280326	0.000473382	0.000470889	0.000544384	0.000160136	0.0004629	0.000579683	0.000270144	0.000628197	0.000192818	0.000510836	0.000299083	0.000421876	0.00181193	0.000371443	0.000276822	0	0.000207537	0.000203357	0.000251577	0.000395529	0.000255159	0.000158341	0.000342237	0.000641425	0.000602797	0.000226129	0.000440835	0.000414519	0.000288902	0.000239223	0.000144318	0.000213414	0.000268666	0.00335946
Pseudomonas fragi	0.000143507	0	0	0	0	0	0	0	0	0.000473461	0.000433233	0	0	0	0.000132357	0	0.000362749	0.00034075	0	0.00251683	0.00014018	0	0	0	0	0	0.00036839	0	0	0	0.000339837	0	0	0	0	0	0	0.000536513	0.000158121	0	0	0	0	0.000385882	0	0.000257228	0.000122502	0.000481854	0	0	0.0007657	0.000123804	0	0.000316771	0.00023471	0	0.000159323	0	0	0.000112585	0.000148834	0.000643548	0.000532479	0.000595972	0	0	0.000124033	0.000163876	0.000251439	0	0.000212257	0.000219423	0.000142849	0	0.000154376	0	0	0	0	0.00029045	0	0	0.00255759	0	0	0	0.00208393	0	0	0	0	0	0	0	0	0	0	0	0	0	0	0	0.000429261	0	0	0	0	0.000616406	0	0	0.000146516	0.000494787	0.000254398	0.000609293	0.000427314	0	0.000442962	0.000318172	0.0276305	0.0112631	0	0	0.000274572	0.0001322	0.000610899	0.000254787	0.000203003	0	0	0	0	0	0.000143089	0.000125608	0.000119093	0	0.000296155	0.000190991	0	0	0.000125373	0.000169756	0.000134553	0	0.000250805	0.000312868	0.000378416	0	0	0	0.000267131	0	0.000469123	0	0	0	0	0.000431362	0	0	0.000140411	0	0	0	0	0.000143122	0	0	0	0	0	0	0	0	0.000147205	0	0.000234435	0	0	0	0	0.00246585	0	0	0.00172141	0	0	0	0	0	0	0	0	0	0	0	0	0.00143729	0	0.000160794	0	0	0	0	0.000134614	0	0	0	0.000176829	0.000580368	0	0	0	0	0	0	0	0	0.000206385	0	0	0	0	0	0	0	0.000198716	0	0	0	0
Pseudomonas frederiksbergensis	0	0	0	0	0	0	0	0	0	0	0	0	0	0	0	0	0	0	0	0	0	0	0	0	0	0	0	0	0	0	0	0	0	0	0	0	0	0	0	0	0	0	0	0	0	0	0	0	0	0	0	0	0	0	0	0	0	0	0	0	0	0	0	0	0	0	0	0	0	0	0	0	0	0	0	0	0	0	0	0	0	0	0	0	0	0	0	0	0	0	0	0	0	0	0	0	0	0	0	0	0	0	0	0	0	0	0	0	0	0	0	0	0	0	0	0	0	0	0.000176694	0.000163254	0	0	0	0	0	0	0	0	0	0	0	0	0	0	0	0	0	0	0	0	0	0	0	0	0	0	0	0	0	0	0	0	0	0	0	0	0	0	0	0	0	0	0	0	0	0	0	0	0	0	0	0	0	0	0	0	0	0	0	0	0	0	0	0	0	0	0	0	0	0	0	0	0	0	0	0	0	0	0	0.00022811	0	0	0	0	0	0	0	0	0	0.000127859	0	0	0	0	0	0	0	0	0	0	0	0	0	0	0	0	0	0	0	0	0
Pseudomonas fulva	0.000379377	0.000132904	0	0.000134745	0.000172654	0.000202499	0.000238933	0.000196121	0	0.000166389	0.000142078	0	0.000203262	0.000123878	0.000338148	0.000371561	0.000338211	0.000690741	0.000442709	0.000704683	0.000370763	0.000331574	0.00165487	0.000169637	0.000174222	0	0.000629952	0.000658806	0	0	0.000144798	0.000154875	0	0	0.000156596	0	0	0.000419307	0.000480698	0.000177222	0.000226181	0.000173659	0.000134389	0	0.00012124	0.000305827	0.000488932	0.000160894	0.000135416	0	0.00011864	0.00012156	0	0.000993732	0.000204181	0.000229654	0.000174293	0.000156946	0	0	0	0.000223895	0.000343946	0.000197737	0	0	0	0	0.000219491	0	0.000206917	0.000185327	0.000263224	0.000168811	0	0.000136595	0.000257818	0.000259968	0.000209166	0.000383017	0.000188351	0.000259285	0.000340713	0.0001441	0	0.000158115	0.000196694	0.00016063	0.000196082	0.000176006	0	0.000147656	0.000124152	0	0	0.000192743	0	0.000293665	0.000407842	0.00034379	0	0.000137366	0.000914348	0	0.000420902	0	0.000138266	0.000486563	0.000300689	0.000118212	0.000117301	0.000308525	0.000315284	0.000550056	0.00107093	0.000247107	0.00643277	0.000684917	0.000929041	0.00150795	0	0	0.000174756	0	0.000450402	0.000470987	0.000216128	0	0	0.000131827	0	0	0.000165692	0.000138201	0.000149694	0.000151764	0.000186824	0.0147683	0.000136691	0.000160653	0.000210478	0.000221776	0.000150862	0.00023932	0	0.000351174	0.00030883	0	0.000114332	0	0.000474833	0	0.00280362	0.000203105	0.000216939	0.000139114	0	0.00142549	0.000198936	0.0013966	0	0	0	0	0	0.000361123	0	0	0	0	0.000507609	0.000942194	0.000265891	0.000328932	0.000209495	0.000219851	0.00412153	0.000129681	0	0.000175254	0.000136587	0.000141276	0.000242986	0	0.000450096	0.000194687	0.000271272	0.000139356	0.000266517	0.000165602	0.000124998	0.000580795	0.000184743	0.000168988	0.00017782	0.000208155	0.0136384	0.000127048	0.000174118	0	0	0.000151525	0.000169157	0.000120503	0.000134614	0	0.000277616	0	0.000132107	0.00178463	0.000136753	0	0	0	0	0.000119662	0.000147535	0.000158554	0	0.0001384	0.000317296	0.000218109	0	0.000175994	0.000369155	0.00022265	0.000143752	0	0.00114139	0.000163594	0
Pseudomonas furukawaii	0	0	0	0	0	0	0	0	0	0	0	0	0	0	0	0	0	0	0.000313261	0	0	0	0.000199162	0	0	0	0.000132283	0	0	0	0	0	0	0	0.000139169	0	0	0	0	0	0	0	0	0	0	0	0	0	0	0	0	0	0	0	0	0	0	0	0	0	0	0	0	0	0	0	0	0	0	0	0	0	0	0	0	0	0.00015959	0.000177996	0	0.000127476	0	0	0.000201641	0	0	0	0	0	0	0	0	0	0	0	0	0	0	0	0.000276147	0.000293184	0	0	0	0	0.000189501	0	0	0.000209627	0	0	0	0	0	0	0	0	0	0	0	0.00013687	0	0	0	0	0.000154845	0.000144701	0	0	0	0	0	0	0	0	0	0	0	0	0	0	0	0	0	0	0	0	0	0	0	0	0.00012246	0	0	0	0	0	0	0.000172581	0	0	0	0	0	0	0	0	0	0	0	0	0.000121508	0	0	0	0	0	0	0	0	0	0	0	0	0	0	0	0	0	0	0	0	0	0	0	0	0	0	0	0	0	0	0	0	0	0	0	0	0	0	0.000144889	0	0	0	0	0	0	0	0	0	0	0	0	0	0	0	0	0	0	0	0	0
Pseudomonas guangdongensis	0	0	0	0	0	0	0	0	0	0	0	0	0	0	0	0	0	0	0.000174548	0	0	0	0	0	0	0	0	0	0	0	0	0	0	0	0	0	0	0	0	0	0	0	0	0	0	0	0	0	0	0	0	0	0	0	0	0	0	0	0	0	0	0	0	0	0	0	0	0	0	0	0	0	0	0.000148859	0	0	0.000131941	0.000134988	0	0	0	0	0	0	0	0	0	0	0	0	0	0	0	0	0	0	0	0	0	0	0	0	0	0	0	0	0	0	0	0	0	0	0	0	0	0	0	0	0	0	0	0	0	0	0	0	0.0001788	0.000115648	0	0	0	0	0	0	0	0	0	0	0	0	0	0	0	0	0	0	0	0	0	0	0	0	0	0	0	0	0	0	0	0	0	0	0	0	0	0	0	0	0	0	0	0	0	0	0	0	0	0	0	0	0	0	0	0	0	0	0	0	0	0	0	0	0	0	0	0	0	0	0	0	0	0	0	0	0	0	0	0	0	0	0	0	0	0	0	0	0	0	0	0	0	0	0	0	0	0	0	0	0	0	0
Pseudomonas knackmussii	0.000626507	0.000190619	0.000567945	0.00128536	0.000222699	0.000877159	0.00140983	0.00121107	0.00108099	0.00108125	0.000209268	0.0210526	0.00387131	0.00234055	0.00171434	0.00124022	0.00666606	0.00235065	0.0429501	0.000538259	0.000374005	0.000304797	0.000359125	0.0002328	0.00016758	0.000321413	0.00136158	0.000163403	0.000329319	0.000233607	0.000625567	0	0	0	0.000981759	0	0	0.000575333	0.000593146	0	0.000136483	0.000140111	0	0.000453586	0	0.00192052	0.000387445	0.00092766	0.00289354	0.000474046	0.00394906	0.00690318	0.0002699	0.00272583	0.00036772	0.00227421	0.00119536	0.00453711	0.000123648	0	0	0.000580405	0.000873876	0.000244985	0	0	0	0	0	0	0	0	0.000363092	0.000249598	0.000135802	0.000415195	0.00817231	0.00709281	0.000342312	0.000993334	0.0142023	0.00584278	0.00480681	0.000990917	0.000489936	0.000460015	0.000316062	0.000956929	0.00152744	0.00116082	0	0.000344071	0.000219894	0.000222404	0.000512512	0.000258304	0.000323628	0.000210556	0.0351278	0.0356144	0.0193417	0.0153851	0.00232623	0.015449	0.00612023	0.0194263	0.00125909	0.0254085	0.000565256	0.000188457	0.000168684	0.00329898	0.00199154	0.00056275	0.000810457	0.000283016	0.0030267	0.000290275	0.00261727	0.00102442	0	0	0.00305319	0.000171686	0.00790475	0.00642718	0.00227769	0.000977369	0.00525992	0.0102567	0.00455405	0.00909491	0.000460126	0.000398248	0.000400948	0.000499119	0.000488728	0.00070196	0.00454167	0.00779937	0.000626429	0.00317621	0.00123626	0.00273946	0.000390175	0.00285061	0.000272244	0.000248131	0.000163332	0	0.000406099	0.000203451	0.000765103	0.000228554	0.0011895	0.000375593	0.000658492	0.000601564	0.000191806	0.000297785	0.000259037	0.00124417	0.000514507	0.000187115	0	0.000377615	0.000140273	0.000142829	0.000235969	0	0.000816664	0.000282878	0.00026704	0.000211192	0.000175417	0.000244385	0.000168846	0	0.000144977	0	0.000155807	0.00101112	0.00102083	0.0014275	0.00807604	0.000342201	0.000585974	0	0.000505192	0.00297235	0.000154188	0.000236858	0.000201807	0	0.000187675	0.000150031	0.00131679	0.000328487	0	0.000157115	0.000159585	0.000160564	0	0.000133983	0.000224356	0	0.00142782	0	0.00016096	0.000219497	0.000168432	0	0	0	0.00124781	0.000211034	0.00283639	0	0.000601214	0.000184591	0.000282919	0.000209181	0	0.000218258	0.000177572	0	0.000462079	0.000668129	0.000591426	0.00050774	0
Pseudomonas koreensis	0	0	0	0	0	0	0	0	0	0	0	0	0	0	0	0	0	0.000184119	0	0.000128656	0	0	0	0	0	0	0	0	0	0	0	0	0	0	0	0	0	0	0.000161365	0	0	0	0	0	0	0	0.000148907	0	0	0.000284428	0	0	0	0	0	0	0.000159614	0	0	0	0	0	0.000122292	0	0	0	0	0	0	0	0	0	0	0	0	0	0	0	0	0.000142185	0	0	0	0	0	0	0	0	0	0	0	0	0	0	0	0	0	0	0.000135109	0.000146285	0	0	0	0	0	0	0	0.000147401	0	0	0	0	0	0.0001763	0	0	0.000128451	0	0.000234901	0.000265494	0	0	0	0	0.000130417	0.000267082	0	0	0	0	0	0	0	0	0	0	0	0.00114707	0.00176247	0.000999406	0.00013778	0.000682006	0.000205601	0.00091266	0	0.000370813	0.000386127	0	0.000163332	0	0.000151274	0	0.00023266	0	0	0	0	0.000162333	0	0	0	0	0	0	0	0	0	0	0	0	0	0.00015023	0	0	0	0	0.000148485	0	0.000144977	0	0	0.00100541	0	0	0	0	0	0	0	0	0	0	0	0.000779116	0	0	0	0	0.000128229	0.000192544	0	0	0	0	0	0	0	0	0	0.000575908	0	0	0	0	0	0	0	0	0	0	0	0	0	0	0	0	0	0	0	0	0
Pseudomonas kribbensis	0	0	0	0	0	0	0	0	0	0	0	0	0	0	0	0	0	0	0	0	0	0	0	0	0	0	0	0	0	0	0	0	0	0	0	0	0	0	0	0	0	0	0	0	0	0	0	0	0	0	0	0	0	0	0	0	0	0	0	0	0	0	0	0	0	0	0	0	0	0	0	0	0	0	0	0	0	0	0	0	0	0	0	0	0	0	0	0	0	0	0	0	0	0	0	0	0	0	0	0	0	0	0	0	0	0	0	0	0	0	0	0	0	0	0	0	0	0	0	0	0	0	0	0	0	0	0	0	0	0	0	0	0	0	0	0	0	0	0	0	0	0	0	0	0	0	0	0	0	0	0	0	0	0	0	0	0	0.000131403	0	0	0	0	0	0	0	0	0	0	0	0	0	0	0	0	0	0	0	0	0	0	0	0	0	0	0	0	0	0	0	0	0	0	0	0	0	0	0	0	0	0	0	0	0	0	0	0	0	0	0	0	0	0	0	0	0	0	0	0	0	0	0	0	0	0	0	0	0	0	0	0	0
Pseudomonas libanensis	0	0	0	0	0	0	0	0	0	0	0	0	0	0	0	0	0	0	0	0	0	0	0	0	0	0	0	0	0	0	0	0	0	0	0	0	0	0	0	0	0	0	0	0	0	0	0	0	0	0.000118511	0	0	0	0	0	0	0	0	0	0	0	0	0	0	0	0	0	0	0	0	0	0	0	0	0	0	0	0	0	0	0	0	0	0	0	0	0.000157574	0	0	0	0	0	0	0	0	0	0	0	0	0	0	0.000150396	0	0	0	0	0	0	0	0	0	0	0	0.000173303	0	0	0	0	0.00020383	0.000167652	0	0	0	0	0	0	0	0	0	0	0	0	0	0	0	0	0	0	0	0	0	0	0	0	0	0.0005394	0	0	0.000179665	0	0	0	0	0	0	0	0	0	0	0	0	0	0	0	0	0	0	0	0	0	0	0	0	0	0	0	0	0	0.000193302	0	0	0.000152042	0	0	0.00013057	0	0	0	0	0	0	0	0	0	0	0	0	0	0	0	0	0	0	0	0	0	0	0	0	0.000146646	0	0	0	0	0	0	0	0	0	0	0	0	0	0	0	0	0	0	0	0	0
Pseudomonas litoralis	0	0	0	0	0	0	0	0	0	0	0	0	0	0	0	0	0	0	0	0	0	0	0.000218365	0	0	0	0	0	0	0	0	0	0	0	0	0	0	0	0	0	0	0	0	0	0	0	0	0	0	0	0	0	0	0	0	0	0	0	0	0	0	0	0	0	0	0	0	0	0	0	0	0	0	0	0	0	0	0	0	0	0	0	0	0	0	0	0	0	0	0	0	0	0	0	0	0	0	0	0	0	0	0	0	0	0	0	0	0	0	0	0	0	0	0	0	0	0	0	0	0	0	0	0	0	0	0	0	0	0	0	0	0	0	0	0	0	0	0	0	0	0	0	0	0	0	0	0	0	0	0	0	0	0	0	0	0	0	0.000171849	0	0	0	0	0	0	0	0	0	0	0	0	0	0	0	0	0	0	0	0	0	0	0	0	0	0	0	0	0	0	0	0	0	0	0	0	0	0	0	0	0	0	0	0	0	0	0	0	0	0	0	0	0	0	0	0	0	0	0	0	0	0	0	0	0	0	0	0	0	0	0	0	0
Pseudomonas lundensis	0	0	0	0	0	0	0	0	0	0	0.000155464	0	0	0	0	0	0	0	0	0.000124513	0	0	0	0	0	0	0.000136573	0	0	0	0.000174427	0	0	0	0	0	0	0.000132138	0	0	0	0	0	0	0	0	0	0	0	0	0	0	0	0.000135392	0	0	0	0	0	0	0	0	0	0	0	0	0	0	0	0	0	0	0	0	0	0	0	0	0	0	0	0	0	0	0	0	0.00127485	0	0	0	0	0	0	0	0	0	0	0	0	0	0	0	0	0	0	0	0	0	0	0	0.000165748	0.000134036	0	0	0	0	0.000138906	0	0.000587253	0.000370116	0	0	0	0	0	0	0	0	0	0	0	0	0	0	0	0	0	0	0	0	0	0	0	0	0	0	0	0	0	0	0	0	0	0	0	0	0	0	0	0	0	0	0	0	0	0.000261032	0	0	0	0	0	0	0	0	0	0	0	0	0	0	0	0.00248167	0	0	0.000202968	0	0	0	0	0	0	0	0	0	0	0	0	0.000295268	0	0	0	0	0	0	0	0	0	0	0	0.000139888	0	0	0	0	0	0	0	0	0	0	0	0	0	0	0	0	0	0	0	0	0
Pseudomonas lurida	0	0	0	0	0	0	0	0	0	0	0	0	0	0	0	0	0	0	0	0	0	0	0	0	0	0	0	0	0	0	0	0	0	0	0	0	0	0	0	0	0	0	0	0	0	0	0	0	0	0	0	0	0	0	0	0	0.000207051	0	0	0	0	0	0	0	0	0	0	0	0	0	0	0	0	0	0	0	0	0	0	0	0	0	0	0	0	0	0	0	0	0	0	0	0	0	0	0	0	0	0	0	0	0	0	0	0	0	0	0	0	0	0	0.000226413	0	0	0.000137077	0	0	0	0	0	0	0	0	0	0	0	0	0	0	0	0	0	0	0	0	0	0	0	0	0	0	0	0	0	0	0.000337757	0	0	0	0	0	0	0	0	0	0	0	0	0	0	0	0	0	0	0	0	0	0	0	0	0	0	0	0	0	0	0	0	0	0	0	0	0	0	0	0	0	0	0	0	0	0	0	0	0	0	0	0	0	0	0	0	0	0	0.000179485	0	0	0	0	0	0	0	0	0	0	0	0	0	0	0	0	0	0	0	0	0	0	0	0	0	0
Pseudomonas luteola	0	0	0	0	0	0	0	0	0	0	0	0	0	0	0	0.000134352	0.000224269	0.00014194	0	0	0	0	0	0	0	0	0	0	0	0	0	0	0	0	0	0	0	0	0	0	0	0	0	0	0	0.000156702	0	0	0	0	0	0	0	0	0	0	0	0	0.000158831	0.000219664	0	0.000290539	0.0002828	0	0	0	0	0	0	0	0	0	0	0	0	0	0	0	0	0	0	0	0	0	0	0	0	0	0	0	0	0	0	0	0	0	0	0	0	0	0	0	0	0	0	0	0	0	0	0	0	0.000245431	0	0	0.000194692	0	0	0	0.000123251	0	0	0	0.000118393	0	0	0	0	0	0	0	0	0	0	0	0	0	0	0	0	0	0	0	0	0	0	0	0	0	0	0	0	0	0	0	0	0	0	0.00014275	0	0	0	0	0	0	0	0	0	0	0	0	0	0	0	0	0	0	0	0	0	0	0	0	0	0	0	0	0	0	0	0	0	0	0	0	0.00013101	0	0	0	0	0	0	0	0	0	0	0	0	0	0	0	0.000174679	0	0	0	0	0	0	0	0	0	0	0	0	0	0	0	0	0	0	0	0
Pseudomonas mandelii	0	0	0	0	0	0	0	0	0	0	0	0	0	0	0	0	0	0	0	0	0	0	0	0	0	0	0	0	0	0	0	0	0	0	0	0	0	0	0	0	0	0	0	0	0	0	0	0	0	0	0	0	0	0	0	0	0	0	0	0	0	0	0	0	0	0	0	0	0	0	0	0	0	0	0	0	0	0	0	0	0	0	0	0	0	0	0	0	0	0	0	0	0	0	0	0	0	0	0	0	0	0	0	0	0	0	0	0	0	0	0	0	0	0	0	0	0	0	0.000135679	0.000155559	0	0	0	0	0	0	0	0	0	0	0	0	0	0	0	0	0	0	0	0	0	0	0	0	0	0	0	0	0	0	0	0	0	0	0	0	0	0	0	0	0	0	0	0	0	0	0	0	0	0	0	0	0	0	0	0	0	0	0	0	0	0	0	0	0	0	0	0	0	0	0	0	0	0.000197693	0	0	0	0	0.000386261	0.000449679	0	0	0	0	0	0	0	0	0	0	0	0	0	0	0	0	0	0	0	0	0	0	0	0	0	0	0	0	0	0	0.000186637
Pseudomonas marincola	0.000259534	0.000136875	0.00015187	0	0.000137873	0.000125236	0	0	0.000133762	0	0.00011557	0	0	0	0	0	0.000352477	0.000341224	0.00064578	0.000187136	0	0	0.000737651	0	0.000466355	0.000147833	0.00242757	0.000373306	0	0	0	0.000126109	0	0	0	0	0	0	0	0	0	0	0	0	0	0	0.000143518	0.000162382	0.000128961	0	0.000117225	0.000163001	0	0.000158771	0	0.000129375	0.000202191	0.000129732	0	0	0	0.000500836	0.00051974	0	0	0	0	0	0	0	0	0	0	0	0	0	0	0	0	0	0	0	0	0.000413967	0.000710299	0	0.000466507	0.00149871	0.000497525	0.000143748	0	0	0	0	0	0	0.000190313	0.000211717	0.000225481	0.000204061	0.000255338	0.000141019	0.00110691	0.00018013	0.000325421	0.000246637	0.000131328	0.00021394	0	0	0	0.000141583	0.000134969	0	0	0	0.000126957	0	0	0	0	0	0	0	0.000361371	0.000338203	0.00308357	0.000993823	0	0	0	0	0	0	0	0	0	0	0.000268732	0.00019201	0	0.000268826	0.000236691	0.000145288	0.000184355	0.000241116	0.000162127	0.000167931	0	0	0	0	0	0	0	0	0	0.000290625	0	0	0	0	0	0	0	0	0	0	0	0	0.000161189	0.000261372	0	0	0	0	0	0	0	0	0	0	0.000178966	0	0.000129721	0	0	0	0	0	0	0	0	0.000215174	0.000173473	0	0	0	0	0	0	0	0	0	0.000134614	0	0.000168469	0	0	0.000242068	0	0	0	0	0	0.000519492	0	0.000199315	0	0	0	0	0	0	0	0	0	0	0.000123292	0	0
Pseudomonas mediterranea	0	0	0	0	0	0	0	0	0	0	0	0	0	0	0	0	0	0	0	0	0	0	0	0	0	0	0	0	0	0	0	0	0	0	0	0	0	0	0	0	0	0	0	0	0	0	0	0	0	0	0	0	0	0	0	0	0	0	0	0	0	0	0	0	0	0	0	0	0	0	0	0	0	0	0	0	0	0	0	0	0	0	0	0	0	0	0	0	0	0	0	0	0	0	0	0	0	0	0	0	0	0	0	0	0	0	0	0	0	0	0	0	0	0	0	0	0	0	0	0	0	0	0	0	0	0	0	0	0	0	0	0	0	0	0	0	0	0	0	0	0	0	0	0	0	0	0	0	0	0	0	0	0	0	0	0	0	0	0	0	0	0	0	0	0	0	0	0	0	0	0	0	0	0	0	0	0	0	0	0	0	0	0	0	0	0	0	0	0	0	0	0	0	0	0.000306077	0	0	0	0	0	0	0	0	0	0	0	0	0	0	0	0	0	0	0	0	0	0	0	0	0	0	0	0	0	0	0	0	0	0	0	0
Pseudomonas mendocina	0.000409911	0.000240391	0.000291928	0.000283493	0.000328794	0.000315868	0.000392357	0.000307061	0.000218289	0.000286343	0.000497973	0.000956938	0.000812803	0.000158892	0.000435536	0.00663986	0.000981153	0.000616572	0.000882737	0.0167957	0.00670119	0.00954627	0.0435885	0.00205694	0.000982832	0.00100821	0.00878558	0.0141106	0.000274528	0.000294051	0.00077964	0.000362218	0.0002029	0.00022262	0.000201302	0.000189047	0.000293055	0.0156579	0.0190383	0.000397535	0.00025167	0.000236018	0.000310799	0.000502343	0.000141326	0.000713105	0.00272972	0.000245722	0.000317252	0.000805878	0.000330857	0.000411818	0	0.00263694	0.000483227	0.000283087	0.000344794	0.000239993	0	0	0	0.000319216	0.000374518	0	0	0	0	0	0.00306058	0.000187353	0.00225117	0.00313835	0.000941933	0.000467899	0.00100718	0.0014283	0.000511512	0.000629161	0.000289114	0.000487547	0.000414165	0.000396428	0.000532909	0.00033165	0.000284444	0.000284898	0.000246781	0.000576796	0.000354797	0.000262538	0	0.000382665	0.000383339	0.00032783	0.000140164	0.000321192	0.000217362	0.00024886	0.000810474	0.000844108	0.000276706	0.000275097	0.00130627	0.00019447	0.000629528	0.000174507	0.000137109	0.00118245	0.000419811	0	0	0.000578409	0.00050539	0.00135804	0.000520459	0.000394576	0.00116864	0.000454726	0.00130066	0.00604425	0	0	0.000912983	0	0.000906659	0.000855532	0.000903033	0.00042373	0.000206627	0.000360209	0.000214559	0.000304088	0.000199892	0.000183014	0.000190219	0.000201043	0.000203075	0.000785488	0.000363207	0.000392278	0.000420739	0.000251818	0.000190821	0.000459096	0.000186409	0.000427787	0.00106548	0.000138311	0.00035933	0.000145475	0.0014179	0.000122976	0.000408435	0.00029854	0.000873783	0.000278229	0	0.0269637	0.000309558	0.000179352	0.000200155	0	0	0.00101027	0	0.000281126	0.00116828	0.000871129	0.000160583	0.000704011	0.0137395	0.0141205	0.00222503	0.000603274	0.00267874	0.000467809	0.00101133	0.00058339	0.000144977	0.00154568	0.000561469	0.000629481	0.000990858	0.000134829	0.000365597	0.000689584	0.00952408	0.000148086	0.000387412	0.000308275	0.00232625	0.0197529	0.0009893	0.00142917	0.00041419	0.00133419	0.0145224	0.00052869	0.000822412	0.000400487	0.000195967	0.000168889	0.00187486	0.00575159	0.00035897	0.000208027	0.000607381	0.000217865	0.000346651	0.0191842	0.00194355	0.000146078	0	0.000121231	0.000132932	0.000532199	0.000255686	0.000434183	0.000767021	0.00116791	0.00367154	0.000364535	0.000262607	0.000346884	0.00291495	0.000949222	0.00020949	0.000130953	0.000314175	0.000359441	0.000186637
Pseudomonas monteilii	0.00719176	0	0	0.000228499	0	0	0.000171946	0.00027134	0	0.000181037	0.000679595	0	0.000130844	0	0.000172221	0.000190736	0.00106181	0.000500462	0.00062774	0.000131092	0	0	0.000128485	0	0	0	0.000134285	0	0	0	0.000251464	0	0	0	0	0	0	0.000201317	0.000179451	0	0	0	0	0	0	0.000187747	0.00534358	0.000143366	0	0	0	0.000364507	0	0.000733481	0	0.000171646	0.000152421	0	0	0	0	0.000250014	0.000318468	0	0	0	0	0	0	0	0	0	0.000144815	0	0.000140988	0.000379626	0.000167109	0.000131155	0.000216118	0.000173956	0.000130077	0.000226558	0.000284754	0	0	0.000271054	0	0.000129164	0	0	0	0	0	0	0	0.000363117	0	0	0.000164574	0.000169027	0.000139231	0	0.000296484	0	0.000357394	0	0	0.000255681	0.0103375	0.000166178	0.000187035	0.000845575	0.00025525	0.00133248	0.000391785	0.000247674	0.000742538	0.00374861	0.000703876	0.0015686	0	0	0.000229545	0.000206914	0.000285665	0.00028978	0.000664917	0.000279718	0	0.00021493	0.000147761	0	0.000528329	0.000916871	0.000421293	0.000382462	0.000539469	0.000461976	0.00018244	0.000171751	0.000230721	0.000597514	0.00392171	0.000212278	0	0.000583151	0.00115211	0	0	0	0.00154786	0.000119113	0.00179796	0.000130672	0.000291086	0.000701336	0	0.000252558	0	0	0	0	0	0	0	0.000159804	0	0	0	0	0	0	0	0	0	0	0.000422624	0	0	0	0	0	0	0	0.000268147	0	0.000124539	0.00192416	0.000170901	0	0	0	0	0.000130788	0	0	0	0.000161328	0	0	0	0	0	0	0	0	0.000141134	0	0.000877963	0.000495624	0	0	0	0.000532787	0	0	0	0	0	0	0	0.000165559	0	0.000189864	0.000348624	0.000143949	0	0	0.000195734	0	0
Pseudomonas moraviensis	0	0	0	0	0	0	0	0	0	0	0	0	0	0	0	0	0	0	0	0	0	0	0	0	0	0	0	0	0	0	0	0	0	0	0	0	0	0	0	0	0	0	0	0	0	0	0	0	0	0	0	0	0	0	0	0	0	0	0	0	0	0	0	0	0	0	0	0	0	0	0	0	0	0	0	0	0	0	0	0	0	0	0	0	0	0	0	0	0	0	0	0	0	0	0	0	0	0	0	0	0	0	0	0	0	0	0	0	0	0	0	0	0	0	0	0	0	0	0	0	0	0	0	0	0	0	0	0	0	0	0	0	0	0	0	0	0	0	0	0	0	0	0	0	0	0	0	0	0	0	0	0	0	0	0	0	0	0	0	0	0	0	0	0	0	0	0	0	0	0	0	0	0	0	0	0	0	0	0	0	0	0	0	0	0	0	0	0	0	0	0	0	0	0	0	0	0	0	0	0	0	0	0	0	0	0	0	0	0	0.000149485	0	0	0	0	0	0	0	0	0	0	0	0	0	0	0	0	0	0	0	0	0
Pseudomonas mosselii	0	0	0	0	0	0	0	0	0	0	0.000706716	0	0	0	0	0	0	0	0	0	0	0	0	0	0	0	0	0	0	0	0	0	0	0	0	0	0	0.000226202	0	0	0	0	0	0	0	0	0.00014747	0	0	0	0	0	0	0	0	0	0	0	0	0	0	0	0	0	0	0	0	0	0	0.000201381	0	0	0	0	0	0	0	0	0	0	0	0	0	0	0	0	0	0	0	0	0	0	0	0	0	0.000264213	0	0	0	0	0	0	0	0	0	0	0	0	0.000186369	0	0	0	0	0.000435638	0	0	0	0	0	0.000168568	0	0	0	0	0	0	0	0	0	0	0	0	0	0	0	0	0	0	0	0	0	0	0	0	0	0	0	0	0	0	0	0	0	0	0	0	0	0	0.00014236	0	0	0	0	0	0	0	0	0	0	0	0	0	0	0	0	0	0	0	0	0	0	0	0	0	0	0	0	0	0	0	0	0	0	0	0	0	0	0	0	0	0	0	0	0	0	0	0	0	0	0	0	0	0	0	0	0	0	0	0	0	0	0	0	0	0	0	0	0	0	0	0
Pseudomonas nitroreducens	0.00267129	0.0007728	0.00169178	0.0045091	0.000897052	0.00383334	0.0050636	0.00368507	0.00323207	0.00359698	0.000338398	0.00287081	0.000898232	0.000407841	0.000398295	0.00471224	0.0044053	0.00237767	0.00445683	0.00424613	0.0030565	0.000867588	0.0002443	0.000200677	0.000626537	0.00113001	0.00419973	0.000162104	0.00151862	0.00129627	0.00237757	0.000338285	0	0	0	0	0	0.000299611	0.00107781	0.000133472	0	0	0	0.00135769	0	0.00420175	0.000907811	0.0112435	0.00931974	0.000142214	0.00566933	0.0109266	0.000161129	0.000839586	0.000308215	0.00988957	0.0153274	0.00655864	0.000657622	0.000327715	0.000471009	0.00688475	0.00715152	0.000530009	0.00026963	0.000149271	0.000186823	0.00021589	0.000143613	0	0.000202468	0.000216907	0.000821136	0	0.000476514	0.000195561	0.00127793	0.0024764	0.00052911	0.000550109	0.00458287	0.00262091	0.00284092	0.0050567	0.00210873	0.00288857	0.00111618	0.00311947	0.00693704	0.00512607	0	0.00135974	0.000727016	0.000800323	0.0042954	0.000718356	0.00108623	0.000610312	0.0146336	0.0148883	0.0101193	0.00244141	0.00111219	0.00944011	0.0106801	0.00943486	0.000827116	0.00863969	0.00456816	0.000247562	0.000278057	0.000892066	0.00188106	0.00118897	0.000534143	0.00109786	0.00133358	0.000467016	0.00164576	0.00081169	0	0	0.000427602	0.000129103	0.00925212	0.0077223	0.0033447	0.0013801	0.00108533	0.00195051	0.0010051	0.00173904	0.000254337	0.00022243	0.00024133	0.000271038	0.000283663	0.000470811	0.00178888	0.00171802	0.000461224	0.000926976	0.000629749	0.00114178	0.00307138	0.000748432	0.000402986	0.00179277	0.000424663	0.000545891	0.000350272	0.000380787	0.000805464	0.00018206	0.00272798	0.00148617	0.000342793	0.000435754	0	0.00103487	0.000372703	0.000413271	0.00159343	0.00144083	0	0.000147103	0.00205118	0.00369122	0	0.000696851	0.00329084	0	0.00107804	0.000157758	0	0.000132196	0.00062521	0.000330194	0.000241628	0.000652755	0.00014325	0.000346929	0.00242724	0.00233408	0.000809961	0.000168783	0.00112469	0.000143166	0.000182624	0.000659862	0.000158307	0.00041939	0	0	0.000153618	0.000265747	0.000235508	0.000210098	0.000191129	0.000601071	0	0	0.000249098	0.000299419	0	0	0.00862605	0.000164361	0.000879406	0.000149485	0.000621525	0	0	0	0.00227652	0.000476982	0.000534603	0	0.00112765	0.00113904	0.000140926	0.00018163	0.000274091	0.00038928	0.000424092	0	0.000793636	0.000649499	0.0008402	0.000558114	0.00055991
Pseudomonas oleovorans	0	0	0.000126558	0.000140022	0	0	0.000153424	0	0.000253581	0.000161966	0.000327987	0	0.000174049	0	0	0.000895314	0.000200111	0.000131987	0.000411749	0.0128329	0.00394546	0.00406132	0.0883432	0.000572075	0.000507419	0.00027281	0.00436404	0.0271916	0.000242918	0.000262604	0.00059465	0.000409164	0	0	0	0	0.000119287	0.000907046	0.00170889	0	0	0	0.000344303	0	0	0	0.000315237	0	0.000125579	0.00030813	0.000140367	0.000130193	0	0.00101994	0.000246378	0	0	0	0	0	0	0	0	0	0	0	0	0	0.00536638	0.00036471	0.00454076	0.00714836	0.00125783	0.000414693	0.00195201	0.00324352	0	0.000133497	0	0.000133948	0	0.000122922	0	0	0	0	0	0	0	0	0	0	0	0	0	0	0	0	0.000174815	0.0001889	0.000232702	0.000200204	0.000442652	0.000124094	0.000203808	0.000189964	0	0.000374279	0.000206928	0	0	0.000138866	0.000152	0.000202216	0	0	0.00023215	0	0.000548517	0.00428253	0	0	0.000182156	0	0.000120928	0.000163994	0	0	0	0	0	0	0	0	0	0	0	0	0.000185602	0.000141169	0.000144745	0	0	0.000174542	0	0.000182976	0.00028982	0	0.000326664	0	0.00022436	0	0.000182063	0.000495609	0.000268554	0	0	0.0283359	0	0	0	0	0	0.000170676	0	0	0.000754647	0.00043035	0	0.000319875	0.00313501	0.0762164	0.00107712	0.000353915	0.00160221	0.000223186	0	0.000213904	0.00043493	0.000616417	0.000208853	0.00113197	0.000349492	0	0	0.000192233	0.00101564	0	0	0	0.00123046	0.00576465	0.000813164	0.00605984	0.00023521	0.00056674	0.000355305	0.000274593	0.000354382	0.000327039	0	0	0.000481855	0.000141744	8.97424e-05	0.000132225	0.000127564	0.000166093	0	0.0302615	0.000318348	0	0	0	0	0.000245828	0	0.000380673	0.000374359	0.000598215	0.00227872	0.000157906	0	0.000161469	0.000395375	0	0	0	0	0	0
Pseudomonas orientalis	0	0	0	0	0	0	0	0	0.000139426	0	0	0	0	0	0	0	0	0	0	0	0	0	0	0	0	0	0	0	0	0	0	0	0	0	0	0	0	0	0	0	0	0	0	0	0	0	0	0	0	0.000189618	0	0	0	0	0	0	0	0	0	0	0	0	0	0	0	0	0	0	0	0	0	0	0	0	0	0	0	0	0	0.000169053	0	0	0	0	0	0	0	0	0	0	0	0	0	0	0	0	0	0	0	0	0	0	0	0	0	0	0	0	0	0	0	0	0	0	0	0	0	0	0.000281094	0.000204297	0	0	0	0	0	0	0	0	0	0	0	0	0	0	0	0	0	0	0	0	0	0	0	0	0	0	0	0	0	0	0	0	0	0	0	0	0	0.0001336	0	0	0	0	0	0	0	0	0	0	0	0	0	0	0	0	0	0	0	0	9.6651e-05	0	0	0	0	0	0	0	0	0	0	0	0	0	0	0	0	0	0	0	0	0	0	0	0	0	0	0	0	0	0	0.00021409	0	0	0	0	0	0	0	0	0	0	0	0	0	0	0	0	0	0	0	0	0
Pseudomonas oryzae	0	0	0	0	0	0	0	0	0	0	0	0	0	0	0	0	0	0	0.000292295	0.000140108	0	0	0.000210446	0	0	0	0	0	0	0	0	0	0	0	0	0	0	0	0	0	0	0	0	0	0	0	0	0	0	0	0	0	0	0	0	0	0	0	0	0	0	0	0	0	0	0	0	0	0	0	0	0	0	0	0	0	0.000209553	0.000218024	0	0	0	0	0	0	0	0	0	0	0	0	0	0	0	0	0	0	0	0	0.000189907	0.00019812	0	0	0	0	0	0	0	0.000166038	0	0	0	0	0	0	0	0	0	0	0	0	0	0	0	0	0.000155854	0	0.000367997	0.000219857	0	0	0	0	0	0	0	0	0	0	0	0	0	0	0	0	0	0	0	0	0	0	0	0	0	0	0	0	0	0.000281474	0	0	0	0	0	0	0	0	0	0	0	0	0	0	0	0	0	0.000130053	0	0	0	0	0	0	0	0	0	0	0	0	0	0	0	0	0.000125239	0	0	0	0	0	0	0	0	0	0	0	0	0	0	0	0	0.000191654	0	0	0	0	0	0	0	0	0	0	0.000147972	0	0	0	0	0	0	0	0	0	0
Pseudomonas oryzihabitans	0.000507999	0.00045166	0.000498037	0.00143411	0.000520215	0.000509025	0.000584059	0.000366138	0.000190403	0.000651734	0.000487388	0.000956938	0.00049269	0.00611324	0.00715741	0.00153095	0.00231973	0.00221203	0.00110531	0.000880122	0.00118781	0.00179874	0.000914046	0.000188767	0.000162749	0.000194121	0.000506965	0.000183925	0.000169928	0.000156827	0.000167471	0	0	0	0.000152808	0	0.000120434	0.00187381	0.0027862	0.000816884	0.00025651	0.000226546	0.000725814	0.000406221	0.00084118	0.000256304	0.000536532	0.00905634	0.00104859	0	0.00132777	0.0011265	0	0.000908181	0.0121987	0.0017225	0.00133543	0.000792236	0.000977312	0.000625638	0.0003914	0.00362931	0.00407894	0.000779443	0.000304603	0.000347547	0.000341367	0.000431928	0.000673985	0.000209926	0.000899609	0.000198034	0.000829845	0.00017155	0.000226136	0.000277247	0.000335672	0.00029446	0.000739938	0.00036066	0.00169828	0.00166227	0.00243197	0.000185167	0.000142763	0.000201348	0.000180059	0.000181692	0.000141957	0.00022039	0	0.000311507	0.000270994	0.000346348	0	0.000632255	0.000211566	0.000196163	0.0010144	0.000761336	0.000293	0.00018766	0.000547515	0.000326727	0.00223517	0.000494105	0.00143337	0.00169519	0.000473032	0.000845667	0.000546277	0.0039106	0.000839408	0.00237335	0.00151961	0.000339222	0.00194063	0.00108112	0.00152147	0.00134488	0.000119189	0.000116577	0.000763417	0.000264981	0.003065	0.00286962	0.000787469	0.000441124	0.000149955	0.000513709	0.000322957	0.000361647	0.000554863	0.000557057	0.000514086	0.000591137	0.000591426	0.000815527	0.00144372	0.00195391	0.00451908	0.00320802	0.00273836	0.00395425	0.000365731	0.00206213	0.00566906	0.000148477	0.000212332	0	0.000600144	0	0.00363175	0.000293809	0.00118583	0.00262822	0.000267956	0.000898045	0.000335776	0.000373272	0.000671211	0	0	0.000180587	0.000153229	0.00233735	0.000124164	0.000440406	0.0010031	0.00014875	0.00045359	0.000725248	0.000433193	0.000583381	0.000499435	0.00117762	0.0360725	0.0031742	0.000193302	0.00297042	0.000513805	0.000635633	0.000728957	0.00078967	0.000392773	0.00125892	0.00066453	0.000532189	0.000466176	0.000847969	0.000417973	0.000319923	0.000482408	0.00029287	0.000879392	0.00023316	0.000162925	0.00128691	0.000432149	0.00016788	0.000238688	0.000246198	0.000235848	0.000225756	0	0.000208395	0.000520917	0.000235764	0.003084	0.000434263	0.0002947	0.00018878	0	0.000274622	0.00106271	0.000159902	0.00101782	0.000160709	0.000532941	0.000267526	0.000680927	0.000774223	0.00206539	0.00117451	0.00231107	0.00268083	0.000320918	0.000128118	0.000357672	0.000463848	0.000373274
Pseudomonas otitidis	0.000142744	0	0	0.000167214	0	0.000131549	0.000149102	0.000146661	0	0.000134051	0.000151089	0	0.000238367	0	0.000122216	0.000242495	0.000369977	0.000260183	0.000631641	0.000265352	0.000246412	0.000203974	0.000376943	0	0	0	0.000235964	0	0	0	0.000135265	0	0	0	0.000212416	0	0	0.000137612	0.00013786	0	0.000133901	0.000127876	0	0	0	0.00020253	0.000142261	0	0	0.003105	0.000142994	0.000185102	0	0.000704707	0.000124064	0.000118578	0.000453277	0.000159761	0.000143484	0.000351246	0	0.000332006	0.000991073	0	0	0	0	0	0	0	0.00012326	0.000179162	0.00055117	0	0.000426945	0.000210978	0.000400673	0.000433493	0	0.000186115	0.000258073	0.000237857	0.00127785	0.00019965	0.000216307	0.000168559	0.000198522	0.000171795	0.000217463	0.000217447	0	0	0	0	0.000133523	0	0	0	0.000499472	0.000472864	0.000119522	0.000125675	0.000168423	0	0.000558282	0	0	0.000414788	0.000141026	0	0	0.000484825	0.000669312	0.0101383	0.000316885	0.000124902	0.000400928	0.00012485	0.000394817	0.00045953	0	0	0.000136026	0	0.000353498	0.000363928	0.000280216	0.00183188	0	0.000222253	0.000133149	0.000177332	0	0	0	0	0	0.000147942	0.000137063	0.000121555	0	0.000226304	0.000129049	0.000283201	0.000124478	0.00023956	0.000294124	0	0.000473663	0	0.000173935	0	0.000235	0.000136056	0.00029292	0.000185538	0	0.000321371	0.00014604	0	0.000161116	0	0	0	0	0.000151842	0	0	0	0	0.00027227	0.000223696	0.000185687	0.000175338	0.000152512	0.000175547	0.000165792	0	0	0	0.000167851	0	0.000367825	0	0.000318252	0.00020832	0.000144338	0	0.000151118	0.000145857	0	0.000213238	0.00016842	0.000410708	0.000133329	0.000157213	0.000214931	0	0.000147671	0	0	0	0	0	0.00035897	0	0.000313675	0	0.000222376	0.000184085	0.00017981	0	0	0	0	0	0.000196457	0	0.000120893	0.000130701	0.000267331	0.000166579	0	0.000139879	0.00033808	0.000159408	0.000145116	0	0	0.000167085	0
Pseudomonas ovata	0	0	0	0	0	0	0	0	0	0	0	0	0	0	0	0	0	0	0	0	0	0	0	0	0	0	0	0	0	0	0	0	0	0	0	0	0	0	0	0	0	0	0	0	0	0	0	0	0	0	0	0	0	0	0	0	0	0	0	0	0	0	0	0	0	0	0	0	0	0	0	0	0	0	0	0	0	0	0	0	0	0	0	0	0	0	0	0	0	0	0	0	0	0	0	0	0	0	0	0	0	0	0	0	0	0	0	0	0	0	0	0	0	0	0	0	0	0	0	0	0	0	0	0	0	0	0	0	0	0	0	0	0	0	0	0	0	0	0	0	0	0	0	0	0	0	0	0	0	0	0	0	0	0	0	0	0	0	0	0	0	0	0	0	0	0	0	0	0	0	0	0	0	0	0	0	0	0	0.000386604	0	0	0	0	0	0	0	0	0	0	0	0	0	0	0	0	0	0	0	0	0	0	0	0	0	0	0	0	0	0	0	0	0	0	0	0	0	0	0	0	0	0	0	0	0	0	0	0	0	0	0	0
Pseudomonas palleroniana	0	0	0	0	0	0	0	0.000190282	0.000307608	0.000127417	0	0	0	0	0	0	0	0	0	0	0	0	0	0	0	0	0	0	0	0	0	0	0	0	0	0	0	0	0	0	0	0	0	0.00135825	0	0	0	0	0	0	0	0	0	0	0	0	0.000186832	0	0	0	0	0	0	0	0	0	0	0	0	0	0	0	0	0	0	0	0	0	0	0.000149245	0	0	0	0	0	0	0	0	0	0	0	0	0	0	0	0	0	0	0	0	0	0	0	0	0	0	0	0	0	0	0	0	0	0	0	0	0	0	0.000260794	0.000248821	0	0	0	0	0	0	0	0	0	0	0	0	0	0	0	0	0	0	0	0	0	0	0	0	0	0	0	0	0	0	0	0	0	0	0	0	0	0.000176059	0	0	0	0	0	0	0	0.000188049	0	0	0	0	0	0	0	0	0	0	0	0	0	0	0	0	0	0	0	0	0	0.000329344	0	0	0	0	0	0	0	0	0	0	0	0	0	0	0	0	0	0	0	0	0	0	0	0	0	0.000200627	0	0	0	0	0	0	0	0	0	0	0	0	0	0	0	0	0
Pseudomonas parafulva	0	0	0	0	0	0	0	0	0	0	0	0	0	0	0.000249327	0	0	0	0.000118478	0	0	0	0	0	0	0	0	0	0	0	0	0	0	0	0	0	0	0	0	0	0	0	0	0	0	0	0.000280211	0	0	0	0	0	0	0	0	0	0	0	0	0	0	0	0	0	0	0	0	0	0	0	0	0	0	0	0	0	0	0	0	0	0	0	0.000150877	0	0	0	0	0	0	0	0	0	0	0	0	0	0	0	0	0	0	0	0.000127873	0	0	0	0	0.000127378	0.000118546	0	0	0	0	0	0	0	0.000140399	0	0.000242151	0.000450919	0	0	0	0	0.000150605	0	0	0	0	0	0	0	0	0	0	0	0	0.000186011	0	0	0	0	0	0	0	0	0	0	0	0	0.000268332	0	0.000135121	0	0	0	0	0.000138907	0	0	0	0	0	0	0	0	0	0	0	0	0	0	0	0	0	0	0	0	0	0	0	0	0	0	0	0	0	0	0	0	0	0	0	0	0	0	0	0	0	0	0	0	0	0	0	0	0	0	0	0.00023112	0	0	0	0	0	0	0	0	0	0	0	0	0	0	0	0	0	0	0	0.000390032	0
Pseudomonas pelagia	0	0	0	0	0	0	0	0	0	0	0	0	0	0	0	0	0	0	0	0	0.000218186	0	0.00018174	0	0	0	0.000215371	0	0	0	0	0	0	0	0	0	0	0	0	0	0	0	0	0	0	0	0	0	0	0	0	0	0	0	0	0	0	0	0	0.000118198	0	0	0	0	0.000131713	0	0	0.000119102	0	0	0	0	0	0	0	0	0	0	0	0	0	0	0	0	0	0	0	0	0	0	0	0	0	0	0	0	0	0	0	0	0	0	0	0	0	0	0	0	0	0	0	0	0	0	0	0	0	0	0	0	0	0	0	0	0	0	0	0	0	0	0	0	0	0	0	0	0	0	0	0	0	0	0	0	0	0	0	0	0	0	0	0	0	0	0	0	0	0.000237917	0	0	0	0	0	0	0	0	0	0	0	0	0	0	0	0	0	0	0	0	0	0	0	0	0	0	0	0	0	0	0	0	0	0	0	0	0	0	0	0	0	0	0	0	0.000141774	0	0	0	0	0	0	0	0	0	0	0	0	0	0	0	0	0	0	0	0	0	0	0	0	0	0	0	0
Pseudomonas phage AAT-1	0	0	0	0	0	0	0	0	0	0	0	0	0	0	0	0	0	0	0	0	0	0	0	0	0	0	0	0	0	0	0	0	0	0	0	0	0	0	0	0	0	0	0	0	0	0	0	0	0	0	0	0	0	0	0	0	0	0	0	0	0	0	0	0	0	0	0	0	0	0	0	0	0	0	0	0	0	0	0	0	0	0	0	0	0	0	0	0	0	0	0	0	0	0	0	0	0	0	0	0	0	0	0	0	0	0	0	0	0	0	0	0	0	0	0	0	0	0	0	0	0	0	0	0	0	0	0	0	0	0	0	0	0	0	0	0	0	0	0	0	0	0	0	0	0	0	0	0	0	0	0.00206726	0	0	0	0	0	0	0	0	0	0	0	0	0	0	0	0	0	0	0	0	0	0	0	0	0	0	0	0	0	0	0	0	0	0	0	0	0	0	0	0	0	0	0	0	0	0	0	0	0	0	0	0	0	0	0	0	0	0	0	0	0	0	0	0	0	0	0	0	0	0	0	0	0	0	0	0	0	0	0	0
Pseudomonas phage inbricus	0	0	0	0	0	0	0	0	0	0	0	0	0	0	0	0	0	0	0	0	0	0	0	0	0	0	0	0	0	0	0	0	0	0	0	0	0	0	0	0	0	0	0	0	0	0	0	0	0	0	0	0	0	0	0	0	0	0	0	0	0	0	0	0	0	0	0	0	0	0	0	0	0	0	0	0	0	0	0	0	0	0	0	0	0	0	0	0	0	0	0	0	0	0	0	0	0	0	0	0	0	0	0	0	0	0	0	0	0	0	0	0	0	0	0	0	0	0	0	0	0	0	0	0	0	0	0	0	0	0	0	0	0	0	0	0	0	0	0	0	0	0	0	0	0	0	0	0	0	0	0	0	0	0	0	0	0	0	0	0	0	0	0	0	0	0	0	0	0	0	0	0	0	0	0	0	0	0	0	0	0	0	0	0	0	0	0	0	0	0	0	0	0	0	0	0	0	0	0	0	0	0	0.000372985	0	0	0	0	0	0	0	0	0	0	0	0	0	0	0	0	0	0	0	0	0	0	0	0	0	0	0	0
Pseudomonas phage PA11	0	0	0	0	0	0	0	0	0	0	0	0	0	0	0	0	0	0	0	0	0	0	0	0	0	0	0	0	0	0	0	0	0	0	0	0	0	0	0	0	0	0	0	0	0	0	0	0	0	0	0	0	0	0	0	0	0	0	0	0	0	0	0	0	0	0	0	0	0	0	0	0	0	0	0	0	0	0	0	0	0	0	0	0	0	0	0	0	0	0	0	0	0	0	0	0	0	0	0	0	0	0	0	0	0	0	0	0	0	0	0	0	0	0	0.000136116	0	0	0	0	0	0	0	0	0	0	0	0	0	0	0	0	0	0	0	0	0	0	0	0	0	0	0	0	0	0	0	0	0	0	0	0	0	0	0	0	0	0	0	0	0	0	0	0	0	0	0	0	0	0	0	0	0	0	0	0	0	0	0	0	0	0	0	0	0	0	0	0	0	0	0	0	0	0	0	0	0	0	0	0	0	0	0	0	0	0	0	0	0	0	0	0	0	0	0	0	0	0	0	0	0	0	0	0	0	0	0	0	0	0	0	0
Pseudomonas phage Phabio	0	0	0	0	0	0	0	0	0	0	0	0	0	0	0	0	0	0	0	0	0	0	0	0	0	0	0	0	0	0	0	0	0	0	0	0	0	0	0	0	0	0	0	0	0	0	0	0	0	0	0	0	0	0	0	0	0	0	0	0	0	0	0	0	0	0	0	0	0	0	0	0	0	0	0	0	0	0	0	0	0	0	0	0	0	0	0	0	0	0	0	0	0	0	0	0	0	0	0	0	0	0	0	0	0	0	0	0	0	0	0	0	0	0	0	0	0	0	0	0	0	0	0	0	0	0	0	0	0	0	0	0	0	0	0	0	0	0	0	0	0	0	0	0	0	0	0	0	0	0	0	0	0	0	0	0	0	0	0	0	0	0	0	0	0	0	0	0	0	0	0	0	0	0	0	0	0	0	0	0	0	0	0	0	0	0	0	0	0	0	0	0	0	0	0	0	0	0	0	0	0	0	0	0	0	0	0	0	0	0.00029951	0	0	0	0	0	0	0	0	0	0	0	0	0	0	0	0	0	0	0	0	0
Pseudomonas phage PPSC2	0	0	0	0	0	0	0	0	0	0	0	0	0	0	0	0	0	0	0	0	0	0	0	0	0	0	0	0	0	0	0	0	0	0	0	0	0	0	0	0	0	0	0	0	0	0	0	0	0	0	0	0	0	0	0	0	0	0	0	0	0	0	0	0	0	0	0	0	0	0	0	0	0	0	0	0	0	0	0	0	0	0	0	0	0	0	0	0	0	0	0	0	0	0	0	0	0	0	0	0	0	0	0	0	0	0	0	0	0	0	0	0	0	0	0	0	0	0	0	0	0	0	0	0	0	0	0	0	0	0	0	0	0	0	0	0	0	0	0	0	0	0	0	0	0	0	0	0	0	0	0	0	0	0	0	0	0	0	0	0	0	0	0	0	0	0	0	0	0	0	0	0	0	0	0	0	0	0	0	0	0	0	0	0	0	0	0	0	0	0	0	0	0	0	0	0	0	0	0	0	0	0	0	0	0	0	0	0	0	0	0	0	0	0	0	0	0	0	0	0	0	0	0	0	0	0	0	0	0	0	0.000186637
Pseudomonas phage TC6	0	0	0	0	0	0	0	0	0	0	0	0	0	0	0	0	0	0	0	0	0	0	0	0	0	0	0	0	0	0	0	0	0	0	0	0	0	0	0	0	0	0	0	0	0	0	0	0	0	0	0	0	0	0	0	0	0	0	0	0	0	0	0	0	0	0	0	0	0	0	0	0	0	0	0	0	0	0	0	0	0	0	0	0	0	0	0	0	0	0	0	0	0	0	0	0	0	0	0	0	0	0	0	0	0	0	0	0	0	0	0	0	0	0	0.000164444	0	0	0	0	0	0	0	0	0	0	0	0	0	0	0	0	0	0	0	0	0	0	0	0	0	0	0	0	0	0	0	0	0	0	0	0	0	0	0	0	0	0	0	0	0	0	0	0	0	0	0	0	0	0	0	0	0	0	0	0	0	0	0	0	0	0	0	0	0	0	0	0	0	0	0	0	0	0	0	0	0	0	0	0	0	0	0	0	0	0	0	0	0	0	0	0	0	0	0	0	0	0	0	0	0	0	0	0	0	0	0	0	0	0	0	0
Pseudomonas plecoglossicida	0.00140492	0	0.000258179	0.000259141	0	0.000162858	0.000231216	0.000269623	0.000264909	0.000284685	0.000220379	0.000956938	0.000191479	0.000154383	0.00019058	0.000310111	0.00177095	0.000808511	0.000358848	0.000145956	0.000181758	0	0.000184314	0	0	0	0.000219232	0.000125994	0	0	0.000217454	0	0	0	0.000190694	0	0.000121007	0.000266515	0.000160754	0.000137217	0	0	0	0	0	0.000142843	0.00179101	0	0	0	0	0	0	0.000677475	0	0	0	0	0	0	0	0.000271825	0.000476428	0	0	0	0	0	0	0	0	0	0.000151277	0	0	0	0.000161773	0.000177357	0.000195262	0.000174152	0.00013528	0.000311688	0.000212739	0.000161883	0	0.000345618	0	0.00018423	0.000128667	0.000119378	0	0	0.000121385	0	0	0.000606509	0	0	0.000292676	0.000286013	0	0	0.000272909	0	0.00031345	0	0	0.000385677	0.0103493	0.000164814	0.00026778	0.000335091	0.000196493	0.0012341	0.0005231	0.000271093	0.000492252	0.00125532	0.000726661	0.00164702	0	0	0.000164838	0	0.000276177	0.00030321	0.000527366	0.000165324	0.000113927	0.000210745	0	0.000117445	0.000262592	0.000171075	0.000284832	0.000256646	0.000311963	0.000212034	0	0.000152782	0	0.000209075	0.000195102	0.000171101	0	0.000314034	0.000830183	0	0	0	0.00154186	0.000170675	0.000538146	0.000180103	0.000613613	0	0	0.000286049	0.000182837	0	0	0	0	0	0	0.000184448	0	0	0	0	0.000154672	0.000188533	0.000226134	0.000142722	0	0.000171974	0.000364306	0	0	0.00017109	0	0	0	0	0.000227808	0.000172055	0.000470057	0.00516809	0	0	0	0	0	0.000252943	0.000142024	0	0	0	0.000148243	0	0	0	0	0	0	0	0.000245822	0	0	0.000392904	0.000143	0.000143934	0	0.00305891	0	0	0	0	0	0	0.000163986	0.000291322	0	0.00015545	0.000228069	0.000198558	0	0	0.000179149	0	0
Pseudomonas poae	0	0	0	0	0	0	0	0	0	0	0	0	0	0	0	0	0	0	0	0	0	0	0.00170654	0	0	0	0	0	0	0	0	0	0	0	0	0	0	0	0.000124811	0	0	0	0	0	0.000141084	0	0	0	0	0	0	0	0	0	0	0	0	0	0	0	0	0	0	0	0	0	0	0	0	0	0	0	0	0	0	0	0.000157165	0.000131794	0	0.000124927	0	0	0	0	0	0	0	0	0	0	0	0	0	0	0	0	0	0	0	0	0	0	0	0	0	0	0	0	0	0	0	0	0	0.00012482	0	0	0	0	0.00140858	0.000596766	0	0	0	0	0	0	0	0	0	0	0	0	0	0	0	0	0	0	0	0	0	0	0	0	0	0	0	0	0	0	0	0	0	0	0	0	0	0	0	0	0	0	0	0	0	0	0	0	0	0	0	0	0	0	0	0	0	0	0	0	0	0	0	0	0.000128023	0	0	0	0	0	0	0	0	0	0	0	0	0	0	0	0	0	0	0	0.000134614	0	0	0	0	0.000255449	0	0	0	0	0	0	0	0	0	0	0	0	0	0	0	0	0	0	0	0	0
Pseudomonas pohangensis	0	0	0	0	0	0	0	0	0	0	0	0	0	0	0	0	0	0	0	0	0	0	0.000153034	0	0	0	0	0	0	0	0	0	0	0	0	0	0	0	0	0	0	0	0	0	0	0	0	0	0	0	0	0	0	0	0	0	0	0	0	0	0	0	0	0	0	0	0	0	0	0	0	0	0	0	0	0	0	0	0	0	0	0	0	0	0	0	0	0	0	0	0	0	0	0	0	0	0	0	0	0	0	0	0	0	0	0	0	0	0	0	0	0	0	0	0	0	0	0	0	0	0	0	0	0	0	0	0	0	0	0	0	0	0	0	0	0	0	0	0	0	0	0	0	0	0	0	0	0	0	0	0	0	0	0	0	0	0	0.000137443	0	0	0	0	0	0	0	0	0	0	0	0	0	0	0	0	0	0	0	0	0	0	0	0	0	0	0	0	0	0	0	0	0	0	0	0	0	0	0	0	0	0	0	0	0	0	0	0	0	0	0	0	0	0	0	0	0	0	0	0	0	0	0	0	0	0	0	0	0	0	0	0	0
Pseudomonas protegens	0	0	0	0	0	0	0	0	0	0	0	0.000956938	0.000165948	0	0	0	0	0	0.000187713	0.00015156	0	0	0.000144125	0	0	0	0	0	0	0	0	0	0	0	0	0	0	0	0	0	0.000131966	0	0	0	0	0	0.00021896	0	0	0	0	0	0	0	0	0	0	0	0	0	0	0	0	0	0	0	0	0	0	0	0	0	0	0	0	0	0.000211008	0.000208017	0	0	0.000122793	0	0	0	0	0.00012314	0	0	0	0	0	0	0	0	0	0	0	0	0.000191165	0.000177017	0	0	0	0	0	0	0	0.000157413	0	0	0	0	0	0	0	0	0.000122476	0	0.000235937	0.000290596	0	0	0	0	0.000162516	0.000136	0	0	0	0	0	0	0	0	0	0	0	0	0	0	0	0	0	0	0	0.00102533	0	0	0	0	0.000145271	0	0	0	0	0	0	0.000174045	0	0	0	0	0	0	0	0	0	0	0	0	0	0.000131392	0	0	0	0.000127194	0	0	0	0	0	0	0	0	0	0	0	0	0.000156064	0	0	0	0	0	0	0	0	0	0	0	0	0	0	0	0	0	0	0	0	0.000224362	0	0	0	0	0	0	0	0	0	0	0.000133666	0.000128569	0	0	0	0	0	0	0	0	0
Pseudomonas psychrophila	0.000179765	0	0	0	0	0	0	0.000239398	0	0.000397177	0.000138054	0	0	0	0	0	0.000368836	0.00017701	0.000121648	0.00102608	0	0	0	0	0	0	0	0	0	0	0.000474328	0	0	0	0	0	0	0.000191861	0	0	0	0	0	0	0	0.000168528	0	0.000547501	0	0	0.000143297	0	0	0.000143356	0	0	0.000196845	0	0	0	0	0.000154021	0.000119744	0	0	0	0	0	0	0	0	0	0.000161811	0	0	0	0	0	0	0.000290646	0.000148808	0	0.000236822	0	0	0	0.000668685	0	0	0	0	0	0	0	0	0	0	0	0	0	0	0	0.000119386	0	0	0	0	0	0	0	0	0.000389128	0.000127518	0.000324216	0.000228061	0	0.00018094	0	0.00799928	0.00284183	0	0	0.000259615	0.000135878	0.00064098	0.000212417	0	0	0	0	0	0	0	0	0	0	0.000148022	0.000119349	0	0	0	0	0	0	0	0.000460454	0.000335911	0	0	0	0.000132515	0	0.000134536	0	0	0	0	0	0	0	0	0	0	0	0	0	0	0	0	0	0	0	0	0	0	0	0.000135106	0	0	0	0	0.00118536	0	0	0.00106962	0	0	0	0	0	0	0	0	0	0	0	0	0.000486105	0	0	0	0	0	0	0	0	0	0	0	0.000465619	0	0	0	0	0	0	0	0	0	0	0	0	0	0	0	0	0	0	0	0	0.000373274
Pseudomonas psychrotolerans	0	0	0	0	0	0	0	0	0	0	0	0	0.00013379	0.000318183	0.000354059	0	0.000206959	0.00018554	0.000218185	0.000151317	0.000148954	0.000211658	0.000127693	0	0	0.000120349	0	0	0	0	0	0	0	0	0	0	0	0.000220727	0.000292318	0	0.00013616	0	0	0	0	0	0	0.00161803	0	0	0.00013016	0.000150914	0	0.000230449	0.000823917	0.000129375	0.000122092	0	0	0	0	0.000406324	0.000501906	0	0	0	0	0	0	0	0	0	0	0	0	0	0.000184329	0.000197158	0	0.000145323	0.000134239	0.00013013	0.000179919	0	0	0	0	0	0	0	0	0	0	0	0	0	0	0	0.000216498	0.00020529	0	0	0	0	0.000207604	0	0	0.000225184	0	0	0	0.000223997	0	0.000200277	0.000154121	0	0.000176246	0	0	0.000157574	0	0	0	0	0.00028405	0.000246464	0	0	0	0	0	0	0	0	0	0	0	0	0	0.000132652	0.000238992	0.000245301	0.000172473	0.000193226	0	0.000187254	0.000404421	0	0	0	0	0	0.000155009	0	0.000235804	0.000150487	0	0.000147692	0.000127871	0	0	0	0	0	0	0.000157529	0	0	0	0	0	0	0.000128924	0.000190605	0	0.000149823	0.00165952	0.000195051	0	0.000187177	0	0	0	0	0	0	0	0	0	0.0001397	0	0	0	0	0.000127242	0	0	0	0	0	0	0	0	0	0	0	0	0	0.000176623	0	0	0	0	0	0	0	0.000129074	0	0	0	0.000149039	0.000166834	0.00013561	0.000137	0.000163283	0.000188519	0	0	0	0	0
Pseudomonas putida	0.0102453	0.000739177	0.000876748	0.00163724	0.000842504	0.000880189	0.00116719	0.00139448	0.000996459	0.00111552	0.00238655	0	0.00113635	0.000856931	0.00121184	0.00422306	0.00871834	0.00525034	0.00575546	0.00140449	0.0012826	0.000827073	0.00150282	0.000710672	0.000681038	0.000597406	0.00125661	0.000980675	0.000411313	0.000374302	0.00207303	0.000512951	0.000317356	0.000434492	0.000782477	0.000310256	0.00049894	0.00259796	0.00158575	0.000653779	0.00081083	0.000707265	0.000593831	0.000612118	0.000500449	0.00127524	0.0283376	0.000999425	0.000981422	0.00137473	0.000944569	0.000825191	0.000270407	0.0036895	0.000715021	0.00121213	0.00110495	0.000742266	0.000282045	0.000304075	0.000425597	0.00247779	0.00434645	0.000637084	0.000215761	0.000192644	0.000349547	0.000199044	0.000452805	0.00024959	0.000600283	0.000340332	0.00132399	0.000707717	0.000584819	0.000593174	0.00116588	0.00134008	0.00289779	0.00605983	0.00204897	0.00360818	0.00263857	0.000792367	0.000533197	0.00227894	0.000733396	0.000927492	0.000829016	0.000628442	0.000206708	0.000702442	0.000687354	0.000647042	0.000315665	0.00330224	0.000446896	0.000571079	0.00198477	0.0018472	0.000711474	0.000644816	0.0019081	0.000605471	0.00300383	0.000732432	0.000677617	0.00314733	0.0405173	0.000806567	0.00113146	0.00264903	0.00145316	0.00611038	0.00437373	0.00160754	0.00406582	0.00495907	0.0168586	0.0416107	0.000219583	0.000223406	0.0013886	0.000483896	0.0021545	0.00205835	0.00372531	0.00148431	0.000609363	0.00129197	0.000863902	0.000609445	0.00247772	0.00205764	0.00241396	0.00198383	0.00261012	0.00255035	0.00136654	0.00197739	0.00135842	0.00201719	0.0013597	0.00230322	0.000736598	0.0033521	0.00864222	0.000485971	0.00133932	0.000762383	0.0312936	0.00227233	0.0227892	0.00132173	0.00190975	0.00103923	0.000291827	0.00405557	0.000956732	0.000473732	0.000624839	0.000140283	0.000260373	0.00055119	0.000289075	0.0013844	0.000229368	0.0005648	0.000509541	0.000631337	0.000961923	0.00250085	0.00116583	0.000883399	0.000977362	0.000856061	0.00373977	0.0007136	0.000628232	0.00087646	0.000735983	0.000895994	0.00124839	0.0003455	0.00149508	0.00101352	0.00129282	0.0176819	0.00145147	0.000890856	0.000593113	0.00111829	0.000897745	0.00130291	0.00115982	0.000629652	0.00110228	0.00070327	0.00105042	0.000491376	0.000269695	0.000605385	0.000897018	0.000505567	0.000448712	0.000451012	0.00150905	0.000522337	0.00120133	0.00436601	0.00077501	0.000581672	0.000136921	0.00947446	0.000348679	0.000904497	0.000736136	0.00076404	0.000282485	0.000634608	0.00104797	0.0013811	0.000417638	0.00144694	0.00242871	0.00157862	0.000922794	0.000323737	0.000843955	0.000840414	0
Pseudomonas resinovorans	0.000231863	0.000135022	0.000183208	0.000446649	0.000162645	0.000384041	0.00049145	0.000490473	0.000331137	0.000405192	0	0	0.000275926	0.000164463	0.000159108	0.000266722	0.00031177	0.000232933	0.00111409	0.000533385	0.000388309	0.000376514	0.000839806	0.000209701	0	0	0.000555301	0.000419028	0.000140808	0.000140082	0.000229048	0.000148661	0.000136467	0.000188007	0.000365476	0.000131934	0.000247176	0.000198331	0.000278162	0.000217391	0.000206499	0.000185499	0.000157713	0.000249082	0.000211021	0.000571925	0.000417263	0.000175941	0.000173228	0.000426641	0.00016654	0.000155748	0	0.000443172	0.000185318	0.000159385	0.000184208	0.000134659	0	0	0	0.000222953	0.000410187	0	0	0	0	0	0.000149143	0	0.000125634	0	0.000185549	0.000279527	0	0	0.000585244	0.00072987	0	0.000412827	0.000386068	0.000343246	0.000681189	0.00027665	0	0.00017123	0	0.000236758	0.000428954	0.000405815	0	0.000182976	0.000198126	0	0.000146923	0	0	0	0.00167341	0.00163024	0.000124205	0.000408201	0.00018634	0.000168217	0.00173631	0.000131628	0.000137109	0.00102026	0.000194439	0	0	0.000168149	0.000162432	0.000227956	0.000172126	0	0.000251994	0.000128946	0.000251266	0.000483349	0	0	0.000122487	0	0.00054347	0.000453396	0.000131245	0	0.000266803	0.000523274	0.000256159	0.000437827	0	0	0	0	0	0.000130593	0	0.000144007	0.000134297	0	0	0	0.000118316	0.00017267	0.000247674	0	0.000342997	0	0.000219858	0	0.000193031	0.000293972	0.000297374	0.00016404	0	0.000794826	0.00028311	0	0	0	0	0	0	0.000207006	0	0.000201116	0.000127703	0.000150361	0.000527015	0.000537813	0.000307486	0.000329164	0.000268712	0.000319415	0.000150376	0	0	0	0.000252418	0	0.000446104	0.000191059	0.000284495	0.000272125	0.000150086	0.000169196	0.000217244	0.000198086	0.000180692	0.00035181	0.000190678	0.000155823	0.000232456	0.000128085	0	0.000135353	0.000135663	0	0	0.000176501	0.000235848	0.000120639	0	0	0.000382109	0	0.00018837	0.000437777	0.000187172	0.000168006	0	0.000173241	0.000164232	0.00017866	0.000170765	0.000154783	0	0.000234107	0.000401211	0.000321934	0	0.000263794	0.000238751	0	0	0	0.000121884	0.000130676	0
Pseudomonas rhizosphaerae	0	0	0	0	0	0	0	0	0.00013289	0	0	0	0	0	0	0	0	0	0	0	0	0	0	0	0	0	0	0	0	0	0	0	0	0	0	0	0	0	0	0	0	0	0	0	0	0	0	0	0	0	0	0	0	0	0	0	0	0	0	0	0	0	0	0	0	0	0	0	0	0	0	0	0	0	0	0	0	0	0	0	0	0	0	0	0	0	0	0	0	0	0	0	0	0	0	0	0	0	0	0	0	0	0	0	0	0	0	0	0	0	0	0	0	0	0	0	0	0	0	0	0	0	0	0	0	0	0	0	0	0	0	0	0	0	0	0	0	0	0	0	0	0	0	0	0	0	0	0	0	0	0	0	0	0	0	0	0	0	0	0	0	0	0	0	0	0	0	0	0	0	0	0	0	0	0	0	0	0	0	0	0	0	0	0	0	0	0	0	0	0	0	0	0	0	0	0	0	0	0	0	0	0	0	0	0	0	0	0	0	0	0	0	0	0	0	0	0	0	0	0	0	0	0	0	0	0	0	0	0	0	0
Pseudomonas rhodesiae	0	0	0	0	0	0	0	0	0	0	0	0	0	0	0	0	0	0.00026587	0	0	0	0	0	0	0	0	0	0	0	0	0	0	0	0	0	0	0	0	0	0	0	0	0	0	0	0	0	0	0	0	0	0	0	0	0	0	0.000217161	0	0	0	0	0	0	0	0	0	0	0	0	0	0	0	0	0	0	0	0	0	0	0.000353207	0	0	0	0	0	0	0	0	0	0	0	0	0	0	0	0	0	0	0	0	0	0	0	0	0	0	0	0	0	0	0	0	0	0.000146682	0	0	0	0	0.00025168	0.000162888	0	0	0	0	0	0	0	0	0	0	0	0	0	0	0	0	0	0	0	0	0	0	0	0	0	0.00103408	0	0	0	0	0	0	0.000229589	0	0	0	0	0.000252192	0	0	0	0	0	0	0	0	0	0	0	0	0	0	0	0	0	0	0	0	0	0	0	0	0	0	0	0	0	0	0	0	0	0	0	0	0	0	0	0	0	0	0	0	0	0	0	0.000145963	0	0	0	0.000632404	0	0	0	0	0	0	0	0	0	0	0	0	0	0	0	0	0	0	0	0	0.000186637
Pseudomonas sabulinigri	0	0	0	0	0	0	0	0	0	0	0	0	0	0	0	0	0	0	0	0	0	0	0	0	0	0	0	0	0	0	0	0	0	0	0	0	0	0	0	0	0	0	0	0	0	0	0	0	0	0	0	0	0	0	0	0	0	0	0	0	0	0	0	0	0	0	0	0	0	0	0	0	0	0	0	0	0	0	0	0	0	0	0	0	0	0	0	0	0	0	0	0	0	0	0	0	0	0	0	0	0	0	0	0	0	0	0	0	0	0	0	0	0	0	0	0	0	0	0	0	0	0	0	0	0	0	0	0	0	0	0	0	0	0	0	0	0	0	0	0	0	0	0	0	0	0	0	0	0	0	0	0	0	0	0	0	0	0	0	0	0	0	0	0	0	0	0	0	0	0	0	0	0	0	0	0	0	0	0	0	0	0	0	0	0	0	0	0	0	0	0	0	0	0	0	0	0	0	0	0	0	0	0.000287081	0	0	0	0	0	0	0	0	0	0	0	0	0	0	0	0	0	0	0	0	0	0	0	0	0	0	0	0
Pseudomonas salegens	0	0	0	0	0	0	0	0	0	0	0	0	0	0	0	0	0	0	0	0	0	0	0.000118389	0	0	0	0	0	0	0	0	0	0	0	0	0	0	0	0	0	0	0	0	0	0	0	0	0	0	0	0	0	0	0	0	0	0	0	0	0	0	0	0	0	0	0	0	0	0	0	0	0	0	0	0	0	0	0	0	0	0	0	0	0	0	0	0	0	0	0	0	0	0	0	0	0	0	0	0	0	0	0	0	0	0	0	0	0	0	0	0	0	0	0	0	0	0	0	0	0	0	0	0	0	0	0	0	0	0	0	0	0	0	0	0	0	0	0	0	0	0	0	0	0	0	0	0	0	0	0	0	0	0	0	0	0	0	0	0	0	0	0	0	0	0	0	0	0	0	0	0	0	0	0	0	0	0	0	0	0	0	0	0	0	0	0	0	0	0	0	0	0	0	0	0	0	0	0	0	0	0	0	0	0	0	0	0	0	0	0	0	0	0	0	0	0	0	0	0	0	0	0	0	0	0	0	0	0	0	0	0
Pseudomonas savastanoi	0	0	0.000267098	0.000902632	0	0.000819085	0.00145058	0.000384341	0.000926311	0.000452732	0	0	0	0	0	0	0	0	0	0	0	0	0	0	0	0	0	0	0	0	0	0	0	0	0	0	0	0	0	0	0	0	0	0	0	0	0	0	0	0	0	0	0	0	0	0	0	0	0	0	0	0	0	0	0	0	0	0	0	0	0	0	0	0	0	0	0	0	0	0	0	0	0	0	0	0	0	0	0	0	0	0	0	0	0	0	0	0	0	0	0	0	0	0	0	0	0	0	0	0	0	0	0	0	0	0	0	0	0	0	0	0	0	0	0	0	0	0	0	0	0	0	0	0	0	0	0	0	0	0	0	0	0	0	0	0	0	0	0	0	0	0	0	0	0	0	0	0	0	0	0	0	0	0	0	0	0	0	0	0	0	0	0	0	0	0	0	0	0	0	0	0	0	0	0	0	0	0	0	0	0	0	0	0	0	0	0	0	0	0	0	0	0	0	0	0	0	0	0	0	0	0	0	0	0	0	0	0	0	0	0	0	0	0	0	0	0	0	0	0	0
Pseudomonas sihuiensis	0	0	0	0	0	0	0	0	0	0	0	0	0	0	0	0.000598858	0	0	0	0.00342302	0.00097516	0.00118147	0.0145897	0.00022883	0.000122892	0.000127003	0.00127535	0.00521667	0	0	0.000139129	0	0	0	0	0	0	0.00077889	0.000937892	0	0	0	0	0	0	0	0.000150164	0	0	0.000237023	0	0	0	0.000414912	0	0	0	0	0	0	0	0	0	0	0	0	0	0	0.00107395	0	0.000861043	0.00124369	0.000260977	0	0.000350843	0.000577215	0	0	0	0.00013434	0	0	0	0	0	0	0	0	0	0	0	0	0	0	0	0	0	0	0	0	0	0	0.000218214	0	0	0	0	0.000215942	0	0	0	0	0	0	0	0	0	0	0.000178765	0.0010552	0	0	0	0	0	0	0	0	0	0	0	0	0	0	0	0	0	0	0	0	0	0	0	0	0	0	0.00012572	0	0	0	0	0	0	0	0.000136766	0	0	0.00765946	0	0	0	0	0	0	0	0	0.000281165	0.000158844	0	0.000128702	0.00151921	0.00902117	0.000381026	0	0.000574574	0	0	0	0	0.000287485	0	0.000191151	0.000129204	0	0	0	0.000988971	0	0	0	0.000332731	0.00236294	0.000184297	0.000747822	0	0.000235155	0.000239595	0	0.000157392	0	0	0	0.000135591	0	0	0	0	0	0	0.00551053	0.000257444	0	0	0	0	0	0	0	0.000129442	0.00024443	0.000776372	0	0	0	0.000181179	0	0	0	0	0	0
Pseudomonas silesiensis	0	0	0	0	0	0	0	0	0	0	0	0	0	0	0	0	0	0	0	0	0	0	0	0	0	0	0	0	0	0	0	0	0	0	0	0	0	0	0	0	0	0	0	0	0	0	0	0	0	0	0	0	0	0	0	0	0	0	0	0	0	0	0	0	0	0	0	0	0	0	0	0	0	0	0	0	0	0	0	0	0	0	0	0	0	0	0	0	0	0	0	0	0	0	0	0	0	0	0	0	0	0	0	0	0	0	0	0	0	0	0	0	0	0	0	0	0	0	0	0	0	0	0	0	0	0	0	0	0	0	0	0	0	0	0	0	0	0	0	0	0	0	0	0	0	0	0	0	0	0	0	0	0	0	0	0	0	0	0	0	0	0	0	0	0	0	0	0	0	0	0	0	0	0	0	0	0	0	0	0	0	0	0	0	0	0	0	0	0	0	0	0	0	0	0	0	0	0	0.000217861	0.000523399	0	0	0	0	0	0	0	0	0	0	0	0	0	0	0	0	0	0	0	0	0	0	0	0	0	0	0	0	0	0	0
Pseudomonas simiae	0	0	0	0	0	0	0	0	0	0	0	0	0	0	0	0	0	0	0	0	0	0	0	0	0	0	0	0	0	0	0	0	0	0	0	0	0	0	0	0	0	0	0	0	0	0	0	0	0	0	0	0	0	0	0	0	0.000188874	0	0	0	0	0	0	0	0	0	0	0	0	0	0	0	0	0	0	0	0	0	0	0.000161993	0	0	0.000477423	0	0	0	0	0	0	0	0	0	0	0	0	0	0	0	0	0	0	0	0.000248956	0	0	0	0	0	0	0	0	0	0	0	0.000305362	0	0	0	0.00357759	0.00205579	0	0	0	0	0	0	0.000124768	0	0	0	0	0	0	0	0	0	0	0	0	0	0	0	0	0	0	0.000422536	0	0	0	0	0	0	0	0	0	0	0	0	0	0	0	0	0	0	0	0	0	0	0	0	0	0	0	0	0	0	0	0	0	0	0	0	0	0	0	0	0	0	0	0	0	0	0	0	0	0	0	0	0	0	0	0	0	0	0	0	0	0	0	0.000335868	0	0	0	0	0	0	0	0	0	0	0	0	0	0	0	0	0	0	0	0	0
Pseudomonas soli	0	0	0	0	0	0	0	0	0	0	0	0	0	0	0	0	0	0	0	0	0	0	0	0	0	0	0	0	0	0	0	0	0	0	0	0	0	0	0	0	0	0	0	0	0	0	0.000150703	0	0	0	0	0	0	0	0	0	0	0	0	0	0	0	0	0	0	0	0	0	0	0	0	0	0	0	0	0	0	0	0	0	0	0	0	0	0	0	0	0	0	0	0	0	0	0	0	0	0	0	0	0	0	0	0	0	0	0	0	0	0	0	0	0	0	0	0	0	0	0	0	0.000179195	0	0	0	0	0	0	0	0	0	0	0	0	0	0	0	0	0	0	0	0	0	0	0	0	0	0	0	0	0	0	0	0	0	0	0	0	0	0	0	0	0	0	0	0	0	0	0	0	0	0	0	0	0	0	0	0	0	0	0	0	0	0	0	0	0	0	0	0	0	0	0	0	0	0	0	0	0	0	0.000578533	0	0	0	0	0	0	0	0	0	0	0	0	0	0	0	0	0	0	0	0	0	0	0	0	0	0	0	0	0	0	0	0
Pseudomonas sp.	0	0	0	0	0	0	0	0	0	0	0	0	0	0	0	0	0	0	0	0	0	0	0	0	0	0	0	0	0	0	0	0	0	0	0	0	0	0	0	0	0	0	0	0	0	0	0.000167408	0	0	0	0	0	0	0	0	0	0	0	0	0	0	0	0	0	0	0	0	0	0	0	0	0	0	0	0	0	0	0	0	0	0	0	0	0	0	0	0	0	0	0	0	0	0	0	0	0	0	0	0	0	0	0	0	0	0	0	0	0	0	0	0	0	0	0	0	0	0	0	0	0	0	0	0	0	0	0	0	0	0	0	0	0	0	0	0	0	0	0	0	0	0	0	0	0	0	0	0	0	0	0	0	0	0	0	0	0	0	0	0	0	0	0	0	0	0	0	0	0	0	0	0	0	0	0	0	0	0	0	0	0	0	0	0	0	0	0	0	0	0	0	0	0	0	0	0	0	0	0	0.000175404	0	0	0	0	0	0	0	0	0	0	0	0	0	0	0	0	0	0	0	0	0	0	0	0	0	0	0	0	0	0	0	0
Pseudomonas sp. 02C 26	0	0	0	0	0	0	0	0	0	0	0	0	0	0	0	0	0	0	0	0	0	0	0	0	0	0	0	0	0	0	0	0	0	0	0	0	0	0	0	0	0	0	0	0	0	0	0.000254884	0	0	0	0	0	0	0	0	0	0	0	0	0	0	0	0	0	0	0	0	0	0	0	0	0	0	0	0	0	0	0	0	0.000132771	0	0	0	0	0	0	0	0	0	0	0	0	0	0	0	0	0	0	0	0	0	0	0	0	0	0	0	0.000141548	0	0	0	0	0	0	0	0	0	0	0.000208594	0.000407494	0	0	0	0	0	0	0	0	0	0	0	0	0	0	0	0	0	0	0	0	0	0	0	0	0	0.000190559	0	0	0	0	0.00024402	0	0.000980215	0	0	0	0	0.000338757	0	0	0	0	0	0	0	0	0	0	0	0	0	0	0	0	0	0	0.000588561	0	0.000144977	0	0	0	0	0	0	0	0	0	0	0	0	0	0	0	0	0	0	0	0	0	0	0	0	0	0	0	0	0	0	0.00106288	0	0	0	0	0	0	0	0	0	0	0	0	0	0	0	0	0	0	0	0	0
Pseudomonas sp. A214	0	0	0.000142227	0.000221397	0	0	0.000165772	0.000155591	0.000462284	0.000220562	0	0	0	0	0	0	0	0	0	0	0	0	0	0	0	0	0	0	0	0	0	0	0	0	0	0	0	0	0	0	0	0	0	0	0	0	0	0	0	0	0	0	0	0	0	0	0	0	0	0	0	0	0	0	0	0	0	0	0	0	0	0	0	0	0	0	0	0	0	0	0	0	0	0	0	0	0	0	0	0	0	0	0	0	0	0	0	0	0	0	0	0	0	0	0	0	0	0	0	0	0	0	0	0	0	0	0	0	0	0	0	0	0.000502542	0	0	0	0	0	0	0	0	0	0	0	0	0	0	0	0	0	0	0	0	0	0	0	0	0	0	0	0	0	0.000122545	0	0	0	0	0	0	0	0	0	0	0	0	0	0	0	0	0	0	0	0	0	0	0	0	0	0	0	0	0	0	0	0	0	0	0	0	0	0	0	0	0	0	0	0	0	0	0	0	0	0	0	0	0	0	0	0	0.000169488	0	0	0	0	0	0	0	0	0	0	0	0	0	0	0	0	0	0	0	0	0
Pseudomonas sp. ACM7	0	0	0	0	0	0	0	0	0	0	0	0	0	0	0	0	0	0	0	0	0	0	0	0	0	0	0	0	0	0	0	0	0	0	0	0	0	0	0	0	0	0	0	0	0	0	0	0	0	0	0	0	0	0	0	0	0	0	0	0	0	0	0	0	0	0	0	0	0	0	0	0	0	0	0	0	0	0	0	0	0	0	0	0	0	0	0	0	0	0	0	0	0	0	0	0	0	0	0	0	0	0	0	0	0	0	0	0	0	0	0	0	0	0	0	0	0	0	0	0	0	0	0	0	0	0	0	0	0	0	0	0	0	0	0	0	0	0	0	0	0	0	0	0	0	0	0	0	0	0	0	0	0	0	0	0	0	0	0	0	0	0	0	0	0	0	0	0	0	0	0	0	0	0	0	0	0	0	0	0	0	0	0	0	0	0	0	0	0	0	0	0	0	0	0	0	0	0	0	0	0	0	0	0	0	0	0	0	0	0	0	0	0	0	0	0	0	0	0	0	0	0	0	0	0	0	0	0	0	0	0.000186637
Pseudomonas sp. ATCC 13867	0.000343882	0	0.000627006	0.00253946	0.000191922	0.00186642	0.0032006	0.00240153	0.00226175	0.0022866	0	0.00287081	0.0002121	0.000160617	0.000135854	0.00123758	0.000501039	0.000464917	0.00176352	0.000593571	0.000383541	0.000325753	0.000159171	0	0.000122439	0.00026905	0.00149844	0	0.000186595	0.000174593	0.000310722	0	0	0	0	0	0	0.000124423	0.00062783	0	0	0	0	0.000928346	0	0.00290933	0.000210338	0.000697812	0.00067954	0	0.00062503	0.000452741	0	0.000210924	0	0.000713666	0.000951367	0.000300754	0.000134362	0	0	0.00071248	0.000945213	0	0	0	0	0	0	0	0	0	0.000222069	0	0.000133873	0	0.000804013	0.00226455	0.000168058	0.000172583	0.000615004	0.000858505	0.00183956	0.00173782	0.000607012	0.00032133	0.000297417	0.000432153	0.0026421	0.00207781	0	0.000187973	0	0	0.000852012	0.000163199	0.000245184	0.00016227	0.00720839	0.00702597	0.000672641	0.00163877	0.000332696	0.00085741	0.00583408	0.000662629	0.000411493	0.00390175	0.000667087	0	0	0.000311242	0.000481121	0.000371464	0.000152681	0.000219146	0.000352919	0	0.000433553	0.000267326	0	0	0	0	0.00178364	0.00133692	0.000207776	0.000132259	0.000868766	0.00154456	0.000740445	0.00145188	0	0	0	0	0	0.000243517	0.000310018	0.00053706	0	0.000241104	0.000131495	0.000306801	0.000591065	0.000256672	0.000156029	0.000343644	0	0	0.000138668	0	0.000231783	0	0.000479729	0.000452862	0	0.000188686	0	0.000255974	0	0	0.000388405	0	0	0	0.000120818	0.000196833	0	0	0.00137786	0	0.000138806	0	0	0	0.000124489	0	0	0	0	0	0.00144395	0.000686557	0.000315917	0	0.000281172	0	0	0.00016815	0	0	0	0	0	0.000129548	0.000134878	0	0	0.000236967	0	0	0	0	0	0	0.0017223	0	0.000166937	0	0.000153931	0	0	0	0.0007131	0.000161263	0.000132612	0	0	0	0	0	0	0	0.00012652	0	0.000187123	0.000158493	0.000182747	0.000131673	0
Pseudomonas sp. B10	0	0	0	0	0	0	0	0	0	0	0	0	0	0	0	0	0	0	0	0	0	0	0	0	0	0	0	0	0	0	0	0	0	0	0	0	0	0	0	0	0	0	0	0	0	0	0	0	0	0	0	0	0	0	0	0	0	0	0	0	0	0	0	0	0	0	0	0	0	0	0	0	0	0	0	0	0	0	0	0	0	0	0	0	0	0	0	0	0	0	0	0	0	0	0	0	0	0	0	0	0	0	0	0	0	0	0	0	0	0	0	0	0	0	0	0	0	0	0	0	0	0	0	0	0	0	0	0	0	0	0	0	0	0	0	0	0	0	0	0	0	0	0	0	0	0	0	0	0	0	0	0	0.000242166	0	0	0	0	0	0	0	0	0	0	0	0	0	0	0	0	0	0	0	0	0	0	0	0	0	0	0	0	0	0	0	0	0	0	0	0	0	0	0	0	0	0	0	0	0	0	0.000250185	0	0	0	0	0	0	0	0	0	0.000710525	0	0	0	0	0	0	0	0	0	0	0	0	0	0	0	0	0	0	0	0	0.000186637
Pseudomonas sp. BJP69	0.00038224	0	0	0	0.000308526	0	0	0	0	0	0	0	0	0	0	0	0.000716748	0.000446434	0	0	0	0	0	0	0	0	0	0	0	0	0	0	0	0	0	0	0	0.000150054	0	0	0	0	0	0	0	0	0.00566708	0.000162382	0.000184295	0	0.000123086	0	0	0	0	0.000195435	0.000152518	0	0	0	0	0.000212048	0.000216558	0	0	0	0	0	0	0	0	0	0	0	0	0	0	0	0.000196924	0	0.000749243	0.00135273	0.000727231	0	0	0	0	0	0	0	0	0	0	0	0	0.000201466	0	0	0	0	0	0	0	0	0.000183077	0	0	0.000133539	0.000898415	0	0	0.000156376	0	0.000135575	0.000190371	0	0.000192036	0.000135384	0.00018208	0.000680317	0	0	0.000182943	0	0.000228734	0.00023625	0.00034635	0.000139781	0	0.000118675	0	0	0.00023252	0.000264136	0.000245465	0.000297204	0.00024055	0.000603975	0	0	0.000293843	0.00014844	0	0.000201707	0	0.000251227	0.00142291	0	0	0.00027187	0.0120629	0.000912796	0.0109618	0.000190707	0	0	0	0	0	0	0	0	0	0	0	0	0	0	0	0	0	0	0	0	0	0	0	0	0	0	0	0	0	0	0.00012505	0	0	0.000142531	0	0	0	0	0	0	0	0	0	0	0	0	0	0	0	0	0	0	0	0	0	0	0	0	0	0	0	0	0	0	0	0	0	0	0	0.000251233	0.000144138	0.00017045	0	0	0	0	0
Pseudomonas sp. bs2935	0	0	0	0	0	0	0	0	0	0	0	0	0	0	0	0	0	0	0	0	0	0	0	0	0	0	0	0	0	0	0	0	0	0	0	0	0	0	0	0	0	0	0	0	0	0.000250021	0	0	0	0	0	0	0	0	0	0	0	0	0	0	0	0	0	0	0	0	0	0	0	0	0	0	0	0	0	0	0	0	0	0	0	0	0	0	0	0	0	0	0	0	0	0	0	0	0	0	0	0	0	0	0	0	0	0	0	0	0	0	0	0	0	0	0	0	0	0	0	0	0	0	0	0	0	0	0	0	0	0	0	0	0	0	0	0	0	0	0	0	0	0	0	0	0	0	0	0	0	0	0	0	0	0	0	0	0	0	0	0	0	0	0	0	0	0	0	0	0	0	0	0	0	0	0	0	0	0	0	0	0	0	0	0	0	0	0	0	0	0	0	0	0	0	0	0	0	0	0	0	0	0	0	0	0	0	0	0	0	0	0	0	0	0	0	0	0	0	0	0	0	0	0	0	0	0	0	0	0	0	0	0	0
Pseudomonas sp. C27(2019)	0	0	0	0	0	0	0	0	0	0	0	0	0	0	0	0	0	0	0	0	0.000136366	0	0	0	0	0	0	0	0	0	0	0	0	0	0	0	0	0	0	0	0	0	0	0	0	0	0	0	0	0	0	0	0	0	0	0	0	0	0	0	0	0	0	0	0	0	0	0	0	0	0	0	0	0	0	0	0	0	0	0	0	0	0	0	0	0	0	0	0	0	0	0	0	0	0	0	0	0	0	0	0	0	0	0	0	0	0	0	0	0	0	0	0	0	0	0	0	0	0	0	0	0	0	0	0	0	0	0	0	0	0	0	0	0	0	0	0	0	0	0	0	0	0	0	0	0	0	0	0	0	0	0	0	0	0	0	0	0	0	0	0	0	0	0	0	0	0	0	0	0	0	0	0	0	0	0	0	0	0	0	0	0	0	0	0	0	0	0	0	0	0	0	0	0	0	0	0	0	0	0	0	0	0	0	0	0	0	0	0	0	0	0	0	0	0	0	0	0	0	0	0	0	0	0	0	0	0	0	0	0	0
Pseudomonas sp. CC6-YY-74	0	0	0	0	0	0	0	0	0	0	0	0	0	0	0	0	0	0	0	0.000155946	0	0	0.000401491	0	0	0	0	0.000164702	0	0	0	0	0	0	0	0	0	0	0	0	0	0	0	0	0	0	0	0	0	0	0	0	0	0	0	0	0	0	0	0	0	0	0	0	0	0	0	0	0	0	0	0	0	0	0	0	0	0	0	0	0	0	0	0	0	0	0	0	0	0	0	0	0	0	0	0	0	0	0.000153794	0.00013809	0	0	0	0	0	0	0	0	0	0	0	0	0	0	0	0	0	0	0	0	0	0	0	0	0	0	0	0	0	0	0	0	0	0	0	0	0	0	0	0	0	0	0	0	0	0	0	0	0	0	0	0	0	0	0	0	0	0.000358523	0	0	0	0	0	0	0	0	0	0	0	0	0	0.000187905	0	0	0	0	0	0	0	0	0	0	0	0	0	0	0	0	0	0	0	0.00012335	0	0	0	0	0	0	0	0	0	0	0	0	0	0	0	0	0	0.000221524	0	0	0	0	0	0	0	0	0	0	0	0	0	0	0	0	0	0	0	0	0
Pseudomonas sp. CCOS 191	0	0	0	0	0	0	0	0	0	0	0	0	0	0	0	0	0	0	0	0	0	0	0	0	0	0	0	0	0	0	0	0	0	0	0	0	0	0	0	0	0	0	0	0	0	0	0.00018555	0	0	0	0	0	0	0	0	0	0	0	0	0	0	0	0	0	0	0	0	0	0	0	0	0	0	0	0	0	0	0	0	0	0	0	0	0	0	0	0	0	0	0	0	0	0	0	0	0	0	0	0	0	0	0	0	0	0	0	0	0	0	0	0	0	0	0	0	0	0	0	0.000147072	0.000339334	0	0	0	0	0	0	0	0	0	0	0	0	0	0	0	0	0	0	0	0	0	0	0	0	0	0	0	0	0	0	0.000168983	0	0	0	0	0	0	0	0	0	0	0	0	0	0	0	0	0	0	0	0	0	0	0	0	0	0	0	0	0	0	0	0	0	0	0	0	0	0	0	0	0	0	0	0	0	0	0	0	0	0	0	0	0	0	0	0	0	0	0	0	0	0	0	0	0	0	0	0	0	0	0	0	0	0	0	0	0	0	0	0
Pseudomonas sp. CFSAN084952	0	0	0	0	0	0	0	0	0	0	0	0	0	0	0	0	0	0	0	0	0	0	0	0	0	0	0	0	0	0	0	0	0	0	0	0	0	0	0	0	0	0	0	0	0	0	0	0	0	0	0	0	0	0	0	0	0	0	0	0	0	0	0	0	0	0	0	0	0	0	0	0	0	0	0	0	0	0	0	0	0	0	0	0	0	0	0	0	0	0	0	0	0	0	0	0	0	0	0	0	0	0	0	0	0	0	0	0	0	0	0	0	0	0	0	0	0	0	0	0	0	0	0	0	0	0	0	0	0	0	0	0	0	0	0	0	0	0	0	0	0	0	0	0	0	0.00023956	0	0	0	0	0	0	0	0	0	0	0	0	0	0	0	0	0	0	0	0	0	0	0	0	0	0	0	0	0	0	0	0	0	0	0	0	0	0	0	0	0	0	0	0	0	0	0	0	0	0	0	0	0	0	0	0	0	0	0	0	0	0	0	0	0	0	0	0	0	0	0	0	0	0	0	0	0	0	0	0	0	0	0	0	0
Pseudomonas sp. CMR5c	0	0	0	0	0	0	0	0	0	0	0	0	0	0	0	0	0	0	0	0	0	0	0	0	0	0	0	0	0	0	0	0	0	0	0	0	0	0	0	0	0	0	0	0	0	0	0	0	0	0	0	0	0	0	0	0	0	0	0	0	0	0	0	0	0	0	0	0	0	0	0	0	0	0	0	0	0	0	0	0	0	0	0	0	0	0	0	0	0	0	0	0	0	0	0	0	0	0	0	0	0	0	0	0	0	0	0	0	0	0	0	0	0	0	0	0	0	0	0	0.000137053	0	0	0	0	0	0	0	0	0	0	0	0	0	0	0	0	0	0	0	0	0	0	0	0	0	0	0	0	0	0	0	0	0	0	0	0	0	0	0	0	0	0	0	0	0	0	0	0	0	0	0	0	0	0	0	0	0	0	0	0	0	0	0	0	0	0	0	0	0	0	0	0	0	0	0	0	0	0	0	0	0	0	0	0	0	0	0	0	0	0	0	0	0	0	0	0	0	0	0	0	0	0	0	0	0	0	0	0	0	0	0.000186637
Pseudomonas sp. DG56-2	0	0	0	0	0	0	0	0	0	0	0	0	0	0	0	0	0	0	0	0	0	0	0	0	0	0	0	0	0	0	0	0	0	0	0	0	0	0	0	0	0	0	0	0	0	0	0.000155014	0	0	0	0	0	0	0	0	0	0	0	0	0	0	0	0	0	0	0	0	0	0	0	0	0	0	0	0	0	0	0	0	0	0	0	0	0	0	0	0	0	0	0	0	0	0	0	0	0	0	0	0	0	0	0	0	0	0	0	0	0	0	0	0	0	0	0	0	0	0	0	0.000130501	0.000203564	0	0	0	0	0	0	0	0	0	0	0	0	0	0	0	0	0	0	0	0	0	0	0	0	0	0	0	0	0	0	0.000215956	0	0.000229589	0	0	0	0	0	0	0	0	0	0	0	0	0	0	0	0	0	0	0	0	0	0	0	0	0	0	0	0	0	0	0	0	0	0	0	0	0	0	0	0	0	0	0	0	0	0	0	0	0	0	0	0	0	0	0	0	0.000125156	0	0	0	0	0	0	0	0	0	0	0	0	0	0	0	0	0	0	0	0	0
Pseudomonas sp. DR 5-09	0	0	0	0	0	0	0	0	0.000329394	0	0	0	0	0	0	0	0	0	0	0	0	0	0	0	0	0	0	0	0	0	0	0	0	0	0	0	0	0	0	0	0	0	0	0	0	0	0	0	0	0	0	0	0	0	0	0	0	0	0	0	0	0	0	0	0	0	0	0	0	0	0	0	0	0	0	0	0	0	0	0	0	0	0	0	0	0	0	0	0	0	0	0	0	0	0	0	0	0	0	0	0	0	0	0	0	0	0	0	0	0	0	0	0	0	0	0	0	0	0	0	0	0	0	0	0	0	0	0	0	0	0	0	0	0	0	0	0	0	0	0	0	0	0	0	0	0	0	0	0	0	0	0	0	0	0	0	0	0.000453689	0	0	0	0	0	0	0	0	0	0	0	0	0	0	0	0	0	0	0	0	0	0	0	0	0	0	0	0	0	0	0	0	0	0	0	0	0	0	0	0	0	0.000139537	0	0	0	0	0	0	0	0	0	0	0	0	0	0	0	0	0	0	0	0	0	0	0	0	0	0	0	0	0	0	0
Pseudomonas sp. DTU12.1	0	0	0	0	0	0	0	0	0	0	0	0	0	0	0	0	0	0	0	0	0	0	0	0	0	0	0	0	0	0	0	0	0	0	0	0	0	0	0	0	0	0	0	0	0	0	0	0	0	0	0	0	0	0	0	0	0	0	0	0	0	0	0	0	0	0	0	0	0	0	0	0	0	0	0	0	0	0	0	0	0	0	0	0	0	0	0	0	0	0	0	0	0	0	0	0	0	0	0	0	0	0	0	0	0	0	0	0	0	0	0	0	0	0	0	0	0	0	0	0	0	0	0	0	0	0	0	0	0	0	0	0	0	0	0	0	0	0	0	0	0	0	0	0	0	0	0	0	0	0	0	0	0	0	0	0	0	0	0	0	0	0	0	0	0	0	0	0	0	0	0	0	0	0	0	0	0	0	0	0	0	0	0	0	0	0	0	0	0	0	0	0	0	0	0	0	0	0	0	0	0	0	0	0	0	0	0	0	0	0.000130022	0	0	0	0	0	0	0	0	0	0	0	0	0	0	0	0	0	0	0	0	0
Pseudomonas sp. DTU12.3	0	0	0	0	0	0	0	0	0	0	0	0	0	0	0	0	0	0	0	0	0	0	0	0	0	0	0	0	0	0	0	0	0	0	0	0	0	0	0	0	0	0	0	0	0	0	0	0	0	0	0	0	0	0	0	0	0	0	0	0	0	0	0	0	0	0	0	0	0	0	0	0	0	0	0	0	0	0	0	0	0	0	0	0	0	0	0	0	0	0	0	0	0	0	0	0	0	0	0	0	0	0	0	0	0	0	0	0	0	0	0	0	0	0	0	0	0	0	0	0	0	0	0	0	0	0	0	0	0	0	0	0	0	0	0	0	0	0	0	0	0	0	0	0	0	0	0	0	0	0	0	0	0	0	0	0	0	0	0	0	0	0	0	0	0	0	0	0	0	0	0	0	0	0	0	0	0	0	0	0	0	0.00013842	0	0	0	0	0	0	0	0	0	0	0	0	0	0	0	0	0	0	0	0	0	0	0	0	0	0	0	0	0	0	0	0	0	0	0	0	0	0	0	0	0	0	0	0	0	0	0	0	0
Pseudomonas sp. DY-1	0	0	0	0	0	0	0	0	0	0	0	0	0	0	0	0	0	0	0.000209653	0	0	0	0.000195202	0	0	0	0	0	0	0	0	0	0	0	0	0	0	0	0	0	0	0	0	0	0	0	0	0	0	0	0	0	0	0	0	0	0	0	0	0	0	0	0	0	0	0	0	0	0	0	0	0	0	0	0	0	0	0.000129026	0	0	0	0	0.000120182	0	0	0	0	0	0	0	0	0	0	0	0	0	0	0	0.000265008	0.00024852	0	0	0	0	0.000188479	0	0	0.000169119	0	0	0	0	0	0	0	0	0	0	0	0	0	0	0	0	0	0	0	0	0	0	0	0	0	0	0	0	0	0	0	0	0	0	0	0	0	0	0	0	0	0	0	0	0	0	0	0	0	0.000186124	0	0	0	0	0	0	0	0	0	0	0	0	0	0	0	0	0	0	0	0	0	0	0	0	0	0	0	0	0	0	0	0	0	0	0	0	0	0	0	0	0	0	0	0	0	0	0	0	0	0	0	0.000124751	0	0	0	0	0	0	0	0	0	0	0	0	0	0	0	0	0	0	0	0	0
Pseudomonas sp. EGD-AKN5	0	0	0	0	0	0	0	0	0	0	0	0	0	0	0	0	0	0	0	0	0	0	0	0	0	0	0	0	0	0	0	0	0	0	0	0	0	0	0	0	0	0	0	0	0	0	0	0	0	0	0	0	0	0	0	0	0	0	0	0	0	0	0	0	0	0	0	0	0	0	0	0	0	0	0	0	0	0	0	0	0	0	0	0	0	0	0	0	0	0	0	0	0	0	0	0	0	0	0	0	0	0	0	0	0	0	0	0	0	0	0	0	0	0	0	0	0	0	0	0	0	0	0	0	0	0	0	0	0	0	0	0	0	0	0	0	0	0	0	0	0	0	0	0	0	0	0	0	0	0	0	0	0	0	0	0	0	0	0	0	0.00012747	0	0	0	0	0	0	0	0	0	0	0	0	0	0	0	0	0	0	0	0	0	0	0	0	0	0	0	0	0	0	0	0	0	0	0	0	0	0	0	0	0	0	0	0	0	0	0	0	0	0	0	0	0	0	0	0	0	0	0	0	0	0	0	0	0	0	0	0	0	0
Pseudomonas sp. FDAARGOS_380	0	0	0	0	0	0	0	0	0	0	0	0	0	0	0	0	0	0	0	0	0	0	0	0	0	0	0	0	0	0	0	0	0	0	0	0	0	0	0	0	0	0	0	0	0	0	0	0	0	0.000142214	0	0	0	0	0	0	0	0	0	0	0	0	0	0	0	0	0	0	0	0	0	0	0	0	0	0	0	0	0	0	0	0	0	0	0	0	0	0	0	0	0	0	0	0	0	0	0	0	0	0	0	0	0	0	0	0	0	0	0	0	0	0	0	0.000176829	0	0	0	0	0	0	0	0	0	0	0	0	0	0	0	0	0	0	0	0	0	0	0	0	0	0	0	0	0	0	0	0.00213232	0	0	0	0	0	0	0	0	0	0	0	0	0	0	0	0	0	0	0	0	0	0	0	0	0	0	0	0	0	0	0	0	0	0	0	0	0	0	0	0	0	0	0	0	0	0	0	0	0	0	0	0	0	0	0	0	0	0	0.000134614	0	0	0	0	0	0	0	0	0	0	0	0	0	0	0	0	0	0	0	0	0	0	0	0	0	0
Pseudomonas sp. FGI182	0.000162209	0	0	0	0	0	0	0	0	0	0	0	0	0	0	0	0.000359515	0.00017156	0	0	0	0	0	0	0	0	0	0	0	0	0	0	0	0	0	0	0	0	0	0	0	0	0	0	0	0	0.000341642	0	0	0	0	0	0	0.000171103	0	0	0	0	0	0	0	0	0	0	0	0	0	0	0	0	0	0	0	0	0	0	0	0	0	0	0	0	0	0	0	0	0	0	0	0	0	0	0	0	0	0	0	0	0	0	0	0	0	0	0	0	0	0	0.000454587	0	0	0	0	0.000215968	0	0	0	0	0	0.000161788	0	0	0	0	0	0	0	0	0	0	0	0	0	0	0	0	0	0	0	0	0	0	0	0	0	0	0	0	0	0	0.000120509	0	0	0	0	0	0	0	0	0	0	0	0	0	0	0	0	0	0	0	0	0	0	0	0	0	0	0	0	0	0	0	0	0	0	0	0	0.000182211	0	0	0	0	0	0	0	0	0	0	0	0	0	0	0	0	0	0	0	0	0	0	0	0	0	0	0	0	0	0	0	0	0	0	0	0	0	0	0	0	0	0	0
Pseudomonas sp. HLS-6	0	0	0	0	0	0	0	0	0	0	0	0	0	0	0	0	0	0	0	0	0	0	0.000151054	0	0	0	0	0	0	0	0	0	0	0	0	0	0	0	0	0	0	0	0	0	0	0	0.000250573	0	0	0	0	0	0	0	0	0	0	0	0	0	0	0	0	0	0	0	0	0	0	0	0	0	0	0	0	0	0	0	0	0	0	0	0	0	0	0	0	0	0	0	0	0	0	0	0	0	0	0	0	0	0	0	0	0	0	0	0	0	0	0	0	0	0	0	0	0	0	0	0.000133401	0.000196784	0	0	0	0	0	0	0	0	0	0	0	0	0	0	0	0	0	0	0	0	0	0	0	0	0	0	0	0	0	0	0	0	0	0	0	0	0	0	0	0	0	0	0	0	0	0	0	0	0	0	0	0	0	0	0	0	0	0	0	0	0	0	0	0	0	0	0	0	0	0	0	0	0	0	0	0	0	0	0	0	0	0	0	0	0	0	0	0	0	0.000175435	0	0	0	0	0	0	0	0	0	0	0	0	0	0	0	0	0	0	0	0	0
Pseudomonas sp. J380	0	0	0	0	0	0	0	0	0	0	0	0	0	0	0	0	0	0	0	0	0	0	0	0	0	0	0	0	0	0	0	0	0	0	0	0	0	0	0	0	0	0	0	0	0	0	0	0	0	0.000118511	0	0	0	0	0	0	0	0	0	0	0	0	0	0	0	0	0	0.000164467	0	0	0	0	0	0	0	0	0	0	0	0	0	0	0	0	0	0	0	0	0	0	0	0	0	0	0	0	0	0	0	0	0	0	0	0	0	0	0	0	0	0	0	0	0	0	0	0	0	0	0.000215223	0	0	0	0	0	0	0	0	0	0	0	0	0	0	0	0	0	0	0	0	0	0	0	0	0	0	0.000136892	0	0	0	0	0	0	0	0	0	0	0	0	0	0	0	0	0	0	0	0	0	0	0	0	0	0	0	0	0	0	0	0	0	0	0	0	0	0	0	0	0	0	0	0	0	0	0	0	0	0	0	0	0	0	0	0	0	0	0	0	0	0	0	0	0	0	0	0	0	0	0	0	0	0	0	0	0	0	0	0	0	0	0	0	0
Pseudomonas sp. JY-Q	0.0019612	0.000169704	0.000131138	0.000136369	0	0	0	0	0.00024051	0.000146212	0	0	0	0	0	0	0	0	0	0	0	0	0	0	0	0	0	0	0	0	0	0	0	0	0	0	0	0	0	0	0	0	0	0	0	0	0.000140285	0	0	0	0	0	0	0	0	0	0	0	0	0	0	0	0	0	0	0	0	0	0	0	0	0	0	0	0	0	0	0	0	0	0	0	0	0	0	0	0	0	0	0	0	0	0	0	0	0	0	0	0	0	0	0	0	0	0	0	0	0	0.000629813	0	0	0	0	0	0	0	0	0	0	0.000171683	0	0	0	0	0	0	0	0	0	0	0	0	0	0	0	0	0	0	0	0	0	0	0	0	0	0	0	0	0	0	0.00024432	0	0.000469854	0	0	0	0	0.000237734	0	0	0	0	0	0	0	0	0	0	0	0	0	0	0	0	0	0	0.000135542	0	0	0	0	0	0	0	0	0	0	0	0	0	0	0	0	0	0	0	0	0	0	0	0	0	0	0	0	0	0	0	0	0.000177598	0	0	0	0	0	0	0	0	0	0	0	0	0	0	0	0	0	0	0	0	0
Pseudomonas sp. K2W31S-8	0	0	0	0	0	0	0	0	0	0	0	0	0	0	0	0	0	0	0.000430033	0.000151073	0	0	0.000287854	0	0	0	0	0	0	0	0	0	0	0	0	0	0	0	0	0	0	0	0	0	0	0	0	0	0	0	0	0	0	0	0	0	0	0	0	0	0	0	0	0	0	0	0	0	0	0	0	0	0	0	0	0	0.000162258	0.000205249	0	0	0.000171702	0	0.000164099	0	0	0	0	0	0	0	0	0	0	0	0	0	0	0	0.000322321	0.000319819	0	0	0	0	0.000200742	0	0	0.000227494	0	0	0	0	0	0	0	0	0	0	0	0.000128808	0	0	0	0	0.000175639	0.000181964	0	0	0	0.000129884	0	0.000114271	0	0	0	0	0	0	0	0	0	0	0	0	0	0	0	0	0	0	0	0	0	0	0	0	0	0.000269212	0	0	0	0	0	0	0	0	0	0	0	0	0.000161914	0.000165457	0	0	0	0	0	0	0	0	0	0	0	0	0	0	0	0	0	0	0	0.000124137	0	0	0	0	0	0	0	0	0	0	0	0	0	0	0	0	0	0.000171651	0	0	0	0	0	0	0	0	0	0	0	0	0	0	0	0	0	0	0	0	0
Pseudomonas sp. KU43P	0	0	0	0	0	0	0	0	0	0	0	0	0	0	0	0	0	0	0.000146513	0	0	0	0	0	0	0	0	0	0	0	0	0	0	0	0	0	0	0	0	0	0	0	0	0	0	0	0.000434866	0	0	0	0	0	0	0	0	0	0	0	0	0	0	0	0	0	0	0	0	0	0	0	0	0	0	0	0	0	0	0	0	0	0	0	0	0	0	0	0	0	0	0	0	0	0	0	0	0	0	0	0	0	0	0	0	0	0	0	0	0	0.000128921	0	0	0	0	0	0	0	0	0	0.000210666	0.0004533	0	0	0	0	0	0	0	0	0	0	0	0	0	0	0	0	0	0	0	0	0	0	0	0	0	0	0	0	0	0	0.000282589	0	0	0	0	0	0	0	0	0	0	0	0	0	0	0	0	0	0	0	0	0	0	0	0	0	0	0	0	0	0	0	0	0	0	0	0	0	0	0	0	0	0	0	0	0	0	0	0	0	0	0	0	0	0	0	0	0	0	0	0	0	0	0	0	0	0	0	0	0	0	0	0	0	0	0	0	0	0	0	0
Pseudomonas sp. KUIN-1	0	0	0	0	0	0	0	0	0	0	0	0	0	0	0	0	0	0	0	0	0	0	0	0	0	0	0	0	0	0	0	0	0	0	0	0	0	0	0	0	0	0	0	0	0	0	0	0	0	0	0	0	0	0	0	0	0	0	0	0	0	0	0	0	0	0	0	0	0	0	0	0	0	0	0	0	0	0	0	0	0	0	0	0	0	0	0	0	0	0	0	0	0	0	0	0	0	0	0	0	0	0	0	0	0	0	0	0	0	0	0	0	0	0	0	0	0	0	0	0	0	0	0	0	0	0	0	0	0	0	0	0	0	0	0	0	0	0	0	0	0	0	0	0	0	0	0	0	0	0	0	0	0	0	0	0	0	0	0	0	0	0	0	0	0	0	0	0	0	0	0	0	0	0	0	0	0	0	0	0	0	0	0	0	0	0	0	0	0	0	0	0	0	0	0	0	0	0	0	0	0	0	0	0	0	0	0	0	0	0	0	0	0	0	0	0	0	0	0	0	0	0	0	0	0	0	0	0	0	0	0.000186637
Pseudomonas sp. LAB-08	0	0	0	0	0	0	0	0	0	0	0	0	0	0	0	0	0	0	0	0	0	0	0	0	0	0	0	0	0	0	0	0	0	0	0	0	0	0	0	0	0	0	0	0	0	0	0	0	0	0	0	0	0	0	0	0	0	0	0	0	0	0	0	0	0	0	0	0	0	0	0	0	0	0	0	0	0	0	0	0	0	0	0	0	0	0	0	0	0	0	0	0	0	0	0	0	0	0	0	0	0	0	0	0	0	0	0	0	0	0	0	0	0	0	0	0	0	0	0	0	0	0	0	0	0	0	0	0	0	0	0	0	0	0	0	0	0	0	0	0	0	0	0	0	0	0	0	0	0	0	0	0	0	0	0	0	0	0	0	0	0	0	0	0	0	0	0	0	0	0	0	0	0	0	0	0	0	0	0.000144977	0	0	0	0	0	0	0	0	0	0	0	0	0	0	0	0	0	0	0	0	0	0	0	0	0	0	0	0	0	0	0	0	0	0	0	0	0	0	0	0	0	0	0	0	0	0	0	0	0	0	0	0
Pseudomonas sp. Leaf58	0	0	0	0	0	0	0	0	0	0	0	0	0	0	0	0	0	0	0	0	0	0	0	0	0	0	0	0	0	0	0	0	0	0	0	0	0	0	0	0	0	0	0	0	0	0	0.000311465	0	0	0	0	0	0	0	0	0	0	0	0	0	0	0	0	0	0	0	0	0	0	0	0	0	0	0	0	0	0	0	0	0	0	0	0	0	0	0	0	0	0	0	0	0	0	0	0	0	0	0	0	0	0	0	0	0	0	0	0	0	0.000156397	0	0	0	0	0	0	0	0	0	0.000178351	0.0003681	0	0	0	0	0	0	0	0	0	0	0	0	0	0	0	0	0	0	0	0	0	0	0	0	0	0	0	0	0	0	0.000217907	0	0	0	0	0	0	0	0	0	0	0	0	0	0	0	0	0	0	0	0	0	0	0	0	0	0	0	0	0	0	0	0	0	0	0	0	0	0	0	0	0	0	0	0	0	0	0	0	0	0	0	0	0	0	0	0	0	0	0	0	0	0	0	0	0	0	0	0	0	0	0	0	0	0	0	0	0	0	0	0
Pseudomonas sp. LG1D9	0	0	0	0	0	0	0	0	0	0	0	0	0	0	0	0	0	0	0	0	0	0	0	0	0	0	0	0	0	0	0	0	0	0	0	0	0	0	0	0	0	0	0	0	0	0	0	0	0	0	0	0	0	0	0	0	0	0	0	0	0	0	0	0	0	0	0	0	0	0	0	0	0	0	0	0	0	0	0	0	0	0	0	0	0	0	0	0	0	0	0	0	0	0	0	0	0	0	0	0	0	0	0	0	0	0	0	0	0	0	0	0	0	0	0	0	0	0	0	0	0	0	0	0	0	0	0	0	0	0	0	0	0	0	0	0	0	0	0	0	0	0	0	0	0	0	0	0	0	0	0	0	0	0	0	0	0	0	0	0	0	0	0	0	0	0	0	0	0	0	0	0	0	0	0	0	0	0	0	0	0	0	0	0	0	0	0	0	0	0	0	0	0	0	0	0	0	0	0	0	0	0	0	0	0	0	0	0	0	0.000129752	0	0	0	0	0	0	0	0	0	0	0	0	0	0	0	0	0	0	0	0	0
Pseudomonas sp. LG1E9	0	0	0	0	0	0	0	0	0	0	0	0	0	0	0	0	0	0	0	0	0	0	0	0	0	0	0	0	0	0	0	0	0	0	0	0	0	0	0	0	0	0	0	0	0	0	0	0	0	0	0	0	0	0	0	0	0	0	0	0	0	0	0	0	0	0	0	0	0	0	0	0	0	0	0	0	0	0	0	0.000300452	0	0	0	0	0	0	0	0	0	0	0	0	0	0	0	0	0	0	0	0	0	0	0	0	0	0	0	0	0	0	0	0	0	0	0	0	0	0	0.000431481	0.000143283	0	0	0	0	0	0	0	0	0	0	0	0	0	0	0	0	0	0	0	0	0	0	0	0	0	0	0	0	0	0	0	0	0	0	0	0	0	0	0	0	0	0	0	0	0	0	0	0	0	0	0	0	0	0	0	0	0	0	0	0	0	0	0	0	0	0	0	0	0	0	0	0	0	0	0	0	0	0	0	0	0	0	0	0	0	0	0	0	0	0.000201521	0	0	0	0	0	0	0	0	0	0	0	0	0	0	0	0	0	0	0	0	0
Pseudomonas sp. LMG 13964	0	0	0	0	0	0	0	0	0	0	0	0	0	0	0	0	0	0	0	0	0	0	0	0	0	0	0	0	0	0	0	0	0	0	0	0	0	0	0	0	0	0	0	0	0	0	0	0	0	0	0	0	0	0	0	0	0	0	0	0	0	0	0	0	0	0	0	0	0	0	0	0	0	0	0	0	0	0	0	0	0	0	0	0	0	0	0	0	0	0	0	0	0	0	0	0	0	0	0	0	0	0	0	0	0	0	0	0	0	0	0	0	0	0	0	0	0	0	0	0	0	0	0	0	0	0	0	0	0	0	0	0	0	0	0	0	0	0	0	0	0	0	0	0	0	0	0	0	0	0	0	0	0	0	0	0	0	0	0	0	0	0	0	0	0	0	0	0	0	0	0	0	0	0	0.00012849	0	0	0	0	0	0	0	0	0	0	0	0	0	0	0	0	0	0	0	0	0	0	0	0	0	0	0	0	0	0	0	0	0	0	0	0	0	0	0	0	0	0	0	0	0	0	0	0	0	0	0	0	0	0	0	0
Pseudomonas sp. LPH1	0	0	0	0	0	0	0	0	0	0	0	0	0	0	0	0.000622865	0.000124594	0	0	0.002068	0.000652077	0.000876902	0.00779998	0.000180465	0.000155351	0	0.00137603	0.00275109	0	0	0	0	0	0	0	0	0	0.000806014	0.000850093	0	0	0	0	0.000234037	0	0	0.00015681	0	0	0.000118511	0	0	0	0.000290823	0	0	0	0	0	0	0	0	0	0	0	0	0	0	0.000569385	0	0.000460261	0.00066607	0.000159423	0	0.000190075	0.000297399	0	0	0	0	0	0	0	0	0.000127621	0	0	0.000278121	0	0	0	0	0	0	0	0	0	0	0	0	0	0	0.00029158	0	0	0	0	0.000203774	0	0	0	0	0	0.000146329	0	0	0	0	0.000143965	0.000702487	0	0	0	0	0	0	0.000605772	0.000205754	0	0	0	0	0	0	0	0	0	0	0	0	0	0	0	0	0	0	0.000134508	0	0	0	0	0	0	0	0	0	0	0.00437035	0	0	0	0	0	0	0	0	0.000169393	0	0	0	0.00134252	0.00451145	0.000244978	0	0.000362286	0	0	0	0	0.000207617	0	0	0	0	0	0	0.000700934	0	0	0	0.000232267	0.00173267	0	0.000400349	0	0.000166657	0.000268064	0	0	0	0	0	0	0	0	0	0	0	0	0.00297077	0.00017981	0	0	0	0	0	0	0	0	0.000145398	0.000483844	0	0	0	0.000196439	0	0	0	0	0	0
Pseudomonas sp. LTGT-11-2Z	0	0	0	0	0	0	0	0	0	0	0	0	0	0	0	0	0	0	0	0	0	0	0	0	0	0	0	0	0	0	0	0	0	0	0	0	0	0	0	0	0	0	0	0	0	0	0.000138668	0	0	0	0	0	0	0	0	0	0	0	0	0	0	0	0	0	0	0	0	0	0	0	0	0	0	0	0	0	0	0	0	0	0	0	0	0	0	0	0	0	0	0	0	0	0	0	0	0	0	0	0	0	0	0	0	0	0	0	0	0	0	0	0	0	0	0	0	0	0	0	0	0	0	0	0	0	0	0	0	0	0	0	0	0	0	0	0	0	0	0	0	0	0	0	0	0	0	0	0	0	0	0	0	0	0	0	0	0	0	0	0	0	0	0	0	0	0	0	0	0	0	0	0	0	0	0	0	0	0	0	0	0	0	0	0	0	0	0	0	0	0	0	0	0	0	0	0	0	0	0	0	0	0	0	0	0	0	0	0	0	0	0	0	0	0	0	0	0	0	0	0	0	0	0	0	0	0	0	0	0	0	0	0
Pseudomonas sp. LTJR-52	0	0	0	0	0	0	0	0	0	0	0	0	0	0	0	0	0	0	0	0	0	0	0	0	0	0	0	0	0	0	0	0	0	0	0	0	0	0	0	0	0	0	0	0	0	0	0	0	0	0	0	0	0	0	0	0	0	0	0	0	0	0.000137999	0.000188533	0	0	0	0	0	0	0	0	0	0	0	0	0	0	0	0	0	0	0	0	0	0	0	0	0	0	0	0	0	0	0	0	0	0	0	0	0	0	0	0	0	0	0	0	0	0	0	0	0	0	0	0	0	0	0	0	0	0	0	0	0	0	0	0	0	0	0	0	0	0	0	0	0	0	0	0	0	0	0	0	0	0	0	0	0	0	0	0	0	0	0	0	0	0	0	0	0	0	0	0	0	0	0	0	0	0	0	0	0	0	0	0	0	0	0	0	0	0	0	0	0	0	0	0	0	0	0	0	0	0	0	0	0	0	0	0	0	0	0	0	0	0	0	0	0	0	0	0	0	0	0	0	0	0	0	0	0	0	0	0	0	0	0	0	0	0	0	0
Pseudomonas sp. Lz4W	0	0	0	0	0	0	0	0	0	0	0	0	0	0	0	0	0	0	0	0	0	0	0	0	0	0	0	0	0	0	0	0	0	0	0	0	0	0	0	0	0	0	0	0	0	0	0	0	0	0	0	0	0	0	0	0	0	0	0	0	0	0	0	0	0	0	0	0	0	0	0	0	0	0	0	0	0	0	0	0	0	0	0	0	0	0	0.000221737	0	0	0	0	0	0	0	0	0	0	0	0	0	0	0	0	0	0	0	0	0	0	0	0	0	0	0	0	0	0	0	0.000600096	0.000275938	0	0	0	0	0	0	0	0	0	0	0	0	0	0	0	0	0.00012326	0	0	0	0	0	0	0	0	0	0	0	0	0	0	0	0	0	0	0	0	0	0	0	0	0	0	0	0	0	0	0	0	0	0	0	0	0	0	0	0	0	9.6651e-05	0	0	0.000167422	0	0	0	0	0	0	0	0	0	0	0	0	0	0	0	0	0	0	0	0	0	0	0	0	0	0	0	0	0	0	0	0	0	0	0	0	0	0	0	0	0	0	0	0	0	0	0	0	0
Pseudomonas sp. M30-35	0	0	0	0	0	0	0	0	0	0	0	0	0	0	0	0	0	0	0	0	0	0	0	0	0	0	0	0	0	0	0	0	0	0	0	0	0	0	0	0	0	0	0	0	0	0	0	0	0	0	0	0	0	0	0	0	0	0	0	0	0	0	0	0	0	0	0	0	0	0	0	0	0	0	0	0	0	0	0	0	0	0	0	0	0	0	0	0	0	0	0	0	0	0	0	0	0	0	0	0	0	0	0	0	0	0	0	0	0	0	0	0	0	0	0	0	0	0	0	0	0	0	0	0	0	0	0	0	0	0	0	0	0	0	0	0	0	0	0	0	0	0	0	0	0	0	0	0	0	0	0	0	0	0	0	0	0	0	0	0	0	0	0	0	0	0	0	0	0	0	0	0	0	0	0	0	0	0	0	0	0	0	0	0	0	0	0	0	0	0	0	0	0	0	0	0	0	0	0	0	0	0	0	0	0.000134614	0	0	0	0	0	0	0	0	0	0	0	0	0	0	0	0	0	0	0	0	0	0	0	0	0	0.000186637
Pseudomonas sp. MRSN12121	0	0	0	0	0	0	0	0	0	0	0	0	0	0	0	0	0	0	0	0	0	0	0	0	0	0	0	0	0	0	0	0	0	0	0.000127803	0	0	0	0	0	0	0	0	0	0	0	0	0	0	0	0	0	0	0	0	0	0	0	0	0	0	0	0	0	0	0	0	0	0	0	0	0	0	0	0	0	0	0	0	0	0	0	0	0	0	0	0	0	0	0	0	0	0	0	0	0	0	0	0	0	0	0	0	0	0	0	0	0	0	0	0	0	0	0	0	0	0	0	0	0	0	0	0	0	0	0	0	0	0	0	0	0	0	0	0	0	0	0	0	0	0	0	0	0	0	0	0	0	0	0	0	0	0	0	0	0	0	0	0	0	0	0	0	0	0	0	0	0	0	0	0	0	0	0	0	0	0	0	0	0	0	0	0	0	0	0	0	0	0	0	0	0	0	0	0	0	0	0	0	0	0	0	0	0	0	0	0	0	0	0	0	0	0	0	0	0	0	0	0	0	0	0	0	0	0	0	0	0	0	0	0
Pseudomonas sp. MS586	0	0	0	0	0	0	0	0	0	0	0	0	0	0	0	0	0	0	0	0	0	0	0	0	0	0	0	0	0	0	0	0	0	0	0	0	0	0.000484007	0	0	0	0	0	0	0	0	0.000163097	0	0	0	0	0	0	0	0	0	0	0	0	0	0	0	0	0	0	0	0	0	0	0	0	0	0	0	0	0	0	0	0	0	0	0	0	0	0	0	0	0	0	0	0	0	0	0	0	0	0	0	0	0	0	0	0	0	0	0	0	0	0	0	0	0	0	0	0	0	0	0	0	0	0	0	0	0	0	0	0	0	0	0	0	0	0	0	0	0	0	0	0	0	0	0.0002326	0	0	0	0.000178698	0.000201045	0	0	0	0	0	0	0	0	0	0	0.00019436	0	0	0	0	0	0	0	0	0	0	0	0	0	0	0	0	0	0	0	0	0	0	0	0	0	0	0	0	0	0	0	0	0	0	0	0	0	0	0	0	0	0	0	0	0	0	0	0	0	0	0	0	0	0	0	0	0	0	0	0	0	0	0	0	0	0	0	0	0	0	0	0	0
Pseudomonas sp. MYb193	0	0	0	0	0	0	0	0	0	0	0	0	0	0	0	0	0	0	0	0	0	0	0	0	0	0	0	0	0	0	0	0	0	0	0	0	0	0	0	0	0	0	0	0	0	0	0	0	0	0	0	0	0	0	0	0	0	0	0	0	0	0	0	0	0	0	0	0	0	0	0	0	0	0	0	0	0	0	0	0	0	0	0	0	0	0	0	0	0	0	0	0	0	0	0	0	0	0	0	0	0	0	0	0	0	0	0	0	0	0	0	0	0	0	0	0	0	0	0	0	0	0	0	0	0	0	0	0	0	0	0	0	0	0	0	0	0	0	0	0	0	0	0	0	0	0	0	0	0	0	0	0	0	0	0	0	0	0	0	0	0	0	0	0	0	0	0	0	0	0	0	0	0	0	0	0	0	0	0.000241628	0	0	0	0	0	0	0	0	0	0	0	0	0	0	0	0	0	0	0	0	0	0	0	0	0	0	0	0	0	0	0	0	0	0	0	0	0	0	0	0	0	0	0	0	0	0	0	0	0	0	0	0
Pseudomonas sp. NC02	0	0	0	0	0	0	0	0	0.000276238	0	0	0	0	0	0	0	0	0	0	0	0	0	0	0	0	0	0	0	0	0	0	0	0	0	0	0	0	0	0	0	0	0	0	0	0	0	0	0	0	0	0	0	0	0	0	0	0	0	0	0	0	0	0	0	0	0	0	0	0	0	0	0	0	0	0	0	0	0	0	0	0	0	0	0	0	0	0	0	0	0	0	0	0	0	0	0	0	0	0	0	0	0	0	0	0	0	0	0	0	0	0	0	0	0.000214028	0	0	0	0	0.00016903	0	0	0	0	0	0	0	0	0	0	0	0	0	0	0	0	0	0	0	0	0	0	0	0	0	0	0.000560206	0	0	0	0	0	0	0	0	0	0	0	0	0	0	0	0	0	0	0	0	0	0	0	0	0	0	0	0	0	0	0	0	0	0	0	0	0	0	0	0	0	0	0	0	0	0	0	0	0	0	0	0	0	0	0	0	0	0	0	0	0	0	0	0.000169218	0	0	0	0	0	0	0	0	0	0	0	0	0	0	0	0	0	0	0	0	0
Pseudomonas sp. NIBRBAC000502773	0	0	0	0	0	0	0	0	0	0	0	0	0	0	0	0	0	0	0	0	0	0	0	0	0	0	0	0	0	0	0	0	0	0	0	0	0	0	0	0	0	0	0	0	0	0	0	0	0	0	0	0	0	0	0	0	0	0	0	0	0	0	0	0	0	0	0	0	0	0	0	0	0	0	0	0	0	0	0	0	0	0	0	0	0	0	0	0	0	0	0	0	0	0	0	0	0	0	0	0	0	0	0	0	0	0	0	0	0	0	0	0	0	0	0	0	0	0	0.000136301	0	0	0	0	0	0	0	0	0	0	0	0	0	0	0	0	0	0	0	0	0	0	0	0	0	0	0	0	0	0	0	0	0	0	0	0	0	0	0	0	0	0	0	0	0	0	0	0	0	0	0	0	0	0	0	0	0	0	0	0	0	0	0	0	0	0	0	0	0	0	0	0	0	0	0	0	0	0	0	0	0	0	0	0	0	0	0	0	0	0	0.000215036	0	0	0	0	0	0	0	0	0	0	0	0	0	0	0	0	0	0	0	0	0
Pseudomonas sp. NS1(2017)	0	0	0	0	0	0	0	0	0	0	0	0	0	0	0	0	0	0	0	0.000165937	0	0	0	0	0	0	0	0	0	0	0	0	0	0	0	0	0	0	0	0	0	0	0	0	0	0	0	0	0	0	0	0	0	0	0	0	0	0	0	0	0	0	0	0	0	0	0	0	0	0	0	0	0	0	0	0	0	0	0	0	0	0	0	0	0	0	0	0	0	0	0	0	0	0	0	0	0	0	0	0	0	0	0	0	0	0	0	0	0	0	0	0	0	0	0	0	0	0	0.000131744	0	0	0	0	0	0	0	0	0	0	0	0	0	0	0	0	0	0	0	0	0	0	0	0	0	0	0	0	0	0	0	0	0	0	0	0	0	0	0	0	0	0	0	0	0	0	0	0	0	0	0	0	0	0	0	0	0	0	0	0	0	0	0	0	0	0	0	0	0	0	0	0	0	0	0	0	0	0	0	0	0	0	0	0	0	0	0	0	0	0	0	0	0	0	0	0	0	0	0	0	0	0	0	0	0	0	0	0	0	0	0	0
Pseudomonas sp. Os17	0	0	0	0	0	0	0	0	0	0	0	0	0	0	0	0	0	0	0	0	0	0	0	0	0	0	0	0	0	0	0	0	0	0	0	0	0	0	0	0	0	0	0	0	0	0	0	0	0	0	0	0	0	0	0	0	0	0	0	0	0	0	0	0	0	0	0	0	0	0	0	0	0	0	0	0	0	0	0	0	0	0	0	0	0	0	0	0	0	0	0	0	0	0	0	0	0	0	0.000181463	0.000167387	0	0	0	0	0	0	0	0	0	0	0	0	0	0	0	0	0	0	0	0	0	0	0	0	0	0	0	0	0	0	0	0	0	0	0	0	0	0	0	0	0	0	0	0	0	0	0	0	0	0	0	0	0	0	0	0	0	0	0	0	0	0	0	0	0	0	0	0	0	0	0	0	0	0	0	0	0	0	0	0	0	0	0	0	0	0	0	0	0	0	0	0	0	0	0	0	0	0	0	0	0	0	0	0	0	0	0	0	0	0	0	0	0	0	0	0	0	0	0	0	0	0	0	0	0	0	0	0	0	0	0
Pseudomonas sp. PE08	0	0	0	0	0	0	0.000128728	0	0	0	0	0	0	0	0	0	0	0	0.000266942	0.00012695	0	0	0.000179563	0	0	0	0	0	0	0	0	0	0	0	0	0	0	0	0	0	0	0	0	0	0	0	0	0	0	0	0	0	0	0	0	0	0	0	0	0	0	0	0	0	0	0	0	0	0	0	0	0	0	0	0	0	0.000149403	0.000185448	0	0	0	0	0.000165988	0	0	0	0	0	0	0	0	0	0	0	0	0	0	0	0.000326094	0.000345019	0	0	0	0	0.000254468	0	0	0.00023843	0	0	0	0	0	0	0	0	0	0	0	0.000179195	0	0	0	0	0.000136069	0.000122381	0	0	0	0	0	0	0	0	0	0	0	0	0	0	0	0	0	0	0	0	0	0	0	0	0	0	0	0	0	0	0	0.00014879	0	0	0	0	0	0	0	0	0	0	0	0	0	0	0	0	0	0	0	0	0	0	0	0	0	0	0	0	0	0	0	0	0	0	0	0	0	0	0	0	0	0	0	0	0	0	0	0	0	0	0	0	0	0	0	0	0	0	0	0	0	0	0	0	0	0	0	0	0	0	0	0	0
Pseudomonas sp. phDV1	0	0	0	0	0	0	0	0	0	0	0.000294567	0	0	0	0	0.000382573	0	0	0	0.00566573	0.0015683	0.00156497	0.0328528	0.00019382	0.000185998	0	0.00209479	0.00982754	0	0.000119662	0.000272075	0.000138536	0	0	0	0	0	0.000348136	0.000759318	0	0	0	0.000159934	0	0	0	0	0	0	0.000213321	0	0	0	0.000582161	0	0	0	0	0	0	0	0	0	0	0	0	0	0	0.00209	0.000328594	0.00206042	0.00391011	0.000582773	0.000164899	0.000871137	0.0025976	0	0	0	0	0	0	0	0	0	0	0	0	0	0	0	0	0	0	0	0	0	0	0	0	0	0	0.000270457	0	0	0	0	0.000158491	0	0	0	0	0	0	0	0	0	0	0.000266594	0.00186267	0	0	0	0	0	0	0	0	0	0	0	0	0	0	0	0	0	0	0	0	0	0	0	0	0	0	0	0	0.000375664	0	0	0	0	0.000154654	0.000179997	0	0	0.0158919	0	0	0	0	0	0	0	0	0.00081611	0.000212103	0	0.000185266	0.00157134	0.0287115	0.00052144	0	0.00081647	0	0	0.000129681	0.000386604	0.000392902	0	0.000524897	0.000188569	0	0	0	0.000728556	0	0	0	0.000533121	0.00296171	0.000142007	0.00296388	0	0.000389176	0.000254675	0.000149136	0.000259318	0.0001657	0	0	0	0	0	0	0	0	0	0.0135223	0.000172448	0	0	0	0	0.000148102	0	0.000194646	0.000355816	0.000317217	0.00099502	0	0	0	0	0	0	0	0	0	0.000373274
Pseudomonas sp. PONIH3	0	0	0	0	0	0	0	0	0	0	0	0	0	0	0	0	0	0	0	0	0	0	0	0	0	0	0	0	0	0	0	0	0	0	0	0	0	0	0	0	0	0	0	0	0	0	0	0	0	0	0	0	0	0	0	0	0	0	0	0	0	0	0	0	0	0	0	0	0	0	0	0	0	0	0	0	0	0	0	0	0	0	0	0	0	0	0	0	0	0	0	0	0	0	0	0	0	0	0	0	0	0	0	0	0	0	0	0	0	0	0	0	0	0	0	0	0	0	0	0	0	0	0	0	0	0	0	0	0	0	0	0	0	0	0	0	0	0	0	0	0	0	0	0	0	0	0	0	0	0	0	0	0	0	0	0	0	0	0	0	0	0	0	0	0	0	0	0	0	0	0	0	0	0	0	0	0	0	0	0	0	0	0	0	0	0	0	0	0	0	0	0	0	0	0	0	0	0	0.00016797	0	0	0	0	0	0	0	0	0	0	0	0	0	0	0	0	0	0	0	0	0	0	0	0	0	0	0	0	0	0	0	0
Pseudomonas sp. R1-43-08	0	0	0	0	0	0	0	0	0	0	0	0	0	0	0	0	0	0	0	0	0	0	0	0	0	0	0	0	0	0	0	0	0	0	0	0	0	0	0	0	0	0	0	0	0	0	0	0	0	0	0	0	0	0	0	0	0	0	0	0	0	0	0	0	0	0	0	0	0	0	0	0	0	0	0	0	0	0	0	0	0	0	0	0	0	0	0	0	0	0	0	0	0	0	0	0	0	0	0	0	0	0	0	0	0	0	0	0	0	0	0	0	0	0	0	0	0	0	0	0	0	0	0	0	0	0	0	0	0	0	0	0	0	0	0	0	0	0	0	0	0	0	0	0	0	0	0	0	0	0	0	0	0	0	0	0	0	0	0	0	0	0	0	0	0	0	0	0	0	0	0	0	0	0	0	0	0	0	0	0	0	0	0	0	0	0	0	0	0	0	0	0	0	0	0	0	0	0	0	0	0	0	0	0	0	0	0	0	0	0	0	0	0	0	0	0	0	0	0	0	0	0	0	0	0	0	0	0	0	0	0.000373274
Pseudomonas sp. R2-7-07	0	0	0	0	0	0	0	0	0	0	0	0	0	0	0	0	0	0	0	0	0	0	0	0	0	0	0	0	0	0	0	0	0	0	0	0	0	0	0	0	0	0	0	0	0	0	0	0	0	0	0	0	0	0	0	0	0	0	0	0	0	0	0	0	0	0	0	0	0	0	0	0	0	0	0	0	0	0	0	0	0	0	0	0	0	0	0	0	0	0	0	0	0	0	0	0	0	0	0	0	0	0	0	0	0	0	0	0	0	0	0	0	0	0	0	0	0	0	0	0	0	0	0	0	0	0	0	0	0	0	0	0	0	0	0	0	0	0	0	0	0	0	0	0	0	0	0	0	0.000114332	0	0	0	0	0	0	0	0	0	0	0	0	0	0	0	0	0	0	0	0	0	0	0	0	0	0	0	0	0	0	0	0	0	0	0	0	0	0	0	0	0	0	0	0	0	0	0	0	0	0	0	0	0	0	0	0	0	0	0	0	0	0	0	0	0	0	0	0	0	0	0	0	0	0	0	0	0	0	0	0	0	0
Pseudomonas sp. R2A2	0	0	0	0	0	0	0	0	0	0	0	0	0	0	0	0	0	0	0	0	0	0	0	0	0	0	0	0	0	0	0	0	0	0	0	0	0	0.00022645	0.00020204	0	0	0	0	0	0	0	0	0	0	0	0	0	0	0	0	0	0	0	0	0	0	0	0	0	0	0	0	0	0	0	0	0	0	0	0	0	0	0	0	0	0	0	0	0	0	0	0	0	0	0	0	0.000208303	0	0	0	0	0	0	0	0	0	0	0	0	0	0	0	0	0	0	0	0	0	0	0	0	0	0	0	0	0	0	0	0	0	0	0	0	0	0	0	0	0	0	0	0	0	0	0	0	0	0	0	0	0	0	0	0	0	0	0	0	0	0	0	0	0	0	0	0	0	0	0	0	0	0	0	0	0	0	0	0	0	0	0	0	0	0	0	0	0	0	0	0	0	0	0	0	0	0	0	0.000168622	0.00100355	0	0	0	0	0	0	0	0	0	0	0	0	0	0	0	0	0	0	0	0	0	0	0	0	0	0	0	0	0	0	0	0	0	0	0	0	0	0
Pseudomonas sp. R3-18-08	0	0	0	0	0	0	0.000221955	0.000190625	0	0.000145659	0	0	0	0	0	0	0.00013848	0	0.000123354	0.000577976	0.000587232	0.000186278	0.000358729	0.000133183	0	0	0	0	0	0	0	0	0	0	0	0	0	0.000141843	0.000173155	0	0	0	0	0	0	0.000128799	0.000188065	0	0	0	0	0	0	0	0.000186096	0	0.000174876	0.000140055	0	0	0	0.000226992	0	0	0	0	0	0	0	0	0	0	0	0	0	0	0	0	0	0	0.000138402	0	0	0	0	0	0.000140391	0	0	0.000130091	0	0	0	0	0	0	0	0	0.00055427	0.000342151	0	0	0	0	0.000428931	0	0	0.000341318	0	0	0	0	0	0.000147739	0.000269352	0	0.000234284	0.000146893	0.00044391	0.000392469	0	0	0	0	0.000204104	0.000231711	0.00015613	0	0.000128338	0.000121514	0	0.000148129	0	0	0	0	0.000114305	0	0	0	0.00012189	0	0	0	0	0.000193865	0.000164817	0	0	0	0.000212504	0	0.000172558	0	0.000142268	0.000122757	0	0.000143299	0	0	0	0	0	0	0	0.000133265	0	0	0	0	0.000154672	0	0	0.00018089	0	0	0	0	0.00111149	0	0	0.000304963	0	0	0.000384705	0	0	0	0	0	0	0	0.000146607	0	0	0	0	0	0	0	0	0	0.000210894	0	0	0	0.000231282	0	0.00013087	0.000435884	0	0	0	0	0	0	0.000163688	0	0	0	0.000169751	0.00018214	0	0	0	0	0	0	0	0	0
Pseudomonas sp. R3-52-08	0	0	0	0	0	0	0	0	0	0	0	0	0	0	0	0	0	0	0	0	0	0	0	0	0	0	0	0	0	0	0	0	0	0	0	0	0	0	0	0	0	0	0	0	0	0	0	0	0	0	0	0	0	0	0	0	0	0	0	0	0	0	0	0	0	0	0	0	0	0	0	0	0	0	0	0	0.000155467	0.000175228	0	0	0	0	0	0	0	0	0	0	0	0	0	0	0	0	0	0	0	0	0	0	0	0	0	0	0	0	0	0	0	0	0	0	0	0	0	0	0	0	0	0	0	0	0	0	0	0	0	0	0	0	0	0	0	0	0	0	0	0	0	0	0	0	0	0	0	0	0	0	0	0	0	0	0	0	0	0	0	0	0	0	0	0	0	0	0	0	0	0	0	0	0	0	0	0	0	0	0	0	0	0	0	0	0	0	0	0	0	0	0	0	0	0	0	0	0	0	0	0	0	0	0	0	0	0	0	0	0	0	0	0	0	0	0	0	0	0	0	0	0	0	0	0	0	0	0	0	0	0	0	0	0
Pseudomonas sp. R32	0.000129194	0	0	0	0	0	0	0	0	0	0	0	0	0	0	0	0.000123072	0	0.000200633	0.000152291	0	0.00013086	0.000311017	0	0	0	0.000121557	0.000156908	0	0	0	0	0	0	0	0	0	0	0	0	0	0	0	0	0	0	0.000929905	0	0	0	0	0	0	0.000158	0	0	0	0	0	0	0	0.000134364	0.00013503	0	0	0	0	0	0	0	0	0	0	0	0	0	0.000199609	0.000210572	0.000162617	0.00028692	0	0	0	0	0	0	0	0	0	0	0	0	0	0	0	0	0	0	0.000257821	0.000276384	0	0	0.000142207	0	0.000233737	0	0	0.000223027	0.000174649	0	0	0.000157583	0	0	0	0	0.000135279	0	0.000362088	0.000768632	0	0	0	0	0.000146366	0.000133163	0	0	0	0	0	0	0	0	0	0	0	0	0	0	0	0	0	0	0	0.000121919	0.000148497	0	0	0	0.000312753	0	0.000176798	0.000172109	0	0	0	0.000290259	0	0	0	0	0	0	0	0	0	0	0	0	0.000129183	0.000130607	0	0	0	0.000134102	0	0	0.000241628	0	0	0.000142594	0	0	0	0	0	0	0	0	0	0	0	0	0	0	0	0	0.000290053	0	0	0	0.000171365	0	0	0	0	0	0	0.000532387	0	0	0	0	0	0	0	0	0	0	0.000135587	0.000128569	0	0	0	0	0	0	0	0	0
Pseudomonas sp. R4-34-07	0	0	0	0	0	0	0	0	0	0	0	0	0	0	0	0	0	0	0	0	0	0	0	0	0	0	0	0	0	0	0	0	0	0	0	0	0	0	0	0	0	0	0	0	0	0	0	0	0	0	0	0	0	0	0	0	0	0	0	0	0	0	0	0	0	0	0	0	0	0	0	0	0	0	0	0	0	0.000158195	0	0	0	0	0	0	0	0	0	0	0	0	0	0	0	0	0	0	0	0	0	0	0	0	0	0	0	0	0	0.000122603	0	0	0	0	0	0	0	0	0	0	0.000141894	0	0	0	0	0	0	0	0	0	0	0	0	0	0	0	0	0	0	0	0	0	0	0	0	0	0	0	0	0	0	0	0	0	0	0	0	0	0	0	0	0	0	0	0	0	0	0	0	0	0	0	0	0	0	0	0	0	0	0	0	0	0	0	0	0	0	0	0	0	0	0	0	0	0	0	0	0	0	0	0	0	0	0	0	0	0	0	0	0	0	0.00014989	0	0	0	0	0	0	0	0	0	0	0	0	0	0	0	0	0	0	0	0	0
Pseudomonas sp. R5-89-07	0	0.000124961	0.000136683	0.000180405	0.000141877	0.000139881	0.000210533	0.00016143	0.000124612	0.000173575	0	0	0.000216518	0	0	0.000134572	0.000156361	0	0.000326181	0.000404242	0.000333763	0.000237737	0.000706174	0.000190932	0	0	0.000346366	0.000268354	0.000258244	0.000206652	0.000377453	0.000152343	0.000291943	0.000345408	0.000871131	0.000225709	0.000457648	0.000350127	0.000352606	0.000348682	0.00018843	0.000181158	0.000339676	0.000261898	0.000346781	0.00015393	0.00047564	0	0.000132035	0.000213321	0	0.000141072	0	0.000180095	0.00021507	0.000154628	0.000145228	0.000127386	0	0	0	0.000159675	0	0	0	0	0	0	0.000247599	0	0.000148773	0.000122419	0.000211815	0	0.00016511	0	0.000162015	0.00024187	0.000173045	0.000283978	0	0.000151948	0.000236586	0.0002211	0.000178454	0.00016613	0.000222103	0.000212905	0.000223241	0.000250529	0	0.000294106	0.000369504	0.000261274	0	0	0.000140851	0	0.000462461	0.000486387	0	0.000177431	0.000133342	0	0.000430099	0	0	0.000367656	0	0	0	0.000171168	0.000160729	0.000224254	0.000239584	0	0.000222335	0	0.00076519	0.000539233	0	0	0	0	0.000278801	0.000194069	0	0	0	0	0	0.000128237	0	0	0	0	0	0.000150994	0.000135017	0.000129813	0.000143221	0	0	0.000127096	0	0.000340285	0.000252875	0	0	0	0.000372783	0	0.000223301	0.000200169	0.000202529	0	0	0.000659396	0.000299439	0	0	0	0	0.000195818	0.00028346	0.00017914	0	0.000295156	0	0.000245947	0.000228388	0.000888978	0.000282667	0.000247972	0.00021145	0.000223424	0.000141068	0	0.000386604	0	0.000163751	0.000288045	0.000184204	0	0.000270695	0.000230407	0.000121985	0.000519491	0.000288498	0.00016539	0.00018678	0.000326615	0.000218278	0.000222944	0.000210428	0	0.000162079	0.000166452	0	0	0	0.000198623	0.000276702	0	0	0.000171353	0.00021364	0	0.00013458	0.00058645	0.00022532	0.000371294	0	0.000484671	0.000129951	0.000279412	0.000176919	0.000152628	0	0.000389653	0.000292954	0.000242088	0	0.000181751	0.000228624	0	0	0	0.000163659	0	0
Pseudomonas sp. R76	0	0	0	0	0	0	0	0	0	0	0	0	0	0	0	0	0	0	0	0.00019542	0	0	0.000246082	0	0	0	0	0	0	0	0	0	0	0	0.000174529	0	0.000136492	0.000160257	0	0.000146972	0	0	0	0	0.000120514	0	0.000172258	0	0	0.0010666	0	0	0	0	0	0	0	0	0	0	0	0	0	0	0	0	0	0	0	0	0	0	0	0	0	0	0	0	0	0.000240047	0	0	0	0	0	0	0.000129606	0	0	0	0	0	0	0	0	0	0	0	0.000133133	0.000137065	0	0	0	0	0.000186581	0	0	0.000173586	0	0	0	0	0	0.000138748	0.000123153	0	0	0	0.000494039	0.000400898	0	0	0	0	0	0	0	0	0	0	0	0	0	0	0	0	0	0	0	0	0	0	0	0	0	0.000172087	0	0	0.000653328	0	0	0	0	0	0	0	0	0.000215955	0.000177777	0	0	0	0	0	0	0	0	0	0	0	0	0.000146776	0.000166383	0.000162847	0.000143015	0.000158398	0	0	0.000241628	0	0	0	0	0	0.000135453	0	0	0	0	0	0	0	0	0	0	0	0	0	0	0	0	0	0.000136253	0	0	0	0	0	0	0.000288157	0	0	0	0	0	0	0	0	0	0	0.000155659	0.000159436	0	0	0	0	0	0	0	0	0
Pseudomonas sp. R84	0	0	0	0	0	0	0	0	0	0	0	0	0	0	0	0	0	0	0	0	0	0	0.000153826	0	0	0	0	0	0	0	0	0	0	0	0	0	0	0	0	0	0.00016294	0.00014169	0	0	0	0	0	0	0	0	0	0	0	0	0	0	0.000117037	0	0	0	0	0	0	0	0	0	0	0	0	0	0	0	0	0.000346034	0	0	0	0	0	0.000151599	0	0	0	0	0	0	0	0	0	0	0	0	0	0	0	0	0	0	0.000129539	0	0	0	0	0	0	0	0	0.000132769	0	0	0	0	0	0.000176476	0	0	0	0	0.000209837	0.000247904	0	0	0	0	0	0	0	0	0	0	0	0	0	0	0	0	0	0	0	0	0	0	0	0	0	0.000168198	0.000137736	0	0	0	0	0	0	0	0	0	0	0.000223276	0	0	0	0	0	0	0	0	0	0	0	0	0	0	0	0	0	0	0	0	0	0	0	0.000417237	0	0	0	0	0	0	0	0	0	0	0	0	0	0	0	0	0	0	0	0	0	0	0	0	0	0	0	0.000378037	0	0	0	0	0	0	0	0	0	0	0.000125338	0	0	0	0	0	0	0	0	0	0
Pseudomonas sp. S-47	0	0	0	0	0	0	0	0	0	0	0	0	0.000135508	0	0	0	0	0	0.000217698	0	0	0	0	0	0	0	0	0	0	0	0	0	0	0	0	0	0	0	0	0	0	0	0	0	0	0	0	0	0	0	0	0	0	0	0	0	0	0	0	0	0	0	0	0	0	0	0	0	0	0	0	0	0	0	0	0	0	0	0	0	0	0	0	0	0	0	0	0	0	0	0	0	0	0	0	0	0	0	0	0	0	0	0	0	0	0	0	0	0	0	0	0	0	0	0	0	0	0	0	0	0	0	0	0	0	0	0	0	0	0	0	0	0	0	0	0	0	0	0	0	0	0	0	0	0	0	0	0	0	0	0	0	0	0	0	0	0	0	0	0	0	0	0	0	0	0	0	0	0	0	0	0	0	0	0	0	0	0	0	0	0	0	0	0	0	0	0	0	0	0	0	0	0	0	0	0	0	0	0	0	0	0	0	0	0	0	0	0	0	0	0	0	0	0	0	0	0	0	0	0	0	0	0	0	0	0	0	0	0	0	0
Pseudomonas sp. S-6-2	0	0	0	0	0	0	0	0	0	0	0	0	0	0	0	0	0	0	0	0	0	0	0	0	0	0	0	0	0	0	0	0	0	0	0	0	0	0	0	0	0	0	0	0	0	0	0	0	0	0	0	0	0	0	0	0	0	0	0	0	0	0	0	0	0	0	0	0	0	0	0	0	0	0	0	0	0	0	0	0	0	0	0	0	0	0	0	0	0	0	0	0	0	0	0	0	0	0	0	0	0	0	0	0	0	0	0	0	0	0	0	0	0	0	0	0	0	0	0	0	0	0	0	0	0	0	0	0	0	0	0	0	0	0	0	0	0	0	0	0	0	0	0	0	0	0	0	0	0	0	0	0	0	0	0	0	0	0	0	0	0	0	0	0	0	0	0	0	0	0	0	0	0	0	0	0	0	0	0	0	0	0	0	0	0	0	0	0	0	0	0	0.000311524	0	0	0	0	0	0	0	0	0	0	0	0	0	0	0	0	0	0	0	0	0	0	0	0	0	0	0	0	0	0	0	0	0	0	0	0	0	0	0
Pseudomonas sp. S09G 359	0	0	0	0	0	0	0	0	0	0	0	0	0	0	0	0	0	0	0	0	0	0	0	0	0	0	0	0	0	0	0	0	0	0	0	0	0	0	0	0	0	0	0	0	0	0	0	0	0	0	0	0	0	0	0	0	0	0	0	0	0	0	0	0	0	0	0	0	0	0	0	0	0	0	0	0	0	0	0	0	0	0	0	0	0	0	0	0	0	0	0	0	0	0	0	0	0	0	0	0	0	0	0	0	0	0	0	0	0	0	0	0	0	0	0	0	0	0	0.000201551	0	0	0	0	0	0	0	0	0	0	0	0	0	0	0	0	0	0	0	0	0	0	0	0	0	0	0	0	0	0	0	0	0	0	0	0	0	0	0	0	0	0	0	0	0	0	0	0	0	0	0	0	0	0	0	0	0	0	0	0	0	0	0	0	0	0	0	0	0	0	0	0	0	0	0	0	0	0	0	0	0	0	0	0	0	0	0	0	0	0	0	0	0	0	0	0	0	0	0	0	0	0	0	0	0	0	0	0	0	0	0	0
Pseudomonas sp. s211(2017)	0	0	0	0	0	0	0	0	0	0	0	0	0	0	0	0	0	0	0	0	0	0	0	0	0	0	0	0	0	0	0	0	0	0	0	0	0	0	0	0	0	0	0	0	0	0	0	0	0	0	0	0	0	0	0	0	0	0	0	0	0	0	0	0	0	0	0	0	0	0	0	0	0	0	0	0	0	0	0	0	0	0	0	0	0	0	0	0	0	0	0	0	0	0	0	0	0	0	0	0	0	0	0	0	0	0	0	0	0	0	0	0	0	0	0	0	0	0	0	0	0	0	0.000122959	0	0	0	0	0	0	0	0	0	0	0	0	0	0	0	0	0	0	0	0	0	0	0	0	0	0	0	0	0	0	0	0	0	0	0	0	0	0	0	0	0	0	0	0	0	0	0	0	0	0	0	0	0	0	0	0	0	0	0	0	0	0	0	0	0	0	0	0	0	0	0	0	0	0	0	0	0	0	0	0	0	0	0	0	0	0	0	0	0	0	0	0	0	0	0	0	0	0	0	0	0	0	0	0	0	0	0	0
Pseudomonas sp. S34	0	0	0	0	0	0	0	0	0	0	0	0	0.000159566	0	0	0	0	0	0.000192832	0.000161063	0	0.000131791	0.000199756	0.000150147	0	0	0	0	0	0	0	0	0	0	0	0	0	0	0	0	0	0	0	0	0	0	0.000241592	0	0	0.000497748	0	0	0	0.000151578	0	0	0	0	0	0	0	0	0.000114649	0	0	0	0	0	0	0	0	0	0	0	0	0	0.000178265	0.000260607	0	0.000231614	0.000143605	0	0.000170002	0	0	0	0	0	0.000119807	0	0	0	0	0	0	0	0	0	0.000291418	0.000313262	0	0.000141872	0.00018502	0	0.000258702	0	0	0.000243205	0	0	0	0.000203771	0	0	0.000184129	0	0.000141893	0	0.000418638	0.000490678	0	0	0	0	0.000131426	0	0	0	0	0	0	0	0	0	0	0	0	0	0	0	0	0	0	0	0	0.000156142	0.000137557	0	0	0	0.000145872	0	0.00155843	0	0	0	0	0.000305632	0	0	0	0	0	0	0	0	0	0	0	0	0	0	0.000172588	0.000161228	0	0.000131482	0	0	0.000289953	0	0	0.000191591	0.000141135	0	0.000158595	0	0	0	0	0	0	0	0	0.000317689	0	0.000874649	0	0.000129875	0.000259175	0.000502278	0	0	0.000138903	0	0.000314099	0	0	0	0	0.000303294	0	0	0	0	0	0	0.00015815	0	0	0	0.000169111	0.000174742	0	0.000135037	0	0	0	0	0	0	0
Pseudomonas sp. S35	0	0	0	0	0	0	0.000130889	0	0.000121562	0	0	0	0	0	0	0	0	0	0	0.000327	0	0	0.000231036	0.000148342	0	0	0	0	0	0	0	0	0	0	0	0	0	0	0	0	0.000136805	0.000133007	0	0	0	0	0.000202614	0	0	0.000331832	0	0	0	0	0	0	0.000262654	0	0	0	0	0	0	0	0	0	0	0	0	0	0	0	0	0	0	0	0	0	0	0.000625026	0	0	0	0	0	0.000162244	0	0	0	0	0	0	0	0	0	0	0	0	0.000163856	0.000145875	0	0.000125797	0	0	0	0	0	0.000206547	0	0	0	0	0	0.000247173	0	0	0	0	0.00110946	0.000552609	0	0	0	0	0	0	0	0	0	0	0	0	0	0	0	0	0	0	0	0	0	0	0	0	0	0.000183754	0.000121416	0	0.000277664	0	0	0	0.000158227	0	0	0	0	0.000239198	0.000132701	0	0	0	0	0	0	0	0	0	0	0	0	0	0	0.000135783	0	0.000138151	0	0	0.000193302	0	0	0.000131828	0	0	0.000138426	0	0	0	0	0	0	0	0	0	0	0	0	0	0	0	0	0	0	0	0	0	0	0	0	0.000667816	0	0	0	0	0	0	0	0	0	0	0.000159502	0.000133927	0	0	0	0	0	0	0	0	0
Pseudomonas sp. S49	0	0	0	0	0	0	0	0	0	0	0	0	0	0	0	0	0	0	0	0	0	0	0	0	0.000140556	0	0	0	0	0	0	0	0	0	0	0	0	0	0	0	0	0	0	0	0	0	0	0	0	0	0	0	0	0	0	0	0	0	0	0	0	0	0.000132483	0	0	0	0	0	0	0	0	0	0	0	0	0	0	0	0	0	0	0	0	0	0	0	0	0	0	0	0	0	0	0	0	0	0	0	0	0	0	0	0	0	0	0	0	0.000149404	0	0	0	0	0	0	0	0	0	0	0.000183737	0.000171316	0	0	0	0	0	0	0	0	0	0	0	0	0	0	0	0	0	0	0	0	0	0	0	0	0	0.000143114	0	0	0	0	0	0	0	0.000131978	0	0	0	0.00013543	0	0	0	0	0	0	0	0	0	0	0	0	0	0	0	0	0	0	0	0	0	0	0	0.000348686	0	0	0	0	0	0	0	0	0	0	0	0	0	0	0	0	0	0	0	0	0	0	0	0	0	0	0	0.000322352	0	0	0	0	0	0	0	0	0	0	0	0	0	0	0	0	0	0	0	0	0
Pseudomonas sp. S58	0	0	0	0	0	0	0	0	0	0	0	0	0	0	0	0	0	0	0	0	0	0	0	0	0	0.000181391	0	0.000120798	0	0	0	0	0	0	0	0	0	0	0	0	0	0	0	0	0	0	0	0	0	0	0	0	0	0	0	0	0	0	0	0	0	0	0	0	0	0	0	0	0	0	0	0	0	0	0	0	0	0	0	0	0	0	0	0	0	0	0	0	0	0	0	0	0	0	0	0	0	0	0	0	0	0	0	0	0	0	0	0	0	0	0	0	0	0	0	0	0	0	0	0	0	0	0	0	0	0	0	0	0	0	0	0	0	0	0	0	0	0	0	0	0	0	0	0	0	0	0	0	0	0	0	0	0	0	0	0	0	0	0	0	0	0	0	0	0	0	0	0	0	0	0	0	0	0	0	0	0	0	0	0	0	0	0	0	0	0	0	0	0	0	0	0	0	0	0.000991853	0	0	0	0	0	0	0	0	0	0.000628197	0	0	0	0	0	0	0	0	0	0	0	0	0	0	0	0	0	0	0	0	0	0	0	0	0	0
Pseudomonas sp. SCB32	0.000318501	0	0.000609408	0.00232172	0.000152386	0.00163943	0.00282645	0.00223839	0.00211056	0.00205277	0	0	0.000170122	0.000159821	0.000145295	0.000942888	0.000438266	0.000432928	0.00159702	0.000535822	0.000385448	0.000305495	0	0	0	0.000221315	0.00139876	0	0.000187936	0.000157031	0.000285473	0	0	0	0	0	0	0.000133879	0.000576471	0	0	0	0	0.000773436	0	0.002544	0.0001904	0.000618274	0.000611141	0	0.00055995	0.000443417	0	0.000226853	0	0.00066499	0.000872726	0.000264861	0.000114382	0	0	0.00062793	0.000843304	0	0	0	0	0	0	0	0	0	0.000187375	0	0	0	0.00068905	0.00176314	0.000149922	0.000184939	0.000651425	0.000693311	0.00140984	0.0014454	0.00052779	0.00029097	0.000269265	0.000384446	0.00200358	0.00163433	0	0.000166436	0	0.000116977	0.000674732	0.000130981	0.000202292	0.000151591	0.00673371	0.00651193	0.000622491	0.00164498	0.000320625	0.00079266	0.00541668	0.000611939	0.000372673	0.00375604	0.000598495	0	0	0.00029011	0.000406824	0.000320514	0.000133476	0.000186075	0.000317713	0	0.000395024	0.000257066	0	0	0	0	0.0014473	0.00112715	0.000179652	0	0.000820469	0.00145758	0.000706897	0.00136194	0	0	0	0	0	0.000226491	0.000255714	0.000469831	0	0.000204215	0.000119365	0.000257634	0.000541562	0.000211754	0.000141144	0.000320299	0	0	0.000152625	0	0.000189375	0	0.000395626	0.000430273	0	0	0	0.000226839	0	0	0.000377563	0	0	0	0	0.000162196	0	0	0.00108227	0	0	0	0	0	0	0	0.000338279	0	0	0	0.00132464	0.000641665	0.000292562	0	0.000251793	0	0	0.000153925	0	0	0	0	0	0	0.000144744	0	0	0.000198676	0	0	0	0	0	0	0.00152185	0	0.000140144	0	0	0	0	0	0.00066112	0.000149917	0	0	0	0	0	0	0	0	0	0	0.000172666	0.000145533	0.000170387	0	0
Pseudomonas sp. SGAir0191	0	0	0	0	0	0	0	0	0	0	0	0	0	0	0	0	0	0	0	0	0	0	0	0	0	0	0	0	0	0	0	0	0	0	0	0	0	0	0	0	0	0	0	0	0	0	0	0	0	0	0	0	0	0	0	0	0	0	0	0	0	0	0	0	0	0	0	0	0	0	0	0	0	0	0	0	0	0	0	0	0	0	0	0	0	0	0	0	0	0	0	0	0	0	0	0	0	0	0	0	0	0	0	0	0	0	0	0	0	0	0	0	0	0	0	0	0	0	0	0	0	0	0	0	0	0	0	0	0	0	0	0	0	0.000121192	0	0.000117966	0	0.000162559	0	0	0	0	0	0	0	0	0	0	0	0	0	0	0	0	0	0	0	0	0	0	0	0	0	0	0	0	0	0	0	0	0	0	0	0	0	0	0	0	0	0	0	0	0	0	0	0	0	0	0	0	0	0	0	0	0	0	0	0	0	0	0	0	0	0	0	0	0	0	0	0	0	0	0	0	0	0	0	0	0	0	0	0	0	0	0	0	0	0	0	0	0
Pseudomonas sp. SNU WT1	0	0	0	0	0	0	0	0	0	0	0	0	0	0	0	0	0	0	0	0	0	0	0	0	0	0	0	0	0	0	0	0	0	0	0	0	0	0	0	0	0	0	0	0	0	0	0.000255782	0	0	0	0	0	0	0	0	0	0	0	0	0	0	0	0	0	0	0	0	0	0	0	0	0	0	0	0	0	0	0	0	0	0	0	0	0	0	0	0	0	0	0	0	0	0	0	0	0	0	0	0	0	0	0	0	0	0	0	0	0	0	0	0	0	0	0	0	0	0	0	0.000143551	0.000253584	0	0	0	0	0	0	0	0	0	0	0	0	0	0	0	0	0	0	0	0	0	0	0	0	0	0	0	0	0	0	0.000125912	0	0	0	0	0	0	0	0	0	0	0	0	0	0	0	0	0	0	0	0	0	0	0	0	0	0	0	0	0	0	0	0	0	0	0	0	0	0	0	0	0	0	0	0	0	0	0	0	0	0	0	0	0	0	0	0	0	0	0.000162595	0	0	0	0	0	0	0	0	0	0	0	0	0	0	0	0	0	0	0	0	0
Pseudomonas sp. St29	0	0	0	0	0	0	0	0	0	0	0	0	0.000141154	0	0	0	0	0	0.000134568	0	0	0	0.00013482	0	0	0	0	0	0	0	0	0	0	0	0	0	0	0	0	0	0	0	0	0	0	0	0	0	0	0	0	0	0	0	0	0	0	0	0	0	0	0	0	0	0	0	0	0	0	0	0	0	0	0	0	0	0.00022265	0.000318307	0	0	0	0	0	0	0	0	0	0	0	0	0	0	0	0	0	0	0	0	0	0	0	0	0	0	0	0	0	0	0	0	0	0	0	0	0	0	0	0	0	0	0	0	0	0	0	0	0	0	0	0	0	0	0	0	0	0	0	0	0	0	0	0	0	0	0	0	0	0	0	0	0	0	0	0	0	0	0	0	0	0	0	0	0	0	0	0	0	0	0	0	0	0	0	0	0	0	0	0	0	0	0	0	0	0	0	0	0	0	0	0	0	0	0	0	0	0	0	0	0	0	0	0	0	0	0	0	0	0	0	0	0	0	0	0	0	0	0	0	0	0	0	0	0	0	0	0	0	0	0	0	0
Pseudomonas sp. StFLB209	0	0	0	0	0	0	0	0	0	0	0	0	0	0	0	0	0	0	0	0	0	0	0	0	0	0	0	0	0	0	0	0	0	0	0	0	0	0	0	0	0	0	0	0	0	0	0.000146931	0	0	0	0	0	0	0	0	0	0	0	0	0	0	0	0	0	0	0	0	0	0	0	0	0	0	0	0	0	0	0	0	0	0	0.000170649	0	0	0	0	0	0	0	0	0	0	0	0	0	0	0	0	0	0	0	0	0.000193318	0	0	0	0	0.000527226	0	0	0	0	0	0	0	0	0	0	0	0.000157208	0	0	0	0	0	0	0	0	0	0	0	0	0	0	0	0	0	0	0	0	0	0	0	0	0	0	0	0	0	0	0	0	0	0	0	0	0	0.000414159	0	0	0	0	0	0	0	0	0	0	0	0	0	0	0	0	0	0	0.000356598	0	0	0	0	0	0	0	0	0	0	0	0	0	0	0	0	0	0	0	0	0	0	0	0	0	0	0	0	0	0	0	0	0.000263017	0	0	0	0	0	0	0	0	0	0	0	0	0	0	0	0	0	0	0	0	0
Pseudomonas sp. SWI36	0	0	0	0	0	0	0	0	0	0	0	0	0	0	0	0	0	0	0	0	0	0	0	0	0	0	0	0	0	0	0	0	0	0	0	0	0	0	0	0	0	0	0	0	0	0	0	0	0	0	0	0	0	0	0	0	0	0	0	0	0	0	0	0	0	0	0	0	0	0	0	0	0	0	0	0	0	0	0	0	0	0	0	0	0	0	0	0	0	0	0	0	0	0	0	0	0	0	0	0	0	0	0	0	0	0	0	0	0	0	0	0	0	0	0	0	0	0	0	0	0	0	0	0	0	0	0	0	0	0	0	0	0	0	0	0	0	0	0	0	0	0	0	0	0	0	0	0	0	0	0	0	0	0	0	0	0	0	0	0	0	0	0	0	0	0	0	0	0	0	0	0	0	0	0	0	0	0	0	0	0	0	0	0	0	0	0	0.000435369	0	0	0	0	0	0	0	0	0	0	0	0	0	0	0	0	0	0	0	0	0	0	0	0	0	0.000257034	0	0	0	0	0	0	0	0	0	0	0	0	0	0	0	0	0
Pseudomonas sp. SWI44	0	0	0	0	0	0	0	0	0	0	0	0	0	0	0	0	0.000202584	0.000151181	0	0	0	0	0	0	0	0	0	0	0	0	0	0	0	0	0	0	0	0	0	0	0	0	0	0	0	0	0	0	0	0	0	0	0	0	0	0	0	0	0	0	0	0	0	0	0	0	0	0	0	0	0	0	0	0	0	0	0	0	0	0	0	0	0	0	0	0	0	0	0	0	0	0	0	0	0	0	0	0	0	0	0	0	0	0	0	0	0	0	0.000451513	0	0	0	0	0	0	0	0	0	0	0	0	0	0	0	0	0	0	0	0	0	0	0	0	0	0	0	0	0	0	0.000164912	0	0	0	0.000157826	0	0	0	0	0	0	0	0	0.000173874	0	0	0	0	0	0	0	0	0	0	0	0	0	0	0	0	0	0	0	0	0	0	0	0	0	0	0	0	0	0	0	0	0	0	0	0	0	0	0	0	0	0	0	0	0	0	0	0	0	0	0	0	0	0	0	0	0	0	0	0	0	0	0	0	0	0	0	0	0	0	0	0	0	0	0	0	0	0
Pseudomonas sp. SWI6	0	0	0	0	0	0	0	0	0	0	0	0	0	0	0	0	0.000148181	0.000127248	0	0	0	0	0	0	0	0	0	0	0	0	0	0	0	0	0	0	0	0	0	0	0	0	0	0	0	0	0	0	0	0	0	0	0	0	0	0	0	0	0	0	0	0	0	0	0	0	0	0	0	0	0	0	0	0	0	0	0	0	0	0	0	0	0	0	0	0	0	0	0	0	0	0	0	0	0	0	0	0	0	0	0	0	0	0	0	0	0	0	0.000439985	0	0	0	0	0	0	0	0	0	0	0	0	0	0	0	0	0	0	0	0	0	0	0	0	0	0	0	0	0	0	0.000163234	0	0	0	0.000162005	0	0	0	0	0	0	0	0	0	0	0	0	0	0	0	0	0	0	0	0	0	0	0	0	0	0	0	0	0	0	0	0	0	0	0	0	0	0	0	0	0	0	0	0	0	0	0	0	0	0	0	0	0	0	0	0	0	0	0	0	0	0	0	0	0	0	0	0	0	0	0	0	0	0	0	0	0	0	0	0	0	0	0	0	0	0	0
Pseudomonas sp. SXM-1	0	0	0	0	0	0	0	0	0	0	0	0	0	0	0	0	0	0	0	0	0	0	0	0	0	0	0	0	0	0	0	0	0	0	0	0	0	0	0	0	0	0	0	0	0	0	0	0	0	0.000118511	0	0	0	0	0	0	0	0	0	0	0	0	0	0	0	0	0	0	0	0	0	0	0	0	0	0	0	0	0	0	0	0	0	0	0	0	0	0	0	0	0	0	0	0	0	0	0	0	0	0	0	0	0	0	0	0	0	0	0	0	0	0	0	0	0	0	0	0	0	0	0	0	0	0	0	0	0	0	0	0	0	0	0	0	0	0	0	0	0	0	0	0	0	0	0	0.000146225	0	0	0	0	0	0	0	0	0	0	0	0	0	0	0	0	0	0	0	0	0	0	0	0	0	0	0	0	0	0	0	0	0	0	0	0	0	0	0	0	0	0	0	0	0	0	0	0	0	0	0	0	0	0	0	0	0	0	0	0	0	0	0	0	0	0	0	0	0	0	0	0	0	0	0	0	0	0	0	0	0	0	0	0	0
Pseudomonas sp. TCU-HL1	0	0	0	0	0	0	0	0	0	0	0	0	0	0	0	0	0	0	0.000285469	0	0	0	0.000233016	0	0	0	0	0.000127293	0	0	0	0	0	0	0	0	0	0	0	0	0	0	0	0	0	0	0	0	0	0	0	0	0	0	0	0	0	0	0	0	0	0	0	0	0	0	0	0	0	0	0	0	0	0	0	0	0.000140429	0.000165221	0	0	0	0	0.000141905	0	0	0	0	0	0	0	0	0	0	0	0	0	0	0	0.000299863	0.000306501	0	0	0	0	0.00020775	0	0	0.000207471	0	0	0	0	0	0	0	0	0	0	0	0.00013064	0	0	0	0	0.000130215	0	0	0	0	0	0	0	0	0	0	0	0	0	0	0	0	0	0	0	0	0	0	0	0	0	0	0	0	0	0	0	0	0.000238832	0	0	0	0	0	0	0	0	0	0	0	0	0	0	0	0	0	0	0	0	0	0	0	0	0	0	0	0	0	0	0	0	0	0	0	0	0	0	0	0	0	0	0	0	0	0	0	0	0	0	0	0.000126643	0	0	0	0	0	0	0	0	0	0	0	0	0	0	0	0	0	0	0	0	0
[truncated: 4,826,606 more chars]
